# Duodenal microbiota and associated environmental enteric dysfunction in undernourished Bangladeshi women and gnotobiotic mice

**DOI:** 10.64898/2026.08.14.26360472

**Authors:** Kali M. Pruss, ZeNan L. Chang, Md. Shabab Hossain, M. Masudur Rahman, Mustafa Mahfuz, Reyan Coskun, Rumana Sharmin, A.H.M. Rezwan, Shafiqul Alam Sarker, Subhasish Das, Shah Mohammad Fahim, Md. Amran Gazi, Kelsey A. Hudson, Athziri Marcial Rodríguez, Haoxin Liu, Richard Kitchen, Alexandra E. Byrne, Clara Kao, Brooks B. Brodrick, Abbey Rose, Bishan Bhattarai, Darya Khantakova, Jose Fachi, Marco Colonna, Tahmeed Ahmed, Michael J. Barratt, Jeffrey I. Gordon

## Abstract

Undernutrition is an intergenerational global health challenge. Environmental enteric dysfunction (EED) is a small intestinal (SI) disorder characterized by villous atrophy, gut barrier dysfunction, malabsorption and systemic inflammation. To examine its pathogenesis and role in undernutrition, we performed esophagogastroduodenoscopy on undernourished Bangladeshi women with EED and their healthy counterparts. Histologic characterization of duodenal mucosal biopsies, aptamer-based proteomic analyses of their duodenal mucosa and plasma, plus metagenomic analyses of their duodenal and fecal microbiota, revealed associations between bacterial taxa and duodenal tissue and plasma proteomes indicative of EED. Colonization of germ-free female mice with consortia of duodenal bacteria from these women, followed by measurements of SI bacterial abundances, SI cellular patterns of gene expression (single nucleus RNA-seq), plus proteomic and flow cytometric analyses disclosed bacterial, epithelial, and immune features in dams and their offspring resembling those in the women. These findings have diagnostic and therapeutic implications.

## Supplementary Table 1 for "Duodenal microbiota and associated environmental enteric dysfunction in undernourished Bangladeshi women and gnotobiotic mice"

### Sheet: Table S1a
Supplementary Table 1a -- Metadata and biospecimens collected from human studies.
De-identified PID	Cohort	Duodenal aspirate	Duodenal biopsy	Plasma sample	Fecal sample	Inflammatory infiltrates in lamina propria	Crypt hyperplasia	Villous atrophy	Histopathology Score	Sex	Weight (kg)	Height (cm)	BMI before intervention (kg/m2)	BMI at time of EGD (kg/m2)	room	sleep	water	washfood	washtoil	toilet	income	wami	A1AT (mg/g)	Calprotectin (µg/g)	H. pylori	MPO (ng/mL)	NEO (nmol/L)	REG1B (µg/mL)	Zinc (mg/L)	AGP (mg/dL)	CRP (mg/L)	Ferritin (ng/mL)	LRP1 (ng/mL)	RBP4 (mg/L)	sCD14 (ng/mL)
PID001	BEED Low BMI				X	Present	Absent	Absent	1	Female	36.7	151.4	15.44	16.01	2	6	1	1	4	4	15000	0.53125	0.02	10.18	1	1579.5	527	2.56	0.83	23.33	0.0135	38.939	1107.43	21.149	1503.35
PID002	BEED Low BMI				X	Present	Absent	Present	2	Female	39.7	154.3	16.21	16.67	1	6	2	3	3	6	10000	0.375	0.26	12.58	0	157	1163	3.57	0.92	21.063	0.0977	20.294	1212.65	27.081	2347.5
PID003	BEED Low BMI				X	Present	Present	Present	3	Female	42.25	147.9	18.08	19.31	2	7	2	3	4	4	10000	0.53125	0.21	51.89	1	366	177	1.31	0.67	27.765	0.5102	37.895	1433.37	28.755	1900.64
PID004	BEED Low BMI				X	Present	Absent	Present	2	Female	44.4	153.9	18.37	18.75	3	8	1	4	4	4	30000	0.71875	0.25	41.13	1	123.5	72135	1.39	0.84	59.227	0.4307	69.325	1090.15	27.382	3223.33
PID005	BEED Low BMI	X	X	X	X	Present	Present	Present	3	Female	38.9	150.5	17.17	17.17	3	7	1	3	4	4	60000	0.71875	0.14	39.46	1	1378	2962.5	4.13	0.86	70.104	0.394	30.475	601.809	22.652	2235.29
PID006	BEED Low BMI				X	Present	Present	Present	3	Female	36.6	142.4	18.15	18.05	1	5	2	1	3	4	15000		0.07	80.07	1	544.5	2515	2.54	0.83	55.554	0.3247	58.1	830.221	26.488	2051.56
PID007	BEED Low BMI	X	X	X	X	Present	Present	Present	3	Female	46.4	159	17.8	18.35	3	8	1	1	4	4	15000	0.671875	0.02	69.73	1	556	307	2.23	0.82	54.163	0.1453	30.475	673.236	17.956	2039.81
PID008	BEED Low BMI				X	Present	Present	Present	3	Female	40.1	148.1	17.55	18.28	1	4	1	1	3	4	6000	0.46875	0.11	646.8	1	2065	703	3.41	0.82	123.755	7.4466	52.779	639.934	14.768	2781.43
PID009	BEED Low BMI				X	Present	Present	Present	3	Female	33.9	138	17.91	17.8	3	9	1	3	4	4	10000	0.5625	0.02	146.37	1	966.5	244	2.79	0.81	52.946	0.5509	29.758	647.987	26.566	3095.53
PID010	BEED Low BMI				X	Present	Absent	Present	2	Female	43.3	159.3	17.5	17.06	2	7	1	1	4	4	12000	0.53125	0.03	82.11	1	589.5	977	2.54	0.71	99.262	0.5894	177.268	439.351	23.719	2384.68
PID011	BEED Low BMI	X	X	X	X	Present	Present	Present	3	Female	40.6	151.7	17.38	17.64	1	3	2	1	4	6	9000	0.34375	0.01	41.95	1	955.5	4500	1.28	0.95	67.444	3.1514	10.093	531.163	24.876	1419.34
PID012	BEED Low BMI	X	X	X	X	Present	Absent	Absent	1	Female	38.1	152.3	16.04	16.43	2	5	1	2	4	4	18000	0.6875	0.54	57.41	1	1029.5	1969	75.56	0.77	76.744	0.129725	28.532	704.649	18.558	1333.91
PID013	BEED Low BMI	X	X	X	X	Present	Absent	Absent	1	Female	42	152.5	17.97	18.06	3	4	1	3	4	4	15000	0.6875	0.81	844.41	1	2585.5	1203	0.03	0.64	102.956	0.3996	48.971	1018.68	30.867	1467.26
PID014	BEED Low BMI	X	X	X	X	Present	Absent	Absent	1	Female	37.6	149.8	17.38	16.76	1	2	1	4	4	4	20000	0.703125	0.25	172.86	1	1735.5	1416	0.81	0.83	149.535	2.2207	16.822	1054.75	18.871	2281.21
PID015	BEED Low BMI	X	X	X	X	Present	Absent	Absent	1	Female	38	148.8	17.79	17.16	1	5	2	3	4	4	15000		0.84	3823.7	1	5059.5	1703	0.1	0.66	125.685	8.7233	110.456	670.348	10.607	3275.17
PID016	BEED Low BMI	X	X	X	X	Present	Absent	Absent	1	Female	37	142.8	17.31	18.14	1	6	2	2	4	6	12000	0.5	0.03	27.07	0	334.25	1360	0.09	0.7	212.368	0.53315	36.005	979.644	29.284	1230.43
PID017	BEED Low BMI	X	X	X	X	Present	Absent	Absent	1	Female	37.5	150.2	16.18	16.62	1	3	2	4	4	4	15000	0.59375	0.39	258.8	1	3426	1321	2.23	0.84	123.856	7.8997	27.741	735.686	19.393	1270.32
PID018	BEED Low BMI	X	X	X	X	Present	Present	Present	3	Female	38.1	149.8	16.71	16.98	2	5	1	1	4	4	15000	0.53125	0.23	212.05	1	558.5	1288	0.14	0.83	60.541	0.171725	13.835	642.582	23.351	2123.14
PID019	BEED Low BMI				X	Present	Present	Present	3	Female	42.6	152.3	17.29	18.37	2	6	1	2	4	6	16000	0.640625	0.03	45.16	1	614	642	3.46	0.94	55.985	0.1868	10.706	887.863	21.087	1488.57
PID020	BEED Low BMI				X	Present	Present	Present	3	Female	34.5	150.3	15.4	15.27	2	5	2	1	3	4	10000	0.5625	0.25	133.9	1	476.88	1094	0.07	0.84	75.369	0.0651	33.405	774.727	20.827	2125.34
PID021	BEED Low BMI				X	Present	Absent	Absent	1	Female	38.4	151.6	16.75	16.71	2	2	2	4	1	4	7000	0.5625	0.06	84.14	1	626.5	461	2.98	0.76	117.353	0.1844	5.313	535.148	29.454	1547.59
PID022	BEED Low BMI				X	Present	Absent	Absent	1	Female	41.1	148.2	18.35	18.71	2	6	2	4	4	4	15000	0.703125	0.06	85.35	1	611	431	4.53	1.01	138.906	2.2537	6.689	968.058	18.21	979.31
PID023	BEED Low BMI				X	Present	Absent	Absent	1	Female	44.6	162.8	16.34	16.83	1	3	2	2	4	3	15000	0.5	0.05	10.74	0	488.5	220	2.42	0.58	105.003	14.0325	9.253	613.115	21.643	1944.23
PID024	BEED Low BMI	X	X	X	X	Present	Absent	Absent	1	Female	38.7	150	17.07	17.2	1	3	1	3	4	4	20000	0.53125	0.01	11.44	1	600.5	2034	1.86	1.08	64.027	0.2243	23.599	457.058	22.165	2048.11
PID025	BEED Low BMI				X	Present	Absent	Absent	1	Female	35.5	146	17.69	16.65	1	3	1	2	1	4	7000	0.4375	0.08	144.95	0	529	1753	32.57	0.74	48.014	0.2919	185.806	979.345	30.401	1480.44
PID026	BEED Low BMI	X	X	X	X	Present	Absent	Absent	1	Female	45.5	167.8	17.01	16.16	1	3	1	4	4	4	8000	0.5625	0.14	151.97	1	1094	1555	0.34	1.12	60.09	1.9214	20.276	928.729	22.994	1386.12
PID027	BEED Low BMI	X	X	X	X	Present	Absent	Absent	1	Female	43.3	159.2	17.12	17.08	2	9	1	3	4	4	12000	0.59375	0.22	170.6	1	722.5	1911	1.06	0.76	100.014	0.4827	31.412	908.144	18.57	1763.21
PID028	BEED Low BMI				X	Present	Present	Present	3	Female	36.2	147.6	17.08	16.62	2	6	1	1	4	4	20000	0.6875	0.02	8.48	1	398.5	1732	0.19	0.93	61.619	1.1102	26.6	817.525	25.057	1568.69
PID029	BEED Low BMI	X	X	X	X	Present	Present	Present	3	Female	48.8	160.5	18.21	18.94	1	5	2	4	4	4	15000	0.59375	0.09	69.31	0	17.5	1166	0.35	0.82	47.469	0.0577	5.097	802.72	26.953	1884.79
PID030	BEED Low BMI	X	X	X	X	Present	Absent	Absent	1	Female	33.5	142.5	17.14	16.5	4	8	1	1	4	6	50000	0.609375	0.19	145.02	0	2111.5	1488	1.14	0.67	54.327	2.1746	50.324	549.665	23.187	1946.46
PID031	BEED Low BMI	X	X	X	X	Present	Absent	Absent	1	Female	41.5	150.8	18.03	18.25	3	10	1	4	4	4	20000	0.6875	0.05	166.4	1	755.5	2504	30.34	1.01	49.813	0.5347	9.792	555.887	24.444	1409.49
PID032	BEED Low BMI	X	X	X	X	Present	Absent	Absent	1	Female	43.7	154.2	17.16	18.38	1	2	1	3	4	6	7000	0.4375	0.16	185.92	1	885	1108	4.74	0.56	188.332	0.6646	15.315	703.447	19.823	1735.93
PID033	BEED Low BMI	X	X	X	X	Present	Present	Present	3	Female	39.5	145.8	18.11	18.58	1	4	2	1	4	6	9000	0.5	0.18	63.63	1	728	4172	9.1	0.63	94.178	0.143425	55.369	796.021	30.831	1974.32
PID034	BEED Low BMI				X	Present	Present	Present	3	Female	34.8	147	16.29	16.1	1	4	1	1	3	6	8000	0.375	0.14	52.45	1	587.5	1655	6.42	0.54	70.914	0.114675	48.405	497.01	62.527	1573.05
PID035	BEED Low BMI	X	X	X	X	Present	Absent	Present	2	Female	35	139	18.17	18.12	1	5	2	3	3	4	8000	0.4375	0.1	147.4	1	1153	774	0.1	0.76	147.671	6.972	40.544	512.017	21.936	2995.32
PID036	BEED Low BMI	X	X	X	X	Present	Absent	Absent	1	Female	37	151.6	16.01	16.1	1	1	2	4	4	4	6000		0.19	638.07	1	711.5	1624	0.05	0.57	70.143	6.7841	27.949	682.021	15.978	1206.57
PID037	BEED Low BMI	X	X	X	X	Present	Present	Present	3	Female	47	157.4	18.28	18.97	1	6	2	4	4	6	13000	0.40625	0.12	77.73	1	146	2835	1.21	0.52	75.508	2.0441	83.068	1435.32	27.412	1193.8
PID038	BEED Low BMI	X	X	X	X	Present	Absent	Absent	1	Female	41.3	156	16.89	16.97	1	6	2	3	4	3	8700		0.81	467.07	1	3813	1324	1.56	0.52	98.565	2.8169	40.82	1843.56	24.712	1120.27
PID039	BEED Well-nourished	X	X			Present	Absent	Absent	1	Female	65	152.9		27.8034
PID040	BEED Well-nourished	X	X			Present	Absent	Absent	1	Female	66	152.9		28.2312
PID041	BEED Well-nourished	X	X			Present	Absent	Absent	1	Female	46	155.8		18.9506
PID042	BEED Well-nourished	X	X			Present	Absent	Present	2	Female	61	156.5		24.9058
PID043	BEED Well-nourished	X	X			Present	Absent	Present	2	Female	47	148		21.4573
PID044	BEED Well-nourished	X	X			Present	Absent	Absent	1	Female	53	152		22.9398
PID045	BEED Well-nourished	X	X			Present	Absent	Absent	1	Female	70	156		28.764
PID046	BEED Well-nourished	X	X			Present	Present	Absent	2	Female	75	161		28.9341
PID047	BEED Well-nourished	X	X			Present	Absent	Absent	1	Female	59	150		26.2222
PID048	BEED Well-nourished	X	X			Present	Absent	Absent	1	Female	55	142		27.2763
PID049	BEED Well-nourished					Present	Absent	Absent	1	Female	45	152.8		19.2737
PID050	BEED Well-nourished	X	X			Present	Absent	Absent	1	Female	58	156		23.833
PID051	BEED Well-nourished	X	X			Absent	Absent	Absent	0	Female	45	149		20.2694
PID052	BEED Well-nourished	X	X			Present	Absent	Absent	1	Female	55	148		25.1096
PID053	BEED Well-nourished	X	X			Present	Absent	Absent	1	Female	55	154		23.1911
PID054	BEED Well-nourished	X	X			Present	Absent	Absent	1	Female	52	152		22.5069
PID055	BEED Well-nourished	X	X			Present	Present	Present	3	Female	54	151.5		23.5271
PID056	BEED Well-nourished	X	X			Present	Absent	Absent	1	Female	50	148		22.8269
PID057	BEED Well-nourished	X	X			Present	Present	Present	3	Female	62	151.5		27.0126
PID058	BEED Well-nourished	X	X			Present	Absent	Absent	1	Female
PID059	BEED Well-nourished	X	X			Present	Present	Present	3	Female	55	147.5		25.2801
PID060	BEED Well-nourished	X	X			Present	Present	Present	3	Female	53	148.4		24.0662
PID061	BEED Well-nourished	X	X			Present	Present	Present	3	Female	55	155.5		22.7458
PID062	BEED Well-nourished	X	X			Present	Present	Present	3	Female	66	147.1		30.5013
PID063	BEED Well-nourished	X	X			Present	Present	Present	3	Female	57	164		21.1927
PID064	BEED Well-nourished	X	X			Present	Absent	Absent	1	Female	55	151		24.1217
PID065	BEED Well-nourished	X	X			Present	Absent	Present	2	Female	45	147.5		20.6837
PID066	BEED Well-nourished	X	X			Present	Absent	Absent	1	Female	40.7	146		19.0936
PID067	BEED Well-nourished					Present	Absent	Absent	1	Female	45	150		20
PID068	BEED Well-nourished					Present	Absent	Present	2	Female	62.3	154		26.2692
PID069	BEED Well-nourished					Present	Absent	Present	2	Female	53	149.8		23.6185
PID070	BEED Well-nourished	X	X			Present	Absent	Absent	1	Female	44.6	143.5		21.6586
PID071	BEED Well-nourished	X	X			Present	Absent	Absent	1	Female	49	145.6		23.1139
PID072	BEED Well-nourished					Present	Absent	Present	2	Female	44.4	152.7		19.0417
PID073	BEED Well-nourished	X	X			Present	Absent	Present	2	Female	62.5	157		25.356
PID074	BEED Well-nourished	X	X			Present	Absent	Absent	1	Female	58.3	145.5		27.5386
PID075	BEED Well-nourished	X	X			Present	Present	Present	3	Female	49.6	148.4		22.5224
PID076	BEED Well-nourished	X	X			Present	Present	Present	3	Female	64.1	158.8		25.4189
PID077	Normal BMI	X	X	X	X	Absent	Absent	Absent	0	Female				24.3							40000
PID078	Normal BMI	X	X	X	X	Absent	Absent	Absent	0	Female				21.6							40000
PID079	Normal BMI	X	X	X	X	Absent	Absent	Absent	0	Female				21.9							70000
PID080	Normal BMI	X	X	X	X	Absent	Absent	Absent	0	Female				24.8							40000
PID081	Normal BMI	X	X	X	X	Absent	Absent	Absent	0	Female				21.9							60000
PID082	Normal BMI	X	X	X	X	Absent	Absent	Absent	0	Female				23							40000
PID083	Normal BMI	X	X	X	X	Present	Absent	Absent	1	Female				24.9							70,000
PID084	Normal BMI	X	X	X	X	Present	Absent	Present	2	Female				24.6							80,000
PID085	Normal BMI	X		X	X	Absent	Absent	Absent	0	Female				21.3							70,000
PID086	Normal BMI	X	X	X	X	Absent	Absent	Absent	0	Female				21.4							85,000
PID087	Normal BMI	X	X	X	X	Absent	Absent	Absent	0	Female				20.5							50,000
PID088	Normal BMI	X	X	X	X	Absent	Absent	Absent	0	Female				23.2							45,000
PID089	Normal BMI	X	X	X	X	Absent	Absent	Absent	0	Female				24.2							60000
PID090	Normal BMI	X	X	X	X	Absent	Absent	Absent	0	Female				23.8							80,000
PID091	Normal BMI	X	X	X	X	Absent	Absent	Absent	0	Female				21.2							70,000
PID092	Normal BMI	X	X	X	X	Present	Absent	Present	2	Female				24.8							40,000
PID093	Normal BMI	X	X	X	X	Absent	Absent	Absent	0	Female				24.8							80,000
PID094	Normal BMI	X	X	X	X	Absent	Absent	Absent	0	Female				20.8							70,000
PID095	Normal BMI	X	X	X	X	Present	Absent	Absent	1	Female				24.7							65000
PID096	Normal BMI	X	X	X	X	Absent	Absent	Absent	0	Female				24.5							100000
PID097	Normal BMI	X	X	X	X	Present	Absent	Absent	1	Female				23							130000
PID098	Normal BMI	X	X	X	X	Present	Absent	Absent	1	Female				24.7							45000
PID099	Normal BMI	X	X	X	X	Absent	Absent	Absent	0	Female				23.7							50,000
PID100	Normal BMI	X	X	X	X	Absent	Absent	Absent	0	Female				23.7							40000
PID101	Normal BMI	X	X	X	X	Absent	Absent	Absent	0	Female				23.1							45000
Shorthand	Variable	Code			Boxes with gray shadows indicate samples for which data was not collected
PID	De-identified Participant ID
room	How many rooms in this household are used for sleeping?	01-10 (Rooms)
sleep	How many people usually sleep in this household?	01-30 (People)
water	What is the main source of drinking water for members of your household?	01= Piped into dwelling 02= Piped to yard/plot 03= Public tap/stand pipe 04= Tube well or borehole 05= Protected well 06= Unprotected well 07= Surface water (river/ dam/ lake/pond/ stream/canal/irrigation canal) 08=Other
washfood	Do you wash your hands with soap before preparing food?	01=Never 02=Rarely 03=Sometimes 04=Always
washtoil	Do you wash your hands with soap after using the toilet?	01=Never 02=Rarely 03=Sometimes 04=Always
toilet	What kind of toilet facility do members of your household usually use?	01= No facility/bush/field or bucket toilet 02= Pit latrine without flush (Without slab) 03= Flush to piped sewer system 04= Flush to septic tank 05= Flush to pit latrine 06= Flush to somewhere else 07= Pit latrine without slab 08= Other
income	What is the average monthly income for the entire household (in taka)?
wami	Water and sanitation, assets, maternal education, and income	Range 0 to 1
A1AT	Alpha 1 anti Trypsin (mg/g) after intervention
Calprotectin	Calprotectin (µg/g) after intervention
H. pylori	H.pylori infected after intervention	1=Yes; 0=No
MPO	Myeloperoxidase (ng/ml) after intervention
NEO	Neopterin (nmol/L) after intervention
REG1B	Reg1B (µg/ml) after intervention
Zinc	Zinc (mg/L) after intervention
AGP	AGP (mg/dl) after intervention
CRP	CRP (mg/l) after intervention
Ferritin	Ferritin (ng/ml) after intervention
LRP1	LRP1 (ng/ml) after intervention
RBP4	RBP4 (mg/l) after intervention
sCD14	sCD14 (ng/ml) after intervention

### Sheet: Table S1b(i)
Supplementary Table 1b(i) -- Duodenal mucosal proteins that differed significantly between women with EED (histopathology score ≥ 1) and without EED (histopathology score 0) (limma with empirical Bayes moderation).
EntrezGeneSymbol	Target	logFC	AveExpr	t	P.Value	adj.P.Val	B	AptName	SeqId	UniProt	EntrezGeneID
RACK1	Guanine nucleotide-binding protein subunit beta-2-like 1	1.31088	4.27682	10.1783	5.96917e-16	3.92354e-12	25.9085	seq.21857.26	21857-26	P63244	10399
CAND1	Cullin-associated NEDD8-dissociated protein 1	1.2971	3.60735	10.4147	2.11199e-16	1.38927e-12	26.9215	seq.13937.75	13937-75	Q86VP6	55832
PCK2	Phosphoenolpyruvate carboxykinase [GTP], mitochondrial	1.26202	3.8707	6.35746	1.29235e-08	7.96216e-05	9.43745	seq.22405.61	22405-61	Q16822	5106
KTI12	Protein KTI12 homolog	1.08382	3.29776	10.2715	3.96138e-16	2.6054e-12	26.3083	seq.23526.25	23526-25	Q96EK9	112970
PNKP	Bifunctional polynucleotide phosphatase/kinase	0.989422	3.54183	9.27242	3.30097e-14	2.16576e-10	21.9935	seq.13657.2	13657-2	Q96T60	11284
LDHA	L-lactate dehydrogenase A chain	0.985529	4.71587	7.24497	2.7282e-10	1.74387e-06	13.1921	seq.15414.316	15414-316	P00338	3939
SRRT	Serrate RNA effector molecule homolog	0.97366	3.85283	9.40818	1.80444e-14	1.18444e-10	22.5829	seq.24970.117	24970-117	Q9BXP5	51593
STK17B	Serine/threonine-protein kinase 17B	0.904596	3.78564	10.6069	9.10138e-17	5.98871e-13	27.7419	seq.5249.31	5249-31	O94768	9262
LDHB	L-lactate dehydrogenase B chain	0.896895	4.8732	6.32327	1.49581e-08	9.18877e-05	9.29542	seq.3890.8	3890-8	P07195	3945
ABCF3	ATP-binding cassette sub-family F member 3	0.879486	3.37933	8.48475	1.10726e-12	7.22817e-09	18.5645	seq.23700.42	23700-42	Q9NUQ8	55324
PGAM1	Phosphoglycerate mutase 1	0.85264	4.43626	4.65821	1.29571e-05	0.0679211	2.76417	seq.3896.5	3896-5	P18669	5223
DYNC1LI2	Cytoplasmic dynein 1 light intermediate chain 2	0.850191	3.93869	9.05324	8.76342e-14	5.74792e-10	21.0405	seq.25053.1	25053-1	O43237	1783
PYGB	Glycogen phosphorylase, brain form	0.846979	3.96065	8.69227	4.38536e-13	2.8711e-09	19.4686	seq.24414.3	24414-3	P11216	5834
RPS4X	40S ribosomal protein S4, X isoform	0.783172	4.64178	8.31276	2.38529e-12	1.55545e-08	17.8154	seq.9758.17	9758-17	P62701	6191
TFB2M	Dimethyladenosine transferase 2, mitochondrial	0.780772	3.08086	8.42047	1.47519e-12	9.62708e-09	18.2844	seq.21193.1	21193-1	Q9H5Q4	64216
TES	Testin	0.779752	3.02553	6.5601	5.41037e-09	3.36904e-05	10.2838	seq.17419.17	17419-17	Q9UGI8	26136
MTHFD1	C-1-tetrahydrofolate synthase, cytoplasmic	0.756551	4.16183	8.99942	1.114e-13	7.30448e-10	20.8063	seq.12575.30	12575-30	P11586	4522
RTF2	Protein RTF2 homolog	0.737941	2.74133	5.67075	2.3236e-07	0.00136651	6.63593	seq.23534.27	23534-27	Q9BY42	51507
SULT1A3	Sulfotransferase 1A3	0.718526	4.38852	6.65914	3.52641e-09	2.20542e-05	10.7001	seq.13944.3	13944-3	P0DMM9	6818
ACSF2	Acyl-CoA synthetase family member 2, mitochondrial	0.710344	4.00051	7.22489	2.98024e-10	1.90318e-06	13.106	seq.17466.72	17466-72	Q96CM8	80221
ANKRD16	Ankyrin repeat domain-containing protein 16	0.707179	3.03125	7.50623	8.61138e-11	5.54142e-07	14.3163	seq.24720.10	24720-10	Q6P6B7	54522
DIMT1	Probable dimethyladenosine transferase	0.702024	2.953	7.10294	5.09298e-10	3.23812e-06	12.5839	seq.12694.28	12694-28	Q9UNQ2	27292
NEK7	Serine/threonine-protein kinase Nek7	0.699411	3.88619	8.00365	9.46001e-12	6.14049e-08	16.4708	seq.12703.6	12703-6	Q8TDX7	140609
HNRNPA0	Heterogeneous nuclear ribonucleoprotein A0	0.699049	4.67679	8.39188	1.67592e-12	1.0932e-08	18.1599	seq.24697.48	24697-48	Q13151	10949
OGG1	N-glycosylase/DNA lyase	0.654145	2.56473	10.8543	3.09528e-17	2.037e-13	28.7927	seq.20103.176	20103-176	O15527	4968
RNASEH1	Ribonuclease H1	0.649515	2.83169	9.87605	2.26541e-15	1.48883e-11	24.6077	seq.8470.213	8470-213	O60930	246243
AACS	Acetoacetyl-CoA synthetase	0.647595	3.53211	7.42194	1.25003e-10	8.02521e-07	13.9529	seq.21515.61	21515-61	Q86V21	65985
ACAT1	Acetyl-CoA acetyltransferase, mitochondrial	0.636308	3.97523	5.48354	5.0073e-07	0.00289122	5.89369	seq.19197.95	19197-95	P24752	38
ACADSB	Short/branched chain specific acyl-CoA dehydrogenase, mitochondrial	0.630504	3.88496	8.02895	8.45242e-12	5.49069e-08	16.5807	seq.17403.14	17403-14	P45954	36
GLS	Glutaminase kidney isoform, mitochondrial	0.627752	3.7915	7.90906	1.44121e-11	9.34193e-08	16.06	seq.24920.6	24920-6	O94925	2744
SYK	Tyrosine-protein kinase SYK:Src Homology domain	0.617928	3.42455	6.78732	2.02203e-09	1.27085e-05	11.2412	seq.11378.37	11378-37	P43405	6850
MRPL55	39S ribosomal protein L55, mitochondrial	0.617113	3.26472	7.2205	3.03837e-10	1.94e-06	13.0872	seq.11135.5	11135-5	Q7Z7F7	128308
NOSIP	Nitric oxide synthase-interacting protein	0.616071	3.49707	6.88276	1.3344e-09	8.42007e-06	11.6458	seq.23525.27	23525-27	Q9Y314	51070
GALK1	Galactokinase	0.605915	3.90454	8.65348	5.21431e-13	3.41276e-09	19.2996	seq.11448.34	11448-34	P51570	2584
SYK	Tyrosine-protein kinase SYK:Protein kinase domain	0.60182	3.83589	9.66822	5.68691e-15	3.73573e-11	23.7097	seq.10722.13	10722-13	P43405	6850
RPS6KA3	Ribosomal protein S6 kinase alpha-3	0.596447	3.61144	8.00808	9.27536e-12	6.02156e-08	16.49	seq.3469.74	3469-74	P51812	6197
CXorf38	Uncharacterized protein CXorf38	0.587948	2.6632	6.35318	1.31624e-08	8.10672e-05	9.41966	seq.24707.6	24707-6	Q8TB03	159013
APOA1	Apolipoprotein A-I	0.580329	3.60481	6.87299	1.39244e-09	8.78212e-06	11.6044	seq.2750.3	2750-3	P02647	335
MARS1	Methionyl-tRNA synthetase, cytoplasmic	0.577562	4.17114	8.31187	2.39486e-12	1.56145e-08	17.8115	seq.24425.8	24425-8	P56192	4141
CTPS1	CTP synthase 1	0.572453	3.67403	8.6493	5.31242e-13	3.47645e-09	19.2814	seq.23705.42	23705-42	P17812	1503
HSD17B10	3-hydroxyacyl-CoA dehydrogenase type-2	0.566438	3.90999	5.7004	2.05575e-07	0.0012131	6.75443	seq.4217.49	4217-49	Q99714	3028
ACAT2	Acetyl-CoA acetyltransferase, cytosolic	0.56131	2.77225	5.22365	1.42952e-06	0.00803533	4.88154	seq.17341.89	17341-89	Q9BWD1	39
RPS3A	40S ribosomal protein S3a	0.557076	3.77485	9.4076	1.80914e-14	1.18734e-10	22.5804	seq.5484.63	5484-63	P61247	6189
PDE11A	Dual 3',5'-cyclic-AMP and -GMP phosphodiesterase 11A	0.555917	4.04916	7.09409	5.29452e-10	3.3652e-06	12.5461	seq.5252.33	5252-33	Q9HCR9	50940
TPPP	Tubulin polymerization-promoting protein	0.555692	3.45379	6.57853	4.99663e-09	3.1144e-05	10.3611	seq.23299.52	23299-52	O94811	11076
USP14	Ubiquitin carboxyl-terminal hydrolase 14	0.554012	3.95974	6.45587	8.47452e-09	5.24488e-05	9.84751	seq.19189.2	19189-2	P54578	9097
TTPAL	Alpha-tocopherol transfer protein-like	0.551093	2.965	5.32311	9.59162e-07	0.00544324	5.26626	seq.24687.18	24687-18	Q9BTX7	79183
MTHFD2	Bifunctional methylenetetrahydrofolate dehydrogenase/cyclohydrolase, mitochondrial	0.550376	3.66637	8.37791	1.78364e-12	1.16329e-08	18.0991	seq.18321.38	18321-38	P13995	10797
SENP1	Sentrin-specific protease 1	0.539311	2.99451	8.62435	5.93843e-13	3.88551e-09	19.1726	seq.21715.40	21715-40	Q9P0U3	29843
RFK	Riboflavin kinase	0.538766	3.95599	7.32701	1.90064e-10	1.21774e-06	13.5444	seq.13059.33	13059-33	Q969G6	55312
SNX4	Sorting nexin-4	0.537278	4.12538	8.26551	2.94491e-12	1.9189e-08	17.6097	seq.3903.49	3903-49	O95219	8723
PHGDH	D-3-phosphoglycerate dehydrogenase	0.536512	4.13524	9.09753	7.19357e-14	4.71898e-10	21.2332	seq.8986.2	8986-2	O43175	26227
MRPL1	39S ribosomal protein L1, mitochondrial	0.536473	4.49123	6.5908	4.73887e-09	2.95469e-05	10.4126	seq.20433.19	20433-19	Q9BYD6	65008
UGDH	UDP-glucose 6-dehydrogenase	0.5304	4.70741	8.01019	9.18876e-12	5.96626e-08	16.4991	seq.17755.5	17755-5	O60701	7358
DEF6	Differentially expressed in FDCP 6 homolog	0.52752	3.73494	8.15394	4.84315e-12	3.15289e-08	17.1241	seq.14090.23	14090-23	Q9H4E7	50619
STAT1	Signal transducer and activator of transcription 1-alpha/beta	0.52531	4.19003	7.22582	2.9681e-10	1.89572e-06	13.11	seq.10370.21	10370-21	P42224	6772
RPS6KA6	Ribosomal protein S6 kinase alpha-6	0.509594	3.73905	7.08587	5.48897e-10	3.48824e-06	12.5109	seq.12688.115	12688-115	Q9UK32	27330
ECHDC1	Ethylmalonyl-CoA decarboxylase	0.507622	4.14012	6.53375	6.06146e-09	3.7672e-05	10.1733	seq.20952.15	20952-15	Q9NTX5	55862
PPID	Peptidyl-prolyl cis-trans isomerase D	0.504037	3.97247	5.76697	1.56028e-07	0.000925557	7.02135	seq.5202.4	5202-4	Q08752	5481
CIAO1	Probable cytosolic iron-sulfur protein assembly protein CIAO1	0.50335	2.72356	7.23582	2.84028e-10	1.81494e-06	13.1529	seq.21178.8	21178-8	O76071	9391
PYGL	Glycogen phosphorylase, liver form	0.499959	4.21293	9.76766	3.66001e-15	2.40463e-11	24.1397	seq.11441.11	11441-11	P06737	5836
HDHD2	Haloacid dehalogenase-like hydrolase domain-containing protein 2	0.494337	4.05257	5.42599	6.3276e-07	0.00362888	5.66769	seq.13472.35	13472-35	Q9H0R4	84064
KERA	Keratocan	0.493072	3.46306	7.73009	3.19262e-11	2.06466e-07	15.284	seq.10758.2	10758-2	O60938	11081
PC	Pyruvate carboxylase, mitochondrial	0.491486	3.85663	6.62446	4.0974e-09	2.55883e-05	10.5541	seq.13990.1	13990-1	P11498	5091
USP4	Ubiquitin carboxyl-terminal hydrolase 4	0.486778	3.23786	7.35951	1.64676e-10	1.05574e-06	13.6842	seq.21763.46	21763-46	Q13107	7375
NEIL2	Endonuclease 8-like 2	0.482425	2.69083	8.91149	1.64888e-13	1.08035e-09	20.4235	seq.21476.43	21476-43	Q969S2	252969
FER	Tyrosine-protein kinase Fer	0.482043	2.39217	9.28649	3.10062e-14	2.03462e-10	22.0546	seq.4220.39	4220-39	P16591	2241
HK2	Hexokinase-2	0.479321	3.27519	7.14367	4.25903e-10	2.7113e-06	12.7581	seq.13130.150	13130-150	P52789	3099
DAPK2	Death-associated protein kinase 2	0.475188	3.7673	7.63439	4.88137e-11	3.15288e-07	14.8699	seq.4355.13	4355-13	Q9UIK4	23604
PRKCA	Protein kinase C alpha type	0.4742	3.71416	7.61152	5.40218e-11	3.48819e-07	14.771	seq.2644.11	2644-11	P17252	5578
ZFAND5	AN1-type zinc finger protein 5	0.473152	3.06407	5.60555	3.0392e-07	0.0017758	6.37626	seq.18317.111	18317-111	O76080	7763
CKM|CKB	Creatine kinase M-type:Creatine kinase B-type heterodimer	0.472617	3.83993	5.83147	1.19316e-07	0.000711958	7.28112	seq.3714.49	3714-49	P06732|P12277	1158|1152
DAPK1	Death-associated protein kinase 1	0.472343	3.39628	7.42554	1.23031e-10	7.89981e-07	13.9684	seq.13955.33	13955-33	P53355	1612
CHD1L	Chromodomain-helicase-DNA-binding protein 1-like	0.471843	3.28092	10.5953	9.57703e-17	6.30073e-13	27.6922	seq.25072.11	25072-11	Q86WJ1	9557
TYW5	tRNA wybutosine-synthesizing protein 5	0.469887	3.58071	9.55882	9.24013e-15	6.06892e-11	23.2361	seq.21131.109	21131-109	A2RUC4	129450
LYN	Tyrosine-protein kinase Lyn, isoform B	0.463744	4.35774	6.98265	8.62624e-10	5.463e-06	12.0706	seq.3381.24	3381-24	P07948	4067
LYN	Tyrosine-protein kinase Lyn	0.463691	3.89916	7.53375	7.62389e-11	4.90902e-07	14.435	seq.3453.87	3453-87	P07948	4067
PRKCB	Protein kinase C beta type (splice variant beta-II)	0.454078	3.6954	7.07683	5.7109e-10	3.62756e-06	12.4723	seq.5475.10	5475-10	P05771	5579
DNM1	Dynamin-1	0.454018	3.11527	10.1893	5.68583e-16	3.73787e-12	25.9559	seq.24435.1	24435-1	Q05193	1759
ELMO2	Engulfment and cell motility protein 2	0.448967	3.83198	9.00765	1.07387e-13	7.04243e-10	20.8421	seq.25061.8	25061-8	Q96JJ3	63916
RPS7	40S ribosomal protein S7	0.444195	3.97301	8.60501	6.47361e-13	4.23439e-09	19.0884	seq.3864.5	3864-5	P62081	6201
MAGEA6	Melanoma-associated antigen 6	0.442578	3.37724	8.66436	4.96725e-13	3.25156e-09	19.347	seq.18205.123	18205-123	P43360	4105
CYTH3	Cytohesin-3	0.442064	3.47868	7.6672	4.22044e-11	2.72683e-07	15.0118	seq.21365.5	21365-5	O43739	9265
apcA|apcB	Allophycocyanin_CYACA	0.44016	4.39364	5.05961	2.74131e-06	0.0151156	4.25465	seq.8471.53	8471-53	Q9TLS7|Q9TLS8	800211|800112
EEF2K	Eukaryotic elongation factor 2 kinase	0.437557	3.28548	9.55414	9.43418e-15	6.19543e-11	23.2158	seq.12332.7	12332-7	O00418	29904
RPS3	40S ribosomal protein S3	0.435347	3.39001	5.32306	9.59335e-07	0.00544327	5.26608	seq.5026.66	5026-66	P23396	6188
TPSB2	Tryptase beta-2	0.434939	4.16903	6.51245	6.64382e-09	4.12382e-05	10.0841	seq.3403.1	3403-1	P20231	64499
INPP5B	Type II inositol 1,4,5-trisphosphate 5-phosphatase	0.434459	3.06026	7.72634	3.24632e-11	2.09907e-07	15.2677	seq.12641.3	12641-3	P32019	3633
RPL11	60S ribosomal protein L11	0.429395	3.57044	8.53215	8.96139e-13	5.85448e-09	18.771	seq.21286.29	21286-29	P62913	6135
CPA1	Carboxypeptidase A1	0.429181	4.01487	6.5728	5.12182e-09	3.19141e-05	10.3371	seq.19760.26	19760-26	P15085	1357
NSF	Vesicle-fusing ATPase	0.42899	3.95082	7.56897	6.52305e-11	4.20541e-07	14.5871	seq.13992.12	13992-12	P46459	4905
ALG2	Alpha-1,3-mannosyltransferase ALG2	0.426298	2.81799	9.5388	1.00989e-14	6.63094e-11	23.1494	seq.23654.6	23654-6	Q9H553	85365
TFB1M	Dimethyladenosine transferase 1, mitochondrial	0.42593	3.34555	5.79161	1.40848e-07	0.000836778	7.12045	seq.21344.31	21344-31	Q8WVM0	51106
ARHGEF1	Rho guanine nucleotide exchange factor 1	0.417927	3.15195	8.51707	9.58545e-13	6.26121e-09	18.7053	seq.13976.9	13976-9	Q92888	9138
RABL3	Rab-like protein 3	0.417484	3.50935	6.98283	8.61924e-10	5.45943e-06	12.0714	seq.23312.16	23312-16	Q5HYI8	285282
CDK2	CDK2	0.41464	3.00093	7.51933	8.12645e-11	5.231e-07	14.3728	seq.21128.2	21128-2	P24941	1017
CHEK2	Serine/threonine-protein kinase Chk2	0.410681	3.60322	6.59577	4.63821e-09	2.89239e-05	10.4335	seq.19328.51	19328-51	O96017	11200
DPYSL5	Dihydropyrimidinase-related protein 5	0.402218	3.12633	6.18635	2.68019e-08	0.000163384	8.72911	seq.12683.156	12683-156	Q9BPU6	56896
DAPP1	Dual adapter for phosphotyrosine and 3-phosphotyrosine and 3-phosphoinositide	0.397354	3.28291	7.05824	6.19577e-10	3.93308e-06	12.3929	seq.11615.16	11615-16	Q9UN19	27071
IVD	Isovaleryl-CoA dehydrogenase, mitochondrial	0.393358	4.54423	8.11313	5.80906e-12	3.77996e-08	16.9466	seq.17737.7	17737-7	P26440	3712
OXCT1	Succinyl-CoA:3-ketoacid-coenzyme A transferase 1, mitochondrial	0.39152	3.36358	4.55661	1.90096e-05	0.0982606	2.39762	seq.25043.74	25043-74	P55809	5019
ATF5	Cyclic AMP-dependent transcription factor ATF-5	0.390816	4.10944	5.53987	3.97843e-07	0.00230868	6.11593	seq.23771.17	23771-17	Q9Y2D1	22809
FAM118B	Protein FAM118B	0.39003	3.3649	5.90769	8.67883e-08	0.000520817	7.58949	seq.23350.66	23350-66	Q9BPY3	79607
RTKN	Rhotekin	0.387205	3.40449	6.74015	2.48191e-09	1.55715e-05	11.0418	seq.23664.17	23664-17	Q9BST9	6242
METTL2B	Methyltransferase-like protein 2B	0.384667	2.60995	5.39827	7.08023e-07	0.0040506	5.55919	seq.23558.33	23558-33	Q6P1Q9	55798
LDLRAP1	Low density lipoprotein receptor adapter protein 1	0.38335	3.49032	4.69791	1.11422e-05	0.0587306	2.90863	seq.18183.3	18183-3	Q5SW96	26119
PMVK	Phosphomevalonate kinase	0.382858	3.48017	6.81857	1.765e-09	1.11018e-05	11.3736	seq.12450.42	12450-42	Q15126	10654
INPP4A	Type I inositol-3,4-bisphosphate 4-phosphatase	0.379407	2.68119	5.6619	2.41001e-07	0.00141564	6.6006	seq.25064.34	25064-34	Q96PE3	3631
GAPDH	Glyceraldehyde-3-phosphate dehydrogenase	0.37934	5.16186	7.23459	2.85567e-10	1.82449e-06	13.1476	seq.3848.14	3848-14	P04406	2597
APRT	Adenine phosphoribosyltransferase	0.374345	4.54059	6.21905	2.33247e-08	0.000142539	8.864	seq.10088.37	10088-37	P07741	353
MGMT	Methylated-DNA--protein-cysteine methyltransferase	0.373224	4.43195	5.06388	2.69557e-06	0.0148796	4.27084	seq.21437.77	21437-77	P16455	4255
CADPS2	Calcium-dependent secretion activator 2	0.3724	3.59781	7.60706	5.5101e-11	3.55732e-07	14.7517	seq.25099.4	25099-4	Q86UW7	93664
VTN	Vitronectin	0.371804	4.07312	6.77953	2.09171e-09	1.31422e-05	11.2083	seq.13125.45	13125-45	P04004	7448
USO1	General vesicular transport factor p115	0.370861	3.4419	6.83228	1.66272e-09	1.04702e-05	11.4317	seq.13639.101	13639-101	O60763	8615
RPS6KB1	Ribosomal protein S6 kinase beta-1	0.370274	3.13335	7.29422	2.19617e-10	1.40533e-06	13.4035	seq.11817.1	11817-1	P23443	6198
CSK	Tyrosine-protein kinase CSK	0.369337	4.58666	5.80097	1.35472e-07	0.000805516	7.15813	seq.3363.31	3363-31	P41240	1445
ALDH2	Aldehyde dehydrogenase, mitochondrial	0.367152	4.84185	6.90786	1.19599e-09	7.56227e-06	11.7524	seq.18381.16	18381-16	P05091	217
PDK1	[Pyruvate dehydrogenase (acetyl-transferring)] kinase isozyme 1, mitochondrial	0.36645	3.47834	6.61034	4.3553e-09	2.7177e-05	10.4947	seq.5227.60	5227-60	Q15118	5163
RTCA	RNA 3'-terminal phosphate cyclase	0.363044	4.43311	5.52421	4.24153e-07	0.00245924	6.05405	seq.21369.15	21369-15	O00442	8634
AKR1C4	Aldo-keto reductase family 1 member C4	0.359101	2.89536	7.09754	5.21502e-10	3.31519e-06	12.5608	seq.18397.5	18397-5	P17516	1109
SMN1	Survival motor neuron protein	0.359047	3.75685	8.2642	2.96215e-12	1.92984e-08	17.604	seq.23290.3	23290-3	Q16637	6606
TRIM3	Tripartite motif-containing protein 3	0.358692	3.7073	6.02641	5.27181e-08	0.000318364	8.07276	seq.12573.80	12573-80	O75382	10612
RNF31	E3 ubiquitin-protein ligase RNF31	0.35697	3.59811	10.2201	4.96527e-16	3.26466e-12	26.0881	seq.23183.6	23183-6	Q96EP0	55072
STAT1	Signal transducer and activator of transcription 1-alpha/beta	0.354824	4.97123	6.34235	1.37866e-08	8.48015e-05	9.37464	seq.12351.25	12351-25	P42224	6772
HSPA13	Heat shock 70 kDa protein 13	0.351971	3.76398	8.75521	3.3115e-13	2.16837e-09	19.7428	seq.17515.6	17515-6	P48723	6782
BDH2	3-hydroxybutyrate dehydrogenase type 2	0.351067	4.81226	5.46194	5.46764e-07	0.00314717	5.80874	seq.17329.2	17329-2	Q9BUT1	56898
DDX19A	ATP-dependent RNA helicase DDX19A	0.350853	3.29222	5.45487	5.62709e-07	0.0032367	5.78098	seq.18813.15	18813-15	Q9NUU7	55308
DOHH	Deoxyhypusine hydroxylase	0.350536	3.2218	8.97774	1.22709e-13	8.0448e-10	20.7119	seq.24420.57	24420-57	Q9BU89	83475
ANKRD63	Ankyrin repeat domain-containing protein 63	0.347978	2.67247	5.97993	6.41047e-08	0.000386295	7.88314	seq.23424.4	23424-4	C9JTQ0	100131244
YARS1	Tyrosine--tRNA ligase, cytoplasmic	0.3452	4.47413	6.00058	5.87724e-08	0.000354339	7.96734	seq.19270.26	19270-26	P54577	8565
ATAD1	ATPase family AAA domain-containing protein 1	0.343638	2.96212	7.8303	2.04566e-11	1.32436e-07	15.7182	seq.6625.31	6625-31	Q8NBU5	84896
C4B|C4A	Complement C4	0.342702	4.27012	5.34751	8.69288e-07	0.00495059	5.36117	seq.4481.34	4481-34	P0C0L5|P0C0L4	721|720
CLIC4	Chloride intracellular channel protein 4	0.341845	4.54863	6.35365	1.31358e-08	8.09166e-05	9.42162	seq.12491.23	12491-23	Q9Y696	25932
PDHA2	Pyruvate dehydrogenase E1 component subunit alpha, testis-specific form, mitochondrial	0.341072	3.87396	6.32966	1.4555e-08	8.9455e-05	9.32196	seq.25249.33	25249-33	P29803	5161
SULT1E1	Estrogen sulfotransferase	0.338905	4.11086	6.05846	4.60541e-08	0.000278949	8.20383	seq.9878.3	9878-3	P49888	6783
OXSM	3-oxoacyl-[acyl-carrier-protein] synthase, mitochondrial	0.338898	2.78316	5.26506	1.21113e-06	0.00684046	5.04133	seq.18271.43	18271-43	Q9NWU1	54995
NKIRAS1	NF-kappa-B inhibitor-interacting Ras-like protein 1	0.336753	3.4264	7.12508	4.62132e-10	2.94008e-06	12.6786	seq.21317.25	21317-25	Q9NYS0	28512
DDX1	ATP-dependent RNA helicase DDX1	0.336048	4.19017	6.20152	2.51296e-08	0.000153441	8.79165	seq.25092.32	25092-32	Q92499	1653
ARF4	ADP-ribosylation factor 4	0.334268	3.79196	6.69508	3.01795e-09	1.89165e-05	10.8516	seq.18408.26	18408-26	P18085	378
DAPK3	Death-associated protein kinase 3	0.334252	3.34615	5.34127	8.91477e-07	0.00507161	5.33685	seq.24261.202	24261-202	O43293	1613
RAB3C	Ras-related protein Rab-3C	0.331187	3.71777	7.57322	6.40137e-11	4.12889e-07	14.6055	seq.19586.89	19586-89	Q96E17	115827
LCK	Tyrosine-protein kinase Lck	0.330821	2.85659	6.90365	1.21816e-09	7.69757e-06	11.7345	seq.3452.17	3452-17	P06239	3932
GIMAP4	GTPase IMAP family member 4	0.33019	3.46773	6.21218	2.40163e-08	0.000146715	8.83564	seq.24684.7	24684-7	Q9NUV9	55303
DNAJC1	DnaJ homolog subfamily C member 1	0.329706	3.6159	5.00208	3.4372e-06	0.0188084	4.0371	seq.24917.95	24917-95	Q96KC8	64215
PAPPA	Pappalysin-1	0.329596	3.63312	5.13254	2.0546e-06	0.0114277	4.53215	seq.4148.49	4148-49	Q13219	5069
KIFBP	KIF1-binding protein	0.328081	4.0655	4.71136	1.05851e-05	0.0559423	2.95775	seq.12956.40	12956-40	Q96EK5	26128
RRM1	Ribonucleoside-diphosphate reductase large subunit	0.327709	4.06688	7.12194	4.68544e-10	2.97994e-06	12.6651	seq.11360.39	11360-39	P23921	6240
PRKAG1|PRKAB2|PRKAA2	AMP Kinase (alpha2beta2gamma1)	0.325994	4.05493	6.19432	2.59097e-08	0.000158101	8.76197	seq.5245.40	5245-40	P54619|O43741|P54646	5571|5565|5563
FIBP	Acidic fibroblast growth factor intracellular-binding protein	0.324457	3.11124	6.36087	1.27366e-08	7.8483e-05	9.4516	seq.19169.88	19169-88	O43427	9158
RBBP4	Histone-binding protein RBBP4	0.323709	3.40583	5.70422	2.02358e-07	0.00119472	6.76969	seq.15331.47	15331-47	Q09028	5928
RRAS	Ras-related protein R-Ras	0.323385	3.53007	8.42545	1.44277e-12	9.41694e-09	18.3061	seq.17742.2	17742-2	P10301	6237
PDYN	Dynorphin A (1-17)	0.322172	3.39956	7.91441	1.4073e-11	9.1235e-08	16.0832	seq.19638.9	19638-9	P01213	5173
IRAG1	Protein MRVI1	0.321392	3.90976	7.40318	1.35803e-10	8.71586e-07	13.8721	seq.8255.34	8255-34	Q9Y6F6	10335
AIP	AH receptor-interacting protein	0.32064	3.86765	5.18271	1.68311e-06	0.00940691	4.7242	seq.3839.60	3839-60	O00170	9049
FKBP5	FK506-binding protein 5	0.319994	3.85415	7.40059	1.37362e-10	8.81314e-07	13.861	seq.21577.35	21577-35	Q13451	2289
F5	Coagulation Factor V	0.318524	3.15719	8.2798	2.76317e-12	1.80103e-08	17.6718	seq.4906.35	4906-35	P12259	2153
RPS6KB1	Ribosomal protein S6 kinase beta-1	0.31704	3.01306	7.16531	3.87283e-10	2.467e-06	12.8507	seq.15608.5	15608-5	P23443	6198
PAK4	Serine/threonine-protein kinase PAK 4	0.314878	3.89148	5.89881	9.0073e-08	0.000540258	7.5535	seq.13719.19	13719-19	O96013	10298
BTK	Tyrosine-protein kinase BTK	0.314776	3.97645	7.45452	1.0824e-10	6.9544e-07	14.0933	seq.3416.2	3416-2	Q06187	695
MNX1	Motor neuron and pancreas homeobox protein 1	0.314326	3.59982	6.08888	4.05029e-08	0.000245771	8.32843	seq.9576.58	9576-58	P50219	3110
HNRNPLL	Heterogeneous nuclear ribonucleoprotein L-like	0.313671	3.36529	5.71918	1.9021e-07	0.0011249	6.8296	seq.23657.102	23657-102	Q8WVV9	92906
FGR	Tyrosine-protein kinase Fgr	0.312889	2.61546	6.53937	5.9164e-09	3.67941e-05	10.1968	seq.3810.50	3810-50	P09769	2268
GOLPH3L	Golgi phosphoprotein 3-like	0.308438	4.13218	7.00569	7.79904e-10	4.94303e-06	12.1688	seq.23542.8	23542-8	Q9H4A5	55204
EIF4A3	Eukaryotic initiation factor 4A-III	0.304308	3.18135	8.49091	1.07724e-12	7.0333e-09	18.5913	seq.4997.19	4997-19	P38919	9775
MRM1	rRNA methyltransferase 1, mitochondrial	0.302787	3.0441	6.88471	1.3231e-09	8.35139e-06	11.6541	seq.21319.196	21319-196	Q6IN84	79922
UCMA	Unique cartilage matrix-associated protein	0.302446	3.3358	8.15902	4.73475e-12	3.0828e-08	17.1462	seq.10977.55	10977-55	Q8WVF2	221044
ACADS	Short-chain specific acyl-CoA dehydrogenase, mitochondrial	0.301997	3.61434	4.73493	9.67408e-06	0.0513016	3.04396	seq.17393.13	17393-13	P16219	35
MAPRE3	Microtubule-associated protein RP/EB family member 3	0.300004	4.22848	8.40789	1.56033e-12	1.01812e-08	18.2297	seq.16885.49	16885-49	Q9UPY8	22924
TBCEL	Tubulin-specific chaperone cofactor E-like protein	0.29893	3.87889	5.73334	1.79383e-07	0.00106159	6.88632	seq.21162.30	21162-30	Q5QJ74	219899
DTX3L	E3 ubiquitin-protein ligase DTX3L	0.298589	3.3441	4.89814	5.15721e-06	0.027885	3.6473	seq.11643.73	11643-73	Q8TDB6	151636
OSBPL1A	Oxysterol-binding protein-related protein 1	0.298174	3.07858	7.02108	7.29101e-10	4.62396e-06	12.2344	seq.25266.14	25266-14	Q9BXW6	114876
TBP	TATA-box-binding protein	0.298074	2.99892	6.26168	1.94544e-08	0.000119119	9.04017	seq.2875.15	2875-15	P20226	6908
RECQL	ATP-dependent DNA helicase Q1	0.297972	4.16194	6.77862	2.09997e-09	1.3192e-05	11.2044	seq.11431.235	11431-235	P46063	5965
RAB8B	Ras-related protein Rab-8B	0.297664	4.42887	6.15267	3.09195e-08	0.000188207	8.5904	seq.20167.6	20167-6	Q92930	51762
DDX19B	ATP-dependent RNA helicase DDX19B	0.297626	3.47675	5.97643	6.50545e-08	0.000391823	7.86888	seq.5460.60	5460-60	Q9UMR2	11269
VILL	Villin-like protein	0.297558	3.10834	6.00346	5.80641e-08	0.000350184	7.9791	seq.24977.18	24977-18	O15195	50853
HDAC6	Histone deacetylase 6	0.295505	2.90948	7.85541	1.8296e-11	1.18503e-07	15.8272	seq.25059.18	25059-18	Q9UBN7	10013
MRPL21	39S ribosomal protein L21, mitochondrial	0.295391	3.77181	9.78925	3.32638e-15	2.18577e-11	24.2329	seq.8942.2	8942-2	Q7Z2W9	219927
TRDMT1	tRNA (cytosine(38)-C(5))-methyltransferase	0.293695	2.75337	6.76812	2.19801e-09	1.38013e-05	11.16	seq.12635.9	12635-9	O14717	1787
PLA2G4A	Cytosolic phospholipase A2 alpha	0.293437	4.1603	4.74785	9.20764e-06	0.0488925	3.09131	seq.21430.4	21430-4	P47712	5321
PSMC3	26S protease regulatory subunit 6A	0.292447	3.89522	6.08153	4.17807e-08	0.0002534	8.2983	seq.23665.35	23665-35	P17980	5702
PPP2R1A	Serine/threonine-protein phosphatase 2A 65 kDa regulatory subunit A alpha isoform	0.291271	3.8578	8.01113	9.15037e-12	5.94225e-08	16.5032	seq.12621.55	12621-55	P30153	5518
NTMT1	N-terminal Xaa-Pro-Lys N-methyltransferase 1	0.289799	3.37434	7.18257	3.58988e-10	2.28927e-06	12.9246	seq.12454.105	12454-105	Q9BV86	28989
PLEKHA3	Pleckstrin homology domain-containing family A member 3	0.289289	2.91981	7.34733	1.7377e-10	1.11352e-06	13.6318	seq.23392.41	23392-41	Q9HB20	65977
ENTPD5	Ectonucleoside triphosphate diphosphohydrolase 5	0.289009	4.45732	4.89559	5.20848e-06	0.0281466	3.6378	seq.4437.56	4437-56	O75356	957
UPP1	Uridine phosphorylase 1	0.288924	3.73276	7.35143	1.70651e-10	1.0937e-06	13.6494	seq.19448.104	19448-104	Q16831	7378
POLI	DNA polymerase iota	0.28856	2.86579	8.50228	1.02395e-12	6.68637e-09	18.6408	seq.13536.56	13536-56	Q9UNA4	11201
HSPB1	Heat shock protein beta-1	0.286423	3.40804	6.09117	4.01124e-08	0.000243483	8.33783	seq.11103.24	11103-24	P04792	3315
CRIM1	Cysteine-rich motor neuron 1 protein:Extracellular domain	0.285737	2.77108	6.80707	1.85552e-09	1.16675e-05	11.3249	seq.6502.50	6502-50	Q9NZV1	51232
SNX27	Sorting nexin-27	0.285451	3.79133	6.82812	1.69308e-09	1.06546e-05	11.4141	seq.24945.16	24945-16	Q96L92	81609
SNUPN	Snurportin-1	0.285126	3.80009	5.55371	3.75937e-07	0.00218307	6.17067	seq.17765.3	17765-3	O95149	10073
CTRL	Chymotrypsin-like protease CTRL-1	0.285105	3.27584	6.52305	6.34747e-09	3.94051e-05	10.1285	seq.9229.9	9229-9	P40313	1506
DNM2	Dynamin-2	0.281279	3.74616	5.43234	6.16659e-07	0.00353901	5.69257	seq.11572.4	11572-4	P50570	1785
HMGB1	High mobility group protein B1	0.278886	4.56493	4.70268	1.09414e-05	0.0577268	2.92605	seq.2524.56	2524-56	P09429	3146
NIP7	60S ribosome subunit biogenesis protein NIP7 homolog	0.277	4.33594	6.04974	4.77804e-08	0.000289119	8.16814	seq.12564.9	12564-9	Q9Y221	51388
CTDSP1	Carboxy-terminal domain RNA polymerase II polypeptide A small phosphatase 1	0.276196	3.61759	5.04983	2.84903e-06	0.0156695	4.21758	seq.21166.1	21166-1	Q9GZU7	58190
NMT2	Glycylpeptide N-tetradecanoyltransferase 2	0.275484	3.77029	6.64045	3.82348e-09	2.38891e-05	10.6214	seq.17821.20	17821-20	O60551	9397
HTATIP2	Oxidoreductase HTATIP2	0.273786	3.49607	5.80013	1.35946e-07	0.000808201	7.15475	seq.10630.5	10630-5	Q9BUP3	10553
FASN	Fatty acid synthase	0.273415	3.5168	6.0476	4.82132e-08	0.00029169	8.15939	seq.8403.18	8403-18	P49327	2194
PTPN9	Tyrosine-protein phosphatase non-receptor type 9	0.272381	2.80414	7.5697	6.50187e-11	4.19241e-07	14.5903	seq.12633.3	12633-3	P43378	5780
COPS8	COP9 signalosome complex subunit 8	0.271857	4.03433	8.04717	7.79337e-12	5.06569e-08	16.6599	seq.22119.18	22119-18	Q99627	10920
UNC45A	Protein unc-45 homolog A	0.27126	2.66384	5.85495	1.08187e-07	0.000646852	7.37596	seq.11712.207	11712-207	Q9H3U1	55898
RPL26L1	60S ribosomal protein L26-like 1	0.270939	4.20918	5.57006	3.51583e-07	0.00204692	6.23541	seq.21583.14	21583-14	Q9UNX3	51121
LIMD1	LIM domain-containing protein 1	0.269926	4.27242	6.18694	2.67345e-08	0.000163	8.73155	seq.25280.2	25280-2	Q9UGP4	8994
OLFML3	Olfactomedin-like protein 3	0.26807	3.47324	4.74808	9.19954e-06	0.0488588	3.09215	seq.8660.5	8660-5	Q9NRN5	56944
ABR	Active breakpoint cluster region-related protein	0.267345	4.3105	7.38859	1.44837e-10	9.28986e-07	13.8093	seq.21958.4	21958-4	Q12979	29
ABHD10	Mycophenolic acid acyl-glucuronide esterase, mitochondrial	0.266953	3.91877	8.85834	2.09011e-13	1.36902e-09	20.192	seq.17370.186	17370-186	Q9NUJ1	55347
NUDT2	Bis(5'-nucleosyl)-tetraphosphatase [asymmetrical]	0.265869	3.53652	4.8338	6.6166e-06	0.0354716	3.40814	seq.16583.8	16583-8	P50583	318
ALDH1A2	Retinal dehydrogenase 2	0.264635	3.74006	5.22838	1.40274e-06	0.00788904	4.89976	seq.20055.40	20055-40	O94788	8854
TTL	Tubulin--tyrosine ligase	0.259901	3.40927	6.33124	1.44573e-08	8.88836e-05	9.3285	seq.13973.62	13973-62	Q8NG68	150465
PRPSAP2	Phosphoribosyl pyrophosphate synthase-associated protein 2	0.258077	4.27914	6.70629	2.87471e-09	1.80216e-05	10.8989	seq.19150.20	19150-20	O60256	5636
BTK	Tyrosine-protein kinase BTK	0.25788	3.13688	7.31869	1.97165e-10	1.26284e-06	13.5087	seq.19202.10	19202-10	Q06187	695
NAPG	Gamma-soluble NSF attachment protein	0.255755	3.24741	6.98419	8.56836e-10	5.42805e-06	12.0772	seq.17773.26	17773-26	Q99747	8774
CTBP1	C-terminal-binding protein 1	0.255503	3.42374	7.00691	7.75762e-10	4.91755e-06	12.174	seq.11217.16	11217-16	Q13363	1487
TBX3	T-box transcription factor TBX3	0.255101	2.7722	6.60447	4.46721e-09	2.78664e-05	10.4701	seq.13978.122	13978-122	O15119	6926
RTN4IP1	Reticulon-4-interacting protein 1, mitochondrial	0.254498	4.28742	6.88876	1.2999e-09	8.2102e-06	11.6713	seq.18180.58	18180-58	Q8WWV3	84816
KPNB1	Importin subunit beta-1	0.253324	4.32151	6.15802	3.02263e-08	0.000184018	8.6124	seq.3887.90	3887-90	Q14974	3837
MRPL2	39S ribosomal protein L2, mitochondrial	0.253218	3.14884	6.29045	1.72081e-08	0.000105537	9.15932	seq.19132.1	19132-1	Q5T653	51069
ELP1	Elongator complex protein 1	0.253198	3.37615	6.65309	3.61996e-09	2.2632e-05	10.6746	seq.25102.23	25102-23	O95163	8518
GIMAP7	GTPase IMAP family member 7	0.253159	3.19936	5.82327	1.23463e-07	0.000736333	7.24803	seq.24683.11	24683-11	Q8NHV1	168537
ACBD6	Acyl-CoA-binding domain-containing protein 6	0.253074	3.47135	8.14165	5.11584e-12	3.3299e-08	17.0707	seq.10075.75	10075-75	Q9BR61	84320
RPS6KA1	Ribosomal protein S6 kinase alpha-1	0.251839	3.32165	6.2166	2.35689e-08	0.000144006	8.85389	seq.12329.21	12329-21	Q15418	6195
PKM	Pyruvate kinase PKM	0.251594	4.92123	6.38557	1.14583e-08	7.06175e-05	9.55436	seq.4240.31	4240-31	P14618	5315
DARS2	Aspartate--tRNA ligase, mitochondrial	0.251476	4.66136	6.49408	7.19065e-09	4.45964e-05	10.0072	seq.12395.86	12395-86	Q6PI48	55157
KPNA6	Importin subunit alpha-7	0.251221	3.75336	7.70942	3.49947e-11	2.26206e-07	15.1945	seq.13969.24	13969-24	O60684	23633
PDCD6IP	Programmed cell death 6-interacting protein	0.24946	4.77508	8.57202	7.50078e-13	4.90476e-09	18.9446	seq.18174.79	18174-79	Q8WUM4	10015
SNTA1	Alpha-1-syntrophin	0.248984	3.74909	7.38024	1.5028e-10	9.63676e-07	13.7734	seq.19274.80	19274-80	Q13424	6640
CLIC2	Chloride intracellular channel protein 2	0.2484	4.36398	6.85295	1.51956e-09	9.57477e-06	11.5193	seq.22954.10	22954-10	O15247	1193
UBA2|SAE1	SAE1/SAE2	0.248393	4.11133	7.71377	3.4325e-11	2.21911e-07	15.2133	seq.21923.24	21923-24	Q9UBT2|Q9UBE0	10054|10055
UBA6	Ubiquitin-like modifier-activating enzyme 6	0.24824	4.29415	6.3424	1.37833e-08	8.47952e-05	9.37487	seq.25284.47	25284-47	A0AVT1	55236
EED	Polycomb protein EED	0.246865	2.72799	6.88902	1.29843e-09	8.20219e-06	11.6724	seq.21116.13	21116-13	O75530	8726
VPS53	Vacuolar protein sorting-associated protein 53 homolog	0.2466	3.81604	7.90585	1.46192e-11	9.47473e-08	16.046	seq.25103.45	25103-45	Q5VIR6	55275
RCAN2	Calcipressin-2	0.246414	2.81597	6.76057	2.27136e-09	1.42596e-05	11.1281	seq.20975.2	20975-2	Q14206	10231
GRAMD2B	GRAM domain-containing protein 2B	0.246111	3.72709	5.17161	1.75918e-06	0.00981973	4.68163	seq.25086.83	25086-83	Q96HH9	65983
SENP7	Sentrin-specific protease 7	0.246041	2.52139	8.04447	7.88793e-12	5.12558e-08	16.6481	seq.12626.6	12626-6	Q9BQF6	57337
MAPKAPK3	MAP kinase-activated protein kinase 3	0.245852	3.80231	6.97808	8.80011e-10	5.57135e-06	12.0512	seq.3822.54	3822-54	Q16644	7867
TCP10L2	T-complex protein 10A homolog 2	0.245323	3.50753	7.93007	1.31263e-11	8.5111e-08	16.1511	seq.23386.38	23386-38	B9ZVM9	401285
ARHGAP45	Rho GTPase-activating protein 45	0.245016	3.47348	6.26971	1.87992e-08	0.000115183	9.07344	seq.13544.9	13544-9	Q92619	23526
PLEKHA1	Pleckstrin homology domain-containing family A member 1	0.244374	3.26487	6.18033	2.74959e-08	0.00016756	8.7043	seq.12459.13	12459-13	Q9HB21	59338
ARAF	Serine/threonine-protein kinase A-Raf	0.243873	3.26987	7.55058	7.0765e-11	4.55868e-07	14.5077	seq.12583.77	12583-77	P10398	369
RAB2A	Ras-related protein Rab-2A	0.242803	3.08754	6.4149	1.01042e-08	6.23732e-05	9.67657	seq.23008.4	23008-4	P61019	5862
PUS1	tRNA pseudouridine synthase A, mitochondrial	0.242567	2.74177	5.32626	9.47055e-07	0.00537738	5.27851	seq.11201.19	11201-19	Q9Y606	80324
MICAL1	Protein-methionine sulfoxide oxidase MICAL1	0.242255	3.8235	6.78444	2.04753e-09	1.28667e-05	11.2291	seq.25070.18	25070-18	Q8TDZ2	64780
NABP1	SOSS complex subunit B2	0.242196	3.72838	7.60604	5.53504e-11	3.57231e-07	14.7473	seq.20454.24	20454-24	Q96AH0	64859
RBM24	RNA-binding protein 24	0.240806	3.12097	7.30803	2.06645e-10	1.32294e-06	13.4629	seq.11380.84	11380-84	Q9BX46	221662
IL4I1	L-amino-acid oxidase	0.240751	3.21666	7.26953	2.44857e-10	1.56586e-06	13.2975	seq.20367.6	20367-6	Q96RQ9	259307
GSK3B	Glycogen synthase kinase-3 beta	0.236673	3.59104	6.06517	4.47689e-08	0.000271255	8.23129	seq.3236.12	3236-12	P49841	2932
DUSP13	Dual specificity protein phosphatase 13 isoform A	0.235953	3.32911	7.40097	1.37132e-10	8.79977e-07	13.8626	seq.6525.17	6525-17	Q6B8I1	51207
ASPN	Asporin	0.235035	4.44508	4.97162	3.87272e-06	0.0210947	3.92244	seq.6451.64	6451-64	Q9BXN1	54829
COMTD1	Catechol O-methyltransferase domain-containing protein 1	0.234817	3.19309	8.17359	4.43686e-12	2.88973e-08	17.2096	seq.23253.5	23253-5	Q86VU5	118881
IMPACT	Protein IMPACT	0.234708	3.64432	7.48438	9.48533e-11	6.10001e-07	14.222	seq.20463.315	20463-315	Q9P2X3	55364
TPSAB1	Tryptase beta-1	0.234356	4.63561	5.1833	1.67916e-06	0.00938653	4.72647	seq.9409.11	9409-11	Q15661	7177
PCBP3	Poly(rC)-binding protein 3	0.234012	3.90068	4.83804	6.50903e-06	0.0349079	3.42387	seq.24470.20	24470-20	P57721	54039
GMDS	GDP-mannose 4,6 dehydratase	0.233698	4.77794	6.29143	1.71362e-08	0.000105114	9.16339	seq.18337.4	18337-4	O60547	2762
HAX1	HCLS1-associated protein X-1	0.232715	3.49141	5.2019	1.55918e-06	0.0087392	4.79788	seq.21206.218	21206-218	O00165	10456
NDUFAF2	Mimitin, mitochondrial	0.232186	3.84623	4.98668	3.65096e-06	0.0199415	3.97911	seq.21120.3	21120-3	Q8N183	91942
MRPL14	39S ribosomal protein L14, mitochondrial	0.231759	3.29345	7.0838	5.53898e-10	3.51947e-06	12.5021	seq.8021.59	8021-59	Q6P1L8	64928
HPGDS	Hematopoietic prostaglandin D synthase	0.231479	3.75268	4.79718	7.61944e-06	0.0406802	3.27279	seq.12549.33	12549-33	O60760	27306
MAPK10	Mitogen-activated protein kinase 10	0.23087	4.03716	6.13115	3.38712e-08	0.000206038	8.50192	seq.15418.25	15418-25	P53779	5602
RPS14	40S ribosomal protein S14	0.230194	3.86619	5.81074	1.30072e-07	0.000774187	7.19753	seq.20964.13	20964-13	P62263	6208
POLB	DNA polymerase beta	0.230149	3.58543	6.68551	3.1457e-09	1.96984e-05	10.8112	seq.21210.33	21210-33	P06746	5423
WFDC11	Protein WFDC11	0.229913	3.6381	7.46846	1.01771e-10	6.54182e-07	14.1534	seq.7969.163	7969-163	Q8NEX6	259239
WWP1	NEDD4-like E3 ubiquitin-protein ligase WWP1	0.228422	3.83663	8.05586	7.49751e-12	4.87413e-08	16.6976	seq.11307.33	11307-33	Q9H0M0	11059
TMUB1	Transmembrane and ubiquitin-like domain-containing protein 1	0.228247	3.0816	5.67405	2.29222e-07	0.00134828	6.64908	seq.25255.4	25255-4	Q9BVT8	83590
ARHGEF25	Rho guanine nucleotide exchange factor 25	0.227543	2.96101	8.57454	7.41684e-13	4.85062e-09	18.9556	seq.13519.112	13519-112	Q86VW2	115557
TIMM50	Mitochondrial import inner membrane translocase subunit TIM50	0.227386	2.68096	4.74569	9.28418e-06	0.0492897	3.08338	seq.7743.5	7743-5	Q3ZCQ8	92609
TRUB1	Probable tRNA pseudouridine synthase 1	0.226393	4.02156	4.92665	4.61579e-06	0.0250315	3.75381	seq.23543.92	23543-92	Q8WWH5	142940
PSMD11	26S proteasome non-ATPase regulatory subunit 11	0.225517	4.25794	5.06447	2.68935e-06	0.0148479	4.27306	seq.13572.43	13572-43	O00231	5717
RAB2A	Ras-related protein Rab-2A	0.224567	3.78134	5.61558	2.91646e-07	0.00170525	6.41612	seq.16857.2	16857-2	P61019	5862
ATP5IF1	ATPase inhibitor, mitochondrial	0.224465	4.5713	7.18036	3.62506e-10	2.31134e-06	12.9151	seq.19755.38	19755-38	Q9UII2	93974
ZAP70	Tyrosine-protein kinase ZAP-70	0.223637	3.6588	8.20744	3.81541e-12	2.48536e-08	17.3569	seq.4476.22	4476-22	P43403	7535
GSTK1	Glutathione S-transferase kappa 1	0.223339	4.76034	5.21467	1.48171e-06	0.00832131	4.84698	seq.13474.40	13474-40	Q9Y2Q3	373156
FOXP4	Forkhead box protein P4	0.223306	3.28956	4.61424	1.53027e-05	0.0796812	2.60499	seq.24259.24	24259-24	Q8IVH2	116113
RIOX2	Bifunctional lysine-specific demethylase and histidyl-hydroxylase MINA	0.221098	3.73329	5.7084	1.98893e-07	0.00117506	6.7864	seq.21371.12	21371-12	Q8IUF8	84864
MCF2L	Guanine nucleotide exchange factor DBS	0.220829	2.84347	7.49494	9.05232e-11	5.82245e-07	14.2676	seq.13934.3	13934-3	O15068	23263
GCLM	Glutamate--cysteine ligase regulatory subunit	0.21997	3.95361	5.40686	6.83814e-07	0.00391689	5.59277	seq.18214.2	18214-2	P48507	2730
EHD2	EH domain-containing protein 2	0.219827	4.7225	7.16352	3.90345e-10	2.48611e-06	12.843	seq.23640.10	23640-10	Q9NZN4	30846
GNAI1	Guanine nucleotide-binding protein G(i) subunit alpha-1	0.219578	3.51452	5.0607	2.72958e-06	0.0150564	4.25877	seq.19271.64	19271-64	P63096	2770
PRMT3	Protein arginine N-methyltransferase 3	0.218974	2.60728	6.53382	6.05957e-09	3.76663e-05	10.1736	seq.12696.166	12696-166	O60678	10196
AP1G2	AP-1 complex subunit gamma-like 2	0.218741	3.72471	5.03057	3.07335e-06	0.0168758	4.14468	seq.12714.38	12714-38	O75843	8906
AGO3	Protein argonaute-3	0.217501	3.07052	8.51422	9.70833e-13	6.34051e-09	18.6928	seq.15323.112	15323-112	Q9H9G7	192669
EDF1	Endothelial differentiation-related factor 1	0.216301	3.49145	5.69317	2.11813e-07	0.00124927	6.7255	seq.12415.122	12415-122	O60869	8721
MAP2K5	Dual specificity mitogen-activated protein kinase kinase 5	0.215794	4.94493	8.11066	5.87356e-12	3.82134e-08	16.9359	seq.22041.26	22041-26	Q13163	5607
ZFYVE27	Protrudin:Cytoplasmic domain, region 2, isoform 5	0.215716	2.97121	7.1753	3.70654e-10	2.36218e-06	12.8935	seq.9102.28	9102-28	Q5T4F4	118813
ZNRF3	E3 ubiquitin-protein ligase ZNRF3	0.215622	3.42317	4.61514	1.5251e-05	0.0794579	2.60822	seq.10390.21	10390-21	Q9ULT6	84133
EIF3J	Eukaryotic translation initiation factor 3 subunit J	0.215584	3.2078	6.54382	5.80396e-09	3.61006e-05	10.2155	seq.13497.34	13497-34	O75822	8669
N4BP2L2	NEDD4-binding protein 2-like 2	0.214616	3.29428	7.96237	1.13685e-11	7.37472e-08	16.2914	seq.22504.3	22504-3	Q92802	10443
MAN1A2	Mannosyl-oligosaccharide 1,2-alpha-mannosidase IB	0.213434	3.09331	5.04158	2.94305e-06	0.0161721	4.18635	seq.9077.10	9077-10	O60476	10905
MAP2K1	Dual specificity mitogen-activated protein kinase kinase 1	0.213382	2.69793	5.46164	5.47431e-07	0.00315047	5.80756	seq.2864.2	2864-2	Q02750	5604
AKT1	RAC-alpha serine/threonine-protein kinase	0.212234	3.76662	5.08925	2.43868e-06	0.0134981	4.3672	seq.15627.83	15627-83	P31749	207
SPG21	Maspardin	0.211274	3.62406	6.45971	8.33597e-09	5.15996e-05	9.86353	seq.11122.97	11122-97	Q9NZD8	51324
AKT2	RAC-beta serine/threonine-protein kinase	0.210103	3.48435	8.16429	4.62475e-12	3.01163e-08	17.1692	seq.5360.9	5360-9	P31751	208
UCK1	Uridine-cytidine kinase 1	0.208832	3.33813	6.48884	7.35444e-09	4.55976e-05	9.9853	seq.23364.3	23364-3	Q9HA47	83549
SETMAR	Histone-lysine N-methyltransferase SETMAR	0.208523	3.09246	5.05766	2.76246e-06	0.0152211	4.24726	seq.12462.20	12462-20	Q53H47	6419
UCHL5	Ubiquitin carboxyl-terminal hydrolase isozyme L5	0.208013	3.58639	6.80121	1.9035e-09	1.19673e-05	11.3	seq.17405.2	17405-2	Q9Y5K5	51377
ARFIP1	Arfaptin-1	0.206592	4.11009	5.97817	6.45802e-08	0.000389031	7.87598	seq.13488.3	13488-3	P53367	27236
TOR1AIP1	Torsin-1A-interacting protein 1:Perinuclear domain	0.206298	4.26075	5.64807	2.55143e-07	0.00149641	6.54544	seq.10606.34	10606-34	Q5JTV8	26092
PRKACA	cAMP-dependent protein kinase catalytic subunit alpha	0.206092	4.11937	5.96292	6.88509e-08	0.000414414	7.8139	seq.3466.8	3466-8	P17612	5566
RIC8A	Synembryn-A	0.205905	3.80828	4.97412	3.83494e-06	0.0209081	3.93186	seq.25245.22	25245-22	Q9NPQ8	60626
CHEK1	Serine/threonine-protein kinase Chk1	0.205481	3.10448	7.73746	3.08986e-11	1.99883e-07	15.3159	seq.2853.68	2853-68	O14757	1111
GTF2E2	Transcription initiation factor IIE subunit beta	0.203921	3.75567	5.58911	3.25147e-07	0.00189561	6.31098	seq.21322.60	21322-60	P29084	2961
POLR2E	DNA-directed RNA polymerases I, II, and III subunit RPABC1	0.203786	4.15258	6.0156	5.51738e-08	0.000333029	8.02861	seq.20441.35	20441-35	P19388	5434
PDE5A	cGMP-specific 3',5'-cyclic phosphodiesterase	0.203446	3.34489	7.85958	1.79598e-11	1.16344e-07	15.8452	seq.5256.86	5256-86	O76074	8654
SYT13	Synaptotagmin-13	0.203374	2.77403	6.32741	1.46956e-08	9.03042e-05	9.31262	seq.21132.9	21132-9	Q7L8C5	57586
PKLR	Pyruvate kinase PKLR	0.203245	3.19688	4.93968	4.38729e-06	0.0238142	3.80258	seq.15607.56	15607-56	P30613	5313
OXSR1	Serine/threonine-protein kinase OSR1	0.202129	4.15487	6.91994	1.13457e-09	7.17614e-06	11.8038	seq.20116.30	20116-30	O95747	9943
RER1	Protein RER1	0.201806	3.70629	6.83515	1.64209e-09	1.03419e-05	11.4438	seq.24677.106	24677-106	O15258	11079
PTGES2	Prostaglandin E synthase 2	0.20156	3.81441	5.42781	6.28113e-07	0.00360348	5.6748	seq.18458.4	18458-4	Q9H7Z7	80142
PLEKHF2	Pleckstrin homology domain-containing family F member 2	0.201472	3.57379	5.25013	1.28583e-06	0.00724952	4.98363	seq.20994.37	20994-37	Q9H8W4	79666
PIP4K2A	Phosphatidylinositol 5-phosphate 4-kinase type-2 alpha	0.201033	3.37814	6.5454	5.7644e-09	3.58604e-05	10.2221	seq.12697.30	12697-30	P48426	5305
NUMB	Protein numb homolog	0.200728	3.55619	6.90448	1.21377e-09	7.67103e-06	11.7381	seq.25248.28	25248-28	P49757	8650
NAPA	Alpha-soluble NSF attachment protein	0.20056	4.58578	6.18098	2.74196e-08	0.000167123	8.70699	seq.4292.5	4292-5	P54920	8775
VPS4B	Vacuolar protein sorting-associated protein 4B	0.199399	3.49914	7.31263	2.025e-10	1.29661e-06	13.4826	seq.12668.7	12668-7	O75351	9525
NAB2	NGFI-A-binding protein 2	0.198814	3.41162	5.1978	1.58491e-06	0.00887709	4.78211	seq.13680.3	13680-3	Q15742	4665
SMURF2	E3 ubiquitin-protein ligase SMURF2	0.198594	3.09505	6.88819	1.30315e-09	8.22937e-06	11.6689	seq.13985.12	13985-12	Q9HAU4	64750
GEMIN7	Gem-associated protein 7	0.197695	3.55016	8.04653	7.81588e-12	5.07954e-08	16.6571	seq.22155.44	22155-44	Q9H840	79760
EIF4EBP1	Eukaryotic translation initiation factor 4E-binding protein 1	0.197287	3.37977	7.90558	1.46369e-11	9.48468e-08	16.0449	seq.17372.5	17372-5	Q13541	1978
LMOD1	Leiomodin-1	0.197256	3.95215	4.63717	1.40325e-05	0.0733336	2.68788	seq.12504.26	12504-26	P29536	25802
TFCP2L1	Transcription factor CP2-like protein 1	0.196361	4.15396	5.23289	1.37764e-06	0.00775196	4.91717	seq.25104.10	25104-10	Q9NZI6	29842
SDCBP2	Syntenin-2	0.196177	4.60829	4.94243	4.34039e-06	0.023564	3.8129	seq.19261.12	19261-12	Q9H190	27111
IDH3G	Isocitrate dehydrogenase [NAD] subunit gamma, mitochondrial	0.195953	4.37241	5.11112	2.23659e-06	0.0124131	4.45045	seq.19275.68	19275-68	P51553	3421
MUTYH	Adenine DNA glycosylase	0.195843	2.50223	6.85862	1.48249e-09	9.34412e-06	11.5434	seq.10030.8	10030-8	Q9UIF7	4595
HSD17B8	Estradiol 17-beta-dehydrogenase 8	0.195722	4.38916	7.46807	1.01947e-10	6.55214e-07	14.1517	seq.19491.11	19491-11	Q92506	7923
GLCE	D-glucuronyl C5-epimerase	0.194206	3.15311	5.89262	9.24349e-08	0.000554055	7.52841	seq.7808.5	7808-5	O94923	26035
IFIH1	Interferon-induced helicase C domain-containing protein 1	0.193405	3.26002	4.60317	1.59555e-05	0.0829047	2.56504	seq.20195.13	20195-13	Q9BYX4	64135
NT5C3B	7-methylguanosine phosphate-specific 5'-nucleotidase	0.193332	3.47113	5.85691	1.07305e-07	0.000641681	7.3839	seq.19135.5	19135-5	Q969T7	115024
ARHGAP6	Rho GTPase-activating protein 6	0.193133	2.5718	7.58615	6.04504e-11	3.90026e-07	14.6613	seq.25278.41	25278-41	O43182	395
CLIC4	Chloride intracellular channel protein 4	0.192781	4.93058	5.27388	1.16905e-06	0.00661099	5.07542	seq.15314.49	15314-49	Q9Y696	25932
VAV3	Guanine nucleotide exchange factor VAV3	0.192745	3.76119	6.3478	1.34688e-08	8.29271e-05	9.3973	seq.9830.109	9830-109	Q9UKW4	10451
RAB33A	Ras-related protein Rab-33A	0.192521	2.78686	7.31419	2.01113e-10	1.28793e-06	13.4893	seq.23255.7	23255-7	Q14088	9363
STAT3	Signal transducer and activator of transcription 3	0.191754	4.22076	5.89852	9.01832e-08	0.000540829	7.55231	seq.10346.5	10346-5	P40763	6774
EHF	ETS homologous factor	0.190677	2.78501	6.31339	1.56029e-08	9.58332e-05	9.25443	seq.13387.55	13387-55	Q9NZC4	26298
MLEC	Malectin	0.19063	3.58131	5.15802	1.85685e-06	0.0103538	4.62959	seq.6285.71	6285-71	Q14165	9761
RFC4	Replication factor C 37 kDa subunit	0.189935	2.94009	5.47943	5.09186e-07	0.00293902	5.87752	seq.23422.47	23422-47	P35249	5984
EIF4G1	Eukaryotic translation initiation factor 4 gamma 1	0.189304	4.77583	7.14166	4.29687e-10	2.73496e-06	12.7495	seq.25287.7	25287-7	Q04637	1981
PDE2A	cGMP-dependent 3',5'-cyclic phosphodiesterase	0.189113	3.6243	8.9189	1.59526e-13	1.04538e-09	20.4557	seq.5246.64	5246-64	O00408	5138
ATG4B	Cysteine protease ATG4B	0.188776	3.01935	6.48285	7.54645e-09	4.67804e-05	9.96025	seq.13629.25	13629-25	Q9Y4P1	23192
STXBP6	Syntaxin-binding protein 6	0.188174	3.90242	7.16717	3.84138e-10	2.44735e-06	12.8587	seq.18308.30	18308-30	Q8NFX7	29091
GSK3B	Glycogen synthase kinase-3 beta	0.187171	3.63025	4.74321	9.37251e-06	0.0497305	3.0743	seq.24050.26	24050-26	P49841	2932
SULT2B1	Sulfotransferase family cytosolic 2B member 1	0.186785	3.84449	4.61482	1.52693e-05	0.0795377	2.60708	seq.17209.27	17209-27	O00204	6820
METTL26	Methyltransferase-like 26	0.186527	3.39623	5.22117	1.44375e-06	0.00811244	4.87199	seq.25236.11	25236-11	Q96S19	84326
DPYS	Dihydropyrimidinase	0.186506	3.47196	6.82931	1.68434e-09	1.06013e-05	11.4191	seq.20165.4	20165-4	Q14117	1807
RAB4B	Ras-related protein Rab-4B	0.186127	3.90188	5.53779	4.01253e-07	0.00232807	6.10768	seq.23329.52	23329-52	P61018	53916
SKIL	Ski-like protein	0.185922	4.13977	6.3972	1.09009e-08	6.72147e-05	9.60282	seq.14670.1	14670-1	P12757	6498
ATP5MF	ATP synthase subunit f, mitochondrial	0.185801	4.04933	6.71006	2.82814e-09	1.77324e-05	10.9148	seq.11539.4	11539-4	P56134	9551
GAB1	GRB2-associated-binding protein 1	0.185776	3.88006	5.10208	2.31804e-06	0.0128535	4.41602	seq.24268.21	24268-21	Q13480	2549
C9	Complement component C9	0.185662	4.50566	5.10523	2.28937e-06	0.0126969	4.428	seq.3060.43	3060-43	P02748	735
SNTB1	Beta-1-syntrophin	0.184445	3.46307	7.73806	3.08168e-11	1.99385e-07	15.3185	seq.9078.207	9078-207	Q13884	6641
CLIC2	Chloride intracellular channel protein 2	0.184445	4.62608	6.22077	2.31553e-08	0.000141572	8.87108	seq.17837.5	17837-5	O15247	1193
PIK3R1|PIK3CA	PIK3CA/PIK3R1	0.184391	3.02265	4.61946	1.50041e-05	0.0782163	2.62383	seq.3390.72	3390-72	P27986|P42336	5295|5290
MAP2K2	Dual specificity mitogen-activated protein kinase kinase 2	0.183564	3.33915	5.64518	2.58195e-07	0.0015138	6.53394	seq.3628.3	3628-3	P36507	5605
TOMM20	Mitochondrial import receptor subunit TOM20 homolog	0.183544	3.5894	6.46141	8.27525e-09	5.12321e-05	9.87064	seq.20408.11	20408-11	Q15388	9804
ARID3C	AT-rich interactive domain-containing protein 3C	0.182753	3.18219	5.0531	2.81259e-06	0.0154805	4.22996	seq.25484.120	25484-120	A6NKF2	138715
ILKAP	Integrin-linked kinase-associated serine/threonine phosphatase 2C	0.182178	3.10597	5.02192	3.17971e-06	0.0174407	4.11197	seq.21523.71	21523-71	Q9H0C8	80895
TARDBP	TAR DNA-binding protein 43	0.181377	2.98758	7.40965	1.31976e-10	8.47157e-07	13.9	seq.12046.51	12046-51	Q13148	23435
EHD1	EH domain-containing protein 1	0.181239	4.5424	4.98816	3.62998e-06	0.0198379	3.98465	seq.24235.2	24235-2	Q9H4M9	10938
UBE4A	Ubiquitin conjugation factor E4 A	0.180932	3.06646	5.14126	1.98467e-06	0.0110546	4.56549	seq.25073.13	25073-13	Q14139	9354
PFKM	ATP-dependent 6-phosphofructokinase, muscle type	0.180362	4.15439	4.60029	1.61301e-05	0.0837956	2.55463	seq.17384.110	17384-110	P08237	5213
ELK1	ETS domain-containing protein Elk-1	0.180159	3.13843	8.55296	8.16656e-13	5.33684e-09	18.8616	seq.10006.25	10006-25	P19419	2002
DNAJB1	DnaJ homolog subfamily B member 1	0.179649	3.72372	6.23342	2.19415e-08	0.000134194	8.92335	seq.3852.19	3852-19	P25685	3337
USP19	Ubiquitin carboxyl-terminal hydrolase 19	0.179179	2.90688	5.45016	5.73605e-07	0.00329766	5.76246	seq.21730.56	21730-56	O94966	10869
HECW2	E3 ubiquitin-protein ligase HECW2	0.179088	3.10685	7.16965	3.79971e-10	2.42117e-06	12.8693	seq.25126.19	25126-19	Q9P2P5	57520
C9	Complement component C9	0.178331	4.33239	4.69093	1.14421e-05	0.0602543	2.8832	seq.13722.105	13722-105	P02748	735
HECTD3	Probable E3 ubiquitin-protein ligase HECTD3	0.177991	3.17668	4.6543	1.31505e-05	0.0689088	2.74999	seq.25244.9	25244-9	Q5T447	79654
MFAP5	Microfibrillar-associated protein 5	0.177964	3.34203	4.66471	1.26415e-05	0.0663426	2.78777	seq.6440.31	6440-31	Q13361	8076
LGSN	Lengsin	0.177624	3.05614	4.88444	5.43883e-06	0.0293316	3.59625	seq.24499.36	24499-36	Q5TDP6	51557
EIF4G2	Eukaryotic translation initiation factor 4 gamma 2	0.177271	3.79712	5.82519	1.22478e-07	0.000730579	7.25579	seq.4230.1	4230-1	P78344	1982
GALE	UDP-glucose 4-epimerase	0.17583	3.09066	7.44951	1.10663e-10	7.10675e-07	14.0717	seq.11457.53	11457-53	Q14376	2582
FOXP1	Forkhead box protein P1	0.173565	2.91944	4.88276	5.47449e-06	0.029502	3.58998	seq.24935.62	24935-62	Q9H334	27086
TMEM38B	Trimeric intracellular cation channel type B	0.173308	3.1265	5.05	2.8471e-06	0.0156619	4.21823	seq.9509.4	9509-4	Q9NVV0	55151
USP11	Ubiquitin carboxyl-terminal hydrolase 11	0.172487	2.68498	6.18994	2.63963e-08	0.000161018	8.74391	seq.21762.32	21762-32	P51784	8237
KLK14	Kallikrein-14	0.172442	4.08391	7.5227	8.00589e-11	5.15419e-07	14.3874	seq.3681.87	3681-87	Q9P0G3	43847
GLIPR2	Golgi-associated plant pathogenesis-related protein 1	0.170833	3.78709	4.96312	4.00355e-06	0.0217873	3.89051	seq.15522.2	15522-2	Q9H4G4	152007
MAP2K3	Dual specificity mitogen-activated protein kinase kinase 3	0.170815	3.19002	5.66527	2.37671e-07	0.00139656	6.61406	seq.6151.18	6151-18	P46734	5606
SH3GLB2	Endophilin-B2	0.169941	3.89538	6.30041	1.64921e-08	0.000101228	9.2006	seq.18222.34	18222-34	Q9NR46	56904
ARF5	ADP-ribosylation factor 5	0.169289	2.97931	7.14989	4.14437e-10	2.63872e-06	12.7847	seq.18409.61	18409-61	P84085	381
NXF1	Nuclear RNA export factor 1	0.168988	3.57816	4.89441	5.23245e-06	0.0282709	3.63339	seq.12453.161	12453-161	Q9UBU9	10482
LRP2	Low-density lipoprotein receptor-related protein 2	0.16856	2.90368	5.63857	2.65326e-07	0.00155428	6.50759	seq.10618.190	10618-190	P98164	4036
TBCE	Tubulin-specific chaperone E	0.16768	3.9213	4.91133	4.8993e-06	0.0265248	3.69656	seq.11211.7	11211-7	Q15813	6905
MRPL58	Peptidyl-tRNA hydrolase ICT1, mitochondrial	0.167404	3.5443	4.71898	1.02819e-05	0.0543915	2.98558	seq.6380.23	6380-23	Q14197	3396
CSTF1	Cleavage stimulation factor 50 kDa subunit	0.167303	3.0994	6.64586	3.73501e-09	2.33438e-05	10.6442	seq.24055.44	24055-44	Q05048	1477
DNAJC16	DnaJ homolog subfamily C member 16	0.167004	2.45113	5.65406	2.48921e-07	0.00146042	6.56932	seq.10454.99	10454-99	Q9Y2G8	23341
CCT5	T-complex protein 1 subunit epsilon	0.166503	4.62989	5.47665	5.14995e-07	0.00296946	5.86656	seq.12569.25	12569-25	P48643	22948
PTPN1	Tyrosine-protein phosphatase non-receptor type 1	0.166203	3.80254	7.45389	1.08539e-10	6.9723e-07	14.0906	seq.3005.5	3005-5	P18031	5770
PRPS2	Ribose-phosphate pyrophosphokinase 2	0.165934	2.84804	6.60584	4.44085e-09	2.77065e-05	10.4758	seq.18329.4	18329-4	P11908	5634
CSNK2B|CSNK2A1	Casein kinase II 2-alpha:2-beta heterotetramer	0.165759	4.09881	5.50953	4.50374e-07	0.00260811	5.99609	seq.5225.50	5225-50	P67870|P68400	1460|1457
KAT2A	Histone acetyltransferase KAT2A	0.165469	2.91372	4.56852	1.81787e-05	0.0940929	2.44033	seq.19797.4	19797-4	Q92830	2648
PGK1	Phosphoglycerate kinase 1	0.164839	3.72603	5.61273	2.95091e-07	0.00172481	6.40476	seq.5020.50	5020-50	P00558	5230
RAB3D	Ras-related protein Rab-3D	0.164683	3.60229	5.26997	1.18753e-06	0.00671076	5.0603	seq.19808.26	19808-26	O95716	9545
GET3	ATPase ASNA1	0.164468	2.82165	6.00298	5.81823e-08	0.000350839	7.97713	seq.13620.10	13620-10	O43681	439
NDUFB6	NADH dehydrogenase	0.164061	3.63829	4.96575	3.96268e-06	0.0215729	3.90037	seq.23287.109	23287-109	O95139	4712
SRP19	Signal recognition particle 19 kDa protein	0.163352	3.98556	5.25189	1.27678e-06	0.00720232	4.99044	seq.18257.64	18257-64	P09132	6728
NME7	Nucleoside diphosphate kinase 7	0.163228	3.63953	7.80082	2.33199e-11	1.5095e-07	15.5904	seq.23521.29	23521-29	Q9Y5B8	29922
PIWIL1	Piwi-like protein 1	0.162792	2.59923	7.25377	2.62456e-10	1.67814e-06	13.2299	seq.12793.4	12793-4	Q96J94	9271
OLA1	Obg-like ATPase 1	0.162449	4.60602	4.63694	1.40446e-05	0.073383	2.68705	seq.12659.13	12659-13	Q9NTK5	29789
KCNRG	Putative potassium channel regulatory protein	0.162354	2.87142	8.07104	7.00744e-12	4.55694e-08	16.7636	seq.23336.2	23336-2	Q8N5I3	283518
IFIT2	Interferon-induced protein with tetratricopeptide repeats 2	0.162328	3.3703	6.61255	4.31384e-09	2.6927e-05	10.504	seq.9853.3	9853-3	P09913	3433
SAMHD1	Deoxynucleoside triphosphate triphosphohydrolase SAMHD1	0.162266	3.14044	7.79897	2.35122e-11	1.52171e-07	15.5824	seq.11303.7	11303-7	Q9Y3Z3	25939
PPM1M	Protein phosphatase 1M	0.161887	3.33539	8.02982	8.41977e-12	5.47032e-08	16.5844	seq.22862.44	22862-44	Q96MI6	132160
GLT8D1	Glycosyltransferase 8 domain-containing protein 1	0.161326	3.04524	8.55443	8.1131e-13	5.30353e-09	18.868	seq.8955.60	8955-60	Q68CQ7	55830
RCAN1	Calcipressin-1	0.159445	2.92126	8.1293	5.40531e-12	3.51778e-08	17.0169	seq.13465.5	13465-5	P53805	1827
PTEN	Phosphatidylinositol 3,4,5-trisphosphate 3-phosphatase and dual-specificity protein phosphatase PTEN	0.15942	2.66819	7.54879	7.13282e-11	4.59354e-07	14.5	seq.3831.21	3831-21	P60484	5728
CLTC	Clathrin heavy chain 1	0.159417	3.15489	6.31301	1.5628e-08	9.59715e-05	9.25287	seq.13711.10	13711-10	Q00610	1213
PANK3	Pantothenate kinase 3	0.159342	3.59568	7.18329	3.5786e-10	2.28243e-06	12.9277	seq.12658.72	12658-72	Q9H999	79646
NCR3LG1	Natural cytotoxicity triggering receptor 3 ligand 1	0.159309	2.77973	7.69266	3.76962e-11	2.4363e-07	15.1219	seq.7854.38	7854-38	Q68D85	374383
UBE2W	Ubiquitin-conjugating enzyme E2 W	0.159213	3.3556	5.13667	2.02115e-06	0.0112497	4.54795	seq.21190.4	21190-4	Q96B02	55284
ATG4C	Cysteine protease ATG4C	0.158633	3.45302	6.83123	1.67035e-09	1.05148e-05	11.4272	seq.25078.13	25078-13	Q96DT6	84938
ITGAV|ITGB8	Integrin alpha V beta 8	0.157294	2.54133	6.18936	2.64619e-08	0.000161391	8.7415	seq.20191.13	20191-13	P06756|P26012	3685|3696
DNAJB4	DnaJ homolog subfamily B member 4	0.157293	3.9322	6.10539	3.77727e-08	0.000229507	8.39613	seq.18884.22	18884-22	Q9UDY4	11080
HAT1	Histone acetyltransferase type B catalytic subunit	0.156911	3.52097	5.6422	2.61389e-07	0.001532	6.52205	seq.2858.29	2858-29	O14929	8520
FRG1	Protein FRG1	0.156845	3.07696	7.35541	1.67684e-10	1.07485e-06	13.6665	seq.23268.15	23268-15	Q14331	2483
CAMK4	Calcium/calmodulin-dependent protein kinase type IV	0.156581	2.79861	6.81624	1.78293e-09	1.12129e-05	11.3637	seq.18904.23	18904-23	Q16566	814
HBZ	Hemoglobin subunit zeta	0.155731	3.73873	7.07391	5.78437e-10	3.67365e-06	12.4599	seq.6919.3	6919-3	P02008	3050
PRKCI	Protein kinase C iota type	0.155441	3.75112	5.91805	8.31042e-08	0.000499124	7.63153	seq.3379.29	3379-29	P41743	5584
ABL2	Abelson tyrosine-protein kinase 2	0.155196	3.17113	6.41689	1.00185e-08	6.18643e-05	9.68484	seq.3342.76	3342-76	P42684	27
RPRD1B	Regulation of nuclear pre-mRNA domain-containing protein 1B	0.154912	3.77308	6.40361	1.06057e-08	6.54264e-05	9.6295	seq.19126.4	19126-4	Q9NQG5	58490
AHSA1	Activator of 90 kDa heat shock protein ATPase homolog 1	0.154871	3.92249	4.73747	9.5807e-06	0.0508256	3.05325	seq.11633.89	11633-89	O95433	10598
KPNA2	Importin subunit alpha-1	0.154718	2.86815	5.78722	1.43442e-07	0.000852046	7.10278	seq.2860.19	2860-19	P52292	3838
PGA4	Pepsin A-4	0.154392	3.25532	5.68145	2.22318e-07	0.00130901	6.67867	seq.22572.19	22572-19	P0DJD7	643847
GPX7	Glutathione peroxidase 7	0.154098	2.94542	5.96419	6.84855e-08	0.000412283	7.81906	seq.8345.27	8345-27	Q96SL4	2882
FGFRL1	Fibroblast growth factor receptor-like 1	0.153883	3.44739	6.47289	7.87691e-09	4.88053e-05	9.91859	seq.6104.1	6104-1	Q8N441	53834
PFKFB4	6-phosphofructo-2-kinase/fructose-2,6-bisphosphatase 4	0.153711	3.35493	5.85227	1.09404e-07	0.000653796	7.36513	seq.25041.11	25041-11	Q16877	5210
USP3	Ubiquitin carboxyl-terminal hydrolase 3	0.153099	2.99899	5.93695	7.6777e-08	0.000461506	7.70828	seq.24278.4	24278-4	Q9Y6I4	9960
SKP2	S-phase kinase-associated protein 2	0.152818	3.43386	5.2562	1.25494e-06	0.00708416	5.00707	seq.22777.46	22777-46	Q13309	6502
CARS1	Cysteine--tRNA ligase, cytoplasmic	0.152777	3.58233	5.75901	1.61273e-07	0.000955862	6.98934	seq.14098.28	14098-28	P49589	833
MAPKAPK2	MAP kinase-activated protein kinase 2	0.151736	3.50955	6.097	3.91366e-08	0.000237599	8.36172	seq.3820.68	3820-68	P49137	9261
NOTUM	Palmitoleoyl-protein carboxylesterase NOTUM	0.151445	3.5694	7.01041	7.63941e-10	4.84338e-06	12.1889	seq.8252.2	8252-2	Q6P988	147111
NSUN6	Putative methyltransferase NSUN6	0.150594	2.51471	6.86031	1.47157e-09	9.27677e-06	11.5506	seq.25433.25	25433-25	Q8TEA1	221078
PACSIN1	Protein kinase C and casein kinase substrate in neurons protein 1	0.150205	3.12771	4.85847	6.01464e-06	0.0322986	3.49967	seq.12676.1	12676-1	Q9BY11	29993
WNK3	Serine/threonine-protein kinase WNK3	0.150173	4.15553	5.4767	5.14889e-07	0.00296937	5.86676	seq.5493.17	5493-17	Q9BYP7	65267
BGN	Biglycan	0.149503	3.31383	4.90512	5.01917e-06	0.0271537	3.67335	seq.13690.26	13690-26	P21810	633
CD200R1L	Cell surface glycoprotein CD200 receptor 2	0.149439	2.92643	5.57195	3.4886e-07	0.00203141	6.24292	seq.8980.19	8980-19	Q6Q8B3	344807
ZCCHC17	Nucleolar protein of 40 kDa	0.149264	3.62986	4.77207	8.39123e-06	0.0446917	3.18029	seq.21811.20	21811-20	Q9NP64	51538
PSMD4	26S proteasome non-ATPase regulatory subunit 4	0.148957	2.99543	5.46144	5.47883e-07	0.00315252	5.80677	seq.13568.30	13568-30	P55036	5710
G6PD	Glucose-6-phosphate 1-dehydrogenase	0.148901	4.71857	5.48418	4.99418e-07	0.00288464	5.89623	seq.19297.4	19297-4	P11413	2539
SRPK1	Serine/threonine-protein kinase SRPK1	0.148705	3.6733	4.67407	1.21999e-05	0.0641348	2.82181	seq.22432.83	22432-83	Q96SB4	6732
PAFAH2	Platelet-activating factor acetylhydrolase 2, cytoplasmic	0.148453	3.09956	5.22021	1.44929e-06	0.00814214	4.8683	seq.18914.188	18914-188	Q99487	5051
MRPL32	39S ribosomal protein L32, mitochondrial	0.148345	3.5936	4.65254	1.32386e-05	0.0693439	2.7436	seq.7982.10	7982-10	Q9BYC8	64983
EEF1A1	Elongation factor 1-alpha 1	0.147683	3.34029	4.87928	5.54869e-06	0.0298908	3.57706	seq.25906.5	25906-5	P68104	1915
RAB27A	Ras-related protein Rab-27A	0.147261	2.61065	6.12806	3.43176e-08	0.000208719	8.48921	seq.9504.19	9504-19	P51159	5873
WIF1	Wnt inhibitory factor 1	0.146079	2.78356	5.69195	2.12885e-07	0.00125538	6.72062	seq.16070.7	16070-7	Q9Y5W5	11197
CUL3	Cullin-3	0.14556	3.28525	5.81796	1.26225e-07	0.000752427	7.2266	seq.10045.47	10045-47	Q13618	8452
GCDH	Glutaryl-CoA dehydrogenase, mitochondrial	0.145446	2.77549	5.04983	2.849e-06	0.0156695	4.21759	seq.19258.24	19258-24	Q92947	2639
TARS1	Threonine--tRNA ligase, cytoplasmic	0.145401	4.20465	6.42314	9.75323e-09	6.02652e-05	9.71092	seq.18186.15	18186-15	P26639	6897
MVK	Mevalonate kinase	0.144962	3.64343	6.49674	7.10864e-09	4.40949e-05	10.0183	seq.11391.69	11391-69	Q03426	4598
DHFR	Dihydrofolate reductase	0.143592	3.6526	7.54978	7.10142e-11	4.57402e-07	14.5043	seq.9823.2	9823-2	P00374	1719
SNRPD3	Small nuclear ribonucleoprotein Sm D3	0.143481	2.9657	4.91183	4.88989e-06	0.0264787	3.69841	seq.17774.38	17774-38	P62318	6634
KLHL7	Kelch-like protein 7	0.143245	2.92797	6.4446	8.89511e-09	5.50252e-05	9.80043	seq.12625.138	12625-138	Q8IXQ5	55975
HSF1	Heat shock factor protein 1	0.143162	3.87981	6.25329	2.01618e-08	0.00012343	9.00549	seq.11616.9	11616-9	Q00613	3297
IRF8	Interferon regulatory factor 8	0.142221	3.3267	5.65538	2.47569e-07	0.00145298	6.57459	seq.22065.32	22065-32	Q02556	3394
B9D2	B9 domain-containing protein 2	0.142133	2.53653	6.47752	7.7214e-09	4.78495e-05	9.93797	seq.21356.6	21356-6	Q9BPU9	80776
SLC27A2	Very long-chain acyl-CoA synthetase	0.141812	2.77787	6.34611	1.35664e-08	8.35009e-05	9.39029	seq.9045.3	9045-3	O14975	11001
MAP2K6	Dual specificity mitogen-activated protein kinase kinase 6	0.140334	2.95441	5.48557	4.96606e-07	0.00286939	5.90168	seq.17175.5	17175-5	P52564	5608
CSTPP1	UPF0705 protein C11orf49	0.140266	3.0653	5.25563	1.25778e-06	0.0070989	5.0049	seq.22367.17	22367-17	Q9H6J7	79096
SULT1E1	Estrogen sulfotransferase	0.139458	3.30242	4.7178	1.03283e-05	0.0546263	2.98128	seq.16932.5	16932-5	P49888	6783
KLRG2	Killer cell lectin-like receptor subfamily G member 2:C-term	0.139352	2.60404	5.30672	1.02454e-06	0.00580505	5.20266	seq.10693.43	10693-43	A4D1S0	346689
CMTR1	Cap-specific mRNA (nucleoside-2'-O-)-methyltransferase 1	0.138493	2.77998	6.56689	5.25409e-09	3.27277e-05	10.3123	seq.24431.32	24431-32	Q8N1G2	23070
TBC1D20	TBC1 domain family member 20	0.137835	3.11426	6.42996	9.47202e-09	5.85371e-05	9.73936	seq.23687.27	23687-27	Q96BZ9	128637
NMRK1	Nicotinamide riboside kinase 1	0.137639	2.95627	6.1043	3.79471e-08	0.000230528	8.39167	seq.16853.5	16853-5	Q9NWW6	54981
OVCA2	Esterase OVCA2	0.13595	4.06865	4.78101	8.10796e-06	0.0432236	3.21321	seq.17697.2	17697-2	Q8WZ82	124641
TNFAIP3	Tumor necrosis factor alpha-induced protein 3	0.135224	2.97331	5.1384	2.00734e-06	0.0111749	4.55455	seq.14009.65	14009-65	P21580	7128
XPO5	Exportin-5	0.135117	3.28468	4.97219	3.86401e-06	0.021055	3.9246	seq.25963.2	25963-2	Q9HAV4	57510
ARL6IP1	ADP-ribosylation factor-like protein 6-interacting protein 1	0.135106	4.19291	4.6098	1.55615e-05	0.0809975	2.58895	seq.24699.20	24699-20	Q15041	23204
CYB5R4	Cytochrome b5 reductase 4	0.134973	3.29905	4.81589	7.08981e-06	0.0379234	3.34188	seq.24959.20	24959-20	Q7L1T6	51167
CA4	Carbonic anhydrase 4	0.134033	3.10853	7.51552	8.26433e-11	5.31892e-07	14.3564	seq.3177.49	3177-49	P22748	762
ELMO1	Engulfment and cell motility protein 1	0.133464	2.60324	5.54949	3.82496e-07	0.00222039	6.15395	seq.12764.3	12764-3	Q92556	9844
RAB17	Ras-related protein Rab-17	0.13306	3.60511	7.56609	6.60679e-11	4.25874e-07	14.5747	seq.11118.107	11118-107	Q9H0T7	64284
ATG5	Autophagy protein 5	0.133032	3.51667	5.3821	7.55939e-07	0.00431565	5.49599	seq.12597.68	12597-68	Q9H1Y0	9474
KLRC4	NKG2-F type II integral membrane protein	0.132246	2.5339	5.36061	8.24541e-07	0.00469906	5.41216	seq.10552.88	10552-88	O43908	8302
N6AMT1	HemK methyltransferase family member 2	0.132098	3.62289	6.06605	4.46023e-08	0.00027029	8.2349	seq.11096.57	11096-57	Q9Y5N5	29104
PIK3CG	Phosphatidylinositol 4,5-bisphosphate 3-kinase catalytic subunit gamma isoform	0.130307	3.21864	6.61185	4.32697e-09	2.70046e-05	10.5011	seq.3391.10	3391-10	P48736	5294
SEC22A	Vesicle-trafficking protein SEC22a	0.129735	3.24045	5.00886	3.34697e-06	0.018328	4.06268	seq.13713.164	13713-164	Q96IW7	26984
YARS2	Tyrosyl-tRNA synthetase, mitochondrial	0.129576	3.70368	5.11012	2.24543e-06	0.0124577	4.44665	seq.21330.13	21330-13	Q9Y2Z4	51067
B4GALT2	Beta-1,4-galactosyltransferase 2	0.128973	3.0057	5.52581	4.21388e-07	0.00244363	6.06037	seq.9595.11	9595-11	O60909	8704
TBC1D22B	TBC1 domain family member 22B	0.128526	2.85161	6.52884	6.19104e-09	3.84526e-05	10.1527	seq.21381.73	21381-73	Q9NU19	55633
RAB2B	Ras-related protein Rab-2B	0.128415	3.0814	5.68804	2.16356e-07	0.0012752	6.70497	seq.19253.82	19253-82	Q8WUD1	84932
CLIC1	Chloride intracellular channel protein 1	0.127252	4.49712	6.40425	1.05766e-08	6.52575e-05	9.63217	seq.5013.2	5013-2	O00299	1192
ZNF264	Zinc finger protein 264	0.127194	3.55002	4.82634	6.80978e-06	0.0364595	3.38054	seq.9993.11	9993-11	O43296	9422
SLC25A1	Tricarboxylate transport protein, mitochondrial	0.127007	3.30952	4.58827	1.68769e-05	0.0875742	2.51136	seq.22818.4	22818-4	P53007	6576
RPRD1A	Regulation of nuclear pre-mRNA domain-containing protein 1A	0.126498	3.40692	5.17304	1.74917e-06	0.00976737	4.68712	seq.13515.8	13515-8	Q96P16	55197
AIMP1	Endothelial monocyte-activating polypeptide 2	0.126302	3.53103	6.43788	9.15556e-09	5.6618e-05	9.77238	seq.2714.78	2714-78	Q12904	9255
DOK2	Docking protein 2	0.126071	3.90332	5.10992	2.24723e-06	0.0124654	4.44588	seq.19578.19	19578-19	O60496	9046
SERPINA6	Corticosteroid-binding globulin	0.126051	3.85966	5.00918	3.34276e-06	0.0183083	4.06389	seq.4785.30	4785-30	P08185	866
COX4I2	Cytochrome c oxidase subunit 4 isoform 2, mitochondrial	0.125812	3.23165	6.43582	9.23673e-09	5.71107e-05	9.7638	seq.7850.1	7850-1	Q96KJ9	84701
PKN1	Serine/threonine-protein kinase N1	0.125765	3.46776	7.30541	2.0905e-10	1.33792e-06	13.4516	seq.12562.1	12562-1	Q16512	5585
PIP4K2B	Phosphatidylinositol 5-phosphate 4-kinase type-2 beta	0.125584	3.37481	7.60105	5.65869e-11	3.65156e-07	14.7257	seq.18232.42	18232-42	P78356	8396
RAB35	Ras-related protein Rab-35	0.125504	2.98824	6.82803	1.69378e-09	1.06572e-05	11.4137	seq.13514.121	13514-121	Q15286	11021
PFKFB1	6-phosphofructo-2-kinase/fructose-2,6-bisphosphatase 1	0.125449	3.12409	4.90184	5.08359e-06	0.027492	3.6611	seq.22141.59	22141-59	P16118	5207
MRM2	rRNA methyltransferase 2, mitochondrial	0.125384	2.82809	4.83736	6.52609e-06	0.0349929	3.42136	seq.21161.16	21161-16	Q9UI43	29960
RAF1	RAF proto-oncogene serine/threonine-protein kinase	0.124466	2.81904	4.61649	1.51737e-05	0.0790702	2.61308	seq.10001.7	10001-7	P04049	5894
PTK6	Protein-tyrosine kinase 6	0.124394	2.61498	5.47391	5.20764e-07	0.00300169	5.8558	seq.3832.51	3832-51	Q13882	5753
STOML2	Stomatin-like protein 2, mitochondrial	0.124299	4.05531	4.73026	9.84831e-06	0.0522059	3.02686	seq.6555.58	6555-58	Q9UJZ1	30968
MAD2L1BP	MAD2L1-binding protein	0.124235	3.72755	7.22008	3.04403e-10	1.94331e-06	13.0854	seq.21129.95	21129-95	Q15013	9587
COPS7B	COP9 signalosome complex subunit 7b	0.124099	3.46769	6.29684	1.67451e-08	0.000102731	9.18581	seq.12384.92	12384-92	Q9H9Q2	64708
PTPN13	Tyrosine-protein phosphatase non-receptor type 13	0.123841	2.44118	7.31965	1.96332e-10	1.2577e-06	13.5128	seq.12664.19	12664-19	Q12923	5783
BICD1	Protein bicaudal D homolog 1	0.123796	3.69246	6.25054	2.03997e-08	0.000124846	8.9941	seq.25118.45	25118-45	Q96G01	636
CCDC50	Coiled-coil domain-containing protein 50	0.123695	3.87911	4.79687	7.6286e-06	0.0407215	3.27164	seq.12399.194	12399-194	Q8IVM0	152137
TCEA3	Transcription elongation factor A protein 3	0.123345	4.2133	5.23207	1.38217e-06	0.0077761	4.914	seq.23547.21	23547-21	O75764	6920
PMM1	Phosphomannomutase 1	0.123167	2.68916	5.65759	2.45326e-07	0.00144007	6.58339	seq.17408.2	17408-2	Q92871	5372
OTULIN	Ubiquitin thioesterase otulin	0.122929	3.56515	5.66494	2.37998e-07	0.00139824	6.61273	seq.21916.82	21916-82	Q96BN8	90268
MARCO	Macrophage receptor MARCO	0.122569	2.97891	6.6863	3.13501e-09	1.96346e-05	10.8145	seq.9003.99	9003-99	Q9UEW3	8685
POLR2K	DNA-directed RNA polymerases I, II, and III subunit RPABC4	0.122367	3.63975	5.40669	6.84284e-07	0.00391889	5.59211	seq.19134.66	19134-66	P53803	5440
RAB5C	Ras-related protein Rab-5C	0.122297	4.29483	5.46537	5.39177e-07	0.00310512	5.82224	seq.14287.6	14287-6	P51148	5878
SNTA1	Alpha-1-syntrophin	0.121971	2.82495	6.58946	4.76635e-09	2.97134e-05	10.407	seq.22946.55	22946-55	Q13424	6640
SWAP70	Switch-associated protein 70	0.121878	3.94949	5.17038	1.76784e-06	0.00986629	4.6769	seq.13552.7	13552-7	Q9UH65	23075
PRKRA	Interferon-inducible double-stranded RNA-dependent protein kinase activator A	0.121238	3.68801	4.87471	5.64809e-06	0.0303867	3.56001	seq.22010.36	22010-36	O75569	8575
PLCD1	1-phosphatidylinositol-4,5-bisphosphate phosphodiesterase delta-1	0.120899	4.01658	5.42043	6.47207e-07	0.00370979	5.64589	seq.24909.40	24909-40	P51178	5333
DPCD	Protein DPCD	0.120675	3.09154	5.02313	3.1646e-06	0.0173642	4.11655	seq.23272.8	23272-8	Q9BVM2	25911
TFRC	Transferrin receptor protein 1:Cytoplasmic domain	0.120125	2.89738	4.66261	1.27424e-05	0.066821	2.78016	seq.6895.1	6895-1	P02786	7037
NRBP1	Nuclear receptor-binding protein	0.119877	2.77324	6.53449	6.04213e-09	3.75639e-05	10.1764	seq.12616.45	12616-45	Q9UHY1	29959
C14orf93	Uncharacterized protein C14orf93	0.11983	4.28774	4.73506	9.66944e-06	0.0512867	3.04442	seq.6439.59	6439-59	Q9H972	60686
PAK6	Serine/threonine-protein kinase PAK 6	0.118742	2.42243	5.73905	1.75184e-07	0.00103761	6.90925	seq.3827.22	3827-22	Q9NQU5	56924
SPOCK1	Testican-1	0.118685	3.90803	4.8006	7.51982e-06	0.0401633	3.28541	seq.5490.53	5490-53	Q08629	6695
PPP2R5A	Serine/threonine-protein phosphatase 2A 56 kDa regulatory subunit alpha isoform	0.118524	4.23506	4.65202	1.32648e-05	0.0694676	2.74171	seq.13622.16	13622-16	Q15172	5525
FABP12	Fatty acid-binding protein 12	0.118374	2.85614	7.06078	6.12713e-10	3.89011e-06	12.4038	seq.18888.37	18888-37	A6NFH5	646486
ASMTL	N-acetylserotonin O-methyltransferase-like protein	0.118017	3.1584	4.74401	9.34404e-06	0.0495982	3.07722	seq.10089.7	10089-7	O95671	8623
SPTLC1	Serine palmitoyltransferase 1	0.117753	3.59968	4.6421	1.3773e-05	0.072019	2.70574	seq.7886.26	7886-26	O15269	10558
RAB4A	Ras-related protein Rab-4A	0.117234	3.19195	5.77032	1.53874e-07	0.000912933	7.03481	seq.16883.57	16883-57	P20338	5867
CFAP298	Uncharacterized protein C21orf59	0.117129	3.23263	4.9438	4.31719e-06	0.0234424	3.81805	seq.24676.105	24676-105	P57076	56683
SETD3	Histone-lysine N-methyltransferase setd3	0.116665	4.41288	4.57922	1.7462e-05	0.0905053	2.47878	seq.24260.4	24260-4	Q86TU7	84193
ST6GALNAC2	Alpha-N-acetylgalactosaminide alpha-2,6-sialyltransferase 2	0.116175	3.17868	7.19929	3.33544e-10	2.12801e-06	12.9963	seq.7823.22	7823-22	Q9UJ37	10610
NSDHL	Sterol-4-alpha-carboxylate 3-dehydrogenase, decarboxylating	0.116133	3.14602	6.60238	4.50773e-09	2.81147e-05	10.4613	seq.8038.41	8038-41	Q15738	50814
DAB2	Disabled homolog 2	0.115752	4.33538	4.70151	1.09904e-05	0.0579746	2.92176	seq.21963.48	21963-48	P98082	1601
TRABD	TraB domain-containing protein	0.11559	2.76626	6.00535	5.76041e-08	0.000347468	7.98681	seq.11262.39	11262-39	Q9H4I3	80305
PRC1	Protein regulator of cytokinesis 1	0.115367	2.78598	4.56818	1.82016e-05	0.0941933	2.43913	seq.11591.43	11591-43	O43663	9055
IGKV1-5	Ig Kappa chain V-I region HK102- like	0.11518	3.651	5.16772	1.78664e-06	0.00996943	4.66671	seq.6561.77	6561-77	P01602	28299
SDHAF1	Succinate dehydrogenase assembly factor 1, mitochondrial	0.114428	3.28704	5.01968	3.20775e-06	0.0175881	4.10353	seq.20996.107	20996-107	A6NFY7	644096
RAB3D	Ras-related protein Rab-3D	0.114128	3.13925	4.70456	1.08632e-05	0.0573361	2.93291	seq.19379.154	19379-154	O95716	9545
FZD7	Frizzled-7	0.113963	3.20735	4.91017	4.92148e-06	0.02664	3.69222	seq.20576.71	20576-71	O75084	8324
MARK3	MAP/microtubule affinity-regulating kinase 3	0.113953	2.93284	5.19851	1.58041e-06	0.00885345	4.78485	seq.9747.48	9747-48	P27448	4140
RPS6KB1	Ribosomal protein S6 kinase beta-1	0.113809	2.58665	7.4685	1.01751e-10	6.54156e-07	14.1536	seq.8962.48	8962-48	P23443	6198
ERCC1	DNA excision repair protein ERCC-1	0.11368	2.7725	5.70787	1.99325e-07	0.00117741	6.78431	seq.12585.39	12585-39	P07992	2067
DUS2	tRNA-dihydrouridine(20) synthase [NAD(P)+]-like	0.113261	2.84008	5.45478	5.62932e-07	0.00323742	5.7806	seq.13506.10	13506-10	Q9NX74	54920
TRMT112	TRM112-like protein	0.113144	4.15781	6.61784	4.21632e-09	2.63267e-05	10.5263	seq.23615.4	23615-4	Q9UI30	51504
APOE	Apolipoprotein E	0.112942	3.0613	5.44743	5.80006e-07	0.00333329	5.75174	seq.2418.55	2418-55	P02649	348
RNGTT	mRNA-capping enzyme	0.112849	3.10302	4.80682	7.34185e-06	0.0392348	3.30838	seq.12847.27	12847-27	O60942	8732
SPARC	SPARC	0.112494	3.49145	5.98508	6.273e-08	0.000378136	7.90416	seq.14110.200	14110-200	P09486	6678
NAA20	N-acetyltransferase 5	0.112273	2.54726	5.84859	1.11097e-07	0.000663696	7.35025	seq.22506.25	22506-25	P61599	51126
TIMM23	Mitochondrial import inner membrane translocase subunit Tim23	0.111191	2.92669	5.19438	1.60668e-06	0.00899261	4.76897	seq.22809.32	22809-32	O14925	100287932
MAGED1	Melanoma-associated antigen D1	0.110067	2.98301	4.76084	8.76044e-06	0.0466143	3.13902	seq.21392.15	21392-15	Q9Y5V3	9500
HOXD4	Homeobox protein Hox-D4	0.110005	2.58954	6.86375	1.44971e-09	9.14041e-06	11.5651	seq.22476.115	22476-115	P09016	3233
KCTD10	BTB/POZ domain-containing adapter for CUL3-mediated RhoA degradation protein 3	0.109698	3.03481	6.88329	1.33133e-09	8.40199e-06	11.6481	seq.23337.54	23337-54	Q9H3F6	83892
STK17B	Serine/threonine-protein kinase 17B	0.109675	2.46191	6.08631	4.09444e-08	0.000248401	8.31791	seq.8399.6	8399-6	O94768	9262
STYX	Serine/threonine/tyrosine-interacting protein	0.109565	3.07418	5.0165	3.24802e-06	0.0178024	4.09153	seq.21349.2	21349-2	Q8WUJ0	6815
RPP25	Ribonuclease P protein subunit p25	0.109282	3.30593	4.77041	8.44477e-06	0.0449684	3.1742	seq.23311.19	23311-19	Q9BUL9	54913
HSD11B1	Corticosteroid 11-beta-dehydrogenase isozyme 1	0.108534	2.80858	6.03034	5.18509e-08	0.000313335	8.08885	seq.21967.20	21967-20	P28845	3290
LRRC74A	Leucine-rich repeat-containing protein 74A	0.108462	3.44614	6.41207	1.02277e-08	6.31257e-05	9.66476	seq.8389.8	8389-8	Q0VAA2	145497
RAD51	DNA repair protein RAD51 homolog 1	0.107613	2.9253	6.16687	2.91118e-08	0.000177291	8.64887	seq.2871.73	2871-73	Q06609	5888
WWOX	WW domain-containing oxidoreductase	0.106521	2.47554	6.56773	5.23527e-09	3.26157e-05	10.3158	seq.17724.3	17724-3	Q9NZC7	51741
PRAME	Preferentially expressed antigen of melanoma	0.10642	3.77497	5.52024	4.31096e-07	0.00249863	6.03836	seq.25951.17	25951-17	P78395	23532
SYT17	Synaptotagmin-17	0.106399	2.89564	5.62945	2.75476e-07	0.00161264	6.47128	seq.9110.2	9110-2	Q9BSW7	51760
PPIG	Peptidyl-prolyl cis-trans isomerase G	0.105979	2.73521	5.51245	4.45032e-07	0.00257807	6.00761	seq.18449.33	18449-33	Q13427	9360
NDUFAF5	Arginine-hydroxylase NDUFAF5, mitochondrial	0.105864	3.49325	4.62677	1.45953e-05	0.0761728	2.65026	seq.22509.9	22509-9	Q5TEU4	79133
HDAC8	Histone deacetylase 8	0.105482	4.05696	5.55365	3.76023e-07	0.00218319	6.17045	seq.2859.69	2859-69	Q9BY41	55869
WARS2	Tryptophan--tRNA ligase, mitochondrial	0.104239	3.06292	6.55969	5.41999e-09	3.37448e-05	10.282	seq.22792.21	22792-21	Q9UGM6	10352
TRIM54	Tripartite motif-containing protein 54	0.104198	3.6451	4.75836	8.84436e-06	0.0470432	3.12988	seq.22816.4	22816-4	Q9BYV2	57159
IER3	Radiation-inducible immediate-early gene IEX-1	0.104172	3.05441	6.90477	1.2122e-09	7.66233e-06	11.7393	seq.9786.310	9786-310	P46695	8870
FARS2	Phenylalanine--tRNA ligase, mitochondrial	0.103929	3.14448	6.05078	4.75704e-08	0.000287944	8.17241	seq.13941.82	13941-82	O95363	10667
FNDC4	Fibronectin type III domain-containing protein 4	0.102456	2.52462	6.43452	9.28843e-09	5.74118e-05	9.75838	seq.13451.2	13451-2	Q9H6D8	64838
RERG	Ras-related and estrogen-regulated growth inhibitor	0.102193	2.97197	5.87365	1.00061e-07	0.000599363	7.45161	seq.17822.57	17822-57	Q96A58	85004
ATP5PO	ATP synthase subunit O, mitochondrial	0.102014	4.99121	5.32587	9.4856e-07	0.00538497	5.27698	seq.9202.309	9202-309	P48047	539
CYRIA	Protein FAM49A	0.101799	3.31238	6.11871	3.57028e-08	0.000217002	8.45082	seq.23523.14	23523-14	Q9H0Q0	81553
HS3ST5	Heparan sulfate glucosamine 3-O-sulfotransferase 5	0.101724	3.42456	5.52725	4.18926e-07	0.00243019	6.06603	seq.10731.10	10731-10	Q8IZT8	222537
USP21	Ubiquitin carboxyl-terminal hydrolase 21	0.101588	3.61931	5.72637	1.84635e-07	0.0010923	6.8584	seq.12681.63	12681-63	Q9UK80	27005
PI15	Peptidase inhibitor 15	0.101579	3.17825	6.7754	2.12953e-09	1.33734e-05	11.1908	seq.5745.64	5745-64	O43692	51050
FGD2	FYVE, RhoGEF and PH domain-containing protein 2	0.100744	3.04391	5.01304	3.29247e-06	0.0180361	4.07846	seq.24318.13	24318-13	Q7Z6J4	221472
FBLN5	Fibulin-5	0.100666	2.91575	5.57779	3.40613e-07	0.00198475	6.26605	seq.15585.304	15585-304	Q9UBX5	10516
TNNI3	Troponin I, cardiac muscle	0.100428	2.90581	7.88635	1.5944e-11	1.03301e-07	15.9614	seq.5930.54	5930-54	P19429	7137
PDHB	Pyruvate dehydrogenase E1 component beta subunit	0.100279	3.68936	5.05854	2.75298e-06	0.0151744	4.25056	seq.22526.81	22526-81	P11177	5162
TNFRSF10D	Tumor necrosis factor receptor superfamily member 10D	0.0995403	2.8264	6.5308	6.13896e-09	3.81414e-05	10.1609	seq.14121.24	14121-24	Q9UBN6	8793
BCCIP	BRCA2 and CDKN1A-interacting protein	0.0994855	3.0823	5.5616	3.63982e-07	0.00211619	6.20191	seq.18304.19	18304-19	Q9P287	56647
DUSP26	Dual specificity protein phosphatase 26	0.0992005	3.47827	5.31846	9.77282e-07	0.00554216	5.2482	seq.8967.6	8967-6	Q9BV47	78986
TPMT	Thiopurine S-methyltransferase	0.0989847	4.23098	5.01761	3.23397e-06	0.0177286	4.0957	seq.11218.84	11218-84	P51580	7172
IGHG4	Ig gamma-4, Kappa	0.0984417	3.17585	4.6289	1.44785e-05	0.0755923	2.65794	seq.13231.90	13231-90	P01861	3503
TRAPPC6B	Trafficking protein particle complex subunit 6B	0.098433	3.69921	5.3914	7.28013e-07	0.00416132	5.53232	seq.22812.4	22812-4	Q86SZ2	122553
CCL3L1	C-C motif chemokine 3-like 1	0.0983778	2.92827	7.95371	1.18155e-11	7.66236e-08	16.2538	seq.2783.18	2783-18	P16619	414062
CDC25B	M-phase inducer phosphatase 2	0.0981343	3.52751	5.26269	1.2227e-06	0.0069046	5.03216	seq.12427.8	12427-8	P30305	994
PHOSPHO2	Pyridoxal phosphate phosphatase PHOSPHO2	0.0979031	3.73973	4.58469	1.71061e-05	0.088712	2.49846	seq.21329.66	21329-66	Q8TCD6	493911
MAP1LC3B2	Microtubule-associated proteins 1A/1B light chain 3 beta 2	0.0976945	3.80271	5.69614	2.09231e-07	0.00123425	6.73737	seq.20965.18	20965-18	A6NCE7	643246
DIPK1C	Protein FAM69C	0.0976768	3.71701	6.75908	2.28607e-09	1.43497e-05	11.1218	seq.14341.8	14341-8	Q0P6D2	125704
FUNDC1	FUN14 domain-containing protein 1	0.0976309	2.93098	5.05712	2.7684e-06	0.0152511	4.24519	seq.22149.2	22149-2	Q8IVP5	139341
C8G|C8B|C8A	Complement component C8	0.0969905	2.98487	7.01167	7.59758e-10	4.81763e-06	12.1943	seq.2429.27	2429-27	P07360|P07358|P07357	733|732|731
BCL2L1	Bcl-2-like protein 1	0.0966638	3.02117	7.28664	2.27076e-10	1.45283e-06	13.371	seq.4423.77	4423-77	Q07817	598
NLGN4X	Neuroligin-4, X-linked	0.0964665	2.70037	7.11238	4.88626e-10	3.10717e-06	12.6242	seq.5357.60	5357-60	Q8N0W4	57502
XYLB	Xylulose kinase	0.094982	3.14691	5.32047	9.69397e-07	0.00549939	5.25602	seq.21769.10	21769-10	O75191	9942
BECN1	Beclin-1	0.0949776	2.45925	5.66766	2.35345e-07	0.00138336	6.62358	seq.13032.1	13032-1	Q14457	8678
UGT2A1	UDP-glucuronosyltransferase 2A1	0.0948533	3.44908	5.56629	3.57049e-07	0.00207767	6.22049	seq.8907.11	8907-11	P0DTE4	10941
GC	Vitamin D-binding protein	0.0945361	3.20922	4.77451	8.31289e-06	0.0442828	3.18928	seq.15589.1	15589-1	P02774	2638
OSM	Oncostatin-M	0.0944705	3.03586	7.21017	3.17958e-10	2.02889e-06	13.0429	seq.2693.20	2693-20	P13725	5008
SPHK2	Sphingosine kinase 2	0.0944431	2.77251	5.4851	4.97554e-07	0.00287437	5.89984	seq.4468.21	4468-21	Q9NRA0	56848
DSTN	Destrin	0.0943229	3.07557	5.9172	8.34005e-08	0.00050082	7.62808	seq.18883.4	18883-4	P60981	11034
GULP1	PTB domain-containing engulfment adapter protein 1	0.0941939	3.09714	5.35057	8.58632e-07	0.00489162	5.37307	seq.19180.38	19180-38	Q9UBP9	51454
LTBR	Tumor necrosis factor receptor superfamily member 3	0.0940261	3.23	6.06505	4.47919e-08	0.000271349	8.23079	seq.2636.10	2636-10	P36941	4055
POLM	DNA-directed DNA/RNA polymerase mu	0.094002	2.9795	5.7729	1.52235e-07	0.000903365	7.04517	seq.12851.5	12851-5	Q9NP87	27434
MMRN2	Multimerin-2	0.0938318	2.65873	4.77585	8.27029e-06	0.0440641	3.19421	seq.9723.105	9723-105	Q9H8L6	79812
NAIF1	Nuclear apoptosis-inducing factor 1	0.0934124	4.70872	4.9457	4.2853e-06	0.023282	3.82517	seq.18301.10	18301-10	Q69YI7	203245
DNM1L	Dynamin-1-like protein	0.0931237	3.16022	5.40399	6.91803e-07	0.00395919	5.58156	seq.21452.3	21452-3	O00429	10059
FSD1	Fibronectin type III and SPRY domain-containing protein 1	0.0928999	2.81694	6.02924	5.20917e-08	0.000314738	8.08435	seq.23695.1	23695-1	Q9BTV5	79187
MTMR7	Myotubularin-related protein 7	0.0927493	3.20596	5.34694	8.71293e-07	0.00496114	5.35895	seq.24493.10	24493-10	Q9Y216	9108
ADAM11	Disintegrin and metalloproteinase domain-containing protein 11	0.092682	3.3893	4.96572	3.96309e-06	0.0215729	3.90027	seq.6586.19	6586-19	O75078	4185
MAPKAPK5	MAP kinase-activated protein kinase 5	0.0920682	2.70374	5.92586	8.04298e-08	0.000483222	7.66323	seq.3821.28	3821-28	Q8IW41	8550
CES1	Liver carboxylesterase 1	0.0920035	3.51441	6.20339	2.49305e-08	0.000152251	8.79937	seq.15487.164	15487-164	P23141	1066
KIT	Mast/stem cell growth factor receptor Kit	0.0920005	3.56149	6.33522	1.42134e-08	8.73983e-05	9.34503	seq.2475.1	2475-1	P10721	3815
NME4	Nucleoside diphosphate kinase, mitochondrial	0.0916971	2.89653	5.64092	2.62763e-07	0.00153979	6.51698	seq.16809.1	16809-1	O00746	4833
PARK7	Oxidized Protein deglycase DJ-1	0.0914242	3.71808	6.26275	1.93659e-08	0.000118616	9.0446	seq.19545.145	19545-145	Q99497	11315
DKKL1	Dickkopf-like protein 1	0.0912136	3.55418	6.97485	8.92544e-10	5.6498e-06	12.0374	seq.3644.5	3644-5	Q9UK85	27120
CMIP	C-Maf-inducing protein	0.0906093	2.87014	4.58833	1.68733e-05	0.0875723	2.51156	seq.25100.11	25100-11	Q8IY22	80790
ARNT	Aryl hydrocarbon receptor nuclear translocator	0.0905797	3.87343	5.20223	1.55716e-06	0.00872942	4.79914	seq.21951.32	21951-32	P27540	405
CCNB1|CDK1	Cyclin-dependent kinase 1:G2/mitotic-specific cyclin-B1 complex	0.0901553	2.98071	4.83291	6.6392e-06	0.0355795	3.40487	seq.3422.4	3422-4	P14635|P06493	891|983
LY6D	Lymphocyte antigen 6D	0.0897954	3.49057	6.61768	4.21922e-09	2.63406e-05	10.5256	seq.19784.16	19784-16	Q14210	8581
RASSF2	Ras association domain-containing protein 2	0.0896626	3.78559	4.85035	6.2065e-06	0.0333165	3.46953	seq.22013.6	22013-6	P50749	9770
SNX11	Sorting nexin-11	0.0892276	3.66522	5.11473	2.20487e-06	0.0122437	4.4642	seq.24685.12	24685-12	Q9Y5W9	29916
CHRD	Chordin	0.0891311	3.4071	5.37229	7.86518e-07	0.00448708	5.45772	seq.13438.115	13438-115	Q9H2X0	8646
KIR2DS2	Killer cell immunoglobulin-like receptor 2DS2	0.0886752	2.55202	5.09684	2.36659e-06	0.0131109	4.39607	seq.10428.1	10428-1	P43631	100132285
IL22RA1	Interleukin-22 receptor subunit alpha-1	0.0885894	3.16588	5.19768	1.58568e-06	0.00887981	4.78165	seq.3620.67	3620-67	Q8N6P7	58985
FZD4	Frizzled-4	0.0884388	3.26838	6.27613	1.82922e-08	0.000112113	9.09999	seq.22585.5	22585-5	Q9ULV1	8322
NAP1L2	Nucleosome assembly protein 1-like 2	0.0881553	3.56536	5.02411	3.1524e-06	0.0173004	4.12026	seq.13529.39	13529-39	Q9ULW6	4674
LTB|LTA	Lymphotoxin alpha2:beta1	0.0877812	3.10064	6.69484	3.02105e-09	1.89269e-05	10.8506	seq.3506.49	3506-49	Q06643|P01374	4050|4049
IL37	Interleukin-37	0.0875906	2.86598	7.28587	2.27852e-10	1.45757e-06	13.3677	seq.2723.9	2723-9	Q9NZH6	27178
NMT1	Glycylpeptide N-tetradecanoyltransferase 1	0.0875417	3.03087	5.80427	1.33624e-07	0.000794664	7.17143	seq.5196.7	5196-7	P30419	4836
PAK3	Serine/threonine-protein kinase PAK 3	0.0873223	2.78346	6.93147	1.07884e-09	6.82583e-06	11.8528	seq.3387.1	3387-1	O75914	5063
EEF1AKMT1	EEF1A lysine methyltransferase 1	0.0868821	2.65534	6.04071	4.96347e-08	0.000300091	8.13121	seq.23259.23	23259-23	Q8WVE0	221143
SNX17	Sorting nexin-17	0.0867043	3.48902	6.21922	2.33081e-08	0.000142483	8.86469	seq.12845.18	12845-18	Q15036	9784
GYG2	Glycogenin-2	0.0857902	2.49288	6.5584	5.45025e-09	3.39278e-05	10.2766	seq.25066.32	25066-32	O15488	8908
BAMBI	BMP and activin membrane-bound inhibitor homolog:Cytoplasmic domain	0.085737	3.20371	5.60015	3.1074e-07	0.0018141	6.3548	seq.6935.123	6935-123	Q13145	25805
PGAM4	Probable phosphoglycerate mutase 4	0.0849416	3.42523	7.02997	7.01253e-10	4.44805e-06	12.2723	seq.19799.2	19799-2	Q8N0Y7	441531
SLC14A2	Urea transporter 2	0.0848051	3.12465	5.02049	3.19758e-06	0.0175355	4.10658	seq.12818.159	12818-159	Q15849	8170
GAS6	Growth arrest-specific protein 6	0.0846935	2.73894	5.86697	1.02891e-07	0.000615699	7.42459	seq.15391.114	15391-114	Q14393	2621
ZWILCH	Protein zwilch homolog	0.0844335	3.43996	5.25333	1.26942e-06	0.00716206	4.99602	seq.18302.204	18302-204	Q9H900	55055
ARMC5	Armadillo repeat-containing protein 5:Armadillo Repeat Domain 2	0.0844181	3.06624	6.88493	1.32185e-09	8.34482e-06	11.655	seq.9945.8	9945-8	Q96C12	79798
BMP3	Bone morphogenetic protein 3	0.0844009	3.1433	6.28132	1.78914e-08	0.000109674	9.1215	seq.16748.1	16748-1	P12645	651
CTDSPL	CTD small phosphatase-like protein	0.0839259	2.59523	5.32976	9.33817e-07	0.00530408	5.29209	seq.20929.4	20929-4	O15194	10217
ZAP70	Tyrosine-protein kinase ZAP-70	0.083573	2.86331	5.23511	1.36549e-06	0.00768496	4.9257	seq.3837.6	3837-6	P43403	7535
MOB3B	MOB kinase activator 3B	0.0835721	3.87095	4.81742	7.04803e-06	0.037714	3.34755	seq.21815.7	21815-7	Q86TA1	79817
ARC	Activity-regulated cytoskeleton-associated protein	0.0834407	2.64471	4.72939	9.88133e-06	0.0523513	3.02365	seq.21343.3	21343-3	Q7LC44	23237
SMS	Spermine synthase	0.0832542	3.02274	5.13411	2.0418e-06	0.0113606	4.53816	seq.18179.56	18179-56	P52788	6611
ALDH3B1	Aldehyde dehydrogenase family 3 member B1	0.0828031	2.80374	4.5877	1.69132e-05	0.0877455	2.50931	seq.12940.35	12940-35	P43353	221
SELENOS	Selenoprotein S	0.082291	3.00535	6.34409	1.36841e-08	8.41984e-05	9.38189	seq.11286.78	11286-78	Q9BQE4	55829
SIRT6	silent mating type information regulation 2 homolog	0.0822486	3.52118	6.84059	1.60363e-09	1.01028e-05	11.4669	seq.21833.6	21833-6	Q8N6T7	51548
TYMSOS	TYMS opposite strand protein	0.0820177	2.83313	5.90432	8.80201e-08	0.000528033	7.57584	seq.8263.64	8263-64	Q8TAI1	494514
XCL1	Lymphotactin	0.0813945	3.22425	6.9407	1.03623e-09	6.55724e-06	11.892	seq.14078.69	14078-69	P47992	6375
CRIM1	Cysteine-rich motor neuron 1 protein:Cytoplasmic domain	0.0812246	2.63426	5.12822	2.09004e-06	0.0116185	4.51568	seq.8699.43	8699-43	Q9NZV1	51232
OPTC	Opticin	0.0812115	3.46959	5.21328	1.48995e-06	0.00836307	4.84165	seq.15430.165	15430-165	Q9UBM4	26254
TNFRSF13C	Tumor necrosis factor receptor superfamily member 13C	0.0810842	3.2691	4.83331	6.62912e-06	0.0355321	3.40633	seq.5383.14	5383-14	Q96RJ3	115650
CDH15	Cadherin-15:Extracellular domain	0.0806454	3.37514	5.62539	2.80118e-07	0.00163925	6.45512	seq.5410.53	5410-53	P55291	1013
ZNF696	Zinc finger protein 696	0.0804758	3.12635	6.46535	8.13628e-09	5.03961e-05	9.8871	seq.22841.16	22841-16	Q9H7X3	79943
ZRANB1	Ubiquitin thioesterase ZRANB1	0.0804058	2.90248	6.50931	6.73438e-09	4.17936e-05	10.0709	seq.21754.5	21754-5	Q9UGI0	54764
EDN3	Endothelin-3	0.0802913	2.81386	5.39805	7.08655e-07	0.00405351	5.55833	seq.6113.31	6113-31	P14138	1908
KAT2A	Histone acetyltransferase KAT2A	0.0802729	2.45322	4.88301	5.46907e-06	0.0294783	3.59093	seq.19369.17	19369-17	Q92830	2648
TPM2	Tropomyosin beta chain	0.0800282	3.024	5.34858	8.65548e-07	0.00493016	5.36533	seq.4472.5	4472-5	P07951	7169
ZNF18	Zinc finger protein 18	0.0799068	3.48932	5.11051	2.242e-06	0.0124408	4.44813	seq.11372.2	11372-2	P17022	7566
GNAS	Guanine nucleotide-binding protein G(s) subunit alpha isoforms	0.0796204	3.56696	5.005	3.39804e-06	0.0185975	4.04812	seq.25253.17	25253-17	Q5JWF2|P63092	2778
VLDLR	Very low-density lipoprotein receptor	0.0794792	2.89466	6.7507	2.37078e-09	1.4879e-05	11.0864	seq.18938.3	18938-3	P98155	7436
VEGFD	Vascular endothelial growth factor D	0.0791577	2.84265	5.93465	7.75192e-08	0.000465891	7.69895	seq.14705.1	14705-1	O43915	2277
AKAP7	A-kinase anchor protein 7 isoforms alpha and beta	0.0789442	2.98756	6.74581	2.42166e-09	1.51959e-05	11.0657	seq.18399.1	18399-1	O43687	9465
CPNE1	Copine-1:Von Willebrand factor type A domain	0.0789102	3.14242	6.01033	5.64099e-08	0.000340377	8.00713	seq.11602.12	11602-12	Q99829	8904
TXNIP	Thioredoxin-interacting protein	0.0787703	2.8969	5.7661	1.56593e-07	0.000928594	7.01785	seq.11682.7	11682-7	Q9H3M7	10628
CEP43	FGFR1 oncogene partner	0.0787656	3.56227	4.84826	6.25701e-06	0.0335751	3.46176	seq.21793.4	21793-4	O95684	11116
SH2D3C	SH2 domain-containing protein 3C	0.0786369	3.24191	5.55706	3.70819e-07	0.00215483	6.18392	seq.12704.26	12704-26	Q8N5H7	10044
DYNLT1	Dynein light chain Tctex-type 1	0.0785919	2.67545	6.15809	3.02171e-08	0.000183992	8.6127	seq.14331.262	14331-262	P63172	6993
BMPR2	Bone morphogenetic protein receptor type-2	0.0781996	2.97155	6.47989	7.64319e-09	4.73725e-05	9.94787	seq.4862.63	4862-63	Q13873	659
F7	Coagulation factor VII	0.0778577	3.10763	5.71324	1.9495e-07	0.00115254	6.80578	seq.3184.25	3184-25	P08709	2155
RAPGEF5	Rap guanine nucleotide exchange factor 5	0.0776327	3.09627	5.17187	1.75734e-06	0.00981123	4.68264	seq.9059.14	9059-14	Q92565	9771
RGS1	Regulator of G-protein signaling 1	0.0774797	3.45716	5.38349	7.51681e-07	0.0042921	5.50144	seq.18945.11	18945-11	Q08116	5996
STK16	Serine/threonine-protein kinase 16	0.0767706	3.12684	5.67859	2.2496e-07	0.00132434	6.66724	seq.3471.49	3471-49	O75716	8576
FRZB	Secreted frizzled-related protein 3	0.0767531	3.05154	5.60535	3.04171e-07	0.00177697	6.37546	seq.2841.13	2841-13	Q92765	2487
PGLYRP4	Peptidoglycan recognition protein I-beta	0.0767225	3.39013	5.65902	2.43885e-07	0.00143185	6.5891	seq.19821.10	19821-10	Q96LB8	57115
VCAM1	Vascular cell adhesion protein 1	0.0766755	3.02857	6.5375	5.96421e-09	3.70855e-05	10.189	seq.2967.8	2967-8	P19320	7412
MTPAP	Poly(A) RNA polymerase, mitochondrial	0.0766303	3.04236	5.05956	2.74192e-06	0.0151162	4.25444	seq.9028.5	9028-5	Q9NVV4	55149
PSMB5	Proteasome subunit beta type-5	0.0765911	2.82239	5.70161	2.04554e-07	0.00120728	6.75925	seq.12580.7	12580-7	P28074	5693
SYT4	Synaptotagmin-4	0.0764822	3.26438	4.84834	6.25499e-06	0.0335705	3.46207	seq.17355.56	17355-56	Q9H2B2	6860
ANKMY2	Ankyrin repeat and MYND domain-containing protein 2	0.0764639	2.92073	4.70919	1.06735e-05	0.0563986	2.94979	seq.25437.18	25437-18	Q8IV38	57037
LIPG	Endothelial cell-derived lipase	0.0764179	2.71798	4.63109	1.43591e-05	0.0749975	2.66587	seq.23148.100	23148-100	Q9Y5X9	9388
PITX2	Pituitary homeobox 2	0.0764052	3.06256	4.61886	1.5038e-05	0.0783781	2.62168	seq.22531.44	22531-44	Q99697	5308
S100A8	Calgranulin A	0.0763337	3.38133	4.8445	6.34859e-06	0.0340538	3.44782	seq.25216.8	25216-8	P05109	6279
RAPGEF1	Rap guanine nucleotide exchange factor 1	0.0760669	3.28947	5.87018	1.01524e-07	0.000607824	7.43754	seq.25956.9	25956-9	Q13905	2889
XXYLT1	Xyloside xylosyltransferase 1	0.0756512	2.73789	6.66843	3.38738e-09	2.11948e-05	10.7392	seq.6375.75	6375-75	Q8NBI6	152002
IFNL4	Interferon lambda-4	0.0756167	3.14922	6.11678	3.59949e-08	0.000218741	8.44291	seq.21895.36	21895-36	K9M1U5	101180976
SOD2	Superoxide dismutase [Mn], mitochondrial	0.0755086	4.37537	5.22801	1.40481e-06	0.00789923	4.89834	seq.5008.51	5008-51	P04179	6648
CLPSL2	Colipase-like protein 2	0.0753923	2.66178	5.81335	1.28667e-07	0.000766342	7.20804	seq.7767.1	7767-1	Q6UWE3	389383
NSMCE2	E3 SUMO-protein ligase NSE2	0.0753653	3.20785	5.9605	6.9555e-08	0.000418582	7.80403	seq.22517.106	22517-106	Q96MF7	286053
DSG1	Desmoglein-1	0.075318	3.24624	7.04683	6.51331e-10	4.13334e-06	12.3443	seq.2976.58	2976-58	Q02413	1828
EXOSC3	Exosome complex component RRP40	0.0750091	2.85239	6.26247	1.93886e-08	0.000118736	9.04346	seq.12605.1	12605-1	Q9NQT5	51010
RB1	Retinoblastoma-associated protein	0.0748652	2.95757	7.03632	6.82013e-10	4.32669e-06	12.2994	seq.5024.67	5024-67	P06400	5925
PRKCQ	Protein kinase C theta type	0.0748504	2.96584	5.18195	1.68825e-06	0.00943395	4.72127	seq.3817.18	3817-18	Q04759	5588
SPRN	Shadow of prion protein	0.074736	3.2499	4.64357	1.36962e-05	0.0716446	2.71109	seq.13447.42	13447-42	Q5BIV9	503542
HK1	Hexokinase-1	0.0745817	3.27966	6.39844	1.08433e-08	6.68709e-05	9.60796	seq.13131.5	13131-5	P19367	3098
TEC	Tyrosine-protein kinase Tec	0.0745066	3.01853	5.05563	2.78468e-06	0.0153325	4.23955	seq.16079.2	16079-2	P42680	7006
NUDT11	Diphosphoinositol polyphosphate phosphohydrolase 3-beta	0.0741067	2.67106	5.56831	3.5411e-07	0.00206128	6.22848	seq.23623.48	23623-48	Q96G61	55190
LRRC52	Leucine-rich repeat-containing protein 52	0.0740959	2.79276	4.57748	1.75767e-05	0.0910824	2.47252	seq.10785.8	10785-8	Q8N7C0	440699
RAB3B	Ras-related protein Rab-3B	0.0740028	2.70825	5.24299	1.32307e-06	0.00745155	4.95611	seq.16847.39	16847-39	P20337	5865
GEM	GTP-binding protein GEM	0.0739613	3.59887	4.79354	7.7268e-06	0.0412302	3.25938	seq.12817.1	12817-1	P55040	2669
NMRK2	Nicotinamide riboside kinase 2; Short=NRK 2; Short=NmR-K 2; EC=2.7.1.22	0.0738683	3.04502	6.52825	6.20675e-09	3.85439e-05	10.1502	seq.20998.19	20998-19	Q9NPI5	27231
ZNF175	Zinc finger protein 175	0.0737859	3.29841	6.62451	4.09644e-09	2.55864e-05	10.5543	seq.12716.3	12716-3	Q9Y473	7728
CDK5R1|CDK5	Cyclin-dependent kinase 5:Cyclin-dependent kinase 5 activator 1 complex	0.0735237	2.9186	6.30032	1.64987e-08	0.000101252	9.20021	seq.3358.51	3358-51	Q15078|Q00535	8851|1020
C1QTNF9	Complement C1q and tumor necrosis factor-related protein 9A	0.0733958	3.45075	5.31033	1.00977e-06	0.00572238	5.21666	seq.6019.12	6019-12	P0C862	338872
SYT6	Synaptotagmin-6	0.0732542	2.51212	4.71321	1.0511e-05	0.0555716	2.96448	seq.21539.139	21539-139	Q5T7P8	148281
CCL1	C-C motif chemokine 1	0.0732185	3.03292	4.87549	5.63084e-06	0.0302996	3.56295	seq.2770.51	2770-51	P22362	6346
GTF2A2	Transcription initiation factor IIA subunit 2	0.0731332	3.71322	4.59194	1.66454e-05	0.086423	2.52456	seq.22793.110	22793-110	P52657	2958
PCOLCE2	Procollagen C-endopeptidase enhancer 2	0.0729122	2.607	6.738	2.50523e-09	1.57128e-05	11.0327	seq.6081.52	6081-52	Q9UKZ9	26577
CETN1	Centrin-1	0.0727006	2.61614	6.88509	1.32091e-09	8.34025e-06	11.6557	seq.21106.206	21106-206	Q12798	1068
RTL6	Protein LDOC1L	0.072138	2.47493	6.69504	3.01844e-09	1.89165e-05	10.8514	seq.20954.27	20954-27	Q6ICC9	84247
PARK7	Protein DJ-1	0.0716687	2.61706	7.177	3.67899e-10	2.34499e-06	12.9007	seq.9845.33	9845-33	Q99497	11315
UCK2	Uridine-cytidine kinase 2	0.0712527	3.04074	5.6548	2.48159e-07	0.0014562	6.57229	seq.12515.45	12515-45	Q9BZX2	7371
OLFM3	Noelin-3:Isoform 2, C-term	0.0707234	3.04789	5.50184	4.64723e-07	0.00268889	5.96578	seq.10643.16	10643-16	Q96PB7	118427
FMR1	Fragile X mental retardation protein 1	0.0705092	3.19717	5.23893	1.34477e-06	0.00757116	4.94044	seq.7721.81	7721-81	Q06787	2332
ICAM4	Intercellular adhesion molecule 4	0.0700702	2.46511	7.18001	3.63058e-10	2.3145e-06	12.9137	seq.9461.2	9461-2	Q14773	3386
KIR3DL1	Killer cell immunoglobulin-like receptor 3DL1	0.069951	3.34921	4.87811	5.57405e-06	0.0300051	3.57268	seq.18907.97	18907-97	P43629	3811
TPO	Thyroid peroxidase	0.0696762	3.06727	6.52957	6.17155e-09	3.83377e-05	10.1558	seq.3873.51	3873-51	P07202	7173
UTS2	Urotensin-2	0.0695959	3.57591	5.27381	1.16937e-06	0.0066116	5.07516	seq.6020.52	6020-52	O95399	10911
KLK3	Prostate-specific antigen	0.0693195	2.62888	6.69508	3.01798e-09	1.89165e-05	10.8515	seq.8468.19	8468-19	P07288	354
MASP1	Mannan-binding lectin serine protease 1:Mannan-binding lectin serine protease 1 light chain	0.068927	2.92604	7.55094	7.065e-11	4.55198e-07	14.5093	seq.3605.77	3605-77	P48740	5648
CLU	Clusterin	0.0686097	2.72249	6.73869	2.49772e-09	1.56682e-05	11.0356	seq.4542.24	4542-24	P10909	1191
THRA	Thyroid hormone receptor alpha	0.0684043	2.92123	6.31136	1.57385e-08	9.66342e-05	9.24603	seq.12527.50	12527-50	P10827	7067
OTUD3	OTU domain-containing protein 3	0.068359	2.89852	4.88713	5.38231e-06	0.0290429	3.60628	seq.21915.2	21915-2	Q5T2D3	23252
GPR26	G-protein coupled receptor 26	0.0682522	3.02469	6.50092	6.9821e-09	4.3317e-05	10.0358	seq.13540.1	13540-1	Q8NDV2	2849
PKDCC	Extracellular tyrosine-protein kinase PKDCC	0.0682278	3.32239	5.55511	3.73796e-07	0.00217138	6.17619	seq.8664.36	8664-36	Q504Y2	91461
SYTL4	Synaptotagmin-like protein 4:Ca2+-dependent membrane-targeting module 2	0.0680706	3.26874	5.50722	4.54628e-07	0.00263139	5.987	seq.11563.51	11563-51	Q96C24	94121
TNFRSF13B	Tumor necrosis factor receptor superfamily member 13B	0.0674484	2.71404	5.94383	7.45913e-08	0.000448517	7.73627	seq.2704.74	2704-74	O14836	23495
NAGLU	Alpha-N-acetylglucosaminidase	0.0673774	2.75659	6.87867	1.35838e-09	8.57002e-06	11.6285	seq.15509.2	15509-2	P54802	4669
MMP17	Matrix metalloproteinase-17	0.0673346	3.00612	5.05826	2.75593e-06	0.0151879	4.24953	seq.2838.53	2838-53	Q9ULZ9	4326
GBP6	Guanylate-binding protein 6	0.0668507	3.31522	5.73857	1.75534e-07	0.00103951	6.90732	seq.7818.101	7818-101	Q6ZN66	163351
ADGRG5	Adhesion G-protein coupled receptor G5	0.0666267	2.81798	6.44529	8.86869e-09	5.48706e-05	9.80332	seq.4551.72	4551-72	Q8IZF4	221188
IL5	Interleukin-5	0.0665558	3.11863	4.87444	5.65391e-06	0.0304124	3.55902	seq.3741.4	3741-4	P05113	3567
SERAC1	Protein SERAC1	0.0663884	3.06724	5.4772	5.13825e-07	0.00296421	5.86875	seq.8985.13	8985-13	Q96JX3	84947
SPP1	Osteopontin	0.0660947	2.60769	5.17546	1.73243e-06	0.00967735	4.69639	seq.13113.7	13113-7	P10451	6696
CTHRC1	Collagen triple helix repeat-containing protein 1	0.0658333	2.85774	4.98054	3.73985e-06	0.0204083	3.95599	seq.15467.10	15467-10	Q96CG8	115908
PDCL2	Phosducin-like protein 2	0.0657708	3.39137	4.83215	6.65875e-06	0.0356776	3.40205	seq.14192.31	14192-31	Q8N4E4	132954
MRPS14	28S ribosomal protein S14, mitochondrial	0.0653587	3.03914	4.97459	3.82799e-06	0.0208741	3.9336	seq.22845.3	22845-3	O60783	63931
PKD2	Polycystin-2:Cytoplasmic domain 1	0.0648004	2.84406	4.9831	3.70253e-06	0.0202121	3.96563	seq.13486.9	13486-9	Q13563	5311
KCTD6	BTB/POZ domain-containing protein KCTD6	0.0646547	2.7165	6.11896	3.56644e-08	0.000216804	8.45186	seq.23161.3	23161-3	Q8NC69	200845
IQCF3	IQ domain-containing protein F3	0.0644487	2.8084	6.9236	1.11654e-09	7.06324e-06	11.8194	seq.13439.6	13439-6	P0C7M6	401067
GAL	Galanin	0.0641252	2.71471	6.03542	5.07544e-08	0.00030681	8.10958	seq.15390.3	15390-3	P22466	51083
PRSS27	Serine protease 27	0.0639951	3.44889	5.37172	7.8833e-07	0.00449664	5.4555	seq.3624.3	3624-3	Q9BQR3	83886
INPP4B	Type II inositol-3,4-bisphosphate 4-phosphatase	0.0639326	2.83744	4.81503	7.11338e-06	0.0380424	3.3387	seq.24427.33	24427-33	O15327	8821
NDUFB11	NADH dehydrogenase [ubiquinone] 1 beta subcomplex subunit 11, mitochondrial	0.0638174	2.99885	6.33014	1.45256e-08	8.9289e-05	9.32392	seq.7747.47	7747-47	Q9NX14	54539
NAB1	NGFI-A-binding protein 1	0.0637755	3.3445	4.79807	7.59351e-06	0.0405493	3.27606	seq.13933.276	13933-276	Q13506	4664
SHC2	SHC-transforming protein 2	0.0635428	2.52799	4.70021	1.10448e-05	0.0582393	2.91704	seq.14074.2	14074-2	P98077	25759
CYBC1	Uncharacterized protein C17orf62	0.0634869	2.8775	4.70561	1.082e-05	0.0571403	2.93673	seq.25259.7	25259-7	Q9BQA9	79415
ADPRH	[Protein ADP-ribosylarginine] hydrolase	0.0632903	3.36532	5.0069	3.3728e-06	0.0184661	4.05529	seq.18395.5	18395-5	P54922	141
ANKRD27	Ankyrin repeat domain-containing protein 27	0.0632665	2.92465	6.17729	2.78534e-08	0.000169711	8.69176	seq.12445.50	12445-50	Q96NW4	84079
CT55	Cancer/testis antigen 55	0.0632137	2.83278	5.95628	7.07958e-08	0.000425837	7.78689	seq.9363.11	9363-11	Q8WUE5	54967
DYRK3	Dual specificity tyrosine-phosphorylation-regulated kinase 3	0.0631351	2.77996	6.34979	1.33547e-08	8.22383e-05	9.40556	seq.4359.87	4359-87	O43781	8444
EGFR	Epidermal growth factor receptor variant III	0.0630927	2.742	5.04188	2.93965e-06	0.0161563	4.18746	seq.19567.1	19567-1	P00533	1956
KMT2D	Histone-lysine N-methyltransferase 2D	0.0630256	2.97224	6.6411	3.81278e-09	2.38261e-05	10.6241	seq.13623.4	13623-4	O14686	8085
SPATA24	Spermatogenesis-associated protein 24	0.0629731	3.16579	5.3338	9.18722e-07	0.00522293	5.30781	seq.24422.36	24422-36	Q86W54	202051
PRRG1	Transmembrane gamma-carboxyglutamic acid protein 1:Pro-form, Extracellular domain	0.0628786	3.04472	6.55218	5.5984e-09	3.48445e-05	10.2505	seq.9008.6	9008-6	O14668	5638
SLAMF7	SLAM family member 7	0.0627364	3.33634	5.44849	5.77507e-07	0.00331951	5.75591	seq.7882.31	7882-31	Q9NQ25	57823
CD63	CD63 antigen	0.0624684	2.91244	5.06836	2.64838e-06	0.0146296	4.28783	seq.9190.7	9190-7	P08962	967
TENM2	Teneurin-2	0.0621208	3.23763	5.49378	4.80263e-07	0.00277784	5.93401	seq.11164.7	11164-7	Q9NT68	57451
LYPD3	Ly6/PLAUR domain-containing protein 3	0.062031	2.69664	6.17655	2.79408e-08	0.000170187	8.68872	seq.13107.9	13107-9	O95274	27076
C3orf18	Uncharacterized protein C3orf18	0.062024	3.33891	5.02291	3.16729e-06	0.0173758	4.11573	seq.6994.19	6994-19	Q9UK00	51161
EFS	Embryonal Fyn-associated substrate	0.0618447	3.35285	4.64103	1.38285e-05	0.0722956	2.70188	seq.12572.236	12572-236	O43281	10278
TRIM27	Zinc finger protein RFP	0.061731	2.68268	6.57284	5.12094e-09	3.19137e-05	10.3372	seq.22814.1	22814-1	P14373	5987
PRTG	Protogenin	0.0616716	2.43284	6.85559	1.50217e-09	9.46666e-06	11.5305	seq.21397.21	21397-21	Q2VWP7	283659
IL34	Interleukin-34	0.0616375	2.6974	5.67538	2.27963e-07	0.0013411	6.65441	seq.4556.10	4556-10	Q6ZMJ4	146433
KCNG4	Potassium voltage-gated channel subfamily G member 4	0.0614101	3.03928	6.19584	2.57438e-08	0.000157115	8.76821	seq.13525.17	13525-17	Q8TDN1	93107
DUSP29	Dual specificity phosphatase DUPD1	0.0611392	2.71896	6.4098	1.03276e-08	6.37319e-05	9.65531	seq.23323.25	23323-25	Q68J44	338599
S100A9	Protein S100-A9	0.0609352	2.82202	6.02695	5.25981e-08	0.000317693	8.07497	seq.7812.11	7812-11	P06702	6280
GOSR1	Golgi SNAP receptor complex member 1	0.0605048	3.0346	5.59105	3.22574e-07	0.00188125	6.31866	seq.7805.52	7805-52	O95249	9527
TSC2	Tuberin	0.0602828	2.7831	5.82006	1.25125e-07	0.000746121	7.23508	seq.21403.39	21403-39	P49815	7249
CTF1	Cardiotrophin-1	0.060261	2.75769	4.93887	4.40113e-06	0.023885	3.79955	seq.2889.37	2889-37	Q16619	1489
SNPH	Syntaphilin	0.0602509	2.73593	5.4408	5.95846e-07	0.00342314	5.72572	seq.17343.6	17343-6	O15079	9751
AIPL1	Aryl-hydrocarbon-interacting protein-like 1	0.0600227	3.00279	5.71242	1.95606e-07	0.00115623	6.80253	seq.23646.5	23646-5	Q9NZN9	23746
JCHAIN	Immunoglobulin J chain	0.0596006	2.81895	5.9545	7.13265e-08	0.000428958	7.77965	seq.15306.20	15306-20	P01591	3512
PCDHB10	Protocadherin beta-10	0.0594986	3.00941	5.62994	2.74919e-07	0.00160965	6.47324	seq.9963.19	9963-19	Q9UN67	56126
BLOC1S3	Biogenesis of lysosome-related organelles complex 1 subunit 3	0.0593605	2.93123	5.97991	6.41088e-08	0.000386295	7.88308	seq.24487.95	24487-95	Q6QNY0	388552
ADAM17	Disintegrin and metalloproteinase domain-containing protein 17:Extracellular domain	0.0592065	2.85969	5.48301	5.01821e-07	0.00289701	5.89159	seq.8959.61	8959-61	P78536	6868
MFAP3L	Microfibrillar-associated protein 3-like	0.0591686	3.25983	4.9952	3.53111e-06	0.0193152	4.01119	seq.8837.8	8837-8	O75121	9848
FBXL4	F-box/LRR-repeat protein 4:Leucine-rich repeats 2 and 3	0.059111	3.05398	5.62245	2.83523e-07	0.00165889	6.44343	seq.9951.36	9951-36	Q9UKA2	26235
PAXIP1	PAX-interacting protein 1	0.0590005	3.01069	5.05357	2.80739e-06	0.0154547	4.23174	seq.12894.3	12894-3	Q6ZW49	22976
SPACA3	Sperm acrosome membrane-associated protein 3	0.0585121	2.95306	5.12334	2.13091e-06	0.0118415	4.49704	seq.8076.4	8076-4	Q8IXA5	124912
NFATC1	Nuclear factor of activated T-cells, cytoplasmic 1	0.05836	2.47429	4.76602	8.58844e-06	0.0457163	3.15803	seq.14286.2	14286-2	O95644	4772
MATN3	Matrilin-3	0.0579373	2.84007	5.14348	1.96726e-06	0.0109616	4.57397	seq.3208.2	3208-2	O15232	4148
MEOX2	Homeobox protein MOX-2	0.057728	2.7383	5.40844	6.79462e-07	0.00389264	5.59894	seq.18259.15	18259-15	P50222	4223
PROC	Vitamin K-dependent protein C	0.0577058	3.10771	4.70527	1.08341e-05	0.057204	2.93548	seq.2961.1	2961-1	P04070	5624
DHX38	Pre-mRNA-splicing factor ATP-dependent RNA helicase PRP16	0.0571107	2.89546	4.70886	1.06867e-05	0.0564576	2.94861	seq.13645.14	13645-14	Q92620	9785
Adamts1	A disintegrin and metalloproteinase with thrombospondin motifs 1_MOUSE	0.0571022	2.8409	5.46489	5.40239e-07	0.0031107	5.82034	seq.10379.19	10379-19	P97857	11504
SHISA2	Protein shisa-2 homolog	0.05686	3.37566	4.60704	1.57247e-05	0.0817998	2.57897	seq.10449.31	10449-31	Q6UWI4	387914
CCNE1	G1/S-specific cyclin-E1	0.0567538	3.31403	5.91354	8.46884e-08	0.000508469	7.61323	seq.19767.20	19767-20	P24864	898
GRK5	G protein-coupled receptor kinase 5	0.0567265	2.69006	7.00277	7.89923e-10	5.00574e-06	12.1564	seq.21510.24	21510-24	P34947	2869
CA10	Carbonic anhydrase-related protein 10	0.0566777	2.79148	5.52589	4.21248e-07	0.00244324	6.06069	seq.3289.19	3289-19	Q9NS85	56934
CX3CL1	Fractalkine	0.0566547	2.80036	5.28431	1.12112e-06	0.0063422	5.11578	seq.2827.23	2827-23	P78423	6376
CXCL16	C-X-C motif chemokine 16	0.0564896	3.07074	4.69574	1.12345e-05	0.0591948	2.90073	seq.2436.49	2436-49	Q9H2A7	58191
OTX1	Homeobox protein OTX1	0.0562754	2.40804	6.6824	3.18847e-09	1.9963e-05	10.7981	seq.22386.11	22386-11	P32242	5013
PITPNB	Phosphatidylinositol transfer protein beta isoform	0.0562446	3.18627	5.0662	2.67102e-06	0.0147494	4.27964	seq.12484.67	12484-67	P48739	23760
ZC3H8	Zinc finger CCCH domain-containing protein 8	0.0559299	2.90447	5.45614	5.59822e-07	0.00322066	5.78595	seq.22832.9	22832-9	Q8N5P1	84524
KLRB1	Killer cell lectin-like receptor subfamily B member 1	0.0556494	2.60825	5.86975	1.01706e-07	0.000608812	7.43581	seq.20562.78	20562-78	Q12918	3820
P4HA2	Prolyl 4-hydroxylase subunit alpha-2	0.0554682	3.34361	4.98479	3.6782e-06	0.020083	3.97196	seq.11348.132	11348-132	O15460	8974
KREMEN1	Kremen protein 1	0.055285	2.90716	6.08632	4.0943e-08	0.000248401	8.31795	seq.6512.68	6512-68	Q96MU8	83999
TLR4	Toll-like receptor 4	0.0549823	2.41371	4.62059	1.49402e-05	0.0779133	2.62791	seq.11101.18	11101-18	O00206	7099
SPATA5	Spermatogenesis-associated protein 5	0.0548178	2.7676	4.78452	7.99936e-06	0.0426606	3.22614	seq.25258.41	25258-41	Q8NB90	166378
PSMA1	Proteasome subunit alpha type-1	0.0545896	3.154	5.01545	3.26145e-06	0.0178695	4.08756	seq.7880.9	7880-9	P25786	5682
ANGPTL7	Angiopoietin-related protein 7	0.0543881	2.77738	4.72296	1.01267e-05	0.0536108	3.00015	seq.6371.50	6371-50	O43827	10218
CCNB2	G2/mitotic-specific cyclin-B2	0.0540624	3.32475	4.88763	5.37195e-06	0.0289957	3.60813	seq.18208.3	18208-3	O95067	9133
DTX1	E3 ubiquitin-protein ligase DTX1	0.0539729	3.04245	6.65739	3.55314e-09	2.22178e-05	10.6927	seq.11430.49	11430-49	Q86Y01	1840
SECTM1	Secreted and transmembrane protein 1	0.0538901	3.25375	4.94639	4.27378e-06	0.0232237	3.82776	seq.13093.6	13093-6	Q8WVN6	6398
IL1RAP	Interleukin-1 Receptor accessory protein	0.0536335	2.92418	5.7959	1.38356e-07	0.00082225	7.13773	seq.2630.12	2630-12	Q9NPH3	3556
ASAP3	Arf-GAP with SH3 domain, ANK repeat and PH domain-containing protein 3	0.0534341	3.11616	5.43333	6.1419e-07	0.00352607	5.69645	seq.24455.2	24455-2	Q8TDY4	55616
IL10RB	Interleukin-10 receptor subunit beta	0.0533189	2.77219	7.12503	4.62238e-10	2.94029e-06	12.6783	seq.2631.50	2631-50	Q08334	3588
TGFBR2	TGF-beta receptor type-2	0.053114	2.91189	6.05118	4.74911e-08	0.000287511	8.17403	seq.5133.17	5133-17	P37173	7048
LRRC75A	Leucine-rich repeat-containing protein 75A	0.0529244	2.417	5.6391	2.64744e-07	0.00155113	6.50972	seq.24718.8	24718-8	Q8NAA5	388341
ABL2	Abelson tyrosine-protein kinase 2	0.0527631	3.15166	5.21461	1.48208e-06	0.00832188	4.84675	seq.5261.13	5261-13	P42684	27
HBD	Hemoglobin subunit delta	0.0526804	2.76862	5.81251	1.29122e-07	0.000768792	7.20462	seq.6992.67	6992-67	P02042	3045
VHL	Von Hippel-Lindau disease tumor suppressor	0.0526503	2.45174	4.75761	8.86983e-06	0.0471609	3.12713	seq.17362.5	17362-5	P40337	7428
DLK1	Protein delta homolog 1	0.0526114	2.53484	5.05709	2.76873e-06	0.0152511	4.24508	seq.6373.54	6373-54	P80370	8788
KCTD7	BTB/POZ domain-containing protein KCTD7	0.052479	2.86346	5.30615	1.02691e-06	0.00581742	5.20043	seq.22485.1	22485-1	Q96MP8	154881
SIGLEC11	Sialic acid-binding Ig-like lectin 11:Cytoplasmic domain, Isoform 2	0.0523919	3.35309	4.9827	3.70835e-06	0.0202402	3.96412	seq.8913.22	8913-22	Q96RL6	114132
GDF10	Growth/differentiation factor 10	0.0523812	2.82518	5.14565	1.9504e-06	0.0108715	4.58226	seq.6517.14	6517-14	P55107	2662
OMP	Olfactory marker protein	0.0522628	2.5091	5.37621	7.74144e-07	0.00441727	5.47302	seq.18240.6	18240-6	P47874	4975
TMCC3	Transmembrane and coiled-coil domains protein 3:region 2	0.0516721	3.26636	5.06295	2.70548e-06	0.0149288	4.26731	seq.11294.7	11294-7	Q9ULS5	57458
PYCR2	Pyrroline-5-carboxylate reductase 2	0.0516294	3.22964	5.24928	1.29021e-06	0.00727291	4.98036	seq.18328.36	18328-36	Q96C36	29920
RPP30	Ribonuclease P protein subunit p30	0.0506341	2.69647	4.75652	8.90681e-06	0.0473397	3.12314	seq.17511.10	17511-10	P78346	10556
GPR101	Probable G-protein coupled receptor 101	0.0505579	2.65291	5.7379	1.76022e-07	0.00104222	6.90463	seq.11371.1	11371-1	Q96P66	83550
KDR	Vascular endothelial growth factor receptor 2	0.050512	3.29265	5.60972	2.98754e-07	0.00174592	6.39283	seq.3651.50	3651-50	P35968	3791
GPR101	Probable G-protein coupled receptor 101	0.0505032	2.45611	5.09132	2.41887e-06	0.0133909	4.37505	seq.11670.18	11670-18	Q96P66	83550
LMAN2	Vesicular integral-membrane protein VIP36	0.0505007	3.056	5.50816	4.52885e-07	0.00262175	5.99071	seq.7638.30	7638-30	Q12907	10960
TNFSF14	Tumor necrosis factor ligand superfamily member 14	0.0503208	2.66895	5.86123	1.05388e-07	0.000630433	7.40135	seq.5988.49	5988-49	O43557	8740
IFNAR1	Interferon alpha/beta receptor 1	0.0501994	3.74449	4.72539	1.00335e-05	0.0531274	3.00901	seq.6055.53	6055-53	P17181	3454
SGK1	Serine/threonine-protein kinase Sgk1	0.0497563	2.7809	4.97828	3.77305e-06	0.020582	3.94749	seq.21144.160	21144-160	O00141	6446
AURKB	Aurora kinase B	0.049713	2.89057	5.33214	9.24884e-07	0.00525612	5.30136	seq.3346.72	3346-72	Q96GD4	9212
IGFBP6	Insulin-like growth factor-binding protein 6	0.0496914	3.15035	5.46965	5.2988e-07	0.00305264	5.83904	seq.2686.67	2686-67	P24592	3489
JUN	Transcription factor AP-1	0.0494479	2.85855	4.92529	4.6403e-06	0.0251597	3.74872	seq.10356.21	10356-21	P05412	3725
SAR1B	GTP-binding protein SAR1b	0.0491627	2.9486	5.76683	1.56117e-07	0.000925931	7.0208	seq.21220.11	21220-11	Q9Y6B6	51128
HSPA6	Heat shock 70 kDa protein 6	0.0490296	3.37455	4.60525	1.5831e-05	0.0822895	2.57253	seq.13672.3	13672-3	P17066	3310
PECAM1	Platelet endothelial cell adhesion molecule	0.0488314	3.03204	4.6475	1.34942e-05	0.0706286	2.7253	seq.2695.25	2695-25	P16284	5175
EDA	Ectodysplasin-A, secreted form	0.048431	2.71493	6.68226	3.19041e-09	1.9972e-05	10.7975	seq.2826.53	2826-53	Q92838	1896
SYT2	Synaptotagmin-2	0.0483198	2.5465	5.24331	1.32138e-06	0.00744332	4.95735	seq.9577.26	9577-26	Q8N9I0	127833
TMEM9	Transmembrane protein 9:Cytoplasmic domain	0.048114	2.55648	5.72	1.89565e-07	0.00112128	6.83289	seq.8597.1	8597-1	Q9P0T7	252839
EFNA2	Ephrin-A2	0.0480764	2.4067	5.48365	5.00507e-07	0.00289043	5.89412	seq.22580.29	22580-29	O43921	1943
CD72	B-cell differentiation antigen CD72	0.0480043	2.74537	4.9178	4.77767e-06	0.0258806	3.7207	seq.7009.8	7009-8	P21854	971
RAB39B	Ras-related protein Rab-39B	0.0479064	3.06512	5.18619	1.65998e-06	0.00928262	4.73753	seq.12403.30	12403-30	Q96DA2	116442
OPCML	Opioid-binding protein/cell adhesion molecule	0.0477883	3.55295	5.19652	1.59298e-06	0.00891749	4.77722	seq.3634.5	3634-5	Q14982	4978
LEP	Leptin	0.0476479	3.08208	6.19682	2.56364e-08	0.000156484	8.77227	seq.8484.24	8484-24	P41159	3952
HOGA1	4-hydroxy-2-oxoglutarate aldolase, mitochondrial	0.0476222	2.69872	4.67377	1.22138e-05	0.0641957	2.82072	seq.10024.44	10024-44	Q86XE5	112817
EPHA8	Ephrin type-A receptor 8	0.0475335	2.4028	6.01711	5.4824e-08	0.000330972	8.03478	seq.20558.4	20558-4	P29322	2046
CABLES2	CDK5 and ABL1 enzyme substrate 2	0.0475153	2.56121	4.74916	9.16162e-06	0.0486665	3.09611	seq.7105.7	7105-7	Q9BTV7	81928
TRIML1	Probable E3 ubiquitin-protein ligase TRIML1	0.0471507	3.04478	5.38173	7.57051e-07	0.00432125	5.49457	seq.24497.8	24497-8	Q8N9V2	339976
ECE1	Endothelin-converting enzyme 1:Extracellular domain	0.0468188	2.99865	4.97009	3.89596e-06	0.0212174	3.91669	seq.3611.70	3611-70	P42892	1889
C7	Complement component C7	0.046462	2.92933	4.59243	1.66149e-05	0.086281	2.52632	seq.2888.49	2888-49	P10643	730
ADGRE5	CD97 antigen	0.0462318	3.02642	4.57142	1.79817e-05	0.0931272	2.45074	seq.2822.56	2822-56	P48960	976
ITGA3|ITGB1	Integrin a3b1	0.0461489	2.82022	4.66744	1.25108e-05	0.0656944	2.79771	seq.21901.14	21901-14	P26006|P05556	3675|3688
SNAPIN	SNARE-associated protein Snapin	0.046027	2.81877	5.14426	1.96124e-06	0.01093	4.57692	seq.6975.52	6975-52	O95295	23557
KHDC1L	Putative KHDC1-like protein	0.045843	3.14479	4.6967	1.11936e-05	0.05899	2.90423	seq.21804.15	21804-15	Q5JSQ8	100129128
CAPN3	Calpain-3	0.0457054	3.22023	5.19935	1.5751e-06	0.00882526	4.7881	seq.12385.4	12385-4	P20807	825
CCL15	C-C motif chemokine 15	0.0454204	2.69456	6.01429	5.54785e-08	0.000334813	8.02327	seq.3509.1	3509-1	Q16663	6359
LCTL	Lactase-like protein	0.0447112	2.84911	4.76794	8.52517e-06	0.045388	3.16511	seq.10890.135	10890-135	Q6UWM7	197021
SLFNL1	Schlafen-like protein 1	0.0442672	2.54425	4.68728	1.16022e-05	0.0610738	2.8699	seq.23632.22	23632-22	Q499Z3	200172
PRLH	Prolactin-releasing peptide	0.0440148	2.7977	5.689	2.15498e-07	0.00127036	6.70881	seq.6543.182	6543-182	P81277	51052
MPP2	MAGUK p55 subfamily member 2	0.0436908	2.65825	4.56276	1.85759e-05	0.0960745	2.41967	seq.24265.6	24265-6	Q14168	4355
NETO1	Neuropilin and tolloid-like protein 1	0.043292	2.79965	4.88864	5.35084e-06	0.0288892	3.61191	seq.5639.49	5639-49	Q8TDF5	81832
SPINK8	Serine protease inhibitor Kazal-type 8	0.0431878	2.55138	5.10055	2.33218e-06	0.0129296	4.41017	seq.7962.11	7962-11	P0C7L1	646424
USP30	Ubiquitin carboxyl-terminal hydrolase 30	0.0425513	2.77146	4.85987	5.98223e-06	0.0321366	3.50485	seq.21764.99	21764-99	Q70CQ3	84749
ASGR1	Asialoglycoprotein receptor 1	0.0425356	2.74632	4.64735	1.35016e-05	0.0706539	2.72478	seq.5452.71	5452-71	P07306	432
MRAS	Ras-related protein M-Ras	0.04156	2.92367	5.54099	3.96027e-07	0.00229854	6.12035	seq.18297.8	18297-8	O14807	22808
CLEC11A	Stem cell growth factor-beta	0.0409328	2.69068	5.90725	8.6948e-08	0.000521688	7.58771	seq.2966.65	2966-65	Q9Y240	6320
ARSK	Arylsulfatase K	0.0406372	3.47716	4.66966	1.24059e-05	0.0651808	2.80577	seq.8269.327	8269-327	Q6UWY0	153642
TNFRSF14	Tumor necrosis factor receptor superfamily member 14	0.0404986	2.70899	5.46389	5.42448e-07	0.00312287	5.8164	seq.5352.11	5352-11	Q92956	8764
CD34	Hematopoietic progenitor cell antigen CD34	0.0403619	2.73487	5.37642	7.73496e-07	0.00441434	5.47383	seq.11285.8	11285-8	P28906	947
SRP14	Signal recognition particle 14 kDa protein	0.0397872	3.02578	4.60917	1.55988e-05	0.081176	2.58666	seq.17510.7	17510-7	P37108	6727
CPE	Carboxypeptidase E	0.0396145	2.91118	4.88329	5.46309e-06	0.0294515	3.59198	seq.5343.74	5343-74	P16870	1363
VSTM1	V-set and transmembrane domain-containing protein 1	0.0395086	2.96753	5.55616	3.72189e-07	0.00216242	6.18035	seq.19743.12	19743-12	Q6UX27	284415
ART3	Ecto-ADP-ribosyltransferase 3	0.039443	3.04187	5.11419	2.20957e-06	0.0122675	4.46215	seq.7970.315	7970-315	Q13508	419
DGCR6	Protein DGCR6	0.0393025	2.67605	5.31758	9.80749e-07	0.00555889	5.24479	seq.9444.70	9444-70	Q14129	8214
CLC	Galectin-10	0.0391115	2.74544	4.97345	3.8451e-06	0.0209558	3.92932	seq.11094.104	11094-104	Q05315	1178
MYRF	Myelin regulatory factor	0.0385284	2.79852	5.24682	1.30299e-06	0.00734366	4.97086	seq.8843.34	8843-34	Q9Y2G1	745
ADGRG1	Adhesion G-protein coupled receptor G1	0.0375273	2.84983	4.68205	1.18352e-05	0.0622678	2.85086	seq.18893.26	18893-26	Q9Y653	9289
RET	Proto-oncogene tyrosine-protein kinase receptor Ret	0.0374346	2.74628	4.73023	9.84947e-06	0.0522059	3.02675	seq.3220.40	3220-40	P07949	5979
PRRG1	Transmembrane gamma-carboxyglutamic acid protein 1:Cytoplasmic domain	0.0370773	3.12126	4.95449	4.14092e-06	0.0225224	3.8581	seq.8306.54	8306-54	O14668	5638
GNG12	Guanine nucleotide-binding protein G(I)/G(S)/G(O) gamma-12 subunit	0.0369394	2.41924	5.07897	2.5398e-06	0.0140477	4.3281	seq.25211.14	25211-14	Q9UBI6	55970
GAGE2D	G antigen 2D	0.036848	2.76498	5.20175	1.56012e-06	0.00874292	4.7973	seq.18273.14	18273-14	Q9UEU5	100101629
CASP5	Caspase-5	0.0367966	2.69141	5.18748	1.65146e-06	0.00923663	4.74249	seq.25895.29	25895-29	P51878	838
SMARCC1	SWI/SNF complex subunit SMARCC1	0.0364458	2.82926	4.86046	5.96855e-06	0.032069	3.50705	seq.11180.17	11180-17	Q92922	6599
UMODL1	Uromodulin-like 1	0.0359048	2.59414	5.00547	3.39173e-06	0.0185663	4.04991	seq.9114.84	9114-84	Q5DID0	89766
RGS3	Regulator of G-protein signaling 3	0.0352684	2.4905	4.89028	5.31698e-06	0.0287117	3.61801	seq.12827.37	12827-37	P49796	5998
PEX14	Peroxisomal membrane protein PEX14:C-term	0.0348394	2.9905	4.608	1.56679e-05	0.0815202	2.58243	seq.8645.257	8645-257	O75381	5195
CHST12	Carbohydrate sulfotransferase 12	0.0340304	2.74148	5.82871	1.20696e-07	0.000720072	7.26998	seq.6626.81	6626-81	Q9NRB3	55501
KIR2DL2	Killer cell immunoglobulin-like receptor 2DL2	0.0306969	2.92933	4.60611	1.57796e-05	0.0820537	2.57564	seq.7773.20	7773-20	P43627	3803
TSNARE1	t-SNARE domain-containing protein 1	0.0295887	2.71547	4.66949	1.24138e-05	0.0652042	2.80517	seq.7069.9	7069-9	Q96NA8	203062
IL13RA1	Interleukin-13 receptor subunit alpha-1	0.0295521	2.39728	5.64624	2.5707e-07	0.00150746	6.53816	seq.2633.52	2633-52	P78552	3597
DYNLT3	Dynein light chain Tctex-type 3	0.0265388	3.13496	4.65558	1.30871e-05	0.0685893	2.75462	seq.12867.40	12867-40	P51808	6990
MMADHC	Methylmalonic aciduria and homocystinuria type D protein, mitochondrial	0.0249024	2.88805	4.63688	1.40475e-05	0.0733841	2.68685	seq.21814.13	21814-13	Q9H3L0	27249
FAM9B	Protein FAM9B	-0.023878	2.98731	-4.66492	1.26314e-05	0.0663024	2.78853	seq.23315.30	23315-30	Q8IZU0	171483
CD3E	T-cell surface glycoprotein CD3 epsilon chain	-0.027679	2.82169	-4.85874	6.00834e-06	0.0322708	3.50067	seq.18870.1	18870-1	P07766	916
C17orf78	Uncharacterized protein C17orf78:C-term	-0.0281498	2.68762	-4.60702	1.57254e-05	0.0817998	2.57893	seq.8545.14	8545-14	Q8N4C9	284099
BPTF	Nucleosome-remodeling factor subunit BPTF	-0.0283857	3.11738	-4.66952	1.24128e-05	0.0652042	2.80525	seq.12482.5	12482-5	Q12830	2186
CNEP1R1	Nuclear envelope phosphatase-regulatory subunit 1	-0.0285868	2.68026	-4.8175	7.04601e-06	0.0377102	3.34783	seq.13532.25	13532-25	Q8N9A8	255919
OSTM1	Osteopetrosis-associated transmembrane protein 1	-0.0291043	2.5998	-4.79658	7.63712e-06	0.0407593	3.27057	seq.19353.25	19353-25	Q86WC4	28962
MTUS2	Microtubule-associated tumor suppressor candidate 2	-0.0291558	2.5639	-5.16287	1.82138e-06	0.0101615	4.64816	seq.24710.1	24710-1	Q5JR59	23281
FOLR3	Folate receptor gamma	-0.0305144	2.65402	-5.42425	6.37244e-07	0.00365332	5.66087	seq.5624.66	5624-66	P41439	2352
DEFA3	Neutrophil defensin 3	-0.0308603	2.44262	-4.88765	5.37156e-06	0.0289957	3.6082	seq.20539.4	20539-4	P59666	1668
TRIL	TLR4 interactor with leucine rich repeats:Cytoplasmic domain	-0.0313819	2.6594	-5.73748	1.76332e-07	0.00104389	6.90293	seq.14104.1	14104-1	Q7L0X0	9865
NMB	Neuromedin-B	-0.0318873	2.7789	-4.64804	1.34662e-05	0.0704958	2.72729	seq.9321.400	9321-400	P08949	4828
S100A2	Protein S100-A2	-0.0322068	2.5789	-5.6153	2.91981e-07	0.00170692	6.41501	seq.11969.5	11969-5	P29034	6273
COCH	Cochlin	-0.0323529	2.81869	-4.57516	1.77306e-05	0.0918446	2.46418	seq.7227.75	7227-75	O43405	1690
ERCC4	DNA repair endonuclease XPF	-0.03241	2.7526	-4.77774	8.21067e-06	0.0437547	3.20114	seq.9895.77	9895-77	Q92889	2072
WBP2	WW domain-binding protein 2	-0.0324401	2.64276	-4.92143	4.7105e-06	0.0255309	3.7343	seq.17698.15	17698-15	Q969T9	23558
IL2	Interleukin-2	-0.0331956	2.69351	-4.94504	4.29647e-06	0.0233384	3.82267	seq.3070.1	3070-1	P60568	3558
CRHBP	Corticotropin-releasing factor-binding protein	-0.034679	2.49809	-5.8152	1.27683e-07	0.000760734	7.21548	seq.6039.24	6039-24	P24387	1393
BTNL3	Butyrophilin-like protein 3	-0.0347962	2.60743	-5.96563	6.80707e-08	0.000409854	7.82494	seq.10848.137	10848-137	Q6UXE8	10917
ARSA	Arylsulfatase A	-0.0349448	2.59434	-5.58507	3.30585e-07	0.00192698	6.29494	seq.8790.6	8790-6	P15289	410
RAMP1	Receptor activity-modifying protein 1	-0.0353103	2.7858	-5.288	1.10463e-06	0.00625109	5.13008	seq.15436.40	15436-40	O60894	10267
APLP2	Amyloid-like protein 2	-0.0353598	3.07106	-4.7496	9.14617e-06	0.0485936	3.09773	seq.7915.31	7915-31	Q06481	334
RAMP3	Receptor activity-modifying protein 3	-0.0354868	3.01425	-4.86886	5.77751e-06	0.0310657	3.53827	seq.15437.11	15437-11	O60896	10268
EXOSC1	Exosome complex component CSL4	-0.0355805	2.80621	-5.30198	1.04427e-06	0.00591476	5.18426	seq.7930.3	7930-3	Q9Y3B2	51013
CHST10	Carbohydrate sulfotransferase 10	-0.0356748	2.87055	-5.55729	3.70472e-07	0.00215355	6.18482	seq.21721.6	21721-6	O43529	9486
CD200R1	Cell surface glycoprotein CD200 receptor 1:Isoform 4, Extracellular Domain	-0.0361363	2.81543	-4.62052	1.4944e-05	0.0779181	2.62767	seq.5103.30	5103-30	Q8TD46	131450
PIEZO1	Piezo-type mechanosensitive ion channel component 1	-0.036275	2.56261	-5.36677	8.04276e-07	0.00458598	5.43617	seq.11838.130	11838-130	Q92508	9780
ADRM1	Proteasomal ubiquitin receptor ADRM1	-0.0365794	2.60919	-4.7893	7.85375e-06	0.0418919	3.24375	seq.9057.19	9057-19	Q16186	11047
MDM1	Nuclear protein MDM1	-0.0373421	3.05988	-4.75788	8.86062e-06	0.0471208	3.12812	seq.7898.29	7898-29	Q8TC05	56890
CD82	CD82 antigen	-0.0374746	2.4143	-4.69276	1.13627e-05	0.0598474	2.88986	seq.21480.2	21480-2	P27701	3732
LCE3B	Late cornified envelope protein 3B	-0.0377998	2.46507	-4.88485	5.43027e-06	0.0292909	3.59777	seq.25414.11	25414-11	Q5TA77	353143
B4GALNT1	Beta-1,4 N-acetylgalactosaminyltransferase 1	-0.0378029	2.70626	-5.368	8.00275e-07	0.00456397	5.44098	seq.8976.13	8976-13	Q00973	2583
IL7	Interleukin-7	-0.0379651	2.66949	-4.56562	1.83778e-05	0.0950841	2.42992	seq.14049.17	14049-17	P13232	3574
TPSG1	Tryptase gamma	-0.0389263	2.42749	-5.2468	1.30308e-06	0.00734366	4.97079	seq.3404.51	3404-51	Q9NRR2	25823
PGLYRP1	Peptidoglycan recognition protein 1	-0.0396171	2.49543	-4.83102	6.68786e-06	0.0358202	3.39787	seq.14064.21	14064-21	O75594	8993
GABPB1	GA-binding protein subunit beta-1	-0.0397902	2.66969	-5.29491	1.07437e-06	0.00608095	5.15686	seq.22150.2	22150-2	Q06547	2553
FCN1	Ficolin-1	-0.0401729	2.61843	-6.63616	3.89518e-09	2.43332e-05	10.6033	seq.22961.7	22961-7	O00602	2219
PSG3	Pregnancy-specific beta-1-glycoprotein 3	-0.0404021	2.70815	-5.03925	2.97021e-06	0.0163154	4.17751	seq.6444.15	6444-15	Q16557	5671
KIR2DL4	Killer cell immunoglobulin-like receptor 2DL4	-0.0412471	2.47001	-5.20598	1.53403e-06	0.00860593	4.81355	seq.9245.1	9245-1	Q99706	3805
EVA1C	Protein eva-1 homolog C:Cytoplasmic domain	-0.0416522	2.96337	-4.87864	5.56266e-06	0.0299549	3.57464	seq.7008.13	7008-13	P58658	59271
ETNK1	Ethanolamine kinase 1	-0.0417188	2.85623	-5.75055	1.67029e-07	0.000989813	6.95539	seq.8328.9	8328-9	Q9HBU6	55500
LCN8	Epididymal-specific lipocalin-8	-0.0419499	2.44109	-6.40179	1.06886e-08	6.5927e-05	9.62193	seq.5643.2	5643-2	Q6JVE9	138307
ZNF334	Zinc finger protein 334	-0.0422913	2.87165	-4.92202	4.69978e-06	0.0254775	3.73649	seq.12763.69	12763-69	Q9HCZ1	55713
TMUB2	Transmembrane and ubiquitin-like domain-containing protein 2	-0.0424304	2.41758	-4.66444	1.26543e-05	0.0663969	2.7868	seq.9226.6	9226-6	Q71RG4	79089
COL9A1	Collagen alpha-1(IX) chain	-0.0424476	3.03964	-5.89745	9.05856e-08	0.000543151	7.548	seq.6631.17	6631-17	P20849	1297
CSMD1	CUB and sushi domain-containing protein 1	-0.0425102	2.93	-4.58041	1.7384e-05	0.0901186	2.48306	seq.9598.23	9598-23	Q96PZ7	64478
DDX25	ATP-dependent RNA helicase DDX25	-0.0426141	2.50907	-4.88515	5.42393e-06	0.0292621	3.59889	seq.13984.23	13984-23	Q9UHL0	29118
PPARGC1A	Peroxisome proliferator-activated receptor gamma coactivator 1-alpha	-0.0426401	2.70025	-4.73241	9.76767e-06	0.0517882	3.03474	seq.11825.27	11825-27	Q9UBK2	10891
IFNL1	Interferon lambda-1	-0.0426631	2.74911	-4.6737	1.22169e-05	0.0641996	2.82047	seq.13734.22	13734-22	Q8IU54	282618
C4orf36	Uncharacterized protein C4orf36	-0.0427582	2.68373	-4.66635	1.25631e-05	0.0659561	2.79373	seq.22099.1	22099-1	Q96KX1	132989
TRAF4	TNF receptor-associated factor 4	-0.0427903	2.6377	-5.65055	2.52547e-07	0.00148144	6.55533	seq.13041.47	13041-47	Q9BUZ4	9618
JAG1	Protein jagged-1:Extracellular domain	-0.0431013	2.55275	-4.71445	1.04612e-05	0.0553189	2.96903	seq.5092.51	5092-51	P78504	182
RAB7B	Ras-related protein Rab-7b	-0.0432334	2.61516	-5.13188	2.05993e-06	0.0114553	4.52965	seq.12409.90	12409-90	Q96AH8	338382
CD86	T-lymphocyte activation antigen CD86	-0.0433964	2.42241	-4.8119	7.19977e-06	0.03849	3.32712	seq.5337.64	5337-64	P42081	942
NODAL	Nodal homolog	-0.0435361	2.50216	-5.19192	1.62248e-06	0.00907776	4.75955	seq.15692.300	15692-300	Q96S42	4838
KLRC1	NKG2-A/NKG2-B type II integral membrane protein	-0.0436805	2.80075	-4.61434	1.52972e-05	0.079668	2.60533	seq.5629.58	5629-58	P26715	3821
RPAIN	RPA-interacting protein	-0.0439795	2.70955	-5.07488	2.58106e-06	0.0142707	4.3126	seq.21219.7	21219-7	Q86UA6	84268
LRTM1	Leucine-rich repeat and transmembrane domain-containing protein 1	-0.0440414	2.5402	-4.96802	3.92755e-06	0.0213855	3.90893	seq.9368.64	9368-64	Q9HBL6	57408
MPZL1	Myelin protein zero-like protein 1	-0.0440726	2.74709	-4.96008	4.05133e-06	0.0220433	3.87911	seq.16845.15	16845-15	O95297	9019
SLITRK4	SLIT and NTRK-like protein 4	-0.0441245	2.70628	-5.21347	1.48882e-06	0.00835825	4.84237	seq.7139.14	7139-14	Q8IW52	139065
DUSP19	Dual specificity protein phosphatase 19	-0.0446011	2.77115	-4.98848	3.62542e-06	0.0198166	3.98586	seq.20984.142	20984-142	Q8WTR2	142679
WDR26	WD repeat-containing protein 26	-0.0447364	2.58782	-4.97791	3.77852e-06	0.0206081	3.9461	seq.24912.40	24912-40	Q9H7D7	80232
THAP11	THAP domain-containing protein 11	-0.0447517	2.70837	-5.08105	2.51897e-06	0.0139349	4.33603	seq.22805.18	22805-18	Q96EK4	57215
TMED4	Transmembrane emp24 domain-containing protein 4	-0.0448509	2.42054	-4.55932	1.88174e-05	0.0972862	2.40733	seq.9319.59	9319-59	Q7Z7H5	222068
IFNA14	Interferon alpha-14	-0.0451102	2.63048	-5.66848	2.34547e-07	0.00137913	6.62686	seq.7180.114	7180-114	P01570	3448
TEK	Angiopoietin-1 receptor, soluble	-0.0453325	2.66314	-4.9948	3.53668e-06	0.0193421	4.00968	seq.3773.15	3773-15	Q02763	7010
DCUN1D3	DCN1-like protein 3	-0.0455087	2.82392	-5.33106	9.2894e-07	0.00527731	5.29714	seq.13553.4	13553-4	Q8IWE4	123879
ST8SIA2	Alpha-2,8-sialyltransferase 8B	-0.0455162	2.54575	-4.9872	3.64363e-06	0.0199088	3.98104	seq.7920.30	7920-30	Q92186	8128
CLN5	Ceroid-lipofuscinosis neuronal protein 5:Cytoplasmic domain	-0.0456061	2.69649	-4.67968	1.19424e-05	0.0628049	2.84223	seq.9795.9	9795-9	O75503	1203
TAFA5	Protein FAM19A5	-0.0459498	2.63085	-4.97198	3.86728e-06	0.0210689	3.92379	seq.5609.92	5609-92	Q7Z5A7	25817
VEGFB	Vascular endothelial growth factor B	-0.0459925	2.81437	-8.96967	1.27204e-13	8.33822e-10	20.6767	seq.9453.12	9453-12	P49765	7423
AMIGO2	Amphoterin-induced protein 2	-0.0459987	2.49988	-5.07417	2.58833e-06	0.0143083	4.30989	seq.6914.15	6914-15	Q86SJ2	347902
DCAF12	DDB1- and CUL4-associated factor 12	-0.0460465	2.4255	-5.08828	2.44802e-06	0.0135473	4.36352	seq.22121.43	22121-43	Q5T6F0	25853
TNFRSF10B	Tumor necrosis factor receptor superfamily member 10B	-0.0462782	2.79951	-5.48949	4.88737e-07	0.00282637	5.91711	seq.7693.13	7693-13	O14763	8795
DYRK3	Dual specificity tyrosine-phosphorylation-regulated kinase 3	-0.0464044	2.5469	-4.68646	1.16383e-05	0.0612525	2.86692	seq.21662.121	21662-121	O43781	8444
CANT1	Soluble calcium-activated nucleotidase 1	-0.046566	2.53312	-5.47327	5.22121e-07	0.00300846	5.85329	seq.6480.1	6480-1	Q8WVQ1	124583
CEACAM21	Carcinoembryonic antigen-related cell adhesion molecule 21	-0.0467944	2.73667	-5.0999	2.33813e-06	0.0129603	4.40772	seq.7204.1	7204-1	Q3KPI0	90273
SYT12	Synaptotagmin-12	-0.047222	2.80222	-4.67663	1.20817e-05	0.0635255	2.83113	seq.25424.234	25424-234	Q8IV01	91683
ANGPT2	Angiopoietin-2	-0.0473656	2.65778	-4.85169	6.17446e-06	0.0331507	3.4745	seq.13660.76	13660-76	O15123	285
LILRA2	Leukocyte immunoglobulin-like receptor subfamily A member 2	-0.0473757	2.51895	-7.22898	2.92711e-10	1.86983e-06	13.1235	seq.15614.168	15614-168	Q8N149	11027
IFNAR1	Interferon alpha/beta receptor 1	-0.0474528	2.84262	-6.03106	5.16955e-08	0.000312448	8.09176	seq.9183.7	9183-7	P17181	3454
C1QTNF4	Complement C1q tumor necrosis factor-related protein 4	-0.0476237	2.77503	-5.55476	3.74319e-07	0.00217405	6.17484	seq.21567.214	21567-214	Q9BXJ3	114900
DYNLRB2	Dynein light chain roadblock-type 2	-0.0477679	2.6454	-5.76477	1.57461e-07	0.000933431	7.0125	seq.17827.53	17827-53	Q8TF09	83657
OSM	Oncostatin-M	-0.0479771	2.57447	-5.13921	2.00088e-06	0.0111409	4.55766	seq.14063.17	14063-17	P13725	5008
EIF2A	Eukaryotic translation initiation factor 2A	-0.0481026	2.73993	-5.2055	1.53694e-06	0.0086207	4.81172	seq.25105.70	25105-70	Q9BY44	83939
TNF	Tumor necrosis factor	-0.0483101	2.7489	-5.36566	8.07872e-07	0.00460568	5.43187	seq.5936.53	5936-53	P01375	7124
MBTPS1	Membrane-bound transcription factor site-1 protease	-0.0485113	2.52779	-4.91331	4.86179e-06	0.0263315	3.70394	seq.7240.2	7240-2	Q14703	8720
DEFB110	Beta-defensin 110	-0.0485155	2.75571	-4.70003	1.10526e-05	0.0582691	2.91637	seq.8340.9	8340-9	Q30KQ9	245913
SOCS7	Suppressor of cytokine signaling 7	-0.0485508	2.76014	-5.06371	2.69734e-06	0.0148866	4.2702	seq.11657.86	11657-86	O14512	30837
CDKN3	Cyclin-dependent kinase inhibitor 3	-0.0485825	2.82143	-5.25088	1.28194e-06	0.00722886	4.98656	seq.14178.18	14178-18	Q16667	1033
CT45A3	Cancer/testis antigen family 45 member A3	-0.0487954	2.56759	-5.05574	2.78344e-06	0.0153284	4.23998	seq.24473.11	24473-11	Q8NHU0	441519
nodH	Nodulation protein H_NOH4	-0.0488904	3.05456	-5.1181	2.17564e-06	0.0120857	4.47704	seq.3721.5	3721-5	P06237
EPOR	Erythropoietin receptor	-0.0490437	2.39994	-4.86728	5.813e-06	0.0312507	3.53239	seq.19575.4	19575-4	P19235	2057
NR3C1	Glucocorticoid receptor	-0.0490619	2.58638	-5.78323	1.45843e-07	0.000866161	7.08671	seq.2857.70	2857-70	P04150	2908
ABCC6	Multidrug resistance-associated protein 6	-0.0491981	2.71548	-4.8822	5.48625e-06	0.0295599	3.58792	seq.8935.22	8935-22	O95255	368
DYNLL1	Dynein light chain 1, cytoplasmic	-0.0492688	2.73976	-5.13377	2.04458e-06	0.011374	4.53686	seq.3881.49	3881-49	P63167	8655
ST6GAL2	Beta-galactoside alpha-2,6-sialyltransferase 2	-0.0493211	2.39302	-4.69506	1.12639e-05	0.059338	2.89823	seq.21737.20	21737-20	Q96JF0	84620
LGALSL	Galectin-related protein	-0.0494011	2.94115	-4.66331	1.27086e-05	0.0666565	2.78271	seq.18236.3	18236-3	Q3ZCW2	29094
HEXIM2	Protein HEXIM2	-0.0494407	2.74836	-5.34278	8.86037e-07	0.00504244	5.34276	seq.14205.6	14205-6	Q96MH2	124790
TTN	Titin	-0.0494951	2.43261	-4.64655	1.35426e-05	0.0708551	2.72187	seq.11352.42	11352-42	Q8WZ42	7273
UPB1	Beta-ureidopropionase	-0.0496073	2.79748	-5.84315	1.13645e-07	0.000678802	7.32828	seq.22091.14	22091-14	Q9UBR1	51733
CASP2	Caspase-2	-0.0496847	2.8561	-5.38605	7.43949e-07	0.00424944	5.51142	seq.4904.7	4904-7	P42575	835
FOXC2	Forkhead box protein C2	-0.0498568	2.47106	-4.8785	5.56562e-06	0.0299653	3.57413	seq.14051.54	14051-54	Q99958	2303
APBB2	Amyloid beta A4 precursor protein-binding family B member 2:Phosphotyrosine Interaction Domain 1	-0.0504401	3.00102	-5.43873	6.00862e-07	0.00345075	5.71763	seq.12753.6	12753-6	Q92870	323
TBX22	T-box transcription factor TBX22	-0.0505979	2.81666	-5.57271	3.47787e-07	0.00202551	6.2459	seq.11146.4	11146-4	Q9Y458	50945
TAT	Tyrosine aminotransferase	-0.0506109	2.9419	-5.3314	9.27662e-07	0.00527098	5.29847	seq.22078.4	22078-4	P17735	6898
EDN1	Endothelin-1	-0.0507654	2.72078	-4.66378	1.26859e-05	0.0665502	2.78441	seq.6495.14	6495-14	P05305	1906
CDC34	Ubiquitin-conjugating enzyme E2 R1	-0.0508173	3.45609	-4.68209	1.18335e-05	0.0622678	2.851	seq.12532.28	12532-28	P49427	997
EPS15L1	Epidermal growth factor receptor substrate 15-like 1	-0.0508855	2.90355	-4.9937	3.55205e-06	0.0194226	4.00551	seq.4212.5	4212-5	Q9UBC2	58513
GKN1	Gastrokine-1	-0.0508883	3.00672	-5.97355	6.58458e-08	0.000396523	7.85716	seq.15374.15	15374-15	Q9NS71	56287
EREG	Epiregulin	-0.051055	2.77085	-5.3612	8.22576e-07	0.00468868	5.41446	seq.4956.2	4956-2	O14944	2069
COL2A1	Collagen Type II	-0.051207	2.74853	-4.62985	1.44265e-05	0.0753354	2.66138	seq.15569.15	15569-15	P02458	1280
TMEM132C	Transmembrane protein 132C:Extracellular domain	-0.0512635	2.45571	-4.59783	1.62801e-05	0.084559	2.54578	seq.7173.141	7173-141	Q8N3T6	92293
WNT16	Protein Wnt-16	-0.0513245	2.9711	-4.8063	7.3565e-06	0.0393058	3.30647	seq.21943.170	21943-170	Q9UBV4	51384
IFNA7	Interferon alpha-7	-0.0513331	2.4553	-4.86437	5.87891e-06	0.0315933	3.52157	seq.14129.1	14129-1	P01567	3444
KLK5	Kallikrein-5	-0.0516034	2.4837	-5.07696	2.56001e-06	0.0141569	4.32048	seq.14039.33	14039-33	Q9Y337	25818
DSC3	Desmocollin-3	-0.0528569	2.46178	-4.73008	9.85508e-06	0.0522221	3.0262	seq.4981.6	4981-6	Q14574	1825
RPN1	Dolichyl-diphosphooligosaccharide--protein glycosyltransferase subunit 1:Lumenal domain	-0.05296	3.11617	-4.95045	4.20662e-06	0.0228714	3.84297	seq.6458.6	6458-6	P04843	6184
PDE6D	Retinal rod rhodopsin-sensitive cGMP 3',5'-cyclic phosphodiesterase subunit delta	-0.0530007	3.20308	-5.6026	3.07628e-07	0.00179655	6.36453	seq.13491.40	13491-40	O43924	5147
SUN5	SUN domain-containing protein 5	-0.053207	2.43757	-4.83158	6.67347e-06	0.0357498	3.39993	seq.11260.47	11260-47	Q8TC36	140732
ANGPTL3	Angiopoietin-related protein 3	-0.0532408	2.59814	-5.08298	2.49989e-06	0.0138319	4.34335	seq.10382.1	10382-1	Q9Y5C1	27329
ENO3	Beta-enolase	-0.0532787	2.59665	-5.05077	2.83848e-06	0.0156201	4.22114	seq.16616.137	16616-137	P13929	2027
SEMA4F	Semaphorin-4F	-0.0534909	2.44468	-4.93726	4.42887e-06	0.024031	3.79351	seq.9932.49	9932-49	O95754	10505
TBC1D28	TBC1 domain family member 28	-0.0535605	2.74717	-5.70286	2.03497e-07	0.00120124	6.76426	seq.22799.17	22799-17	Q2M2D7	254272
ACRV1	Acrosomal protein SP-10	-0.0535983	2.53699	-4.92926	4.56903e-06	0.0247824	3.76359	seq.15301.24	15301-24	P26436	56
OCLN	Occludin	-0.053612	2.63577	-4.56563	1.83773e-05	0.0950841	2.42995	seq.24263.6	24263-6	Q16625	100506658
KLRF1	Killer cell lectin-like receptor subfamily F member 1	-0.0536921	2.83936	-5.32534	9.50578e-07	0.00539548	5.27493	seq.5098.79	5098-79	Q9NZS2	51348
UNC13A	Protein unc-13 homolog A	-0.0538206	2.64504	-5.22774	1.40633e-06	0.00790641	4.8973	seq.14052.26	14052-26	Q9UPW8	23025
DPP10	Inactive dipeptidyl peptidase 10	-0.0540977	2.79494	-4.86574	5.84762e-06	0.031431	3.52669	seq.7890.68	7890-68	Q8N608	57628
IFNLR1	Interferon lambda receptor 1	-0.0541119	2.72618	-5.5773	3.41289e-07	0.00198835	6.26413	seq.7192.37	7192-37	Q8IU57	163702
HS6ST2	Heparan-sulfate 6-O-sulfotransferase 2	-0.0541397	2.42931	-4.66159	1.27919e-05	0.067068	2.77645	seq.13524.25	13524-25	Q96MM7	90161
THBS2	Thrombospondin-2	-0.0542667	2.5308	-5.42509	6.3509e-07	0.00364161	5.66414	seq.14111.15	14111-15	P35442	7058
TENM4	Teneurin-4	-0.0543249	2.62656	-4.70477	1.08548e-05	0.0573023	2.93366	seq.11365.17	11365-17	Q6N022	26011
GUCA1A	Guanylyl cyclase-activating protein 1	-0.0543999	2.53261	-5.8921	9.26372e-08	0.000555175	7.5263	seq.10008.43	10008-43	P43080	2978
IGDCC3	Immunoglobulin superfamily DCC subclass member 3:Extracellular domain	-0.0545279	2.7418	-6.34703	1.35136e-08	8.31899e-05	9.39407	seq.7118.24	7118-24	Q8IVU1	9543
FAS	Tumor necrosis factor receptor superfamily member 6	-0.0545862	2.51584	-4.64992	1.33706e-05	0.0700083	2.73411	seq.6248.68	6248-68	P25445	355
TP63	Tumor protein 63	-0.0547661	2.68575	-6.65067	3.65807e-09	2.28666e-05	10.6644	seq.10040.63	10040-63	Q9H3D4	8626
IL11	Interleukin-11	-0.0548558	2.60651	-5.40616	6.85765e-07	0.00392669	5.59002	seq.4493.92	4493-92	P20809	3589
PSMG4	Proteasome assembly chaperone 4	-0.0550359	2.86582	-8.0025	9.50868e-12	6.17113e-08	16.4657	seq.20967.137	20967-137	Q5JS54	389362
XRCC1	DNA repair protein XRCC1	-0.0551287	2.52842	-5.74687	1.69597e-07	0.00100486	6.94062	seq.12535.2	12535-2	P18887	7515
DCLK3	Serine/threonine-protein kinase DCLK3	-0.0556743	2.43273	-5.19322	1.61408e-06	0.0090324	4.76454	seq.7826.1	7826-1	Q9C098	85443
SEPTIN5	Septin-5	-0.0558642	3.36023	-5.79617	1.382e-07	0.000821461	7.13883	seq.19742.3	19742-3	Q99719	5413
ERP29	Endoplasmic reticulum resident protein 29	-0.0559582	5.15378	-4.8761	5.6176e-06	0.0302339	3.56521	seq.13728.19	13728-19	P30040	10961
C1orf162	Transmembrane protein C1orf162	-0.0560441	2.67272	-5.6785	2.25048e-07	0.00132463	6.66686	seq.6896.3	6896-3	Q8NEQ5	128346
CCL2	C-C motif chemokine 2	-0.0560589	2.45433	-4.78025	8.13192e-06	0.0433431	3.21038	seq.2578.67	2578-67	P13500	6347
KRAS	GTPase KRas	-0.0561219	2.67528	-4.99748	3.49978e-06	0.0191473	4.01976	seq.5193.51	5193-51	P01116	3845
OSCAR	Osteoclast-associated immunoglobulin-like receptor	-0.0561586	2.70868	-5.50301	4.62505e-07	0.00267651	5.97041	seq.8702.42	8702-42	Q8IYS5	126014
HMX3	Homeobox protein HMX3	-0.0562168	2.58023	-4.92071	4.72368e-06	0.0255976	3.73162	seq.24418.14	24418-14	A6NHT5	340784
FSHB|CGA	Follicle stimulating hormone	-0.0563083	2.70014	-5.70577	2.01062e-07	0.00118727	6.77591	seq.3032.11	3032-11	P01225|P01215	2488|1081
CDNF	Cerebral dopamine neurotrophic factor	-0.0563163	2.8385	-6.28912	1.73062e-08	0.000106122	9.1538	seq.13693.5	13693-5	Q49AH0	441549
CCDC126	Coiled-coil domain-containing protein 126	-0.0563381	2.65364	-5.47932	5.09414e-07	0.00293934	5.87708	seq.6388.21	6388-21	Q96EE4	90693
SLC5A5	Sodium/iodide cotransporter	-0.056353	2.67219	-5.33289	9.22112e-07	0.00524129	5.30426	seq.12826.5	12826-5	Q92911	6528
DKK2	Dickkopf-related protein 2	-0.0563738	2.45985	-5.09396	2.39369e-06	0.0132563	4.38512	seq.6546.41	6546-41	Q9UBU2	27123
KEL	Kell blood group glycoprotein	-0.0564241	2.5772	-5.56742	3.55405e-07	0.00206846	6.22496	seq.7070.25	7070-25	P23276	3792
GCNT2	N-acetyllactosaminide beta-1,6-N-acetylglucosaminyl-transferase, isoform C	-0.0565309	2.76676	-5.34437	8.8039e-07	0.00501206	5.34892	seq.7143.9	7143-9	Q8N0V5	2651
CPOX	Oxygen-dependent coproporphyrinogen-III oxidase, mitochondrial	-0.0566202	2.81228	-4.62632	1.46202e-05	0.0762884	2.64862	seq.18241.18	18241-18	P36551	1371
CD6	CD6	-0.0566254	2.43015	-5.11602	2.19359e-06	0.0121832	4.46914	seq.20519.7	20519-7	P30203	923
CLEC10A	C-type lectin domain family 10 member A	-0.0567922	2.60899	-6.26306	1.93399e-08	0.000118476	9.0459	seq.10955.4	10955-4	Q8IUN9	10462
IL11RA	Interleukin-11 receptor subunit alpha	-0.0567924	2.56926	-5.47936	5.0933e-07	0.00293934	5.87724	seq.18216.22	18216-22	Q14626	3590
HSD17B11	Estradiol 17-beta-dehydrogenase 11	-0.0571332	2.50187	-6.32704	1.47192e-08	9.0435e-05	9.31106	seq.17397.8	17397-8	Q8NBQ5	51170
CCL7	C-C motif chemokine 7	-0.0571478	2.65326	-5.78031	1.47622e-07	0.00087643	7.07497	seq.4886.3	4886-3	P80098	6354
SEMA4B	Semaphorin-4B	-0.0573189	2.76542	-4.94485	4.29969e-06	0.0233516	3.82195	seq.9805.51	9805-51	Q9NPR2	10509
DEFB115	Beta-defensin 115	-0.0573327	2.53107	-5.07131	2.61776e-06	0.0144657	4.29902	seq.8391.12	8391-12	Q30KQ5	245929
C1QC	Complement C1q subcomponent subunit C	-0.0573456	2.56751	-5.06055	2.73118e-06	0.0150625	4.25821	seq.14100.63	14100-63	P02747	714
MSRB3	Methionine-R-sulfoxide reductase B3	-0.057492	2.6645	-4.75713	8.8859e-06	0.0472374	3.12539	seq.7824.88	7824-88	Q8IXL7	253827
THSD7A	Thrombospondin type-1 domain-containing protein 7A:Thrombospondin type-1 domain 17	-0.0576997	2.64165	-5.56353	3.61109e-07	0.00209985	6.20956	seq.9600.55	9600-55	Q9UPZ6	221981
SPINK9	Serine protease inhibitor Kazal-type 9	-0.0577374	2.41693	-5.77963	1.48039e-07	0.000878759	7.07224	seq.8042.88	8042-88	Q5DT21	643394
SUSD3	Sushi domain-containing protein 3	-0.057781	2.52754	-5.29761	1.06279e-06	0.00601753	5.16731	seq.5752.63	5752-63	Q96L08	203328
CA9	Carbonic anhydrase 9	-0.057881	2.70625	-5.68717	2.17128e-07	0.00127954	6.70152	seq.3798.71	3798-71	Q16790	768
NOTCH2	Neurogenic locus notch homolog protein 2	-0.0579567	2.4345	-4.60407	1.59018e-05	0.0826418	2.56826	seq.5106.52	5106-52	Q04721	4853
FGF4	Fibroblast growth factor 4	-0.0581317	2.57867	-5.14783	1.9336e-06	0.0107798	4.59059	seq.4123.60	4123-60	P08620	2249
NDRG2	Protein NDRG2	-0.058144	2.87003	-4.89664	5.18728e-06	0.0280424	3.64172	seq.24463.1	24463-1	Q9UN36	57447
NRDC	Nardilysin	-0.0585077	2.64401	-5.1347	2.03706e-06	0.0113363	4.5404	seq.25269.10	25269-10	O43847	4898
KLHL3	Kelch-like protein 3	-0.0586022	2.76833	-5.38909	7.3486e-07	0.00419826	5.52328	seq.25039.10	25039-10	Q9UH77	26249
AOC2	Retina-specific copper amine oxidase	-0.0586152	2.62134	-5.21108	1.50311e-06	0.00843543	4.83317	seq.6434.18	6434-18	O75106	314
KLK4	Kallikrein-4	-0.0587731	2.66486	-4.72663	9.98598e-06	0.0528857	3.01356	seq.2833.20	2833-20	Q9Y5K2	9622
SPINK1	Serine protease inhibitor Kazal-type 1	-0.0587919	2.86435	-5.6659	2.3706e-07	0.0013932	6.61655	seq.8243.55	8243-55	P00995	6690
CNTFR	Ciliary neurotrophic factor receptor subunit alpha	-0.0590313	2.4899	-5.59153	3.21932e-07	0.00187815	6.32059	seq.14101.2	14101-2	P26992	1271
AKR1D1	3-oxo-5-beta-steroid 4-dehydrogenase	-0.059165	2.45363	-5.16191	1.82841e-06	0.0101989	4.64445	seq.18398.1	18398-1	P51857	6718
MAP4K3	Mitogen-activated protein kinase kinase kinase kinase 3	-0.0592126	2.53681	-5.87538	9.93416e-08	0.000595155	7.4586	seq.8978.30	8978-30	Q8IVH8	8491
PLA2G5	Calcium-dependent phospholipase A2	-0.0592402	2.78825	-5.65923	2.43669e-07	0.00143083	6.58995	seq.2449.1	2449-1	P39877	5322
CTAG1B|CTAG1A	Cancer/testis antigen 1B	-0.0594499	2.64005	-6.0409	4.95952e-08	0.000299902	8.13198	seq.23586.32	23586-32	P78358	1485|246100
TREM2	Triggering receptor expressed on myeloid cells 2	-0.0596148	2.68502	-4.88366	5.45539e-06	0.0294155	3.59333	seq.16300.4	16300-4	Q9NZC2	54209
SLC26A7	Anion exchange transporter	-0.0596671	3.16581	-6.71038	2.82425e-09	1.77109e-05	10.9161	seq.13979.3	13979-3	Q8TE54	115111
TMEM154	Transmembrane protein 154	-0.0598891	2.50093	-5.39572	7.15386e-07	0.00409057	5.54921	seq.11223.1	11223-1	Q6P9G4	201799
BMX	Cytoplasmic tyrosine-protein kinase BMX	-0.0599713	2.70089	-5.48928	4.8916e-07	0.00282832	5.91627	seq.3414.40	3414-40	P51813	660
TNNI3	Troponin I, cardiac muscle	-0.0599887	2.40837	-5.51793	4.3518e-07	0.00252187	6.02925	seq.5441.67	5441-67	P19429	7137
CDY1	Testis-specific chromodomain protein Y 1	-0.0599893	2.68455	-5.27315	1.17249e-06	0.00662708	5.07259	seq.7097.8	7097-8	Q9Y6F8	9085
LGR5	Leucine-rich repeat-containing G-protein coupled receptor 5	-0.0602331	2.52872	-5.66135	2.41547e-07	0.00141861	6.59841	seq.7122.31	7122-31	O75473	8549
GJA8	Gap junction alpha-8 protein	-0.0602845	2.43906	-6.10234	3.82623e-08	0.000232406	8.38364	seq.12711.19	12711-19	P48165	2703
FAM20C	Dentin matrix protein 4	-0.0603133	2.63586	-5.2689	1.19262e-06	0.00673833	5.05617	seq.21547.6	21547-6	Q8IXL6	56975
C20orf173	Uncharacterized protein C20orf173	-0.0603885	3.56164	-4.57726	1.75912e-05	0.0911399	2.47173	seq.7046.6	7046-6	Q96LM9	140873
STK4	Serine/threonine-protein kinase 4	-0.0604346	2.85547	-6.02797	5.23716e-08	0.000316377	8.07916	seq.22847.18	22847-18	Q13043	6789
NRSN1	Neurensin-1	-0.0604476	3.35734	-4.60544	1.582e-05	0.082248	2.57319	seq.11654.77	11654-77	Q8IZ57	140767
CTRC	Chymotrypsin-C	-0.0605755	2.41462	-4.58176	1.72958e-05	0.0896789	2.48792	seq.5626.20	5626-20	Q99895	11330
PRKCD	Protein kinase C delta type	-0.0606231	2.41503	-5.68274	2.21141e-07	0.00130252	6.6838	seq.2869.68	2869-68	Q05655	5580
VAPB	Vesicle-associated membrane protein-associated protein B/C	-0.0609854	2.45681	-5.48827	4.91161e-07	0.00283842	5.91233	seq.7181.17	7181-17	O95292	9217
ALPG	Alkaline phosphatase, placental-like	-0.0610152	2.54281	-4.84607	6.31015e-06	0.0338539	3.45364	seq.6715.63	6715-63	P10696	251
VIT	Vitrin	-0.0611781	2.51518	-5.40272	6.95397e-07	0.00397906	5.57656	seq.6234.74	6234-74	Q6UXI7	5212
VANGL1	Vang-like protein 1	-0.0614089	2.66463	-5.29638	1.06806e-06	0.00604629	5.16254	seq.25093.96	25093-96	Q8TAA9	81839
GOLM2	Protein CASC4	-0.0615531	2.71349	-5.87133	1.01036e-07	0.000605002	7.44221	seq.8838.10	8838-10	Q6P4E1	113201
MEMO1	Protein MEMO1	-0.061679	2.95748	-5.12874	2.08578e-06	0.011597	4.51765	seq.19110.6	19110-6	Q9Y316	51072
CD300C	CMRF35-like molecule 6	-0.0617196	2.65909	-5.73547	1.77807e-07	0.00105244	6.89486	seq.13406.161	13406-161	Q08708	10871
RHEX	Uncharacterized protein C1orf186	-0.0618695	2.6383	-5.23897	1.34455e-06	0.00757116	4.9406	seq.8102.239	8102-239	Q6ZWK4	440712
C11orf94	Uncharacterized protein C11orf94	-0.0622679	3.10837	-5.52138	4.29096e-07	0.00248747	6.04285	seq.8383.20	8383-20	C9JXX5	143678
IL7R	Interleukin-7 receptor subunit alpha	-0.0624359	2.74965	-5.56625	3.5712e-07	0.00207772	6.2203	seq.5089.11	5089-11	P16871	3575
magainins	Magainin-2_XENLA	-0.0625294	2.51379	-4.86993	5.75368e-06	0.0309433	3.54224	seq.8444.3	8444-3	P11006	397766
ANGPTL8	Angiopoietin-like protein 8	-0.0627303	2.94315	-5.7936	1.39686e-07	0.000830016	7.12847	seq.7183.102	7183-102	Q6UXH0	55908
FZD10	Frizzled-10:Cytoplasmic domain	-0.0631476	3.90545	-4.70082	1.10195e-05	0.0581166	2.91924	seq.11647.6	11647-6	Q9ULW2	11211
COX5B	Cytochrome c oxidase subunit 5B, mitochondrial	-0.0631684	2.51045	-5.58205	3.34708e-07	0.00195068	6.28296	seq.7887.57	7887-57	P10606	1329
MTCP1	Protein p13 MTCP-1	-0.063222	2.79727	-4.97856	3.76901e-06	0.0205637	3.94852	seq.12916.3	12916-3	P56278	4515
GSKIP	GSK3-beta interaction protein	-0.0633918	2.66111	-6.83988	1.60861e-09	1.01327e-05	11.4639	seq.12849.25	12849-25	Q9P0R6	51527
LRRC24	Leucine-rich repeat-containing protein 24	-0.063721	2.72331	-5.47335	5.21948e-07	0.00300799	5.8536	seq.9989.12	9989-12	Q50LG9	441381
TMEM119	Transmembrane protein 119	-0.0638223	2.82555	-4.992	3.57577e-06	0.0195487	3.99911	seq.11110.4	11110-4	Q4V9L6	338773
EPHB2	Ephrin type-B receptor 2	-0.0638899	2.55466	-5.83787	1.16173e-07	0.000693436	7.30698	seq.8348.4	8348-4	P29323	2048
SUGT1	Protein SGT1 homolog	-0.0640554	4.7941	-5.4383	6.01922e-07	0.00345623	5.71593	seq.17818.22	17818-22	Q9Y2Z0	10910
BNIP3L	BCL2/adenovirus E1B 19 kDa protein-interacting protein 3-like	-0.0640635	2.86562	-5.83556	1.17301e-07	0.000700053	7.29761	seq.7835.2	7835-2	O60238	665
HGFAC	Hepatocyte growth factor activator	-0.0640839	2.65196	-5.81087	1.30002e-07	0.0007739	7.19805	seq.8385.248	8385-248	Q04756	3083
NLRP1	NACHT, LRR and PYD domains-containing protein 1	-0.0641036	2.60763	-5.59152	3.21952e-07	0.00187815	6.32052	seq.11661.11	11661-11	Q9C000	22861
SEZ6L	Seizure 6-like protein	-0.0643062	2.58471	-5.48846	4.90782e-07	0.00283721	5.91308	seq.19563.3	19563-3	Q9BYH1	23544
CD300E	CMRF35-like molecule 2	-0.0644198	2.8406	-6.2282	2.24345e-08	0.000137187	8.90178	seq.10798.4	10798-4	Q496F6	342510
NEO1	Neogenin	-0.0645066	2.68037	-6.14411	3.20616e-08	0.000195127	8.5552	seq.8900.28	8900-28	Q92859	4756
NMU	Neuromedin-U	-0.0645717	2.86923	-5.04622	2.88981e-06	0.0158853	4.2039	seq.8754.5	8754-5	P48645	10874
IL25	Interleukin-25	-0.0648643	2.39804	-5.62567	2.79794e-07	0.00163763	6.45624	seq.4137.57	4137-57	Q9H293	64806
GSTT2B	Glutathione S-transferase theta-2B	-0.064915	2.65319	-5.68354	2.20407e-07	0.00129842	6.68702	seq.11273.176	11273-176	P0CG30	653689
MELT	Melittin_VESMG	-0.0651661	2.68159	-5.40591	6.86463e-07	0.00393	5.58904	seq.8445.54	8445-54	P68408
LSM12	Protein LSM12 homolog	-0.0651767	2.72062	-6.66531	3.43349e-09	2.14799e-05	10.7261	seq.20380.50	20380-50	Q3MHD2	124801
FGFBP3	Fibroblast growth factor-binding protein 3	-0.0651895	2.56432	-5.31835	9.7772e-07	0.00554367	5.24777	seq.11219.95	11219-95	Q8TAT2	143282
SIGLEC14	Sialic acid-binding Ig-like lectin 14	-0.0653059	2.72713	-5.85788	1.06873e-07	0.000639205	7.3878	seq.5125.6	5125-6	Q08ET2	100049587
PHF6	PHD finger protein 6	-0.0653897	2.77136	-5.26083	1.23184e-06	0.00695496	5.02499	seq.22529.31	22529-31	Q8IWS0	84295
WEE2	Wee1-like protein kinase 2	-0.065401	2.77893	-5.01601	3.25435e-06	0.0178338	4.08966	seq.25038.5	25038-5	P0C1S8	494551
NAGS	N-acetylglutamate synthase, mitochondrial	-0.0654474	2.89478	-5.86972	1.0172e-07	0.000608812	7.43568	seq.11247.20	11247-20	Q8N159	162417
DEFB129	Beta-defensin 129	-0.065682	2.55744	-4.98624	3.65727e-06	0.0199724	3.97745	seq.8347.222	8347-222	Q9H1M3	140881
BAG4	BAG family molecular chaperone regulator 4	-0.0657292	2.7783	-5.90979	8.60263e-08	0.000516416	7.59804	seq.12844.10	12844-10	O95429	9530
PLK1	Serine/threonine-protein kinase PLK1	-0.0657929	2.59962	-5.51533	4.39823e-07	0.00254833	6.01899	seq.3394.81	3394-81	P53350	5347
TOR4A	Torsin-4A	-0.0659371	2.72522	-5.19758	1.58628e-06	0.0088816	4.78128	seq.13459.30	13459-30	Q9NXH8	54863
SPANXN3	Sperm protein associated with the nucleus on the X chromosome N3	-0.0659444	2.47998	-5.64481	2.58587e-07	0.00151584	6.53247	seq.22787.39	22787-39	Q5MJ09	139067
NDUFAF8	Uncharacterized protein C17orf89	-0.0660941	3.13838	-5.71122	1.96579e-07	0.00116159	6.79773	seq.9030.56	9030-56	A1L188	284184
SPACA1	Sperm acrosome membrane-associated protein 1	-0.0660971	2.62864	-5.2677	1.19839e-06	0.00676969	5.05153	seq.6228.58	6228-58	Q9HBV2	81833
DKK3	Dickkopf-related protein 3	-0.0666705	3.1781	-4.89637	5.19263e-06	0.0280662	3.64073	seq.3607.71	3607-71	Q9UBP4	27122
NTM	Neurotrimin	-0.0667527	2.40801	-4.89283	5.26462e-06	0.0284342	3.62751	seq.10907.116	10907-116	Q9P121	50863
ATP6V1F	V-type proton ATPase subunit F	-0.0669552	4.17914	-5.12376	2.12732e-06	0.0118236	4.49866	seq.25219.17	25219-17	Q16864	9296
	Nigrin b_SAMNI	-0.0670685	2.7245	-6.24824	2.06004e-08	0.000126033	8.98459	seq.8482.39	8482-39	P33183
SORCS3	VPS10 domain-containing receptor SorCS3	-0.0674116	2.50819	-5.24459	1.31464e-06	0.00740668	4.96228	seq.15637.38	15637-38	Q9UPU3	22986
MICB	MHC class I polypeptide-related sequence B	-0.0674474	2.40711	-5.11841	2.17296e-06	0.012073	4.47823	seq.5102.55	5102-55	Q29980	4277
RTN4R	Reticulon-4 receptor	-0.067737	2.45729	-5.85153	1.0974e-07	0.000655697	7.36215	seq.5105.2	5105-2	Q9BZR6	65078
HSD17B7	3-keto-steroid reductase:Extracellular domain (partial)	-0.0677782	2.67011	-4.68142	1.18638e-05	0.0624035	2.84855	seq.9929.16	9929-16	P56937	51478
IMMP2L	Mitochondrial inner membrane protease subunit 2	-0.067956	2.72321	-5.17743	1.71892e-06	0.00960359	4.70393	seq.20389.36	20389-36	Q96T52	83943
ATF3	Cyclic AMP-dependent transcription factor ATF-3	-0.0685387	2.45914	-5.66845	2.34581e-07	0.00137913	6.62672	seq.22075.16	22075-16	P18847	467
CTRB1	Chymotrypsinogen B	-0.0685997	2.63919	-5.02846	3.09892e-06	0.0170131	4.13672	seq.5671.1	5671-1	P17538	1504
KIRREL3	Kin of IRRE-like protein 3	-0.0689113	2.55962	-6.44846	8.74862e-09	5.41365e-05	9.81657	seq.4557.61	4557-61	Q8IZU9	84623
CXCL12	Stromal cell-derived factor 1	-0.0689859	2.67543	-5.19031	1.63292e-06	0.00913455	4.75337	seq.2330.2	2330-2	P48061	6387
P4HA1	Prolyl 4-hydroxylase subunit alpha-1	-0.0691276	3.04576	-7.84828	1.88853e-11	1.22301e-07	15.7962	seq.11645.9	11645-9	P13674	5033
ROBO3	Roundabout homolog 3	-0.0695745	2.8339	-5.60463	3.05073e-07	0.00178193	6.37259	seq.5117.14	5117-14	Q96MS0	64221
DAG1	Dystroglycan	-0.0696561	2.53549	-4.94867	4.23595e-06	0.0230266	3.8363	seq.8369.102	8369-102	Q14118	1605
ERP29	Endoplasmic reticulum resident protein 29	-0.0697111	5.13191	-5.41796	6.53716e-07	0.0037458	5.63623	seq.4983.6	4983-6	P30040	10961
HNRNPF	Heterogeneous nuclear ribonucleoprotein F	-0.0697682	5.12621	-4.56225	1.86115e-05	0.0962399	2.41785	seq.9764.79	9764-79	P52597	3185
LRRTM4	Leucine-rich repeat transmembrane neuronal protein 4:Isoform 2, Extracellular domain	-0.0699006	2.59131	-6.83131	1.66979e-09	1.0513e-05	11.4275	seq.6572.10	6572-10	Q86VH4	80059
IFNL2	Interferon lambda-2	-0.0699334	2.61079	-4.95447	4.14119e-06	0.0225224	3.85803	seq.4397.26	4397-26	Q8IZJ0	282616
TNFRSF6B	Tumor necrosis factor receptor superfamily member 6B	-0.0701473	2.86331	-5.4689	5.31504e-07	0.00306146	5.83608	seq.5070.76	5070-76	O95407	8771
CREB1	cAMP response element-binding protein	-0.0703685	2.58611	-6.52768	6.22214e-09	3.86332e-05	10.1478	seq.20128.1	20128-1	P16220	1385
NRXN1	Neurexin-1-beta	-0.0703909	2.42522	-5.39551	7.15997e-07	0.00409335	5.54838	seq.22579.93	22579-93	P58400	9378
ADCYAP1	Pituitary adenylate cyclase-activating polypeptide 38	-0.0704081	2.52816	-5.18383	1.67564e-06	0.00936848	4.72849	seq.8450.36	8450-36	P18509	116
OPCML	Opioid-binding protein/cell adhesion molecule	-0.0706645	2.72987	-5.7175	1.91537e-07	0.00113256	6.82288	seq.15622.13	15622-13	Q14982	4978
FGF23	Fibroblast growth factor 23	-0.0708081	2.62213	-5.23633	1.35884e-06	0.00764889	4.93041	seq.3807.1	3807-1	Q9GZV9	8074
TNFRSF1A	Tumor necrosis factor receptor superfamily member 1A	-0.071114	2.9544	-6.05181	4.73641e-08	0.000286789	8.17663	seq.2654.19	2654-19	P19438	7132
HES3	Transcription factor HES-3	-0.0712397	2.42016	-5.69069	2.13997e-07	0.00126173	6.71558	seq.24489.34	24489-34	Q5TGS1	390992
LRFN3	Leucine-rich repeat and fibronectin type-III domain-containing protein 3	-0.0712957	2.75505	-4.98674	3.65017e-06	0.0199409	3.97932	seq.21691.27	21691-27	Q9BTN0	79414
TPT1	Translationally-controlled tumor protein	-0.0715696	5.15108	-4.80876	7.28728e-06	0.0389505	3.31554	seq.3872.2	3872-2	P13693	7178
IL6R	Interleukin-6 receptor subunit alpha	-0.0717638	2.55151	-4.55204	1.93386e-05	0.0999418	2.38122	seq.15602.43	15602-43	P08887	3570
PRDX5	Peroxiredoxin-5, mitochondrial	-0.0717848	2.51926	-6.98179	8.65865e-10	5.48266e-06	12.067	seq.5017.19	5017-19	P30044	25824
TNFRSF19	Tumor necrosis factor receptor superfamily member 19	-0.0721751	2.53656	-5.0471	2.8799e-06	0.0158337	4.20721	seq.5131.15	5131-15	Q9NS68	55504
MSX2	MSX-2	-0.0722584	2.61743	-5.28743	1.10715e-06	0.00626427	5.12787	seq.23301.2	23301-2	P35548	4488
DLST	Dihydrolipoyllysine-residue succinyltransferase component of 2-oxoglutarate dehydrogenase complex, mitochondrial	-0.0723706	5.02006	-5.73093	1.8118e-07	0.00107204	6.87668	seq.23699.61	23699-61	P36957	1743
	Exendin-4_HELSU	-0.0724634	2.47806	-5.59182	3.21561e-07	0.00187631	6.3217	seq.8449.124	8449-124	P26349
CCN2	Connective tissue growth factor	-0.0737744	3.41708	-6.34463	1.36525e-08	8.40176e-05	9.38414	seq.2975.19	2975-19	P29279	1490
GOLGA7	Golgin subfamily A member 7	-0.0738304	2.67206	-6.08916	4.04558e-08	0.000245526	8.32956	seq.19174.141	19174-141	Q7Z5G4	51125
ADAMTS15	A disintegrin and metalloproteinase with thrombospondin motifs 15	-0.0740057	2.89117	-6.29789	1.66702e-08	0.000102289	9.19016	seq.4533.76	4533-76	Q8TE58	170689
KXD1	KxDL motif-containing protein 1	-0.0744807	2.93282	-5.63226	2.72306e-07	0.0015949	6.48247	seq.22050.19	22050-19	Q9BQD3	79036
ETV5	ETS translocation variant 5	-0.0747304	2.50975	-5.25396	1.26623e-06	0.00714534	4.99844	seq.13403.5	13403-5	P41161	2119
MAPRE1	Microtubule-associated protein RP/EB family member 1	-0.0750989	5.11549	-6.46495	8.15045e-09	5.04757e-05	9.88541	seq.12469.19	12469-19	Q15691	22919
PSG4	Pregnancy-specific beta-1-glycoprotein 4	-0.075619	2.59193	-5.59867	3.1264e-07	0.00182488	6.3489	seq.5649.83	5649-83	Q00888	5672
GH1	Somatotropin	-0.0756267	2.6212	-5.47581	5.16756e-07	0.0029791	5.86326	seq.8462.18	8462-18	P01241	2688
ICAM5	Intercellular adhesion molecule 5	-0.0757538	2.4053	-5.33456	9.15894e-07	0.00520869	5.31078	seq.5124.69	5124-69	Q9UMF0	7087
TMPRSS11D	Transmembrane protease serine 11D	-0.075755	2.83015	-5.09335	2.39953e-06	0.0132862	4.38277	seq.6547.83	6547-83	O60235	9407
ATRN	Attractin	-0.0760854	3.00455	-5.78313	1.45899e-07	0.000866348	7.08633	seq.15499.11	15499-11	O75882	8455
EFHD2	EF-hand domain-containing protein D2	-0.0765435	4.81785	-5.96028	6.96177e-08	0.00041889	7.80316	seq.22037.47	22037-47	Q96C19	79180
SENP8	Sentrin-specific protease 8	-0.0773773	2.55831	-6.87397	1.3865e-09	8.74602e-06	11.6085	seq.20966.7	20966-7	Q96LD8	123228
YWHAH	14-3-3 protein eta	-0.0779786	4.93415	-6.53311	6.07824e-09	3.77702e-05	10.1706	seq.22049.24	22049-24	Q04917	7533
HYAL1	Hyaluronidase-1	-0.0781491	3.01353	-8.80137	2.69506e-13	1.765e-09	19.9438	seq.8309.12	8309-12	Q12794	3373
TREML1	Trem-like transcript 1 protein:immunoreceptor tyrosine-based inhibition motif	-0.0783048	2.49358	-6.07286	4.3338e-08	0.000262759	8.2628	seq.11147.17	11147-17	Q86YW5	340205
DNALI1	Axonemal dynein light intermediate polypeptide 1	-0.0785479	2.43683	-6.19716	2.55992e-08	0.000156283	8.77368	seq.20437.9	20437-9	O14645	7802
NT5E	5'-Nucleotidase	-0.0785821	2.4259	-7.06188	6.09757e-10	3.87196e-06	12.4085	seq.6993.8	6993-8	P21589	4907
IL22RA2	Interleukin-22 receptor subunit alpha-2	-0.0788374	2.51909	-5.60076	3.09962e-07	0.00180987	6.35722	seq.5087.5	5087-5	Q969J5	116379
COL1A1	Collagen alpha-1(I) chain:C-term propeptide	-0.0790229	2.72748	-5.27319	1.17231e-06	0.00662708	5.07274	seq.11140.56	11140-56	P02452	1277
LSM1	U6 snRNA-associated Sm-like protein LSm1	-0.0796314	3.00085	-5.92237	8.16134e-08	0.000490252	7.64907	seq.17795.176	17795-176	O15116	27257
ABL1	Tyrosine-protein kinase ABL1	-0.0797365	2.64385	-6.8914	1.28505e-09	8.11894e-06	11.6825	seq.3341.33	3341-33	P00519	25
WFIKKN1	WAP, kazal, immunoglobulin, kunitz and NTR domain-containing protein 1	-0.0803617	2.64574	-5.33439	9.16522e-07	0.00521134	5.31012	seq.3191.50	3191-50	Q96NZ8	117166
C1GALT1C1|C1GALT1	C1GLT/C1GLC Complex	-0.0803728	2.58797	-6.13347	3.35395e-08	0.000204054	8.51147	seq.21734.36	21734-36	Q96EU7|Q9NS00	29071|56913
RSPO4	R-spondin-4	-0.0805887	2.59026	-6.42273	9.77071e-09	6.03634e-05	9.70918	seq.8464.31	8464-31	Q2I0M5	343637
EPO	Erythropoietin	-0.0809869	2.57289	-5.77629	1.50105e-07	0.000890871	7.05882	seq.5813.58	5813-58	P01588	2056
LETMD1	LETM1 domain-containing protein 1	-0.0814913	2.44659	-5.84136	1.14497e-07	0.000683661	7.32105	seq.5751.14	5751-14	Q6P1Q0	25875
CNGA2	Cyclic nucleotide-gated olfactory channel	-0.0816503	2.52662	-5.80588	1.32734e-07	0.000789636	7.1779	seq.12872.35	12872-35	Q16280	1260
UBE2D4	Ubiquitin-conjugating enzyme E2 D4	-0.0823392	4.08502	-4.72145	1.01856e-05	0.0539122	2.9946	seq.13475.10	13475-10	Q9Y2X8	51619
BMP1	Bone morphogenetic protein 1	-0.0824655	2.48565	-6.12203	3.52044e-08	0.000214043	8.46446	seq.3348.49	3348-49	P13497	649
CDH17	Cadherin-17	-0.0826528	5.17228	-5.02483	3.14347e-06	0.0172545	4.12299	seq.16613.3	16613-3	Q12864	1015
KIR3DS1	Killer cell immunoglobulin-like receptor 3DS1	-0.0826694	2.87293	-5.48833	4.91049e-07	0.00283827	5.91255	seq.5097.14	5097-14	Q14943	3813
RNF148	RING finger protein 148:region 1	-0.0827158	2.67728	-6.30232	1.63578e-08	0.000100421	9.20854	seq.7742.11	7742-11	Q8N7C7	378925
DEFB116	Beta-defensin 116	-0.0829153	2.93891	-5.49768	4.72685e-07	0.00273448	5.94937	seq.11144.10	11144-10	Q30KQ4	245930
SEC61G	Protein transport protein Sec61 subunit gamma	-0.0833067	2.74905	-5.59479	3.17662e-07	0.00185388	6.33349	seq.8872.1	8872-1	P60059	23480
TSEN15	tRNA-splicing endonuclease subunit Sen15	-0.0834353	2.92253	-5.35922	8.29159e-07	0.00472455	5.40677	seq.21182.8	21182-8	Q8WW01	116461
YWHAB	14-3-3 protein beta/alpha	-0.0846908	4.68921	-5.0971	2.36418e-06	0.0130999	4.39706	seq.12414.31	12414-31	P31946	7529
PCDHA7	Protocadherin alpha-7	-0.0847757	3.27225	-5.74219	1.72923e-07	0.00102439	6.92183	seq.8758.2	8758-2	Q9UN72	56141
TNFRSF12A	Tumor necrosis factor receptor superfamily member 12A	-0.0850001	2.56738	-5.62003	2.86357e-07	0.00167519	6.43382	seq.5138.50	5138-50	Q9NP84	51330
LST1	Leukocyte-specific transcript 1 protein	-0.0866571	3.65561	-4.79276	7.75003e-06	0.0413464	3.2565	seq.9531.24	9531-24	O00453	7940
GLTP	Glycolipid transfer protein	-0.0868934	3.01743	-7.21698	3.08587e-10	1.96971e-06	13.0721	seq.12513.8	12513-8	Q9NZD2	51228
EVPL	Envoplakin	-0.0880521	3.14508	-4.72049	1.0223e-05	0.0540901	2.99109	seq.14019.73	14019-73	Q92817	2125
KIR3DL2	Killer cell immunoglobulin-like receptor 3DL2	-0.0881493	2.72877	-5.68631	2.17903e-07	0.00128388	6.69808	seq.5096.51	5096-51	P43630	3812
SEMA6A	Semaphorin-6A	-0.0882864	3.02755	-4.94848	4.23907e-06	0.0230393	3.83559	seq.7945.10	7945-10	Q9H2E6	57556
MZB1	Marginal zone B- and B1-cell-specific protein	-0.0883017	5.22558	-4.76012	8.7849e-06	0.0467357	3.13635	seq.16322.10	16322-10	Q8WU39	51237
FBP1	Fructose-1,6-bisphosphatase 1	-0.0886248	5.38222	-5.3972	7.11112e-07	0.00406685	5.55499	seq.7206.20	7206-20	P09467	2203
PRDX3	Thioredoxin-dependent peroxide reductase, mitochondrial	-0.0887513	4.41977	-4.70621	1.07954e-05	0.0570211	2.93891	seq.8358.30	8358-30	P30048	10935
RIPK2	Receptor-interacting serine/threonine-protein kinase 2	-0.0891061	3.5464	-6.05052	4.76234e-08	0.000288217	8.17133	seq.8993.151	8993-151	O43353	8767
PYCARD	Apoptosis-associated speck-like protein containing a CARD	-0.0892333	4.58335	-4.62795	1.45303e-05	0.0758483	2.65452	seq.24671.15	24671-15	Q9ULZ3	29108
SLC35G2	Solute carrier family 35 member G2	-0.0895452	4.53815	-5.68248	2.21382e-07	0.00130372	6.68275	seq.13501.10	13501-10	Q8TBE7	80723
CKMT1A	Creatine kinase U-type, mitochondrial	-0.0902541	4.85871	-5.50839	4.52473e-07	0.00261982	5.99159	seq.15542.19	15542-19	P12532	548596
SUMO3	Small ubiquitin-related modifier 3	-0.0903777	4.7092	-5.84265	1.13885e-07	0.000680118	7.32625	seq.9169.14	9169-14	P55854	6612
PSG8	Pregnancy-specific beta-1-glycoprotein 8	-0.0904277	2.75638	-6.23635	2.16701e-08	0.000132556	8.93544	seq.6238.55	6238-55	Q9UQ74	440533
HSP90AB1	Heat shock protein HSP 90-beta	-0.0906096	5.2919	-5.07241	2.60642e-06	0.0144057	4.30319	seq.5467.15	5467-15	P08238	3326
CTSD	Cathepsin D	-0.0906265	5.35917	-5.16125	1.83319e-06	0.0102237	4.64194	seq.5508.62	5508-62	P07339	1509
TCP10L3	T-complex protein 10A homolog	-0.0909006	3.51583	-5.03828	2.98158e-06	0.0163748	4.17384	seq.23544.10	23544-10	Q12799	6953
GRB2	Growth factor receptor-bound protein 2	-0.0910882	4.33832	-7.50129	8.80135e-11	5.66191e-07	14.295	seq.5464.52	5464-52	P62993	2885
GUCA2B	Guanylate cyclase activator 2B	-0.0911053	2.73774	-7.60677	5.51704e-11	3.56125e-07	14.7505	seq.6223.5	6223-5	Q16661	2981
ZBTB33	Transcriptional regulator Kaiso	-0.0916207	2.3925	-6.18823	2.65886e-08	0.000162137	8.73687	seq.12785.49	12785-49	Q86T24	10009
HSPE1	10 kDa heat shock protein, mitochondrial	-0.0918533	4.55225	-6.55131	5.61944e-09	3.49698e-05	10.2469	seq.17150.8	17150-8	P61604	3336
ZFAND2B	AN1-type zinc finger protein 2B	-0.0927288	4.24817	-5.38457	7.48401e-07	0.00427412	5.50566	seq.23319.6	23319-6	Q8WV99	130617
UBB	PolyUbiquitin K48-linked	-0.0928215	4.89778	-6.09855	3.88816e-08	0.000236089	8.36806	seq.6651.74	6651-74	P0CG47	7314
SLC26A11	Sodium-independent sulfate anion transporter	-0.0929034	3.0365	-6.42007	9.88287e-09	6.10366e-05	9.69809	seq.13502.2	13502-2	Q86WA9	284129
TNFRSF25	Tumor necrosis factor receptor superfamily member 25	-0.0930482	2.93067	-5.09779	2.35774e-06	0.0130666	4.39968	seq.20518.11	20518-11	Q93038	8718
WBP1L	WW domain binding protein 1-like	-0.0934859	3.46787	-6.04461	4.88262e-08	0.000295301	8.14714	seq.9532.5	9532-5	Q9NX94	54838
PTS	6-pyruvoyl tetrahydrobiopterin synthase	-0.093706	2.94601	-6.46429	8.17362e-09	5.06111e-05	9.88265	seq.12014.19	12014-19	Q03393	5805
UNC5D	Netrin receptor UNC5D	-0.0937336	2.52336	-6.43558	9.2464e-09	5.71613e-05	9.76279	seq.5140.56	5140-56	Q6UXZ4	137970
AK2	Adenylate kinase 2, mitochondrial	-0.09398	5.09148	-4.82973	6.7213e-06	0.0359926	3.39308	seq.11368.32	11368-32	P54819	204
PCMT1	Protein-L-isoaspartate(D-aspartate) O-methyltransferase	-0.0946569	2.91699	-6.6757	3.28239e-09	2.05445e-05	10.7698	seq.18160.2	18160-2	P22061	5110
ITGB5|ITGAV	Integrin alpha-V: beta-5 complex	-0.0946692	3.2718	-7.1979	3.35594e-10	2.14075e-06	12.9903	seq.4917.62	4917-62	P18084|P06756	3693|3685
ISOC1	Isochorismatase domain-containing protein 1	-0.095255	4.07443	-5.11322	2.21807e-06	0.0123125	4.45845	seq.9816.37	9816-37	Q96CN7	51015
HNRNPA2B1	Heterogeneous nuclear ribonucleoproteins A2/B1	-0.0953763	5.27935	-5.3898	7.32734e-07	0.00418684	5.52608	seq.5351.52	5351-52	P22626	3181
HBB|HBA1	Hemoglobin	-0.0959557	5.18813	-4.72129	1.01916e-05	0.0539339	2.99404	seq.4915.64	4915-64	P68871|P69905	3043|3039
OTOR	Otoraplin	-0.0959986	2.91564	-7.5021	8.77019e-11	5.64274e-07	14.2984	seq.15432.1	15432-1	Q9NRC9	56914
HNRNPA1	Heterogeneous nuclear ribonucleoprotein A1	-0.0966224	5.04508	-5.09602	2.37426e-06	0.013151	4.39296	seq.20137.49	20137-49	P09651	3178
HNRNPA1	Heterogeneous nuclear ribonucleoprotein A1	-0.0966817	5.31774	-5.34235	8.87574e-07	0.0050503	5.34108	seq.12466.7	12466-7	P09651	3178
MLANA	MART-1	-0.0968519	3.95812	-5.8128	1.28963e-07	0.000767974	7.20582	seq.21810.50	21810-50	Q16655	2315
CAST	Calpastatin	-0.0979358	4.37299	-6.07261	4.33845e-08	0.000262997	8.26176	seq.3026.5	3026-5	P20810	831
DOK2	Docking protein 2	-0.0982482	2.67755	-4.68866	1.15416e-05	0.0607663	2.87491	seq.14246.50	14246-50	O60496	9046
NDST1	Bifunctional heparan sulfate N-deacetylase/N-sulfotransferase 1	-0.0990225	2.76425	-5.81681	1.26828e-07	0.000755767	7.22198	seq.6927.7	6927-7	P52848	3340
TXNDC12	Thioredoxin domain-containing protein 12	-0.0994861	4.26263	-4.82581	6.82367e-06	0.0365271	3.37858	seq.19334.62	19334-62	O95881	51060
SFTPD	Pulmonary surfactant-associated protein D	-0.0998507	5.41642	-4.87914	5.55191e-06	0.0299026	3.5765	seq.4414.69	4414-69	P35247	6441
PPIA	Peptidyl-prolyl cis-trans isomerase A	-0.100301	5.33248	-5.22298	1.43332e-06	0.00805523	4.87898	seq.3844.2	3844-2	P62937	5478
EIF4A2	Eukaryotic initiation factor 4A-II	-0.100429	5.00721	-6.77682	2.11642e-09	1.32932e-05	11.1968	seq.22984.10	22984-10	Q14240	1974
CLN5	Ceroid-lipofuscinosis neuronal protein 5:Lumenal domain	-0.100489	3.52115	-6.94199	1.0304e-09	6.5214e-06	11.8975	seq.8874.53	8874-53	O75503	1203
LACTB2	Endoribonuclease LACTB2	-0.100693	4.71621	-6.21909	2.33212e-08	0.000142539	8.86415	seq.22381.1	22381-1	Q53H82	51110
TAGLN	Transgelin	-0.100971	5.02907	-5.06106	2.72575e-06	0.015038	4.26012	seq.9756.6	9756-6	Q01995	6876
REG1B	Lithostathine-1-beta	-0.101712	5.07913	-5.42701	6.30168e-07	0.00361465	5.67165	seq.16770.3	16770-3	P48304	5968
GSTA2	Glutathione S-transferase A2	-0.101815	5.28575	-5.21631	1.47202e-06	0.00826834	4.85331	seq.23326.10	23326-10	P09210	2939
PDIA6	Protein disulfide-isomerase A6	-0.102001	5.1178	-5.85443	1.08422e-07	0.000648039	7.37386	seq.5650.9	5650-9	Q15084	10130
RPS27A	Ubiquitin	-0.102094	5.04102	-6.19422	2.59208e-08	0.000158143	8.76156	seq.4474.19	4474-19	P62979	6233
CASP10	Caspase-10:region 2	-0.1022	3.47779	-5.86541	1.03566e-07	0.000619636	7.41825	seq.21450.333	21450-333	Q92851	843
TENM3	Teneurin-3	-0.102287	3.7027	-5.95963	6.98095e-08	0.000419974	7.80049	seq.11107.25	11107-25	Q9P273	55714
CRPPA	D-ribitol-5-phosphate cytidylyltransferase	-0.10309	2.63876	-5.81475	1.27919e-07	0.000762012	7.21369	seq.24319.19	24319-19	A4D126	729920
TAGLN	Transgelin	-0.103361	5.33281	-5.20323	1.55091e-06	0.00869596	4.80301	seq.15640.54	15640-54	Q01995	6876
COL13A1	Collagen alpha-1(XIII) chain	-0.104065	2.71079	-6.17704	2.78824e-08	0.00016986	8.69075	seq.6570.1	6570-1	Q5TAT6	1305
NME2	Nucleoside diphosphate kinase B	-0.104837	4.66626	-7.57296	6.40873e-11	4.13299e-07	14.6043	seq.4249.64	4249-64	P22392	4831
DEFA5	Defensin-5	-0.104952	5.24954	-5.56541	3.58352e-07	0.00208453	6.21697	seq.16785.45	16785-45	Q01523	1670
OLFM4	Olfactomedin-4	-0.104992	5.09713	-5.55727	3.7049e-07	0.00215355	6.18478	seq.4769.10	4769-10	Q6UX06	10562
B2M	Beta-2-microglobulin	-0.105157	4.57877	-5.80635	1.32473e-07	0.000788216	7.17981	seq.3485.28	3485-28	P61769	567
REG3A	Regenerating islet-derived protein 3-alpha	-0.106301	5.28151	-5.80531	1.33044e-07	0.000791348	7.17564	seq.15304.1	15304-1	Q06141	5068
MVD	Diphosphomevalonate decarboxylase	-0.1064	3.82614	-5.14121	1.98512e-06	0.0110551	4.56527	seq.18422.41	18422-41	P53602	4597
S100A14	Protein S100-A14	-0.106717	2.64906	-4.72857	9.91211e-06	0.0525044	3.02067	seq.23023.21	23023-21	Q9HCY8	57402
NUDT3	Diphosphoinositol polyphosphate phosphohydrolase 1	-0.106773	2.58338	-5.61708	2.89854e-07	0.00169507	6.42208	seq.12796.44	12796-44	O95989	11165
ANP32B	Acidic leucine-rich nuclear phosphoprotein 32 family member B	-0.106843	2.80761	-7.13284	4.46647e-10	2.84202e-06	12.7118	seq.4194.26	4194-26	Q92688	10541
RRAGC	Ras-related GTP-binding protein C	-0.107019	2.60602	-5.85486	1.08227e-07	0.000646983	7.3756	seq.12548.75	12548-75	Q9HB90	64121
NGFR	Tumor necrosis factor receptor superfamily member 16	-0.107388	3.43572	-6.44266	8.96929e-09	5.54751e-05	9.79236	seq.8374.5	8374-5	P08138	4804
YWHAB	14-3-3 protein beta/alpha	-0.107805	5.0687	-6.39598	1.09584e-08	6.75587e-05	9.59771	seq.14156.33	14156-33	P31946	7529
SIRT2	NAD-dependent protein deacetylase sirtuin-2	-0.108117	4.90028	-5.32027	9.70193e-07	0.00550293	5.25523	seq.5030.52	5030-52	Q8IXJ6	22933
GDI2	Rab GDP dissociation inhibitor beta	-0.109358	5.23105	-5.83801	1.16108e-07	0.000693167	7.30751	seq.2647.66	2647-66	P50395	2665
DDR1	Epithelial discoidin domain-containing receptor 1	-0.109442	2.79587	-5.93446	7.75824e-08	0.000466192	7.69817	seq.11836.144	11836-144	Q08345	780
ARHGDIB	Rho GDP-dissociation inhibitor 2	-0.10982	5.2043	-5.61974	2.86697e-07	0.00167689	6.43267	seq.9846.32	9846-32	P52566	397
YWHAZ	14-3-3 protein zeta/delta	-0.110069	5.32427	-6.0065	5.73261e-08	0.000345849	7.9915	seq.5858.6	5858-6	P63104	7534
PTPRR	Receptor-type tyrosine-protein phosphatase R	-0.110213	2.71189	-8.09669	6.2506e-12	4.06602e-08	16.8752	seq.6361.49	6361-49	Q15256	5801
VTA1	Vacuolar protein sorting-associated protein VTA1 homolog	-0.110538	5.02087	-5.43298	6.15079e-07	0.00353055	5.69505	seq.4209.60	4209-60	Q9NP79	51534
LRP1	Low-density lipoprotein receptor-related protein 1, soluble:Cytoplasmic domain	-0.112495	2.86273	-6.12387	3.49315e-08	0.000212419	8.47201	seq.8601.167	8601-167	Q07954	4035
VIL1	Villin-1	-0.113836	5.18528	-5.63189	2.72716e-07	0.00159702	6.48102	seq.24901.4	24901-4	P09327	7429
YWHAG	14-3-3 protein gamma	-0.114355	4.55169	-4.81418	7.13663e-06	0.0381596	3.33557	seq.4179.57	4179-57	P61981	7532
ACYP1	Acylphosphatase-1	-0.115397	3.32641	-6.1414	3.24315e-08	0.000197346	8.54407	seq.20370.6	20370-6	P07311	97
HBG2	Hemoglobin subunit gamma-2	-0.116068	5.06385	-5.67579	2.27575e-07	0.00133905	6.65606	seq.19774.8	19774-8	P69892	3048
PEBP1	Phosphatidylethanolamine-binding protein 1	-0.117354	4.96899	-5.2041	1.54555e-06	0.00866746	4.80634	seq.4276.10	4276-10	P30086	5037
SIGLEC12	Sialic acid-binding Ig-like lectin 12:Ig-like C2-type 2 domain, Isoform short	-0.117424	3.46628	-5.04151	2.94395e-06	0.0161741	4.18605	seq.8352.26	8352-26	Q96PQ1	89858
PAFAH1B2	Platelet-activating factor acetylhydrolase IB subunit beta	-0.117667	3.43806	-4.64242	1.37564e-05	0.0719459	2.70689	seq.2642.4	2642-4	P68402	5049
NME1	Nucleoside diphosphate kinase A	-0.118435	3.81073	-4.78241	8.06468e-06	0.0430009	3.21834	seq.5909.51	5909-51	P15531	4830
ATP5PF	ATP synthase-coupling factor 6, mitochondrial	-0.119965	4.9406	-7.8422	1.94028e-11	1.25633e-07	15.7698	seq.7788.1	7788-1	P18859	522
GSS	Glutathione synthetase	-0.120313	3.56242	-4.65402	1.31644e-05	0.0689683	2.74898	seq.15526.33	15526-33	P48637	2937
SIGLEC6	Sialic acid-binding Ig-like lectin 6	-0.121599	3.06263	-5.47721	5.13817e-07	0.00296421	5.86877	seq.2741.22	2741-22	O43699	946
PAIP1	Polyadenylate-binding protein-interacting protein 1	-0.121756	2.83798	-6.05499	4.67341e-08	0.000283022	8.18962	seq.12430.78	12430-78	Q9H074	10605
ASPRV1	Retroviral-like aspartic protease 1	-0.122667	2.7307	-4.58844	1.68662e-05	0.0875525	2.51196	seq.10902.53	10902-53	Q53RT3	151516
LGALS3	Galectin-3	-0.123021	4.74387	-5.56405	3.60348e-07	0.00209578	6.21161	seq.3066.12	3066-12	P17931	3958
NUDT21	Cleavage and polyadenylation specificity factor subunit 5	-0.123254	4.55669	-4.7629	8.69178e-06	0.0462577	3.14656	seq.20972.37	20972-37	O43809	11051
EMC10	UPF0510 protein INM02	-0.125512	2.63634	-5.20947	1.5128e-06	0.00848831	4.82698	seq.24664.3	24664-3	Q5UCC4	284361
FAM221A	Protein FAM221A	-0.126052	3.48018	-4.91891	4.75696e-06	0.0257732	3.72487	seq.24447.26	24447-26	A4D161	340277
VAMP2	Vesicle-associated membrane protein 2	-0.126277	4.00524	-7.13792	4.36806e-10	2.77983e-06	12.7335	seq.17335.18	17335-18	P63027	6844
TYMP	Thymidine phosphorylase	-0.127187	4.28094	-4.70404	1.08848e-05	0.0574391	2.93101	seq.11361.73	11361-73	P19971	1890
MMP8	Neutrophil collagenase	-0.128057	3.88678	-5.81854	1.25917e-07	0.000750718	7.22896	seq.2954.56	2954-56	P22894	4317
ANXA2	Annexin A2	-0.128309	4.84778	-6.24967	2.04748e-08	0.000125285	8.99053	seq.4961.17	4961-17	P07355	302
ARPC3	Actin-related protein 2/3 complex subunit 3	-0.129918	4.46467	-4.97351	3.84419e-06	0.0209547	3.92954	seq.13573.5	13573-5	O15145	10094
MAPK9	Mitogen-activated protein kinase 9	-0.131123	2.60402	-7.38025	1.50269e-10	9.63676e-07	13.7734	seq.22987.69	22987-69	P45984	5601
HNF1A	Hepatocyte nuclear factor 1-alpha	-0.133789	2.57564	-8.61244	6.26262e-13	4.09701e-09	19.1208	seq.11193.27	11193-27	P20823	6927
ANXA2	Annexin A2	-0.134507	4.97244	-5.07075	2.6235e-06	0.0144949	4.29691	seq.13700.10	13700-10	P07355	302
PAICS	Multifunctional protein ADE2	-0.134518	3.35682	-4.89367	5.24745e-06	0.0283467	3.63064	seq.9841.197	9841-197	P22234	10606
RPIA	Ribose-5-phosphate isomerase	-0.135143	3.68713	-5.70767	1.99486e-07	0.00117817	6.78352	seq.12333.87	12333-87	P49247	22934
SCIN	Adseverin	-0.13578	4.73607	-4.80331	7.44178e-06	0.039754	3.29542	seq.12684.5	12684-5	Q9Y6U3	85477
STUB1	E3 ubiquitin-protein ligase CHIP	-0.136305	3.66716	-4.62205	1.4858e-05	0.0774996	2.63319	seq.10336.3	10336-3	Q9UNE7	10273
YWHAE	14-3-3 protein epsilon	-0.136369	3.46816	-7.05545	6.27195e-10	3.98081e-06	12.381	seq.14157.21	14157-21	P62258	7531
GDA	Guanine deaminase	-0.136386	3.7113	-7.30557	2.08902e-10	1.33718e-06	13.4523	seq.12667.2	12667-2	Q9Y2T3	9615
SF3B4	Splicing factor 3B subunit 4	-0.136783	2.51682	-5.89658	9.09178e-08	0.000545052	7.54445	seq.13449.25	13449-25	Q15427	10262
HBE1	Hemoglobin subunit epsilon	-0.139313	3.13633	-5.39121	7.28576e-07	0.00416381	5.53157	seq.7136.107	7136-107	P02100	3046
SEMA6D	Semaphorin-6D	-0.140262	3.02318	-4.62285	1.48135e-05	0.0772822	2.63606	seq.20530.2	20530-2	Q8NFY4	80031
DFFA	DNA fragmentation factor subunit alpha	-0.142259	3.89952	-5.45274	5.67604e-07	0.00326372	5.77262	seq.21249.115	21249-115	O00273	1676
TSG101	Tumor susceptibility gene 101 protein	-0.142332	4.04077	-6.49172	7.264e-09	4.50441e-05	9.99733	seq.13044.5	13044-5	Q99816	7251
NSFL1C	NSFL1 cofactor p47	-0.142655	3.05348	-6.42182	9.80869e-09	6.05883e-05	9.70541	seq.4250.23	4250-23	Q9UNZ2	55968
HBB	Hemoglobin subunit beta	-0.144208	4.80147	-6.6742	3.30374e-09	2.06748e-05	10.7635	seq.17137.160	17137-160	P68871	3043
C1orf226	Uncharacterized protein C1orf226	-0.146199	4.26312	-4.90981	4.92834e-06	0.0266722	3.69088	seq.7989.5	7989-5	A1L170	400793
FKBP1B	Peptidyl-prolyl cis-trans isomerase FKBP1B	-0.149954	2.62755	-5.69652	2.089e-07	0.00123251	6.7389	seq.11568.2	11568-2	P68106	2281
POR	NADPH--cytochrome P450 reductase	-0.15239	4.77932	-5.51015	4.49235e-07	0.00260197	5.99853	seq.2731.29	2731-29	P16435	5447
GNGT2	Guanine nucleotide-binding protein G(I)/G(S)/G(O) subunit gamma-T2	-0.152628	3.26548	-5.58953	3.24597e-07	0.00189272	6.31262	seq.10917.40	10917-40	O14610	2793
DPP4	Dipeptidyl peptidase 4	-0.154652	3.19381	-7.69065	3.80337e-11	2.45774e-07	15.1133	seq.15460.9	15460-9	P27487	1803
PTGR2	Prostaglandin reductase 2	-0.158184	3.54013	-5.28001	1.14062e-06	0.00645136	5.09916	seq.18943.4	18943-4	Q8N8N7	145482
MFAP1	Microfibrillar-associated protein 1	-0.160524	3.18732	-5.76495	1.57344e-07	0.000932891	7.01322	seq.5606.24	5606-24	P55081	4236
LAMC2	Laminin subunit gamma-2	-0.163096	2.43448	-6.21034	2.42053e-08	0.000147846	8.82803	seq.9580.5	9580-5	Q13753	3918
PSTPIP1	Proline-serine-threonine phosphatase-interacting protein 1	-0.163466	3.31135	-7.39828	1.38771e-10	8.90215e-07	13.851	seq.19168.71	19168-71	O43586	9051
MCEMP1	Mast cell-expressed membrane protein 1	-0.166298	3.94417	-6.3935	1.10755e-08	6.82694e-05	9.58738	seq.6283.60	6283-60	Q8IX19	199675
TIMM8A	Mitochondrial import inner membrane translocase subunit Tim8 A	-0.169578	3.72787	-6.33764	1.40668e-08	8.65107e-05	9.3551	seq.19148.58	19148-58	O60220	1678
HSPA2	Heat shock-related 70 kDa protein 2	-0.170049	4.55013	-6.41546	1.008e-08	6.22338e-05	9.6789	seq.22043.174	22043-174	P54652	3306
EIF4EBP2	Eukaryotic translation initiation factor 4E-binding protein 2	-0.171126	3.11069	-4.75177	9.07045e-06	0.0482004	3.10569	seq.20117.5	20117-5	Q13542	1979
EIF3M	Eukaryotic translation initiation factor 3 subunit M	-0.173397	3.91894	-4.58748	1.69272e-05	0.0878016	2.50851	seq.23410.46	23410-46	Q7L2H7	10480
HINT1	Histidine triad nucleotide-binding protein 1	-0.173405	3.63454	-5.80761	1.31778e-07	0.000784209	7.18491	seq.5900.11	5900-11	P49773	3094
CHKB	Choline/ethanolamine kinase	-0.177753	3.00987	-4.9322	4.51698e-06	0.0245046	3.77459	seq.7761.125	7761-125	Q9Y259	1120
NAE1	NEDD8-activating enzyme E1 regulatory subunit	-0.17841	3.36373	-6.69224	3.05528e-09	1.91383e-05	10.8396	seq.18177.49	18177-49	Q13564	8883
PEA15	Astrocytic phosphoprotein PEA-15	-0.178641	2.63524	-5.93938	7.5998e-08	0.0004569	7.71816	seq.18833.76	18833-76	Q15121	8682
GSR	Glutathione reductase, mitochondrial	-0.179383	4.74494	-8.5543	8.11804e-13	5.30595e-09	18.8675	seq.19273.3	19273-3	P00390	2936
CSTB	Cystatin B	-0.181341	3.50784	-4.95896	4.06924e-06	0.0221367	3.87487	seq.19768.13	19768-13	P04080	1476
GBA	Glucosylceramidase	-0.181623	2.99401	-6.66099	3.49821e-09	2.18813e-05	10.7079	seq.18331.3	18331-3	P04062	2629
SPOCK3	Testican-3	-0.185049	3.83218	-5.41819	6.53129e-07	0.00374308	5.6371	seq.9906.21	9906-21	Q9BQ16	50859
CALR	Calreticulin	-0.185906	2.93537	-5.31808	9.78761e-07	0.00554859	5.24675	seq.5264.65	5264-65	P27797	811
ADSS2	Adenylosuccinate synthetase isozyme 2	-0.186799	3.12626	-4.74373	9.35398e-06	0.0496415	3.0762	seq.12644.63	12644-63	P30520	159
MYL4	Myosin light polypeptide 4	-0.187923	4.56815	-6.90644	1.20342e-09	7.60805e-06	11.7464	seq.20107.11	20107-11	P12829	4635
HAAO	3-hydroxyanthranilate 3,4-dioxygenase	-0.189898	2.93792	-6.0262	5.27645e-08	0.000318592	8.07191	seq.5861.78	5861-78	P46952	23498
GSPT2	Eukaryotic peptide chain release factor GTP-binding subunit ERF3B	-0.190327	3.18658	-7.95963	1.15082e-11	7.46422e-08	16.2795	seq.24253.5	24253-5	Q8IYD1	23708
VIM	Vimentin	-0.190673	4.88564	-4.63776	1.4001e-05	0.0731833	2.69003	seq.15540.6	15540-6	P08670	7431
MVD	Diphosphomevalonate decarboxylase	-0.192698	3.74054	-5.25128	1.2799e-06	0.00721864	4.98809	seq.19748.3	19748-3	P53602	4597
KNG1	Kininostatin	-0.196256	3.84433	-5.71157	1.96301e-07	0.00116014	6.7991	seq.19631.13	19631-13	P01042	3827
KLK7	Kallikrein-7	-0.198905	2.59681	-5.42904	6.24988e-07	0.00358618	5.67962	seq.3378.49	3378-49	P49862	5650
ACP2	Lysosomal acid phosphatase	-0.199813	2.58182	-5.17403	1.74229e-06	0.00973069	4.69092	seq.9237.54	9237-54	P11117	53
MYL5	Myosin light chain 5	-0.201393	2.99255	-8.8656	2.02351e-13	1.3256e-09	20.2236	seq.19286.30	19286-30	Q02045	4636
NT5C	5'(3')-deoxyribonucleotidase, cytosolic type	-0.205537	3.54157	-7.96765	1.11046e-11	7.20577e-08	16.3143	seq.12560.9	12560-9	Q8TCD5	30833
C3	C3a anaphylatoxin des Arginine	-0.205625	4.85238	-5.67765	2.25835e-07	0.00132904	6.66348	seq.2755.8	2755-8	P01024	718
UBA3	NEDD8-activating enzyme E1 catalytic subunit	-0.206193	2.4309	-5.44344	5.89493e-07	0.00338722	5.73608	seq.21121.31	21121-31	Q8TBC4	9039
IL26	Interleukin-26	-0.20809	3.9823	-5.29994	1.05288e-06	0.00596248	5.17634	seq.16760.2	16760-2	Q9NPH9	55801
ERO1A	ERO1-like protein alpha	-0.208361	4.37811	-7.28143	2.32345e-10	1.48608e-06	13.3486	seq.7060.2	7060-2	Q96HE7	30001
GCHFR	GTP cyclohydrolase I feedback regulatory protein	-0.2106	3.89818	-5.57452	3.45208e-07	0.00201084	6.2531	seq.21118.48	21118-48	P30047	2644
CD209	CD209 antigen	-0.216393	3.18272	-6.25222	2.02543e-08	0.000123977	9.00105	seq.3029.52	3029-52	Q9NNX6	30835
EXOSC5	Exosome complex component RRP46	-0.219382	3.50549	-5.8176	1.26412e-07	0.000753418	7.22516	seq.20968.22	20968-22	Q9NQT4	56915
CMPK1	UMP-CMP kinase	-0.220091	3.74233	-5.14335	1.96829e-06	0.0109653	4.57347	seq.8312.139	8312-139	P30085	51727
PPA1	Inorganic pyrophosphatase	-0.224942	4.87033	-9.51333	1.13084e-14	7.42398e-11	23.039	seq.5021.13	5021-13	Q15181	5464
AKR1B1	Aldose reductase	-0.228144	4.42162	-5.32719	9.43528e-07	0.00535829	5.28211	seq.16606.85	16606-85	P15121	231
C3	Complement C3	-0.229597	4.73442	-6.06963	4.39332e-08	0.000266279	8.24957	seq.2754.50	2754-50	P01024	718
CLTA	Clathrin light chain A	-0.238898	3.972	-5.43947	5.9907e-07	0.00344106	5.72051	seq.19257.11	19257-11	P09496	1211
BUD31	Protein BUD31 homolog	-0.239761	3.45685	-7.00267	7.90278e-10	5.0072e-06	12.1559	seq.20401.19	20401-19	P41223	8896
FNTA	Protein farnesyltransferase/geranylgeranyltransferase type-1 subunit alpha	-0.241519	3.69073	-6.82056	1.74977e-09	1.10078e-05	11.382	seq.25473.62	25473-62	P49354	2339
TMED9	Transmembrane emp24 domain-containing protein 9	-0.241751	3.50468	-6.28899	1.73153e-08	0.00010616	9.15329	seq.21236.12	21236-12	Q9BVK6	54732
ANG	Angiogenin	-0.243276	3.68543	-5.9092	8.62393e-08	0.000517608	7.59564	seq.4874.3	4874-3	P03950	283
GMFB	Glia maturation factor beta	-0.245394	3.97031	-4.57025	1.80608e-05	0.0935186	2.44655	seq.17784.23	17784-23	P60983	2764
FSCN1	Fascin	-0.247854	3.72707	-5.06828	2.64922e-06	0.0146317	4.28752	seq.24226.30	24226-30	Q16658	6624
GDI1	Rab GDP dissociation inhibitor alpha	-0.248254	4.26515	-5.33628	9.09596e-07	0.00517378	5.31744	seq.16810.3	16810-3	P31150	2664
RPP40	Ribonuclease P protein subunit p40	-0.248291	3.34959	-7.62155	5.16727e-11	3.33702e-07	14.8143	seq.25422.58	25422-58	O75818	10799
ESD	S-formylglutathione hydrolase	-0.253014	3.80949	-6.07446	4.30466e-08	0.000261034	8.26934	seq.4984.83	4984-83	P10768	2098
XPNPEP1	Xaa-Pro aminopeptidase 1	-0.256627	4.08734	-7.73348	3.14495e-11	2.03415e-07	15.2987	seq.3481.87	3481-87	Q9NQW7	7511
DUSP3	Dual specificity protein phosphatase 3	-0.261072	2.99392	-7.96392	1.12903e-11	7.32517e-08	16.2982	seq.3480.7	3480-7	P51452	1845
NELFE	Negative elongation factor E	-0.262639	3.70789	-5.87322	1.00243e-07	0.000600356	7.44984	seq.21819.9	21819-9	P18615	7936
NDUFS4	NADH dehydrogenase [ubiquinone] iron-sulfur protein 4, mitochondrial	-0.26301	2.95215	-8.39625	1.64356e-12	1.07226e-08	18.1789	seq.10584.7	10584-7	O43181	4724
OSTF1	Osteoclast-stimulating factor 1	-0.264184	3.40502	-10.2392	4.56434e-16	3.00151e-12	26.1701	seq.19118.47	19118-47	Q92882	26578
SRA1	Steroid receptor RNA activator 1	-0.267971	3.13446	-7.25053	2.66226e-10	1.70198e-06	13.216	seq.18220.141	18220-141	Q9HD15	10011
ALPI	Intestinal-type alkaline phosphatase	-0.272096	2.9828	-4.90834	4.95661e-06	0.0268202	3.68539	seq.17441.4	17441-4	P09923	248
TSTD1	Thiosulfate sulfurtransferase/rhodanese-like domain-containing protein 1	-0.276079	3.8814	-7.04461	6.57685e-10	4.17301e-06	12.3348	seq.19277.4	19277-4	Q8NFU3	100131187
FCRL4	Fc receptor-like protein 4:Cytoplasmic domain	-0.282718	3.11837	-8.02028	8.78508e-12	5.70591e-08	16.543	seq.8991.115	8991-115	Q96PJ5	83417
JUP	Junction plakoglobin	-0.288178	3.55284	-5.23087	1.3888e-06	0.00781202	4.90939	seq.16768.3	16768-3	P14923	3728
NDRG1	Protein NDRG1	-0.290221	3.47526	-4.56864	1.81706e-05	0.0940692	2.44076	seq.19215.7	19215-7	Q92597	10397
LRP1B	Low-density lipoprotein receptor-related protein 1B	-0.296383	3.49005	-8.06637	7.15457e-12	4.6519e-08	16.7433	seq.11275.94	11275-94	Q9NZR2	53353
DCTD	Deoxycytidylate deaminase	-0.305454	3.27971	-6.50609	6.82834e-09	4.23698e-05	10.0575	seq.17756.69	17756-69	P32321	1635
AMY2B	Alpha-amylase 2B	-0.305518	2.8353	-5.05032	2.84361e-06	0.0156455	4.21941	seq.10439.57	10439-57	P19961	280
HNRNPDL	Heterogeneous nuclear ribonucleoprotein D-like	-0.309393	4.5709	-5.98093	6.38351e-08	0.000384734	7.88723	seq.10852.114	10852-114	O14979	9987
SRI	Sorcin	-0.309802	3.61046	-7.21112	3.16643e-10	2.02082e-06	13.0469	seq.12356.65	12356-65	P30626	6717
EIF1	Eukaryotic translation initiation factor 1	-0.312396	4.14387	-5.34395	8.81884e-07	0.00501968	5.34729	seq.20913.27	20913-27	P41567	10209
KRT19	Keratin, type I cytoskeletal 19	-0.317358	3.9725	-6.47146	7.92549e-09	4.90984e-05	9.91261	seq.15606.19	15606-19	P08727	3880
PTPN11	Tyrosine-protein phosphatase non-receptor type 11	-0.319125	3.87481	-4.61001	1.55492e-05	0.0809491	2.5897	seq.3397.7	3397-7	Q06124	5781
TPPP2	Tubulin polymerization-promoting protein family member 2	-0.322713	3.88461	-7.46705	1.02405e-10	6.58057e-07	14.1473	seq.12800.5	12800-5	P59282	122664
GAL3ST1	Galactosylceramide sulfotransferase	-0.331164	3.46344	-7.5582	6.84157e-11	4.40939e-07	14.5406	seq.8696.15	8696-15	Q99999	9514
DDT	D-dopachrome decarboxylase	-0.33345	3.1838	-7.08222	5.57747e-10	3.54337e-06	12.4954	seq.19237.17	19237-17	P30046	1652
NDRG3	Protein NDRG3	-0.346281	3.24197	-7.15167	4.11212e-10	2.6186e-06	12.7923	seq.18312.68	18312-68	Q9UGV2	57446
XRCC6	X-ray repair cross-complementing protein 6	-0.348065	3.56596	-4.71146	1.05813e-05	0.0559325	2.9581	seq.2835.1	2835-1	P12956	2547
CMPK1	UMP-CMP kinase	-0.350436	4.21253	-8.30505	2.46877e-12	1.60939e-08	17.7818	seq.18243.9	18243-9	P30085	51727
HMGB2	High mobility group protein B2	-0.352121	2.74717	-7.47592	9.84665e-11	6.3314e-07	14.1856	seq.6913.189	6913-189	P26583	3148
PPIF	Peptidyl-prolyl cis-trans isomerase F, mitochondrial	-0.373815	3.56961	-7.4539	1.08535e-10	6.9723e-07	14.0906	seq.8095.213	8095-213	P30405	10105
COPE	Coatomer subunit epsilon	-0.382532	3.20983	-6.87114	1.40376e-09	8.85214e-06	11.5965	seq.19310.81	19310-81	O14579	11316
PLA2G1B	Phospholipase A2	-0.396555	3.24427	-4.90292	5.0623e-06	0.027382	3.66513	seq.4910.21	4910-21	P04054	5319
HNMT	Histamine N-methyltransferase	-0.39952	3.23368	-6.78945	2.00339e-09	1.25933e-05	11.2503	seq.23178.95	23178-95	P50135	3176
ACE	Angiotensin-converting enzyme	-0.412698	3.11401	-8.56813	7.63212e-13	4.98988e-09	18.9277	seq.10714.7	10714-7	P12821	1636
HSPA1B	Heat shock 70 kDa protein 1B	-0.418541	4.26825	-7.23851	2.80682e-10	1.79384e-06	13.1644	seq.18901.26	18901-26	P0DMV9	3304
CFL2	Cofilin-2	-0.44539	3.55195	-6.0987	3.88566e-08	0.000235976	8.36869	seq.15339.32	15339-32	Q9Y281	1073
PREP	Prolyl endopeptidase	-0.456849	3.43436	-7.58226	6.15002e-11	3.96738e-07	14.6445	seq.14273.19	14273-19	P48147	5550
KRT1	Keratin, type II cytoskeletal 1	-0.474518	3.65271	-5.87662	9.88261e-08	0.000592166	7.46364	seq.9931.20	9931-20	P04264	3848
ANXA5	Annexin A5	-0.474802	3.1717	-6.04608	4.85235e-08	0.000293519	8.15317	seq.14158.17	14158-17	P08758	308
HLA-G	HLA class I histocompatibility antigen, alpha chain G	-0.494522	4.78038	-8.93081	1.51274e-13	9.9145e-10	20.5076	seq.19636.23	19636-23	P17693	3135
EIF5A2	Eukaryotic translation initiation factor 5A-2	-0.530351	3.89399	-7.55638	6.89703e-11	4.44445e-07	14.5327	seq.11355.10	11355-10	Q9GZV4	56648
ENO2	Gamma-enolase	-0.535596	2.94344	-5.40464	6.90001e-07	0.00394956	5.58408	seq.11083.23	11083-23	P09104	2026
PGM2	Phosphoglucomutase-2	-0.53648	3.73211	-6.91825	1.14296e-09	7.22809e-06	11.7966	seq.18330.7	18330-7	Q96G03	55276
AMY2B	Alpha-amylase 2B	-0.54687	3.2979	-4.81676	7.06603e-06	0.0378032	3.34511	seq.15556.49	15556-49	P19961	280
NEFL	Neurofilament light polypeptide	-0.566572	3.99615	-6.26995	1.87804e-08	0.000115086	9.07441	seq.10082.251	10082-251	P07196	4747
LPL	Lipoprotein lipase	-0.566615	4.40063	-8.53725	8.75967e-13	5.72357e-09	18.7932	seq.21987.76	21987-76	P06858	4023
LDLRAD4	Low-density lipoprotein receptor class A domain-containing protein 4	-0.572776	3.36151	-7.64523	4.65232e-11	3.0054e-07	14.9167	seq.9004.24	9004-24	O15165	753
KRT20	Keratin, type I cytoskeletal 20	-0.587392	3.81565	-6.54825	5.6942e-09	3.54293e-05	10.2341	seq.12975.11	12975-11	P35900	54474
GBP2	Guanylate-binding protein 2	-0.595131	4.00248	-7.74004	3.05467e-11	1.97667e-07	15.3271	seq.18891.98	18891-98	P32456	2634
TPPP3	Tubulin polymerization-promoting protein family member 3	-0.623139	3.43362	-8.26827	2.90892e-12	1.89574e-08	17.6217	seq.20444.12	20444-12	Q9BW30	51673
HSPA5	78 kDa glucose-regulated protein	-0.688755	3.60291	-8.08965	6.44991e-12	4.19502e-08	16.8445	seq.16588.10	16588-10	P11021	3309
RPS19	40S ribosomal protein S19	-0.758319	4.00088	-6.56048	5.4016e-09	3.36412e-05	10.2853	seq.19166.15	19166-15	P39019	6223

### Sheet: Table S1b(ii)
Supplementary Table 1b(ii) -- Reactome pathways that were significantly enriched in the duodenal mucosal proteome of women with EED compared to those without histologic evidence of EED (gene-set enrichment analysis performed with clusterProfiler).
Reactome Pathway ID	Description	setSize	enrichmentScore	NES	pvalue	p.adjust	qvalue	rank	leading_edge	core_enrichment
R-HSA-5368287	Mitochondrial translation	20	0.783399	1.80356	0.000328454	0.067818	0.0603201	720	tags=50%, list=12%, signal=44%	128308/65008/219927/51069/64928/3396/64983/219402/124995/10573
R-HSA-5368286	Mitochondrial translation initiation	18	0.798916	1.79244	0.00045427	0.067818	0.0603201	720	tags=56%, list=12%, signal=49%	128308/65008/219927/51069/64928/3396/64983/219402/124995/10573
R-HSA-73884	Base Excision Repair	25	0.747549	1.79099	0.000738407	0.067818	0.0603201	382	tags=24%, list=6%, signal=23%	11284/4968/252969/5423/4595/5984
R-HSA-73933	Resolution of Abasic Sites (AP sites)	21	0.770664	1.79037	0.000632072	0.067818	0.0603201	382	tags=29%, list=6%, signal=27%	11284/4968/252969/5423/4595/5984
R-HSA-5419276	Mitochondrial translation termination	19	0.778736	1.76663	0.000687292	0.067818	0.0603201	720	tags=47%, list=12%, signal=42%	128308/65008/219927/51069/64928/3396/64983/124995/10573
R-HSA-5389840	Mitochondrial translation elongation	17	0.794917	1.76353	0.000309624	0.067818	0.0603201	720	tags=53%, list=12%, signal=47%	128308/65008/219927/51069/64928/3396/64983/124995/10573
R-HSA-70895	Branched-chain amino acid catabolism	13	0.820068	1.73986	0.0015555	0.0903009	0.0803173	99	tags=31%, list=2%, signal=30%	38/36/3028/3712
R-HSA-168164	Toll Like Receptor 3 (TLR3) Cascade	57	0.627546	1.70546	0.000907468	0.0714955	0.063591	595	tags=28%, list=10%, signal=25%	6197/9097/28512/5518/3146/5599/6195/7867/5602/5604/2002/5606/5528/9261/5608/1432
R-HSA-70326	Glucose metabolism	38	0.66505	1.69477	0.00225239	0.0998542	0.0888143	647	tags=45%, list=11%, signal=40%	5223/5106/5091/3099/2597/5224/5518/8789/5315/5566/5213/5230/5528/5210/5209/4928/5207
R-HSA-168142	Toll Like Receptor 10 (TLR10) Cascade	51	0.631839	1.68433	0.0018748	0.0939955	0.0836034	595	tags=31%, list=10%, signal=28%	6197/9097/28512/5518/3146/5599/6195/7867/5602/5604/2002/5606/5528/9261/5608/1432
R-HSA-168176	Toll Like Receptor 5 (TLR5) Cascade	51	0.631839	1.68433	0.0018748	0.0939955	0.0836034	595	tags=31%, list=10%, signal=28%	6197/9097/28512/5518/3146/5599/6195/7867/5602/5604/2002/5606/5528/9261/5608/1432
R-HSA-975871	MyD88 cascade initiated on plasma membrane	51	0.631839	1.68433	0.0018748	0.0939955	0.0836034	595	tags=31%, list=10%, signal=28%	6197/9097/28512/5518/3146/5599/6195/7867/5602/5604/2002/5606/5528/9261/5608/1432
R-HSA-975138	TRAF6 mediated induction of NFkB and MAP kinases upon TLR7/8 or 9 activation	53	0.623882	1.67908	0.00150917	0.0903009	0.0803173	595	tags=30%, list=10%, signal=27%	6197/9097/28512/5518/3146/5599/6195/7867/5602/5604/2002/5606/5528/9261/5608/1432
R-HSA-975155	MyD88 dependent cascade initiated on endosome	53	0.623882	1.67908	0.00150917	0.0903009	0.0803173	595	tags=30%, list=10%, signal=27%	6197/9097/28512/5518/3146/5599/6195/7867/5602/5604/2002/5606/5528/9261/5608/1432
R-HSA-168181	Toll Like Receptor 7/8 (TLR7/8) Cascade	54	0.620397	1.67137	0.00205795	0.0986921	0.0877807	595	tags=30%, list=10%, signal=27%	6197/9097/28512/5518/3146/5599/6195/7867/5602/5604/2002/5606/5528/9261/5608/1432
R-HSA-72766	Translation	97	0.585464	1.65856	0.000388983	0.067818	0.0603201	798	tags=36%, list=14%, signal=32%	6191/128308/4141/6189/65008/6201/6188/6135/8565/219927/16/51121/51069/55157/6125/64928/6208/8669/6193/1978/1981/3396/6728/833/64983/6897/29104/219402/51067/124995/9255/10573/51504/10352/10667
R-HSA-166166	MyD88-independent TLR4 cascade	60	0.602537	1.64908	0.00235377	0.0998542	0.0888143	595	tags=27%, list=10%, signal=24%	6197/9097/28512/5518/3146/5599/6195/7867/5602/5604/2002/5606/5528/9261/5608/1432
R-HSA-937061	TRIF (TICAM1)-mediated TLR4 signaling	60	0.602537	1.64908	0.00235377	0.0998542	0.0888143	595	tags=27%, list=10%, signal=24%	6197/9097/28512/5518/3146/5599/6195/7867/5602/5604/2002/5606/5528/9261/5608/1432
R-HSA-166016	Toll Like Receptor 4 (TLR4) Cascade	83	0.574193	1.60666	0.00139386	0.0903009	0.0803173	595	tags=23%, list=10%, signal=21%	6197/9097/1759/28512/5518/695/1785/3146/5599/6195/7867/5602/5604/2002/5606/5528/9261/5608/1432
R-HSA-8953854	Metabolism of RNA	226	0.48524	1.45027	0.00150136	0.0903009	0.0803173	779	tags=25%, list=13%, signal=23%	51593/6191/27292/3028/6189/5578/129450/6201/6188/6135/51106/6606/1653/9775/79922/1787/5702/5518/3315/10073/51388/51121/6125/80324/6208/5717/5434/6193/79760/115024/54974/1981/6627/10482/1477/5686/9261/6629/221078/5710/207/79042/6634/10284/8559/1432/4928/29960/5440/6635/56339/54920/51504/10436/54913/5688/9360
R-HSA-9840310	Glycosphingolipid catabolism	18	-0.704955	-1.89162	0.000799306	0.067818	0.0603201	558	tags=44%, list=9%, signal=40%	25870/2760/5660/57733/427/2629/56624/339221
R-HSA-6805567	Keratinization	39	-0.557786	-1.91347	0.000770906	0.067818	0.0603201	933	tags=33%, list=16%, signal=28%	5266/25818/1825/643394/23581/826/1829/2125/3855/3728/3880/3848/54474
R-HSA-6809371	Formation of the cornified envelope	39	-0.557786	-1.91347	0.000770906	0.067818	0.0603201	933	tags=33%, list=16%, signal=28%	5266/25818/1825/643394/23581/826/1829/2125/3855/3728/3880/3848/54474
R-HSA-1660662	Glycosphingolipid metabolism	26	-0.675037	-2.03219	0.000118767	0.0436668	0.0388391	558	tags=35%, list=9%, signal=31%	25870/2760/5660/57733/427/2629/56624/339221/9514
R-HSA-8935690	Digestion	12	-0.860781	-2.12158	1.62754e-05	0.00897591	0.00798353	514	tags=75%, list=9%, signal=69%	3938/276/2981/8544/5407/248/280/5406/279
R-HSA-8963743	Digestion and absorption	12	-0.860781	-2.12158	1.62754e-05	0.00897591	0.00798353	514	tags=75%, list=9%, signal=69%	3938/276/2981/8544/5407/248/280/5406/279

### Sheet: Table S1c
Supplementary Table 1c -- Plasma proteins that were significantly elevated in undernourished women with EED (positive logFC) compared to women without evidence of EED (negative logFC) (limma with empiral Bayes moderation).
EntrezGeneSymbol	Target	logFC	AveExpr	t	P-value	P-adj	B	AptName	SeqId	UniProt	EntrezGeneID
C3	Complement C3b	1.11328	3.8424	15.8123	6.42314e-19	6.03775e-15	32.7184	seq.4480.59	4480-59	P01024	718
DCP1B	mRNA-decapping enzyme 1B	0.896946	3.23299	8.68783	8.59947e-11	8.03276e-07	14.5433	seq.12715.30	12715-30	Q8IZD4	196513
LTA4H	Leukotriene A-4 hydrolase	0.809063	3.9679	16.9447	5.60044e-20	5.26497e-16	35.0302	seq.3204.2	3204-2	P09960	4048
C3	Complement C3d fragment	0.794859	4.1328	17.2669	2.86081e-20	2.68973e-16	35.6633	seq.5803.24	5803-24	P01024	718
CABYR	Calcium-binding tyrosine phosphorylation-regulated protein	0.792111	3.11438	11.3412	3.86953e-14	3.63194e-10	22.098	seq.28577.14	28577-14	O75952	26256
C3	Complement C3b, inactivated	0.743791	4.18601	20.0894	1.17038e-22	1.10074e-18	40.7826	seq.2683.1	2683-1	P01024	718
SPRR3	Small proline-rich protein 3	0.715	2.96755	19.0533	8.16309e-22	7.67657e-18	38.9882	seq.35206.43	35206-43	Q9UBC9	6707
NIF3L1	NIF3-like protein 1	0.671576	3.66602	11.9165	8.20218e-15	7.70267e-11	23.6099	seq.23371.5	23371-5	Q9GZT8	60491
BOD1L2	Biorientation of chromosomes in cell division protein 1-like 2	0.654542	3.17217	10.0656	1.40567e-12	1.31768e-08	18.5837	seq.35016.1	35016-1	Q8IYS8	284257
MIF	Macrophage migration inhibitory factor	0.632834	3.58686	9.92069	2.14276e-12	2.00777e-08	18.1703	seq.8221.19	8221-19	P14174	4282
NUBP2	Cytosolic Fe-S cluster assembly factor NUBP2	0.612803	3.64981	13.56	1.22544e-16	1.15167e-12	27.6849	seq.21863.11	21863-11	Q9Y5Y2	10101
ENO2	Gamma-enolase	0.606332	2.75441	8.10178	5.29602e-10	4.93166e-06	12.7547	seq.11083.23	11083-23	P09104	2026
MRPL33	39S ribosomal protein L33, mitochondrial	0.597174	3.12888	5.56785	1.84899e-06	0.0164356	4.73834	seq.13453.2	13453-2	O75394	9553
IL36A	Interleukin-36 alpha	0.57927	3.92046	12.7708	8.85204e-16	8.31649e-12	25.7725	seq.14150.7	14150-7	Q9UHA7	27179
GBP2	Guanylate-binding protein 2	0.565321	3.58027	15.4407	1.47102e-18	1.38261e-14	31.9291	seq.18891.98	18891-98	P32456	2634
FH	Fumarate hydratase, mitochondrial	0.557433	3.20273	5.7769	9.37578e-07	0.00838476	5.40301	seq.13384.110	13384-110	P07954	2271
C3	Complement C3	0.553242	4.75853	17.8195	9.24239e-21	8.69062e-17	36.7247	seq.8494.1	8494-1	P01024	718
ERCC8	DNA excision repair protein ERCC-8	0.53634	3.09094	10.4024	5.33461e-13	5.00227e-09	19.5331	seq.29277.113	29277-113	Q13216	1161
EEF2K	Eukaryotic elongation factor 2 kinase	0.52279	3.69166	8.46381	1.7152e-10	1.60011e-06	13.8641	seq.12332.7	12332-7	O00418	29904
CSH1	Chorionic somatomammotropin hormone 1	0.515397	3.14585	12.0452	5.83076e-15	5.47625e-11	23.942	seq.33057.15	33057-15	P0DML2	1442
NUP54	Nucleoporin p54	0.513597	3.56694	11.4397	2.95807e-14	2.77674e-10	22.3601	seq.30566.1	30566-1	Q7Z3B4	53371
PCK2	Phosphoenolpyruvate carboxykinase [GTP], mitochondrial	0.509852	3.47635	6.30685	1.67094e-07	0.00152005	7.09454	seq.20079.6	20079-6	Q16822	5106
CHKB	Choline/ethanolamine kinase	0.504167	3.90861	8.44332	1.82756e-10	1.70475e-06	13.8017	seq.13117.232	13117-232	Q9Y259	1120
ARPC1B	Actin-related protein 2/3 complex subunit 1B	0.494223	4.305	9.47376	7.99497e-12	7.48649e-08	16.878	seq.12689.56	12689-56	O15143	10095
HNRNPU	Heterogeneous nuclear ribonucleoprotein U	0.48553	3.9353	7.93097	9.05788e-10	8.42564e-06	12.2265	seq.29126.5	29126-5	Q00839	3192
CDC42BPA	Serine/threonine-protein kinase MRCK alpha	0.481419	3.32783	5.10278	8.30456e-06	0.0724739	3.27175	seq.12706.2	12706-2	Q5VT25	8476
NTS	Neurotensin/neuromedin N	0.480005	3.21595	6.02667	4.15941e-07	0.00375221	6.19958	seq.7857.22	7857-22	P30990	4922
PRR5	Proline-rich protein 5	0.476642	4.32386	10.5997	3.04422e-13	2.85518e-09	20.0822	seq.33244.28	33244-28	P85299	55615
C4B|C4A	C4a anaphylatoxin	0.473195	4.08282	7.13656	1.13773e-08	0.000105206	9.73593	seq.18821.9	18821-9	P0C0L5|P0C0L4	721|720
ASL	Argininosuccinate lyase	0.463438	3.89124	9.83502	2.75256e-12	2.57887e-08	17.9246	seq.32016.63	32016-63	P04424	435
SSTR2	Somatostatin receptor type 2	0.454493	4.22071	6.46119	1.01161e-07	0.000923597	7.58743	seq.32597.20	32597-20	P30874	6752
PCDHGC3	Protocadherin gamma-C3	0.451464	3.82645	6.92236	2.26938e-08	0.000209214	9.0567	seq.7859.21	7859-21	Q9UN70	5098
GUCY1A2	Guanylate cyclase soluble subunit alpha-2	0.450268	4.0222	7.12203	1.19217e-08	0.00011018	9.68995	seq.32967.53	32967-53	P33402	2977
CAPN11	Calpain-11	0.449448	3.14276	6.51199	8.57696e-08	0.000783677	7.74959	seq.35300.2	35300-2	Q9UMQ6	11131
MAP3K15	Mitogen-activated protein kinase kinase kinase 15	0.440592	3.65872	6.78975	3.48444e-08	0.000320499	8.635	seq.31962.5	31962-5	Q6ZN16	389840
JPT1	Hematological and neurological expressed 1 protein	0.436953	3.86695	7.52263	3.30421e-09	3.06532e-05	10.9527	seq.19335.2	19335-2	Q9UK76	51155
FTMT	Ferritin, mitochondrial	0.434595	4.13737	8.5721	1.22763e-10	1.14599e-06	14.1931	seq.8048.9	8048-9	Q8N4E7	94033
SLC35G2	Solute carrier family 35 member G2	0.434586	3.57952	7.07309	1.39561e-08	0.000128941	9.53494	seq.13501.10	13501-10	Q8TBE7	80723
KMT2C	Histone-lysine N-methyltransferase 2C	0.429049	2.49237	7.88307	1.05341e-09	9.79566e-06	12.0779	seq.11402.17	11402-17	Q8NEZ4	58508
SCAI	Protein SCAI	0.427098	2.99055	6.04588	3.90717e-07	0.00352661	6.26094	seq.29173.55	29173-55	Q8N9R8	286205
FNTB	Protein farnesyltransferase subunit beta	0.426531	4.41947	6.96265	1.99253e-08	0.000183771	9.18466	seq.31007.8	31007-8	P49356	2342
WIPF3	WAS/WASL-interacting protein family member 3	0.425954	3.25591	10.367	5.90194e-13	5.53366e-09	19.4341	seq.25811.32	25811-32	A6NGB9	644150
LMAN2	Vesicular integral-membrane protein VIP36	0.424591	3.96726	9.32629	1.24136e-11	1.16192e-07	16.4459	seq.7638.30	7638-30	Q12907	10960
RFPL4A	Ret finger protein-like 4A	0.422563	3.80782	5.79984	8.7018e-07	0.00778898	5.47608	seq.30607.4	30607-4	A6NLU0	342931
DMD	Dystrophin	0.417748	3.21733	9.9351	2.05461e-12	1.92538e-08	18.2115	seq.29152.22	29152-22	P11532	1756
ATP6V0C	Vacuolar ATP synthase 16 kDa proteolipid subunit	0.417175	4.08424	6.65971	5.31022e-08	0.000487107	8.22078	seq.28612.28	28612-28	P27449	527
SPAG6	Sperm-associated antigen 6	0.41707	3.40744	8.52725	1.4098e-10	1.31563e-06	14.057	seq.28219.26	28219-26	O75602	9576
POLR1G	DNA-directed RNA polymerase I subunit RPA34	0.415718	3.95351	6.78092	3.5855e-08	0.000329686	8.60689	seq.28501.1	28501-1	O15446	10849
HMGB4	High mobility group protein B4	0.414305	3.82621	8.28019	3.03321e-10	2.82786e-06	13.3032	seq.27972.11	27972-11	Q8WW32	127540
C3	Complement C3	0.405655	4.95727	12.664	1.16352e-15	1.09301e-11	25.5074	seq.2754.50	2754-50	P01024	718
C4A	Complement C4-A	0.400631	3.74864	5.83209	7.83518e-07	0.00702268	5.57885	seq.30703.102	30703-102	P0C0L4	720
ACSM4	Acyl-coenzyme A synthetase ACSM4, mitochondrial	0.396875	4.28635	7.28382	7.09009e-09	6.56046e-05	10.2013	seq.31965.273	31965-273	P0C7M7	341392
GAGE2B	G antigen 2	0.395471	3.71013	8.85859	5.10024e-11	4.76719e-07	15.057	seq.25413.80	25413-80	Q13066	2574
EGR2	Early growth response protein 2	0.393262	3.62352	7.41751	4.62156e-09	4.28233e-05	10.6224	seq.28000.2	28000-2	P11161	1959
SAMD3	Sterile alpha motif domain-containing protein 3	0.393174	3.83217	7.60276	2.56014e-09	2.37658e-05	11.2038	seq.33275.156	33275-156	Q8N6K7	154075
DNLZ	DNL-type zinc finger protein	0.388859	3.32884	8.9792	3.53377e-11	3.30407e-07	15.4178	seq.35035.7	35035-7	Q5SXM8	728489
ASAP2	Arf-GAP with SH3 domain, ANK repeat and PH domain-containing protein 2	0.386674	3.34666	5.69639	1.21806e-06	0.01087	5.14675	seq.13518.5	13518-5	O43150	8853
FUOM	Fucose mutarotase	0.386518	4.11883	5.84084	7.61529e-07	0.00682787	5.60674	seq.26182.7	26182-7	A2VDF0	282969
ARPC5	Actin-related protein 2/3 complex subunit 5	0.383098	2.90727	5.02764	1.05681e-05	0.0919004	3.03699	seq.18419.20	18419-20	O15511	10092
GIP	Gastric inhibitory polypeptide	0.382298	3.10017	9.28613	1.40007e-11	1.31018e-07	16.3277	seq.16292.288	16292-288	P09681	2695
GBE1	1,4-alpha-glucan branching enzyme	0.379501	4.11122	7.45161	4.14452e-09	3.84114e-05	10.7297	seq.27363.16	27363-16	Q04446	2632
POP7	Ribonuclease P protein subunit p20	0.371216	4.21509	6.25962	1.94853e-07	0.00176985	6.94365	seq.20398.60	20398-60	O75817	10248
MMP24	Matrix metalloproteinase-24	0.371163	3.35041	5.56679	1.85535e-06	0.0164885	4.73498	seq.35505.4	35505-4	Q9Y5R2	10893
TPT1	Translationally-controlled tumor protein	0.369817	3.4555	5.07906	8.96169e-06	0.0781101	3.19756	seq.14072.9	14072-9	P13693	7178
AQP3	Aquaporin-3	0.367267	3.0663	6.53648	7.92109e-08	0.000724146	7.82775	seq.30971.43	30971-43	Q92482	360
OLFML3	Olfactomedin-like protein 3	0.357194	3.88807	8.2351	3.49092e-10	3.25319e-06	13.1648	seq.8660.33	8660-33	Q9NRN5	56944
TMEM163	Transmembrane protein 163	0.354965	3.44121	5.09273	8.5768e-06	0.074824	3.24032	seq.32428.15	32428-15	Q8TC26	81615
NRROS	Transforming growth factor beta activator LRRC33	0.354714	3.94448	7.50206	3.52815e-09	3.27236e-05	10.8881	seq.32952.14	32952-14	Q86YC3	375387
C11orf52	Uncharacterized protein C11orf52	0.353822	3.86502	10.1017	1.26619e-12	1.18705e-08	18.6861	seq.35053.2	35053-2	Q96A22	91894
DERL2	Derlin-2	0.351968	2.70581	5.10635	8.21e-06	0.0716733	3.2829	seq.29995.77	29995-77	Q9GZP9	51009
A2M	Alpha-2-macroglobulin	0.341361	4.34058	11.8664	9.37187e-15	8.79924e-11	23.4802	seq.3708.62	3708-62	P01023	2
LCN9	Epididymal-specific lipocalin-9	0.340934	4.26737	9.82314	2.85008e-12	2.66995e-08	17.8905	seq.28464.17	28464-17	Q8WX39	392399
DCAF7	DDB1- and CUL4-associated factor 7	0.340603	3.09851	6.00191	4.50855e-07	0.00406311	6.12054	seq.32966.22	32966-22	P61962	10238
GRIA4	Glutamate receptor 4	0.339219	3.68733	6.59559	6.53793e-08	0.000598483	8.01635	seq.10760.107	10760-107	P48058	2893
PPIF	Peptidyl-prolyl cis-trans isomerase F, mitochondrial	0.339015	2.9268	5.95101	5.321e-07	0.00478518	5.95809	seq.8095.213	8095-213	P30405	10105
GSDMD	Gasdermin domain-containing protein 1	0.334613	3.39669	8.84121	5.37786e-11	5.02615e-07	15.0049	seq.33035.21	33035-21	P57764	79792
PGM3	Phosphoacetylglucosamine mutase	0.33258	3.31559	8.72399	7.69656e-11	7.19089e-07	14.6524	seq.29813.150	29813-150	O95394	5238
KCMF1	E3 ubiquitin-protein ligase KCMF1	0.332384	4.53184	5.84873	7.42234e-07	0.0066571	5.63188	seq.31125.124	31125-124	Q9P0J7	56888
MALSU1	Mitochondrial assembly of ribosomal large subunit protein 1	0.330273	4.42678	8.02101	6.82339e-10	6.35053e-06	12.5053	seq.28168.30	28168-30	Q96EH3	115416
THAP8	THAP domain-containing protein 8	0.32946	3.2461	7.49856	3.56782e-09	3.30844e-05	10.8771	seq.28014.1	28014-1	Q8NA92	199745
SH3YL1	SH3 domain-containing YSC84-like protein 1	0.329448	3.51855	7.31566	6.40212e-09	5.9258e-05	10.3017	seq.33784.13	33784-13	Q96HL8	26751
HSD17B7	3-keto-steroid reductase:Extracellular domain (partial)	0.328546	3.17951	5.42928	2.89717e-06	0.025637	4.2993	seq.9929.16	9929-16	P56937	51478
DAND5	DAN domain family member 5	0.327419	2.86749	9.65797	4.63225e-12	4.33857e-08	17.4138	seq.25798.25	25798-25	Q8N907	199699
NUP62	Nuclear pore glycoprotein p62	0.324185	3.27155	6.7871	3.51443e-08	0.000323222	8.62658	seq.31921.169	31921-169	P37198	23636
ISYNA1	Inositol-3-phosphate synthase 1	0.319438	4.53054	7.30064	6.7179e-09	6.21675e-05	10.2543	seq.27334.11	27334-11	Q9NPH2	51477
SORCS2	VPS10 domain-containing receptor SorCS2	0.317862	3.1179	5.77929	9.3033e-07	0.00832087	5.41061	seq.4569.52	4569-52	Q96PQ0	57537
PSMB4	Proteasome subunit beta type-4	0.317429	3.09561	5.01573	1.09791e-05	0.0954082	2.99985	seq.18340.2	18340-2	P28070	5692
EURL	Protein EURL homolog	0.316	3.02515	9.57104	5.98992e-12	5.60956e-08	17.1615	seq.23212.8	23212-8	Q9NYK6	54149
GCK	Glucokinase	0.314994	3.38104	6.57791	6.92417e-08	0.00063363	7.95994	seq.12960.9	12960-9	P35557	2645
BSPRY	B box and SPRY domain-containing protein	0.314264	3.86364	5.93952	5.52366e-07	0.00496632	5.92144	seq.26801.4	26801-4	Q5W0U4	54836
GCG	Glucagon	0.31041	2.87369	5.14771	7.18803e-06	0.0629096	3.41246	seq.4891.50	4891-50	P01275	2641
JPH2	Junctophilin-2	0.310325	2.79834	6.91217	2.34528e-08	0.000216141	9.02434	seq.33663.144	33663-144	Q9BR39	57158
ENO2	Gamma-enolase	0.306997	3.81738	6.00287	4.49442e-07	0.00405082	6.12362	seq.10339.48	10339-48	P09104	2026
TYMSOS	TYMS opposite strand protein	0.305911	3.14715	10.5954	3.08206e-13	2.89035e-09	20.0701	seq.8263.64	8263-64	Q8TAI1	494514
ATG101	Autophagy-related protein 101	0.305757	3.03106	11.4566	2.82505e-14	2.65216e-10	22.405	seq.33570.32	33570-32	Q9BSB4	60673
OPLAH	5-oxoprolinase	0.304351	4.03847	7.69084	1.93527e-09	1.79806e-05	11.4792	seq.27247.45	27247-45	O14841	26873
APOD	Apolipoprotein D	0.302497	3.56832	5.5052	2.26555e-06	0.0200863	4.53965	seq.8262.20	8262-20	P05090	347
SPRN	Shadow of prion protein	0.30041	3.46962	5.11818	7.90369e-06	0.0690387	3.31995	seq.13447.42	13447-42	Q5BIV9	503542
NCKAP5	Nck-associated protein 5	0.300361	4.21971	7.69272	1.92378e-09	1.78758e-05	11.4851	seq.33272.52	33272-52	O14513	344148
UVSSA	UV-stimulated scaffold protein A	0.296924	3.5855	6.00781	4.42266e-07	0.00398703	6.1394	seq.33553.12	33553-12	Q2YD98	57654
MYL6	Myosin light polypeptide 6	0.295926	2.95769	9.16244	2.03041e-11	1.89965e-07	15.9624	seq.20105.7	20105-7	P60660	4637
YWHAH	14-3-3 protein eta	0.293936	3.68198	5.14113	7.3417e-06	0.0642325	3.39184	seq.4707.50	4707-50	Q04917	7533
HCAR2	Hydroxycarboxylic acid receptor 2	0.292321	3.36673	9.37447	1.07484e-11	1.00627e-07	16.5873	seq.13495.48	13495-48	Q8TDS4	338442
RNF220	E3 ubiquitin-protein ligase RNF220	0.289359	3.61546	7.64973	2.20509e-09	2.04787e-05	11.3507	seq.33134.39	33134-39	Q5VTB9	55182
RUFY1	RUN and FYVE domain-containing protein 1	0.28869	3.6083	8.12391	4.94144e-10	4.60245e-06	12.8229	seq.11425.31	11425-31	Q96T51	80230
XPNPEP1	Xaa-Pro aminopeptidase 1	0.288312	3.48032	5.54605	1.98447e-06	0.017626	4.66918	seq.3481.87	3481-87	Q9NQW7	7511
NAB1	NGFI-A-binding protein 1	0.286874	3.48629	6.90204	2.42337e-08	0.000223313	8.99212	seq.13933.276	13933-276	Q13506	4664
DAZ4	Deleted in azoospermia protein 4	0.286325	3.67895	7.35611	5.62442e-09	5.2099e-05	10.4292	seq.33153.74	33153-74	Q86SG3	57135
KIAA0232	Uncharacterized protein KIAA0232	0.285656	3.96768	6.11358	3.13439e-07	0.00283569	6.47712	seq.32129.139	32129-139	Q92628	9778
MSGN1	Mesogenin-1	0.284943	3.23686	6.64779	5.51953e-08	0.00050603	8.18278	seq.30597.29	30597-29	A6NI15	343930
ARL6	ADP-ribosylation factor-like protein 6	0.28483	3.39165	5.72499	1.10994e-06	0.0099118	5.23775	seq.18415.16	18415-16	Q9H0F7	84100
PSTPIP1	Proline-serine-threonine phosphatase-interacting protein 1	0.283511	2.93842	8.60613	1.10544e-10	1.03204e-06	14.2963	seq.19168.71	19168-71	O43586	9051
KIF1A	Kinesin-like protein KIF1A	0.283339	3.07295	8.89507	4.56363e-11	4.26654e-07	15.1663	seq.32046.8	32046-8	Q12756	547
DCAF16	DDB1- and CUL4-associated factor 16	0.282584	3.41076	5.32081	4.11428e-06	0.0362303	3.95675	seq.32977.59	32977-59	Q9NXF7	54876
FOLR1	Folate receptor alpha	0.281297	2.97682	5.50623	2.25794e-06	0.0200211	4.54294	seq.17455.42	17455-42	P15328	2348
ACO1	Cytoplasmic aconitate hydratase	0.280741	3.50961	5.95179	5.30748e-07	0.00477355	5.96058	seq.20054.28	20054-28	P21399	48
FLNA	Filamin-A:Calponin Homology 2	0.280641	3.01731	6.28419	1.79878e-07	0.00163527	7.02215	seq.11171.25	11171-25	P21333	2316
ZNF597	Zinc finger protein 597	0.280263	2.75067	8.98069	3.51772e-11	3.28942e-07	15.4222	seq.29373.36	29373-36	Q96LX8	146434
WNT3A	Protein Wnt-3a	0.280024	3.66108	8.27343	3.09768e-10	2.88766e-06	13.2825	seq.13236.25	13236-25	P56704	89780
MYL9	Myosin, light chain 9, regulatory	0.279221	3.60226	5.77198	9.52685e-07	0.00851795	5.38736	seq.21817.5	21817-5	P24844	10398
NRBP2	Nuclear receptor-binding protein 2	0.278186	4.09693	6.94377	2.11777e-08	0.000195259	9.1247	seq.33233.6	33233-6	Q9NSY0	340371
C6orf62	Uncharacterized protein C6orf62	0.275165	3.33282	7.76101	1.54938e-09	1.44015e-05	11.6981	seq.35111.2	35111-2	Q9GZU0	81688
ZBTB34	Zinc finger and BTB domain-containing protein 34	0.273681	3.29956	7.3992	4.90003e-09	4.53987e-05	10.5649	seq.28141.22	28141-22	Q8NCN2	403341
MYL12A	Myosin regulatory light chain 12A	0.270288	3.16159	6.01993	4.25166e-07	0.00383457	6.17807	seq.19373.3	19373-3	P19105	10627
SOCS5	Suppressor of cytokine signaling 5	0.269905	2.93584	6.71093	4.49777e-08	0.00041303	8.38401	seq.28010.35	28010-35	O75159	9655
IL21	Interleukin-21	0.269626	2.9717	6.65529	5.38683e-08	0.000493972	8.2067	seq.7124.18	7124-18	Q9HBE4	59067
RPLP0	60S acidic ribosomal protein P0	0.269548	4.39907	6.78121	3.58207e-08	0.000329407	8.60783	seq.28158.24	28158-24	P05388	6175
ZMYND10	Zinc finger MYND domain-containing protein 10	0.26725	3.69819	6.56945	7.11694e-08	0.000651129	7.93295	seq.32715.12	32715-12	O75800	51364
NIN	Ninein	0.265824	4.6219	9.02688	3.05803e-11	2.86018e-07	15.5599	seq.35275.1	35275-1	Q8N4C6	51199
ATP5PF	ATP synthase-coupling factor 6, mitochondrial	0.26549	3.01514	7.23296	8.3467e-09	7.72237e-05	10.0407	seq.7788.1	7788-1	P18859	522
NOX4	NADPH oxidase 4	0.265426	3.83063	9.04228	2.91867e-11	2.73013e-07	15.6058	seq.33814.35	33814-35	Q9NPH5	50507
SELENOT	Selenoprotein T	0.264246	3.53603	6.84973	2.86975e-08	0.000264304	8.82585	seq.34119.130	34119-130	P62341	51714
PSTPIP2	Proline-serine-threonine phosphatase-interacting protein 2	0.263898	2.9079	9.96942	1.85905e-12	1.7423e-08	18.3096	seq.32154.4	32154-4	Q9H939	9050
SIGLEC12	Sialic acid-binding Ig-like lectin 12:Ig-like C2-type 2 domain, Isoform short	0.263803	3.21909	8.20661	3.81546e-10	3.55524e-06	13.0774	seq.8352.26	8352-26	Q96PQ1	89858
NUAK1	NUAK family SNF1-like kinase 1	0.261161	2.69582	9.26697	1.48283e-11	1.38749e-07	16.2712	seq.35245.63	35245-63	O60285	9891
RGPD8	RANBP2-like and GRIP domain-containing protein 8	0.261044	3.62308	6.60674	6.3056e-08	0.000577467	8.05191	seq.31988.65	31988-65	O14715	727851
UGT3A1	UDP-glucuronosyltransferase 3A1	0.260262	3.35387	7.12638	1.17562e-08	0.000108674	9.7037	seq.31901.36	31901-36	Q6NUS8	133688
GAGE6	G antigen 6	0.259599	3.56177	6.27329	1.86377e-07	0.00169379	6.98731	seq.34903.85	34903-85	Q13070	2578
ADPRM	Manganese-dependent ADP-ribose/CDP-alcohol diphosphatase	0.258165	3.42206	6.38653	1.28946e-07	0.00117547	7.34904	seq.27215.45	27215-45	Q3LIE5	56985
C9orf72	Guanine nucleotide exchange C9orf72	0.257771	2.86427	7.92959	9.09709e-10	8.46121e-06	12.2222	seq.27993.23	27993-23	Q96LT7	203228
CD96	T-cell surface protein tactile	0.257352	3.37619	6.77979	3.59856e-08	0.000330852	8.60331	seq.9735.44	9735-44	P40200	10225
MED9	Mediator of RNA polymerase II transcription subunit 9	0.257295	3.45485	7.90615	9.79474e-10	9.10911e-06	12.1495	seq.31944.1	31944-1	Q9NWA0	55090
CDK11B	PITSLRE serine/threonine-protein kinase CDC2L1	0.256708	2.56478	5.64696	1.43023e-06	0.0127448	4.98958	seq.35444.24	35444-24	P21127	984
TRMT112	TRM112-like protein	0.256287	3.56559	5.80685	8.50568e-07	0.00761513	5.49841	seq.23615.4	23615-4	Q9UI30	51504
LGALS9B	Galectin-9-like protein A	0.255002	2.66086	7.93613	8.91169e-10	8.29233e-06	12.2425	seq.35212.2	35212-2	Q3B8N2	284194
FGD2	FYVE, RhoGEF and PH domain-containing protein 2	0.254026	3.69667	6.20823	2.30329e-07	0.00208954	6.77946	seq.24318.13	24318-13	Q7Z6J4	221472
APOBEC4	Putative C->U-editing enzyme APOBEC-4	0.25332	3.16683	6.82084	3.15087e-08	0.000290037	8.73395	seq.28040.5	28040-5	Q8WW27	403314
PNMA6A	Paraneoplastic antigen-like protein 6A	0.251388	3.12821	6.09876	3.28934e-07	0.00297455	6.42978	seq.28154.20	28154-20	P0CW24	84968
SEPTIN6	Septin-6	0.250443	3.10203	9.01983	3.12402e-11	2.92159e-07	15.5389	seq.17693.2	17693-2	Q14141	23157
ESCO1	N-acetyltransferase ESCO1	0.250348	3.5702	6.62685	5.90731e-08	0.000541287	8.11604	seq.32077.335	32077-335	Q5FWF5	114799
FHL3	Four and a half LIM domains protein 3	0.24991	3.21729	6.95036	2.07321e-08	0.000191171	9.14562	seq.33591.8	33591-8	Q13643	2275
SLC25A27	Mitochondrial uncoupling protein 4	0.24766	4.84643	8.03326	6.566e-10	6.11163e-06	12.5431	seq.22820.129	22820-129	O95847	9481
FKBP1B	Peptidyl-prolyl cis-trans isomerase FKBP1B	0.247479	2.89276	5.39177	3.27104e-06	0.0288964	4.18072	seq.11568.2	11568-2	P68106	2281
KCNAB3	Voltage-gated potassium channel subunit beta-3	0.245336	2.96055	6.24545	2.04046e-07	0.00185294	6.89839	seq.23370.39	23370-39	O43448	9196
LRP5L	Low-density lipoprotein receptor-related protein 5-like protein	0.244148	3.21034	6.06035	3.72746e-07	0.00336665	6.30712	seq.31948.28	31948-28	A4QPB2	91355
CES2	Carboxylesterase 2	0.239065	3.80503	6.72835	4.25088e-08	0.000390571	8.43952	seq.31918.65	31918-65	O00748	8824
CIAPIN1	Anamorsin	0.238828	3.3601	6.86964	2.6909e-08	0.000247886	8.88913	seq.33631.90	33631-90	Q6FI81	57019
FBXO33	F-box only protein 33	0.238219	4.05566	5.77487	9.43791e-07	0.00843938	5.39654	seq.33625.148	33625-148	Q7Z6M2	254170
ARL13B	ADP-ribosylation factor-like protein 13B	0.237187	3.52226	6.2946	1.73892e-07	0.00158155	7.05538	seq.34866.33	34866-33	Q3SXY8	200894
MRPL21	39S ribosomal protein L21, mitochondrial	0.236921	2.96898	7.51745	3.35929e-09	3.11607e-05	10.9364	seq.8942.2	8942-2	Q7Z2W9	219927
SLC39A4	Zinc transporter ZIP4	0.235501	3.41159	8.2677	3.15358e-10	2.93945e-06	13.2649	seq.30731.4	30731-4	Q6P5W5	55630
PRAMEF19	PRAME family member 19	0.234394	2.90333	6.51203	8.57573e-08	0.00078365	7.74973	seq.33556.14	33556-14	Q5SWL8	645414
RHBDD1	Rhomboid-related protein 4	0.234347	4.03908	5.99161	4.66218e-07	0.00419923	6.08768	seq.33639.111	33639-111	Q8TEB9	84236
USP13	Ubiquitin carboxyl-terminal hydrolase 13	0.233771	3.00207	8.83698	5.44771e-11	5.09088e-07	14.9922	seq.29948.13	29948-13	Q92995	8975
CTNS	Cystinosin	0.233408	3.79629	5.98967	4.69173e-07	0.0042249	6.08149	seq.33218.9	33218-9	O60931	1497
CORO6	Coronin-6	0.232725	3.44872	8.06768	5.89354e-10	5.4863e-06	12.6495	seq.26807.3	26807-3	Q6QEF8	84940
PDE4D	cAMP-specific 3',5'-cyclic phosphodiesterase 4D	0.232473	2.85519	7.35585	5.62894e-09	5.21352e-05	10.4284	seq.5255.22	5255-22	Q08499	5144
DPP3	Dipeptidyl-peptidase 3	0.230255	3.04248	5.47078	2.53286e-06	0.0224335	4.43063	seq.22061.7	22061-7	Q9NY33	10072
DNAJC14	DnaJ homolog subfamily C member 14	0.230236	3.93054	5.24763	5.21032e-06	0.0457778	3.72625	seq.33285.4	33285-4	Q6Y2X3	85406
GSTM1	Glutathione S-transferase Mu 1	0.230123	2.98402	7.06352	1.43929e-08	0.000132904	9.50462	seq.15395.15	15395-15	P09488	2944
FAAH	Fatty-acid amide hydrolase 1	0.229835	4.18513	6.24881	2.01827e-07	0.00183299	6.90912	seq.33188.8	33188-8	O00519	2166
ARNTL	Aryl hydrocarbon receptor nuclear translocator-like protein 1	0.229814	3.25663	6.19553	2.40045e-07	0.00217625	6.73891	seq.33596.2	33596-2	O00327	406
TMEM11	Transmembrane protein 11	0.229459	4.57423	7.19203	9.51922e-09	8.80623e-05	9.91138	seq.28405.11	28405-11	P17152	8834
C3	C3a anaphylatoxin	0.229049	5.25688	11.1269	6.97363e-14	6.54266e-10	21.523	seq.4900.8	4900-8	P01024	718
GNA13	Guanine nucleotide-binding protein alpha-13 subunit	0.228852	3.34149	6.24258	2.05966e-07	0.00186996	6.8892	seq.32057.5	32057-5	Q14344	10672
SMCO3	Single-pass membrane and coiled-coil domain-containing protein 3	0.228602	2.77222	6.52299	8.27574e-08	0.000756403	7.78472	seq.33662.121	33662-121	A2RU48	440087
CEP63	Centrosomal protein of 63 kDa	0.228584	3.11185	6.71829	4.3918e-08	0.000403475	8.40746	seq.27970.71	27970-71	Q96MT8	80254
SSH3	Protein phosphatase Slingshot homolog 3	0.227948	4.51973	6.71508	4.43771e-08	0.000407648	8.39723	seq.29959.109	29959-109	Q8TE77	54961
SPACDR	Uncharacterized protein C7orf61	0.227707	3.14297	6.63955	5.66901e-08	0.000519621	8.15651	seq.33140.24	33140-24	Q8IZ16	402573
NETO2	Neuropilin and tolloid-like protein 2	0.227471	2.97794	5.06933	9.24599e-06	0.080551	3.16714	seq.10562.42	10562-42	Q8NC67	81831
MDM4	Protein Mdm4	0.226388	3.02269	6.0386	4.00087e-07	0.00361038	6.2377	seq.13229.20	13229-20	O15151	4194
CORO1A	Coronin-1A	0.224878	3.05534	6.55732	7.40283e-08	0.000677063	7.89425	seq.31924.38	31924-38	P31146	11151
NAALADL1	N-acetylated-alpha-linked acidic dipeptidase-like protein	0.22349	2.94396	5.22352	5.6314e-06	0.049438	3.65044	seq.17505.125	17505-125	Q9UQQ1	10004
ABCB5	ATP-binding cassette sub-family B member 5	0.222933	3.16488	6.41498	1.17555e-07	0.0010721	7.43989	seq.35220.41	35220-41	Q2M3G0	340273
XPO5	Exportin-5	0.221978	3.48427	8.15432	4.49278e-10	4.18547e-06	12.9166	seq.25963.2	25963-2	Q9HAV4	57510
PHF11	PHD finger protein 11	0.22175	3.38656	5.6059	1.63421e-06	0.0145428	4.85913	seq.22528.1	22528-1	Q9UIL8	51131
TMEM182	Transmembrane protein 182	0.220915	4.23986	5.42882	2.9015e-06	0.0256696	4.29784	seq.31952.100	31952-100	Q6ZP80	130827
ATP1B1	Sodium/potassium-transporting ATPase subunit beta-1	0.219564	2.95209	5.65785	1.38054e-06	0.0123034	5.02419	seq.13392.13	13392-13	P05026	481
BRD7	Bromodomain-containing protein 7	0.219208	2.95581	6.65901	5.32227e-08	0.000488159	8.21855	seq.33623.122	33623-122	Q9NPI1	29117
LEO1	RNA polymerase-associated protein LEO1	0.2178	2.94812	7.57001	2.84135e-09	2.63705e-05	11.1012	seq.30824.52	30824-52	Q8WVC0	123169
DBF4B	Protein DBF4 homolog B	0.217515	3.11403	5.59423	1.69731e-06	0.0150993	4.82206	seq.28148.11	28148-11	Q8NFT6	80174
LRRN4CL	LRRN4 C-terminal-like protein	0.216984	3.13404	6.44084	1.08077e-07	0.000986638	7.52246	seq.30372.35	30372-35	Q8ND94	221091
C3	C3a anaphylatoxin des Arginine	0.216596	5.2701	9.77482	3.28401e-12	3.07614e-08	17.7514	seq.2755.8	2755-8	P01024	718
TMEM268	Transmembrane protein 268	0.214763	3.61727	7.68417	1.97668e-09	1.83614e-05	11.4584	seq.31960.34	31960-34	Q5VZI3	203197
PNMA3	Paraneoplastic antigen Ma3	0.21199	2.91778	6.32779	1.56091e-07	0.00142074	7.16143	seq.28104.4	28104-4	Q9UL41	29944
GMFB	Glia maturation factor beta	0.211062	3.58698	5.09162	8.60757e-06	0.0750838	3.23683	seq.17784.23	17784-23	P60983	2764
VSTM5	V-set and transmembrane domain-containing protein 5	0.210996	2.77753	7.56559	2.88162e-09	2.67414e-05	11.0874	seq.32986.11	32986-11	A8MXK1	387804
SERGEF	Secretion-regulating guanine nucleotide exchange factor	0.209955	3.51962	6.53446	7.97329e-08	0.000728839	7.8213	seq.31880.24	31880-24	Q9UGK8	26297
SYT17	Synaptotagmin-17	0.209544	2.94561	6.96193	1.99717e-08	0.000184179	9.18238	seq.9110.2	9110-2	Q9BSW7	51760
PKN3	Serine/threonine-protein kinase N3	0.209115	3.02565	6.48726	9.29432e-08	0.000848851	7.67067	seq.33869.50	33869-50	Q6P5Z2	29941
RPL32	60S ribosomal protein L32	0.208581	3.23071	6.43382	1.10571e-07	0.00100918	7.50005	seq.28119.52	28119-52	P62910	6161
MSC	Musculin	0.208125	3.66072	6.85085	2.8594e-08	0.00026338	8.82941	seq.23322.2	23322-2	O60682	9242
KCNE2	Potassium voltage-gated channel subfamily E member 2	0.207444	3.28733	7.06797	1.41879e-08	0.000131026	9.51873	seq.33779.141	33779-141	Q9Y6J6	9992
AP3S2	AP-3 complex subunit sigma-2	0.207122	3.16425	5.78006	9.27978e-07	0.00830077	5.41309	seq.33572.5	33572-5	P59780	10239
PFN2	Profilin-2	0.206846	3.34533	8.50288	1.52e-10	1.41816e-06	13.983	seq.13054.87	13054-87	P35080	5217
ACTA1	Actin, alpha skeletal muscle	0.206422	2.86402	7.58906	2.67424e-09	2.48223e-05	11.1609	seq.33058.107	33058-107	P68133	58
MRPS34	28S ribosomal protein S34, mitochondrial	0.205501	4.30148	5.98216	4.80788e-07	0.00432805	6.05751	seq.33566.279	33566-279	P82930	65993
GALE	UDP-glucose 4-epimerase	0.203786	2.94435	6.32144	1.59349e-07	0.00144992	7.14114	seq.11457.53	11457-53	Q14376	2582
PKD1	Polycystin-1	0.203231	2.74265	6.79567	3.41826e-08	0.000314446	8.65386	seq.32993.33	32993-33	P98161	5310
SFTPA1|SFTPA2	Pulmonary surfactant-associated protein A	0.203021	3.25605	6.71447	4.44643e-08	0.000408404	8.3953	seq.33696.14	33696-14	Q8IWL2|Q8IWL1	653509|729238
NPFF	Pro-FMRFamide-related neuropeptide FF	0.202838	3.11797	5.86153	7.11957e-07	0.00638696	5.67269	seq.5617.41	5617-41	O15130	8620
BMP6	Bone morphogenetic protein 6	0.20208	3.01152	6.19062	2.4391e-07	0.0022108	6.72323	seq.8459.10	8459-10	P22004	654
PTGIS	Prostacyclin synthase	0.201798	3.32689	5.85602	7.2484e-07	0.00650181	5.65512	seq.33641.25	33641-25	Q16647	5740
UNKL	Putative E3 ubiquitin-protein ligase UNKL	0.20061	2.88352	7.73289	1.69374e-09	1.57399e-05	11.6104	seq.33224.36	33224-36	Q9H9P5	64718
SYN1	Synapsin-1	0.199002	3.0712	6.5602	7.33383e-08	0.000670899	7.90345	seq.27322.16	27322-16	P17600	6853
SOCS6	Suppressor of cytokine signaling 6	0.198833	3.21885	6.70846	4.53393e-08	0.000416305	8.37614	seq.28135.13	28135-13	O14544	9306
TRMO	tRNA (adenine(37)-N6)-methyltransferase	0.198559	3.09929	5.96995	5.00276e-07	0.00450148	6.01855	seq.26836.18	26836-18	Q9BU70	51531
LRRC40	Leucine-rich repeat-containing protein 40	0.197915	3.21023	5.33178	3.97113e-06	0.0349856	3.99132	seq.28559.149	28559-149	Q9H9A6	55631
CORO1B	Coronin-1B	0.197715	4.35078	6.75616	3.88467e-08	0.00035704	8.52809	seq.27327.6	27327-6	Q9BR76	57175
SHISAL2B	Membrane protein FAM159B	0.19751	3.32746	5.39962	3.18905e-06	0.0281849	4.20552	seq.33694.77	33694-77	A6NKW6	100132916
CENPV	Centromere protein V	0.197462	2.59653	8.56293	1.26284e-10	1.17861e-06	14.1653	seq.8817.29	8817-29	Q7Z7K6	201161
DMWD	Dystrophia myotonica WD repeat-containing protein	0.197437	2.9653	6.66345	5.24618e-08	0.000481337	8.23271	seq.33671.14	33671-14	Q09019	1762
TAF1	Transcription initiation factor TFIID subunit 1	0.197319	2.76777	8.63383	1.01514e-10	9.47835e-07	14.3801	seq.35238.60	35238-60	P21675	6872
ERVK-6	Endogenous retrovirus group K member 6 Env polyprotein	0.197047	2.86714	6.4079	1.20291e-07	0.00109694	7.41729	seq.33802.17	33802-17	Q69384
GABRB2	Gamma-aminobutyric acid receptor subunit beta-2	0.196426	2.83859	6.08814	3.40499e-07	0.00307811	6.39588	seq.33748.61	33748-61	P47870	2561
TENT4B	Terminal nucleotidyltransferase 4B	0.196415	3.12621	6.13272	2.94505e-07	0.00266557	6.53825	seq.33776.284	33776-284	Q8NDF8	64282
MDH1B	Putative malate dehydrogenase 1B	0.195001	3.08997	6.36597	1.37862e-07	0.00125619	7.28338	seq.33192.12	33192-12	Q5I0G3	130752
CYP2D6	Cytochrome P450 2D6	0.194324	2.994	6.16482	2.65283e-07	0.00240294	6.6408	seq.33279.7	33279-7	P10635	1565
RNF8	E3 ubiquitin-protein ligase RNF8	0.19381	3.0922	6.36163	1.39825e-07	0.00127394	7.2695	seq.14663.44	14663-44	O76064	9025
TLR1	Toll-like receptor 1:Cytoplasmic domain	0.193507	3.10735	6.03856	4.00141e-07	0.00361047	6.23756	seq.11149.3	11149-3	Q15399	7096
CHRNA1	Acetylcholine receptor subunit alpha	0.193387	4.5154	7.34784	5.77529e-09	5.34734e-05	10.4031	seq.33037.32	33037-32	P02708	1134
RTL10	Protein Bop	0.193091	3.27291	7.05513	1.47875e-08	0.000136533	9.47801	seq.28564.11	28564-11	Q7L3V2	79680
CSNK1G3	Casein kinase I isoform gamma-3	0.192751	2.88427	5.51678	2.18206e-06	0.0193549	4.57636	seq.29123.28	29123-28	Q9Y6M4	1456
TTC19	Tetratricopeptide repeat protein 19, mitochondrial	0.192292	2.88432	6.33455	1.52698e-07	0.00139017	7.183	seq.33199.14	33199-14	Q6DKK2	54902
EP300	Histone acetyltransferase p300	0.191872	4.76022	6.28699	1.78252e-07	0.00162102	7.03107	seq.33701.8	33701-8	Q09472	2033
SLFN11	Schlafen family member 11	0.191609	3.04401	6.53907	7.85463e-08	0.000718148	7.83603	seq.33809.103	33809-103	Q7Z7L1	91607
SMPDL3A	Acid sphingomyelinase-like phosphodiesterase 3a	0.191169	3.48463	6.24349	2.05351e-07	0.00186459	6.89213	seq.4771.10	4771-10	Q92484	10924
CACNA2D2	Voltage-dependent calcium channel subunit alpha-2/delta-2	0.190598	3.98783	5.36572	3.55853e-06	0.0314004	4.09844	seq.30749.6	30749-6	Q9NY47	9254
PSG1	Pregnancy-specific beta-1-glycoprotein 1	0.1887	2.69533	5.13516	7.48403e-06	0.0654329	3.37312	seq.15631.18	15631-18	P11464	5669
WDR18	WD repeat-containing protein 18	0.188616	2.92139	5.56773	1.84969e-06	0.0164401	4.73796	seq.25307.8	25307-8	Q9BV38	57418
MLF1	Myeloid leukemia factor 1	0.187796	3.38543	8.64523	9.80151e-11	9.15265e-07	14.4146	seq.17820.170	17820-170	P58340	4291
MPV17L2	Mpv17-like protein 2	0.187645	4.79574	5.87813	6.74528e-07	0.00605524	5.72561	seq.31920.24	31920-24	Q567V2	84769
PCDHB2	Protocadherin beta-2	0.186213	2.70454	6.91926	2.29221e-08	0.000211296	9.04685	seq.10748.216	10748-216	Q9Y5E7	56133
MTMR14	Myotubularin-related protein 14	0.185182	3.45828	6.20425	2.33327e-07	0.00211628	6.76677	seq.27340.13	27340-13	Q8NCE2	64419
FMO4	Dimethylaniline monooxygenase [N-oxide-forming] 4	0.184937	3.46918	5.00889	1.12222e-05	0.0974646	2.97853	seq.33573.20	33573-20	P31512	2329
BMP5	Bone morphogenetic protein 5	0.184114	3.82579	5.3982	3.20371e-06	0.028308	4.20104	seq.21883.17	21883-17	P22003	653
CDH3	Cadherin-3	0.184047	4.30477	5.27894	4.70987e-06	0.0414233	3.82478	seq.2643.57	2643-57	P22223	1001
COTL1	Coactosin-like protein	0.184014	2.89698	5.84217	7.58247e-07	0.0067992	5.61097	seq.4905.63	4905-63	Q14019	23406
TIGD6	Tigger transposable element-derived protein 6	0.183661	3.08054	6.09723	3.30572e-07	0.00298903	6.42491	seq.33231.107	33231-107	Q17RP2	81789
ETV7	Transcription factor ETV7	0.18299	3.66564	7.35472	5.6495e-09	5.23144e-05	10.4248	seq.24679.35	24679-35	Q9Y603	51513
SERTAD3	SERTA domain-containing protein 3	0.180392	2.65692	5.471	2.53103e-06	0.0224198	4.43133	seq.22392.5	22392-5	Q9UJW9	29946
HLA-DOB	HLA class II histocompatibility antigen, DO beta chain	0.179208	2.82127	5.60758	1.62533e-06	0.0144654	4.86446	seq.31263.178	31263-178	P13765	3112
RPS6KA2	Ribosomal protein S6 kinase alpha-2	0.178568	3.104	5.42557	2.93214e-06	0.0259377	4.28757	seq.29831.18	29831-18	Q15349	6196
GNA11	Guanine nucleotide-binding protein subunit alpha-11	0.178263	3.05505	6.59345	6.58351e-08	0.000602589	8.00952	seq.28366.32	28366-32	P29992	2767
NBPF1	Neuroblastoma breakpoint family member 1	0.178035	3.73588	5.6198	1.56211e-06	0.013909	4.90328	seq.32067.5	32067-5	Q3BBV0	55672
TRAF5	TNF receptor-associated factor 5	0.177989	2.98075	5.5838	1.75571e-06	0.0156153	4.78897	seq.28260.13	28260-13	O00463	7188
EPM2AIP1	EPM2A-interacting protein 1	0.177758	2.58774	7.61167	2.48864e-09	2.31045e-05	11.2317	seq.33629.5	33629-5	Q7L775	9852
CYP2C9	Cytochrome P450 2C9	0.177423	2.68611	6.61263	6.18619e-08	0.000566655	8.0707	seq.33755.84	33755-84	P11712	1559
UBE2D3	Ubiquitin-conjugating enzyme E2 D3	0.177344	2.7063	8.5054	1.50824e-10	1.40733e-06	13.9906	seq.23037.37	23037-37	P61077	7323
MAP6D1	MAP6 domain-containing protein 1	0.177096	2.71569	6.01034	4.3864e-07	0.00395477	6.14747	seq.24661.4	24661-4	Q9H9H5	79929
SCAMP3	Secretory carrier-associated membrane protein 3	0.177023	3.05009	8.56949	1.23754e-10	1.15512e-06	14.1852	seq.22017.1	22017-1	O14828	10067
CTAG2	Cancer/testis antigen 2	0.176452	3.06287	6.19786	2.38231e-07	0.00216028	6.74635	seq.29182.17	29182-17	O75638	30848
SEC14L1	SEC14-like protein 1	0.175233	3.0437	6.76106	3.82357e-08	0.000351501	8.54368	seq.25864.4	25864-4	Q92503	6397
GMPPA	Mannose-1-phosphate guanyltransferase alpha	0.174106	3.06799	6.5004	8.90603e-08	0.000813477	7.7126	seq.24271.9	24271-9	Q96IJ6	29926
TMEM270	Transmembrane protein 270	0.172341	3.66639	6.52111	8.32649e-08	0.000760958	7.77871	seq.33111.5	33111-5	Q6UE05	135886
GPR68	Ovarian cancer G-protein coupled receptor 1	0.171268	2.90867	8.88823	4.65967e-11	4.35586e-07	15.1459	seq.12503.5	12503-5	Q15743	8111
CPA2	Carboxypeptidase A2	0.170365	3.09005	5.12386	7.76082e-06	0.0677985	3.33773	seq.9276.7	9276-7	P48052	1358
CLPSL2	Colipase-like protein 2	0.169836	3.02804	6.07823	3.51668e-07	0.00317803	6.36422	seq.7767.1	7767-1	Q6UWE3	389383
COPS4	COP9 signalosome complex subunit 4	0.169831	3.83182	5.02615	1.06188e-05	0.0923309	3.03232	seq.33587.92	33587-92	Q9BT78	51138
PLA2G3	sPLA(2)-III	0.169418	3.45102	6.0048	4.46622e-07	0.00402585	6.12979	seq.33819.24	33819-24	Q9NZ20	50487
CNPY4	Protein canopy homolog 4	0.168562	3.39706	7.02444	1.63247e-08	0.000150644	9.38072	seq.15465.79	15465-79	Q8N129	245812
BBS4	Bardet-Biedl syndrome 4 protein	0.168254	2.65238	6.55676	7.41614e-08	0.000678206	7.89248	seq.33604.11	33604-11	Q96RK4	585
GNAI2	Guanine nucleotide-binding protein G(i), alpha-2 subunit	0.167596	4.00648	5.35032	3.74019e-06	0.0329848	4.04982	seq.33594.259	33594-259	P04899	2771
FOS	Proto-oncogene protein c-fos	0.167004	2.90158	6.41845	1.16235e-07	0.00106029	7.45098	seq.33431.27	33431-27	P01100	2353
PHETA1	Sesquipedalian-1	0.166884	3.03693	6.79707	3.40279e-08	0.000313057	8.65832	seq.32867.12	32867-12	Q8N4B1	144717
LRRC58	Leucine-rich repeat-containing protein 58	0.166448	2.82192	6.65233	5.43868e-08	0.000498673	8.19728	seq.28002.2	28002-2	Q96CX6	116064
HOXD4	Homeobox protein Hox-D4	0.166162	3.04508	5.21005	5.88117e-06	0.0516073	3.60811	seq.22476.115	22476-115	P09016	3233
CALU	CBP-50	0.165942	3.1872	6.38593	1.29201e-07	0.00117753	7.34711	seq.21785.43	21785-43	O43852	813
JAK3	Tyrosine-protein kinase JAK3	0.165916	2.90588	7.0937	1.30597e-08	0.000120672	9.60025	seq.34270.22	34270-22	P52333	3718
KRT8	Keratin 8	0.165844	2.70596	7.04517	1.52696e-08	0.000140938	9.44645	seq.33744.20	33744-20	P05787	3856
IQCF3	IQ domain-containing protein F3	0.165547	3.20999	5.82837	7.93062e-07	0.00710663	5.56699	seq.13439.6	13439-6	P0C7M6	401067
NUP62CL	Nucleoporin-62 C-terminal-like protein	0.165215	2.68995	6.26495	1.91501e-07	0.00174017	6.96068	seq.34894.13	34894-13	Q9H1M0	54830
VPREB1	Immunoglobulin iota chain	0.164238	3.13679	5.56104	1.89031e-06	0.0167973	4.71672	seq.35508.2	35508-2	P12018	7441
SCRN2	Secernin-2	0.164137	2.93867	7.43506	4.36948e-09	4.0492e-05	10.6776	seq.26049.2	26049-2	Q96FV2	90507
SEC31B	Protein transport protein Sec31B	0.163975	3.73012	5.97005	5.00114e-07	0.00450052	6.01887	seq.31513.224	31513-224	Q9NQW1	25956
LIG3	DNA ligase 3	0.16384	2.98521	6.26048	1.94311e-07	0.00176512	6.94638	seq.30732.22	30732-22	P49916	3980
JPH3	Junctophilin-3	0.163192	2.61605	6.9656	1.97369e-08	0.000182053	9.19401	seq.9089.77	9089-77	Q8WXH2	57338
MSANTD3	Myb/SANT-like DNA-binding domain-containing protein 3	0.161759	3.36469	5.67518	1.30495e-06	0.0116349	5.0793	seq.31299.40	31299-40	Q96H12	91283
SPRY4	SPROUTY4	0.161718	3.05948	6.26331	1.92529e-07	0.00174912	6.95543	seq.34485.13	34485-13	Q9C004	81848
IFNA10	Interferon alpha-10	0.1616	2.94871	5.66364	1.3548e-06	0.012078	5.04261	seq.5733.61	5733-61	P01566	3446
CENPW	Centromere protein W	0.161378	3.02704	6.05116	3.84061e-07	0.00346731	6.27779	seq.8864.59	8864-59	Q5EE01	387103
CCDC120	Coiled-coil domain-containing protein 120	0.161242	2.56715	6.35008	1.45175e-07	0.00132225	7.23262	seq.33567.11	33567-11	Q96HB5	90060
GNAQ	Guanine nucleotide-binding protein G(q) subunit alpha	0.160969	3.10024	5.25589	5.07335e-06	0.0445947	3.75224	seq.23567.37	23567-37	P50148	2776
HS3ST5	Heparan sulfate glucosamine 3-O-sulfotransferase 5	0.160918	3.25868	6.35211	1.44221e-07	0.00131371	7.23909	seq.10731.10	10731-10	Q8IZT8	222537
DRAP1	Dr1-associated corepressor	0.1609	2.81899	5.32204	4.09802e-06	0.0360913	3.96061	seq.24636.9	24636-9	Q14919	10589
SLC14A1	Urea transporter 1	0.160612	3.31349	6.42321	1.14452e-07	0.00104437	7.46617	seq.13430.50	13430-50	Q13336	6563
ZBTB44	Zinc finger and BTB domain-containing protein 44	0.16018	2.92774	5.09	8.65257e-06	0.0754591	3.23175	seq.27977.102	27977-102	Q8NCP5	29068
NARF	Nuclear prelamin A recognition factor	0.159843	3.12163	6.43049	1.11774e-07	0.00102005	7.48942	seq.24321.67	24321-67	Q9UHQ1	26502
SPSB4	SPRY domain-containing SOCS box protein 4	0.15964	2.66336	7.30135	6.70263e-09	6.20328e-05	10.2566	seq.28262.2	28262-2	Q96A44	92369
TEX28	Testis-specific protein TEX28	0.159419	3.06716	5.4246	2.94138e-06	0.0260165	4.2845	seq.33648.2	33648-2	O15482	1527
FLOT2	Flotillin-2	0.158575	3.70128	5.05091	9.80856e-06	0.0853933	3.10961	seq.33668.29	33668-29	Q14254	2319
KLHL7	Kelch-like protein 7	0.157721	2.91812	5.73943	1.05906e-06	0.00946274	5.28369	seq.12625.138	12625-138	Q8IXQ5	55975
TNFSF14	Tumor necrosis factor ligand superfamily member 14	0.156294	3.1438	5.02421	1.06849e-05	0.0928949	3.02628	seq.5988.49	5988-49	O43557	8740
RB1	Retinoblastoma-associated protein	0.156128	3.30055	5.64042	1.46095e-06	0.0130156	4.96878	seq.5024.67	5024-67	P06400	5925
NMES1	Normal mucosa of esophagus-specific gene 1 protein	0.156018	3.81851	5.95872	5.18903e-07	0.00466753	5.98271	seq.6406.3	6406-3	Q9C002	84419
DDX53	Probable ATP-dependent RNA helicase DDX53	0.154564	3.33855	5.12549	7.72036e-06	0.0674605	3.34283	seq.33063.30	33063-30	Q86TM3	168400
CAVIN1	Polymerase I and transcript release factor	0.153319	3.0344	6.6167	6.10504e-08	0.000559283	8.08368	seq.24689.9	24689-9	Q6NZI2	284119
ASCL3	Achaete-scute homolog 3	0.152716	2.45849	7.06843	1.41669e-08	0.000130846	9.52019	seq.30492.86	30492-86	Q9NQ33	56676
GSTT2	Glutathione S-transferase theta-2	0.152646	3.01313	5.65793	1.38017e-06	0.0123014	5.02445	seq.24223.5	24223-5	P0CG29	2953
ADORA2A	Adenosine A2a receptor	0.152515	3.10037	6.41649	1.16979e-07	0.00106697	7.44471	seq.35195.6	35195-6	P29274	135
ARHGAP8	Rho GTPase-activating protein 8	0.152453	3.27283	6.63313	5.78833e-08	0.000530442	8.13604	seq.30460.3	30460-3	P85298	23779
CRY1	Cryptochrome-1	0.152306	3.82813	7.80834	1.33386e-09	1.24022e-05	11.8455	seq.32699.97	32699-97	Q16526	1407
SLC5A2	Sodium/glucose cotransporter 2	0.151805	2.96409	6.58969	6.66431e-08	0.000609918	7.99753	seq.33068.20	33068-20	P31639	6524
CELA3A	Elastase-3A	0.151194	3.0644	6.09043	3.37973e-07	0.00305562	6.40319	seq.29612.34	29612-34	P09093	10136
KAT14	Cysteine-rich protein 2-binding protein	0.150917	3.37686	5.57083	1.83116e-06	0.0162809	4.74781	seq.33749.17	33749-17	Q9H8E8	57325
PPARG	Peroxisome proliferator activated receptor gamma	0.150901	3.11347	5.21068	5.86928e-06	0.0515088	3.61008	seq.24221.3	24221-3	P37231	5468
ZNF274	Zinc finger protein 274	0.150882	3.01709	5.96182	5.13704e-07	0.0046218	5.99258	seq.33844.60	33844-60	Q96GC6	10782
MEP1B	Meprin A subunit beta	0.150844	2.76901	6.81462	3.21492e-08	0.000295901	8.71416	seq.33723.7	33723-7	Q16820	4225
RASSF4	Ras association domain-containing protein 4	0.150107	2.98494	5.25462	5.09427e-06	0.0447736	3.74823	seq.28394.46	28394-46	Q9H2L5	83937
TMEM130	Transmembrane protein 130	0.150032	2.99844	5.68924	1.24669e-06	0.011123	5.12401	seq.27145.17	27145-17	Q8N3G9	222865
COA8	Apoptogenic protein 1, mitochondrial	0.150008	3.58493	5.07085	9.20105e-06	0.0801779	3.17188	seq.28039.11	28039-11	Q96IL0	84334
SATB1	DNA-binding protein SATB1	0.149742	2.90606	7.33782	5.96348e-09	5.52039e-05	10.3716	seq.13511.29	13511-29	Q01826	6304
GBP7	Guanylate-binding protein 7	0.14943	2.90768	5.44591	2.74527e-06	0.0243012	4.35192	seq.28185.10	28185-10	Q8N8V2	388646
BMP4	Bone morphogenetic protein 4	0.149139	2.7498	5.82184	8.10087e-07	0.00725595	5.54618	seq.15667.39	15667-39	P12644	652
PMPCA	Mitochondrial-processing peptidase subunit alpha	0.148925	3.14526	5.57744	1.79236e-06	0.0159376	4.76876	seq.24907.3	24907-3	Q10713	23203
SNX33	Sorting nexin-33	0.148423	2.58536	5.26596	4.91119e-06	0.043189	3.78394	seq.33120.15	33120-15	Q8WV41	257364
THRA	Thyroid hormone receptor alpha	0.148318	2.95819	5.2232	5.63716e-06	0.049483	3.64944	seq.12527.50	12527-50	P10827	7067
RTL5	Retrotransposon Gag-like protein 5	0.14804	3.03155	5.68384	1.26876e-06	0.011316	5.10683	seq.31966.4	31966-4	Q5HYW3	340526
RNPEP	Aminopeptidase B	0.147723	3.57789	5.18345	6.40725e-06	0.0561403	3.52456	seq.12386.11	12386-11	Q9H4A4	6051
METTL27	Methyltransferase-like protein 27	0.14765	4.47629	6.4765	9.62502e-08	0.000878861	7.63632	seq.32692.18	32692-18	Q8N6F8	155368
HES5	Transcription factor HES-5	0.147604	3.5652	5.19848	6.10456e-06	0.0535309	3.57175	seq.22466.27	22466-27	Q5TA89	388585
CSNK1E	Casein kinase I isoform epsilon	0.147154	2.69559	5.98721	4.7295e-07	0.00425797	6.07363	seq.33061.126	33061-126	P49674	1454
IMPA2	Inositol monophosphatase 2	0.147076	2.65698	5.18506	6.3741e-06	0.0558563	3.52962	seq.12581.39	12581-39	O14732	3613
TLX3	T-cell leukemia homeobox protein 3	0.145952	2.81006	5.53884	2.0314e-06	0.0180368	4.64632	seq.33118.7	33118-7	O43711	30012
TRIM26	Tripartite motif-containing protein 26	0.1459	3.02692	5.04447	1.00132e-05	0.0871345	3.08951	seq.29985.87	29985-87	Q12899	7726
TRAPPC13	Trafficking protein particle complex subunit 13	0.145449	3.28974	6.40353	1.22015e-07	0.00111241	7.40331	seq.24314.9	24314-9	A5PLN9	80006
TRIM68	E3 ubiquitin-protein ligase TRIM68	0.144226	3.40125	7.02896	1.60885e-08	0.000148481	9.39506	seq.28574.69	28574-69	Q6AZZ1	55128
DDX5	Probable ATP-dependent RNA helicase DDX5	0.144156	3.32561	7.12892	1.16606e-08	0.000107802	9.71174	seq.32976.3	32976-3	P17844	1655
IBSP	Bone sialoprotein 2	0.144117	3.41164	5.2423	5.30071e-06	0.0465614	3.70947	seq.14023.84	14023-84	P21815	3381
GOLGA6L22	Golgin subfamily A member 6-like protein 22	0.143959	2.58687	6.19502	2.40442e-07	0.00217961	6.73728	seq.31983.9	31983-9	H0YM25	440243
WDSUB1	WD repeat, SAM and U-box domain-containing protein 1	0.143317	2.7064	5.0176	1.09137e-05	0.0948507	3.00566	seq.33210.26	33210-26	Q8N9V3	151525
SPSB1	SPRY domain-containing SOCS box protein 1	0.143215	2.92857	5.30883	4.27671e-06	0.0376436	3.91895	seq.13942.140	13942-140	Q96BD6	80176
RASSF8	Ras association domain-containing protein 8	0.14301	2.75443	7.04752	1.51543e-08	0.000139889	9.45391	seq.32459.4	32459-4	Q8NHQ8	11228
PARP16	Mono [ADP-ribose] polymerase PARP16	0.142776	2.6286	6.28628	1.78662e-07	0.00162452	7.02882	seq.7881.244	7881-244	Q8N5Y8	54956
TPM1	Tropomyosin alpha-1 chain	0.142449	3.22456	5.13967	7.37631e-06	0.0645205	3.38725	seq.5033.27	5033-27	P09493	7168
NEURL4	Neuralized-like protein 4	0.142038	3.11576	7.05477	1.48047e-08	0.000136677	9.47687	seq.13468.5	13468-5	Q96JN8	84461
EHD4	EH domain-containing protein 4	0.141924	3.33768	6.84546	2.90967e-08	0.000267923	8.81227	seq.11421.10	11421-10	Q9H223	30844
RARS1	Arginyl-tRNA synthetase, cytoplasmic	0.141698	2.56068	5.26334	4.95295e-06	0.0435414	3.77568	seq.35252.7	35252-7	P54136	5917
ZNF19	Zinc finger protein 19	0.141665	2.70243	5.89452	6.39483e-07	0.00574383	5.7779	seq.28046.47	28046-47	P17023	7567
CLTC	Clathrin heavy chain 1	0.14162	2.83333	5.47263	2.51767e-06	0.0223066	4.43651	seq.13711.10	13711-10	Q00610	1213
RPP25L	Ribonuclease P protein subunit p25-like protein	0.14112	3.34314	6.11927	3.07688e-07	0.00278458	6.49529	seq.24251.44	24251-44	Q8N5L8	138716
SLC66A1L	Putative uncharacterized protein PQLC2L	0.140756	2.85208	7.14861	1.09449e-08	0.000101218	9.77406	seq.7939.1	7939-1	A1A4F0	152078
KANK1	KN motif and ankyrin repeat domain-containing protein 1	0.13992	3.41751	5.002	1.14726e-05	0.0995935	2.95705	seq.32060.30	32060-30	Q14678	23189
HOXC9	Homeobox protein Hox-C9	0.13983	2.60418	5.51813	2.17255e-06	0.0192727	4.58063	seq.28147.8	28147-8	P31274	3225
BDP1	Transcription factor TFIIIB component B'' homolog	0.138916	3.37923	5.14272	7.30428e-06	0.0639125	3.39682	seq.8929.7	8929-7	A6H8Y1	55814
BMP6	Bone morphogenetic protein 6	0.138017	2.87642	6.0759	3.54338e-07	0.0032018	6.3568	seq.3736.60	3736-60	P22004	654
KCNK4	Potassium channel subfamily K member 4	0.137969	4.18345	5.5809	1.77232e-06	0.0157612	4.77976	seq.31580.5	31580-5	Q9NYG8	50801
PDE6H	Retinal cone rhodopsin-sensitive cGMP 3',5'-cyclic phosphodiesterase subunit gamma	0.137862	3.17195	5.49723	2.32476e-06	0.020609	4.51443	seq.20393.10	20393-10	Q13956	5149
TIMM23	Mitochondrial import inner membrane translocase subunit Tim23	0.137778	2.99058	6.05936	3.73939e-07	0.00337705	6.30399	seq.22809.32	22809-32	O14925	100287932
COPS3	COP9 signalosome complex subunit 3	0.137772	2.85112	5.61995	1.56135e-06	0.0139038	4.90375	seq.33843.4	33843-4	Q9UNS2	8533
LILRB3	Leukocyte immunoglobulin-like receptor subfamily B member 3	0.136821	2.86235	5.39022	3.28746e-06	0.0290381	4.17583	seq.11334.7	11334-7	O75022	11025
AP1S2	AP-1 complex subunit sigma-2	0.136444	3.06634	5.68429	1.26688e-06	0.0113006	5.10828	seq.18405.117	18405-117	P56377	8905
CLDN1	Claudin-1	0.136403	3.21064	5.35276	3.71079e-06	0.0327329	4.05753	seq.24641.10	24641-10	O95832	9076
CTSC	Dipeptidyl peptidase 1	0.135743	3.82918	5.99574	4.5999e-07	0.00414405	6.10087	seq.13730.18	13730-18	P53634	1075
GNB2	G protein beta 2 subunit	0.135251	2.93806	7.96804	8.05988e-10	7.50052e-06	12.3414	seq.35261.84	35261-84	P62879	2783
COX7A1	Cytochrome c oxidase subunit 7A1, mitochondrial	0.134955	3.04203	8.26262	3.20381e-10	2.98595e-06	13.2493	seq.8390.25	8390-25	P24310	1346
PECR	Peroxisomal trans-2-enoyl-CoA reductase	0.134809	3.01369	6.56955	7.11458e-08	0.000650984	7.93328	seq.17776.15	17776-15	Q9BY49	55825
SDF2	Stromal cell-derived factor 2	0.13416	2.76757	5.40511	3.13284e-06	0.0276943	4.22289	seq.15333.11	15333-11	Q99470	6388
TRMT2A	tRNA (uracil-5-)-methyltransferase homolog A	0.133985	2.71491	7.11428	1.22229e-08	0.000112952	9.6654	seq.30516.6	30516-6	Q8IZ69	27037
SALL4	Sal-like protein 4	0.133927	3.04649	5.98754	4.72436e-07	0.00425381	6.07469	seq.33010.29	33010-29	Q9UJQ4	57167
NPR1	Atrial natriuretic peptide receptor A	0.133596	3.04423	5.72869	1.09668e-06	0.00979558	5.24952	seq.33046.150	33046-150	P16066	4881
PAGE4	G antigen family C member 1	0.132327	3.22275	5.72709	1.10238e-06	0.00984535	5.24444	seq.24201.86	24201-86	O60829	9506
CAMK1G	Calcium/calmodulin-dependent protein kinase type 1G	0.132011	2.87241	6.17357	2.57834e-07	0.00233623	6.66875	seq.29072.84	29072-84	Q96NX5	57172
ZNF275	Zinc finger protein 275	0.131869	3.38289	5.32252	4.09169e-06	0.0360396	3.96212	seq.9609.25	9609-25	Q9NSD4	10838
FHL2	Four and a half LIM domains protein 2	0.13163	2.8757	5.76171	9.85039e-07	0.00880526	5.35465	seq.31091.2	31091-2	Q14192	2274
HECTD2	Probable E3 ubiquitin-protein ligase HECTD2	0.131472	3.27857	5.51496	2.19494e-06	0.0194669	4.57061	seq.26003.37	26003-37	Q5U5R9	143279
CIBAR1	Protein FAM92A	0.131082	2.86144	6.84237	2.93887e-08	0.000270582	8.80245	seq.24642.21	24642-21	A1XBS5	137392
ATG14	Beclin 1-associated autophagy-related key regulator	0.130633	2.87831	5.76397	9.77845e-07	0.00874194	5.36183	seq.33085.10	33085-10	Q6ZNE5	22863
NECTIN3	Nectin-3	0.130414	2.82913	5.34514	3.80332e-06	0.0335301	4.03348	seq.13557.3	13557-3	Q9NQS3	25945
RBM28	RNA-binding protein 28	0.130088	2.76618	5.82686	7.96972e-07	0.00714087	5.56217	seq.32158.31	32158-31	Q9NW13	55131
POLR3C	DNA-directed RNA polymerase III subunit RPC3	0.129842	3.38556	5.9358	5.59105e-07	0.00502636	5.90956	seq.27731.13	27731-13	Q9BUI4	10623
FKBPL	FK506-binding protein-like	0.129382	3.44671	5.12483	7.73673e-06	0.0675958	3.34076	seq.29945.51	29945-51	Q9UIM3	63943
OSBPL2	Oxysterol-binding protein-related protein 2	0.128291	2.79661	6.02569	4.17268e-07	0.00376376	6.19646	seq.31713.317	31713-317	Q9H1P3	9885
TMPRSS5	Transmembrane protease serine 5	0.127922	2.73287	5.09657	8.47179e-06	0.0739163	3.25232	seq.8002.27	8002-27	Q9H3S3	80975
KRT6C	Cytokeratin-6E	0.127296	2.70933	5.95975	5.17174e-07	0.0046525	5.98598	seq.31248.5	31248-5	P48668	286887
C17orf78	Uncharacterized protein C17orf78:N-term	0.12719	3.09352	5.51936	2.16389e-06	0.019198	4.58454	seq.6571.75	6571-75	Q8N4C9	284099
HEY1	Hairy/enhancer-of-split related with YRPW motif protein 1	0.127093	2.5263	5.71781	1.13613e-06	0.0101434	5.21492	seq.24640.63	24640-63	Q9Y5J3	23462
AKR1C1	Aldo-keto reductase family 1 member C1	0.12659	2.5901	5.90629	6.15456e-07	0.00553125	5.81543	seq.12618.50	12618-50	Q04828	1645
PCTP	Phosphatidylcholine transfer protein	0.126534	3.16952	5.54716	1.97733e-06	0.0175666	4.6727	seq.23318.60	23318-60	Q9UKL6	58488
LSMEM1	Coiled-coil domain-containing transmembrane protein C7orf53	0.126264	3.23095	6.55802	7.38604e-08	0.000675601	7.89648	seq.24289.1	24289-1	Q8N8F7	286006
HYLS1	Hydrolethalus syndrome protein 1	0.125661	2.82017	6.10322	3.24187e-07	0.00293227	6.44404	seq.29950.57	29950-57	Q96M11	219844
PHKA2	Phosphorylase b kinase regulatory subunit alpha, liver isoform	0.125603	2.82617	8.08015	5.66763e-10	5.27713e-06	12.6879	seq.30760.5	30760-5	P46019	5256
ZNF558	Zinc finger protein 558	0.125381	2.51363	6.28629	1.78656e-07	0.00162452	7.02885	seq.29312.21	29312-21	Q96NG5	148156
COMMD5	COMM domain-containing protein 5	0.124807	2.80626	7.35492	5.64585e-09	5.22862e-05	10.4254	seq.24704.38	24704-38	Q9GZQ3	28991
DNAAF11	Protein tilB homolog	0.124652	2.92106	6.06344	3.69017e-07	0.00333333	6.31699	seq.29187.2	29187-2	Q86X45	23639
DUSP13	Dual specificity protein phosphatase 13 isoform A	0.124194	3.27414	5.53436	2.06117e-06	0.018297	4.63209	seq.6525.17	6525-17	Q6B8I1	51207
CREG2	Protein CREG2	0.12387	2.90413	5.81242	8.35284e-07	0.00747913	5.51617	seq.28098.32	28098-32	Q8IUH2	200407
DDX47	Probable ATP-dependent RNA helicase DDX47	0.123812	3.18983	5.82009	8.14715e-07	0.00729659	5.5406	seq.31792.48	31792-48	Q9H0S4	51202
SEC11C	Signal peptidase complex catalytic subunit SEC11C	0.123753	2.7647	5.14031	7.36104e-06	0.0643944	3.38927	seq.26843.41	26843-41	Q9BY50	90701
CAMSAP2	Calmodulin-regulated spectrin-associated protein 1-like protein 1	0.123691	3.28857	5.23427	5.43971e-06	0.047777	3.68422	seq.32045.164	32045-164	Q08AD1	23271
CD79B	B-cell antigen receptor complex-associated protein beta chain	0.12249	3.30192	6.63444	5.76361e-08	0.000528235	8.14025	seq.6351.56	6351-56	P40259	974
PNMA5	Paraneoplastic antigen-like protein 5	0.122324	2.83481	5.35288	3.7094e-06	0.0327243	4.05789	seq.33839.47	33839-47	Q96PV4	114824
MTX2	Metaxin-2	0.122206	2.7112	5.26548	4.9189e-06	0.0432519	3.78241	seq.8839.4	8839-4	O75431	10651
IL5	Interleukin-5	0.122025	3.23272	5.78159	9.23378e-07	0.00826054	5.41796	seq.3741.4	3741-4	P05113	3567
REM1	GTP-binding protein REM 1	0.121937	2.71538	5.2083	5.91438e-06	0.0518869	3.60261	seq.24665.48	24665-48	O75628	28954
CISD1	CDGSH iron-sulfur domain-containing protein 1	0.121191	2.72178	5.61964	1.56292e-06	0.0139147	4.90277	seq.7745.3	7745-3	Q9NZ45	55847
MTARC1	Mitochondrial amidoxime-reducing component 1	0.121147	3.86327	5.80202	8.64033e-07	0.00773482	5.48303	seq.30988.7	30988-7	Q5VT66	64757
ASIP	Agouti-signaling protein	0.120898	2.73415	5.13891	7.39428e-06	0.064663	3.38488	seq.5676.54	5676-54	P42127	434
PROM1	CD133 antigen	0.120864	3.49741	5.28896	4.55996e-06	0.0401231	3.85635	seq.21276.11	21276-11	O43490	8842
KLHL31	Kelch-like protein 31	0.120414	2.93618	5.0104	1.11682e-05	0.0970184	2.98322	seq.31928.6	31928-6	Q9H511	401265
CROCC	Rootletin	0.119642	3.01068	6.21617	2.24451e-07	0.00203667	6.80483	seq.32083.7	32083-7	Q5TZA2	9696
SEPTIN14	Septin-14	0.119353	2.96071	5.45378	2.67619e-06	0.0236924	4.37683	seq.26797.7	26797-7	Q6ZU15	346288
MOB3B	MOB kinase activator 3B	0.11897	3.71587	5.11264	8.04572e-06	0.0702552	3.3026	seq.21815.7	21815-7	Q86TA1	79817
ACTR5	Actin-related protein 5	0.118286	2.76759	5.87901	6.72594e-07	0.00603922	5.72843	seq.32155.99	32155-99	Q9H9F9	79913
RS1	Retinoschisin	0.118071	3.159	5.56886	1.84292e-06	0.0163835	4.74155	seq.6497.10	6497-10	O15537	6247
TMEM35A	Novel acetylcholine receptor chaperone	0.117729	2.46237	5.55229	1.94471e-06	0.0172787	4.68897	seq.33633.14	33633-14	Q53FP2	59353
PPM1D	Protein phosphatase 1D	0.117623	2.82484	5.10508	8.24348e-06	0.0719491	3.27894	seq.11315.148	11315-148	O15297	8493
PARP1	Poly [ADP-ribose] polymerase 1:BRCA1 C-terminal:BRCA1 C-terminus domian	0.117106	2.66522	6.20464	2.33033e-07	0.00211384	6.768	seq.10534.40	10534-40	P09874	142
TRAPPC5	Trafficking protein particle complex subunit 5	0.116978	3.12346	5.33823	3.88921e-06	0.0342756	4.01167	seq.8671.378	8671-378	Q8IUR0	126003
SLC39A5	Zinc transporter ZIP5	0.116888	2.54327	5.89615	6.36096e-07	0.00571469	5.7831	seq.27575.13	27575-13	Q6ZMH5	283375
MOB1A	MOB kinase activator 1A	0.11686	3.48929	5.47416	2.50526e-06	0.0221991	4.44134	seq.12426.19	12426-19	Q9H8S9	55233
TSPAN6	Tetraspanin-6	0.115974	2.94966	5.3382	3.88962e-06	0.0342756	4.01157	seq.29938.11	29938-11	O43657	7105
SEC61B	Protein transport protein Sec61 subunit beta	0.115668	2.86748	6.81126	3.25014e-08	0.00029911	8.70345	seq.7878.2	7878-2	P60468	10952
PPIAL4D	Peptidyl-prolyl cis-trans isomerase A-like 4D	0.115468	3.09597	5.28762	4.57971e-06	0.0402923	3.85213	seq.21821.9	21821-9	F5H284	645142
MRPL17	39S ribosomal protein L17, mitochondrial	0.115384	2.93713	5.39953	3.18992e-06	0.0281893	4.20525	seq.31317.23	31317-23	Q9NRX2	63875
G0S2	G0/G1 switch protein 2	0.115248	2.57503	5.75606	1.00331e-06	0.00896755	5.33666	seq.8931.124	8931-124	P27469	50486
NDC80	Kinetochore protein NDC80 homolog	0.114826	3.42158	5.87882	6.72999e-07	0.00604219	5.72784	seq.12730.3	12730-3	O14777	10403
ABCA3	ATP-binding cassette sub-family A member 3	0.114799	2.75478	6.04991	3.85631e-07	0.00348109	6.27379	seq.35263.6	35263-6	Q99758	21
UTS2R	Urotensin-2 receptor	0.114718	2.87482	6.91772	2.30362e-08	0.000212324	9.04197	seq.13530.5	13530-5	Q9UKP6	2837
NDRG4	Protein NDRG4	0.114213	3.27243	5.10525	8.239e-06	0.0719182	3.27947	seq.7934.11	7934-11	Q9ULP0	65009
MTFP1	Mitochondrial fission process protein 1	0.113828	3.31713	5.97218	4.96663e-07	0.00446997	6.02566	seq.28451.99	28451-99	Q9UDX5	51537
FAM24B	Protein FAM24B	0.112975	2.77596	6.97721	1.9011e-08	0.000175376	9.23087	seq.8775.61	8775-61	Q8N5W8	196792
LRRN1	Leucine-rich repeat neuronal protein 1:Extracellular domain	0.112968	3.42513	7.01771	1.66829e-08	0.000153933	9.35937	seq.11586.2	11586-2	Q6UXK5	57633
SAYSD1	SAYSvFN domain-containing protein 1	0.112751	2.86462	5.00172	1.14828e-05	0.0996703	2.95619	seq.6594.64	6594-64	Q9NPB0	55776
ZNF566	Zinc finger protein 566	0.112646	3.01641	5.82934	7.90551e-07	0.00708491	5.5701	seq.12795.2	12795-2	Q969W8	84924
TRH	Pro-Thyrotropin-releasing hormone	0.112553	2.77068	5.41874	2.99773e-06	0.026512	4.26596	seq.5659.11	5659-11	P20396	7200
FLOT1	flotillin-1	0.112363	2.8671	6.0164	4.3008e-07	0.00387847	6.1668	seq.30956.72	30956-72	O75955	10211
SND1	Staphylococcal nuclease domain-containing protein 1	0.111982	3.03017	5.1647	6.80562e-06	0.0596036	3.46575	seq.24416.20	24416-20	Q7KZF4	27044
DPP4	Dipeptidyl peptidase 4	0.111842	3.12253	7.16603	1.03486e-08	9.57249e-05	9.82918	seq.15460.9	15460-9	P27487	1803
SDR39U1	Epimerase family protein SDR39U1	0.111464	2.93812	5.24413	5.26953e-06	0.0462928	3.71523	seq.31124.102	31124-102	Q9NRG7	56948
MAGEB1	Melanoma-associated antigen B1	0.111209	3.14343	5.31183	4.2354e-06	0.0372842	3.92842	seq.30590.13	30590-13	P43366	4112
SUPT3H	Transcription initiation protein SPT3 homolog	0.111064	2.53147	5.37897	3.40934e-06	0.0300942	4.14027	seq.27966.113	27966-113	O75486	8464
DDIT4	DNA damage-inducible transcript 4 protein	0.109907	2.99324	6.60334	6.37568e-08	0.000583757	8.04105	seq.17817.22	17817-22	Q9NX09	54541
UQCRC1	Ubiquinol-cytochrome-c reductase complex core protein 1, mitochondrial	0.109641	2.92339	5.11747	7.92177e-06	0.0691888	3.31773	seq.27984.22	27984-22	P31930	7384
RPL27	60S ribosomal protein L27	0.109256	2.9205	5.02991	1.04915e-05	0.0912444	3.04407	seq.33859.26	33859-26	P61353	6155
ITGB3|ITGA2B	Integrin alpha-IIb: beta-3 complex	0.10909	3.36175	5.05159	9.78727e-06	0.0852177	3.11173	seq.8488.33	8488-33	P05106|P08514	3690|3674
FAM162B	Protein FAM162B	0.1062	3.16416	6.03927	3.99217e-07	0.00360293	6.23983	seq.11163.7	11163-7	Q5T6X4	221303
PTPN13	Tyrosine-protein phosphatase non-receptor type 13	0.105345	2.48351	5.30865	4.27908e-06	0.0376602	3.91841	seq.12664.19	12664-19	Q12923	5783
PRC1	Protein regulator of cytokinesis 1	0.105099	3.01507	5.19052	6.26306e-06	0.054902	3.54675	seq.15310.61	15310-61	O43663	9055
GPC1	Glypican-1	0.104945	3.47703	6.21974	2.21856e-07	0.00201334	6.81625	seq.8697.38	8697-38	P35052	2817
ARL11	ADP-ribosylation factor-like protein 11	0.104925	3.34998	6.75785	3.86355e-08	0.000355138	8.53345	seq.12433.8	12433-8	Q969Q4	115761
MADCAM1	Mucosal addressin cell adhesion molecule 1	0.104281	2.99955	6.34449	1.47838e-07	0.00134636	7.21477	seq.11258.41	11258-41	Q13477	8174
NECTIN1	Nectin-1, isoform gamma:Cytoplasmic domain	0.104089	3.13316	5.54241	2.00806e-06	0.0178315	4.65762	seq.8803.61	8803-61	Q15223	5818
KHK	Ketohexokinase	0.103802	3.11852	5.08621	8.75827e-06	0.0763633	3.21992	seq.21856.59	21856-59	P50053	3795
GATAD1	GATA zinc finger domain-containing protein 1	0.103512	4.50804	5.59616	1.68667e-06	0.0150063	4.82822	seq.22154.37	22154-37	Q8WUU5	57798
TRMT11	tRNA (guanine(10)-N2)-methyltransferase homolog	0.10324	2.88042	5.17991	6.48065e-06	0.0567705	3.51345	seq.31443.348	31443-348	Q7Z4G4	60487
DNMT3L	DNA (cytosine-5)-methyltransferase 3-like	0.102242	2.76561	6.11535	3.1164e-07	0.00282003	6.48277	seq.19142.39	19142-39	Q9UJW3	29947
AMH	Muellerian-inhibiting factor	0.101908	3.4842	5.35189	3.72118e-06	0.0328208	4.0548	seq.4923.79	4923-79	P03971	268
MELT	Melittin_VESMG	0.101386	2.4721	6.18239	2.50537e-07	0.00227037	6.69692	seq.4584.5	4584-5	P68408
LYSMD4	LysM and putative peptidoglycan-binding domain-containing protein 4	0.100118	2.58038	5.25386	5.10679e-06	0.0448734	3.74583	seq.9106.87	9106-87	Q5XG99	145748
TXLNA	Alpha-taxilin	0.0999804	2.94274	5.43598	2.83495e-06	0.0250893	4.32051	seq.9065.28	9065-28	P40222	200081
CCDC90B	Coiled-coil domain-containing protein 90B, mitochondrial	0.0995966	2.74497	5.29409	4.48507e-06	0.0394686	3.87252	seq.7792.58	7792-58	Q9GZT6	60492
MRRF	Ribosome-recycling factor, mitochondrial	0.0989548	3.22339	5.04295	1.00621e-05	0.0875501	3.08476	seq.12355.223	12355-223	Q96E11	92399
SPAST	Spastin:Cytoplasmic domain	0.0982826	2.8022	6.40618	1.20966e-07	0.00110297	7.41179	seq.8388.24	8388-24	Q9UBP0	6683
C9orf152	Uncharacterized protein C9orf152	0.0982692	2.93994	5.69335	1.23016e-06	0.0109767	5.13707	seq.30334.131	30334-131	Q5JTZ5	401546
CCPG1	Cell cycle progression protein 1	0.098033	3.03217	5.22372	5.62773e-06	0.0494115	3.65107	seq.8889.5	8889-5	Q9ULG6	9236
MFAP3L	Microfibrillar-associated protein 3-like	0.0978695	2.62653	5.15135	7.10428e-06	0.0621909	3.42388	seq.8837.8	8837-8	O75121	9848
EFNA2	Ephrin-A2	0.0973342	2.66148	5.82196	8.09775e-07	0.00725396	5.54656	seq.22580.29	22580-29	O43921	1943
IL22RA1	Interleukin-22 receptor subunit alpha-1	0.0971138	2.93596	5.26525	4.92259e-06	0.0432794	3.78168	seq.3620.67	3620-67	Q8N6P7	58985
GAPT	Protein GAPT	0.0965772	2.52485	5.05575	9.65762e-06	0.0841082	3.12471	seq.27617.75	27617-75	Q8N292	202309
RNASE10	Inactive ribonuclease-like protein 10	0.0962258	3.03424	5.79583	8.81591e-07	0.00789024	5.46332	seq.5602.62	5602-62	Q5GAN6	338879
CT45A1	Cancer/testis antigen family 45 member A1	0.095663	2.90855	5.61364	1.59367e-06	0.0141869	4.8837	seq.24667.27	24667-27	Q5HYN5	541466
ITGB3	Integrin beta-3	0.0947095	3.00247	5.81664	8.23908e-07	0.0073781	5.52961	seq.32018.21	32018-21	P05106	3690
CENPT	Centromere protein T	0.0945155	2.66541	5.51227	2.21418e-06	0.0196353	4.56208	seq.29661.221	29661-221	Q96BT3	80152
ALKAL1	ALK and LTK ligand 1	0.0944052	2.78762	5.36493	3.56766e-06	0.0314775	4.09594	seq.33788.6	33788-6	Q6UXT8	389658
VPS33B	Vacuolar protein sorting-associated protein 33B	0.0944033	2.65032	5.21182	5.8478e-06	0.0513261	3.61366	seq.31301.106	31301-106	Q9H267	26276
ASRGL1	Isoaspartyl peptidase/L-asparaginase	0.094291	2.68601	7.15502	1.07216e-08	9.9164e-05	9.79434	seq.18313.4	18313-4	Q7L266	80150
SMCO2	Single-pass membrane and coiled-coil domain-containing protein 2	0.0940719	3.02322	5.68921	1.24681e-06	0.011123	5.12391	seq.7925.18	7925-18	A6NFE2	341346
ZPLD1	Zona pellucida-like domain-containing protein 1	0.0940056	2.88396	5.58473	1.75041e-06	0.0155699	4.79193	seq.5590.11	5590-11	Q8TCW7	131368
CERS5	Ceramide synthase 5	0.0938599	2.75946	6.14488	2.8307e-07	0.00256235	6.57712	seq.13494.6	13494-6	Q8N5B7	91012
MEF2D	Myocyte-specific enhancer factor 2D	0.0935619	2.85514	6.6621	5.26909e-08	0.000483386	8.22842	seq.24266.2	24266-2	Q14814	4209
SERPINB3	Squamous cell carcinoma antigen 1	0.0934441	3.12329	5.7854	9.12019e-07	0.00816075	5.43008	seq.21832.31	21832-31	P29508	6317
THAP3	THAP domain-containing protein 3	0.0933798	2.7029	6.24045	2.07397e-07	0.00188275	6.8824	seq.35039.32	35039-32	Q8WTV1	90326
ITPKA	Inositol-trisphosphate 3-kinase A	0.0929739	2.93823	5.60581	1.63468e-06	0.0145454	4.85885	seq.13473.55	13473-55	P23677	3706
NMD3	60S ribosomal export protein NMD3	0.0927517	2.72145	6.34149	1.49291e-07	0.00135945	7.20516	seq.29994.34	29994-34	Q96D46	51068
MINAR1	UPF0258 protein KIAA1024	0.0926191	2.67034	5.07962	8.9455e-06	0.0779779	3.19932	seq.9075.121	9075-121	Q9UPX6	23251
DMKN	Dermokine	0.0924032	2.72411	5.705	1.18443e-06	0.0105722	5.17416	seq.5963.9	5963-9	Q6E0U4	93099
ZNF10	Zinc finger protein 10	0.0914716	3.13989	5.27916	4.70643e-06	0.0414008	3.8255	seq.11567.23	11567-23	P21506	7556
MYCT1	Myc target protein 1	0.0913114	2.79958	5.39019	3.28779e-06	0.0290381	4.17573	seq.13541.1	13541-1	Q8N699	80177
MUC1	Mucin-1:region 1	0.0909426	2.66487	5.13054	7.59594e-06	0.0663961	3.35866	seq.10623.19	10623-19	P15941	4582
MAMDC2	MAM domain-containing protein 2	0.0908974	2.89682	5.66169	1.36339e-06	0.0121533	5.03642	seq.6119.14	6119-14	Q7Z304	256691
PTGS1	COX-1	0.0900519	2.7077	6.08006	3.49577e-07	0.00315948	6.37007	seq.32480.11	32480-11	P23219	5742
TFR2	Transferrin receptor protein 2	0.0896553	2.73567	5.47621	2.48867e-06	0.0220546	4.44783	seq.11537.12	11537-12	Q9UP52	7036
STAP2	Signal-transducing adaptor protein 2	0.0887306	2.81547	6.0001	4.53518e-07	0.00408665	6.11476	seq.29717.12	29717-12	Q9UGK3	55620
GDF2	Growth/differentiation factor 2	0.0885928	3.11389	5.78464	9.14264e-07	0.00817992	5.42767	seq.4880.21	4880-21	Q9UK05	2658
ZCRB1	Zinc finger CCHC-type and RNA-binding motif-containing protein 1	0.0877121	2.52721	5.4661	2.57152e-06	0.0227708	4.41582	seq.31346.14	31346-14	Q8TBF4	85437
IFNA6	Interferon alpha-6	0.0876416	2.71167	5.64479	1.44032e-06	0.0128333	4.9827	seq.5714.88	5714-88	P05013	3443
CHIA	Acidic mammalian chitinase	0.0874511	2.76467	5.41559	3.02837e-06	0.0267798	4.25603	seq.16591.71	16591-71	Q9BZP6	27159
TCEAL1	Transcription elongation factor A protein-like 1	0.0867099	3.08312	5.20039	6.06713e-06	0.0532088	3.57775	seq.20924.85	20924-85	Q15170	9338
SHC4	SHC-transforming protein 4	0.0866179	2.85046	6.80352	3.33252e-08	0.000306625	8.67884	seq.11692.21	11692-21	Q6S5L8	399694
NPPB	Brain natriuretic peptide 32	0.0860467	2.94442	5.13086	7.58815e-06	0.0663356	3.35966	seq.3723.1	3723-1	P16860	4879
NR4A1	Nuclear receptor subfamily 4 group A member 1	0.085594	2.63963	5.15226	7.08359e-06	0.0620168	3.42672	seq.8089.173	8089-173	P22736	3164
INKA2	PAK4-inhibitor INKA2	0.08557	2.7586	6.30254	1.69455e-07	0.00154136	7.08076	seq.32481.81	32481-81	Q9NTI7	55924
CASQ1	Calsequestrin-1	0.0844804	3.67987	5.86584	7.0205e-07	0.0062995	5.68642	seq.11263.57	11263-57	P31415	844
MFAP2	Microfibrillar-associated protein 2	0.0842214	3.02842	5.13875	7.398e-06	0.0646881	3.38439	seq.10569.28	10569-28	P55001	4237
SNRPD2	Small nuclear ribonucleoprotein Sm D2	0.0839732	2.8758	5.00552	1.1344e-05	0.0984883	2.96802	seq.17823.40	17823-40	P62316	6633
LTF	Lactotransferrin	0.0834789	2.63192	5.27918	4.70624e-06	0.0414008	3.82554	seq.14755.4	14755-4	P02788	4057
TMCO2	Transmembrane and coiled-coil domain-containing protein 2	0.083462	3.56826	5.8632	7.08093e-07	0.00635301	5.67803	seq.31936.20	31936-20	Q7Z6W1	127391
DUSP14	Dual specificity protein phosphatase 14	0.0821627	2.99495	6.0685	3.62988e-07	0.0032796	6.33314	seq.29765.13	29765-13	O95147	11072
MAD2L1BP	MAD2L1-binding protein	0.0818606	3.22218	5.08194	8.87913e-06	0.0774082	3.20657	seq.21129.95	21129-95	Q15013	9587
ATP6V0D2	V-type proton ATPase subunit d 2	0.0795749	2.78815	5.13957	7.37866e-06	0.0645338	3.38694	seq.28321.4	28321-4	Q8N8Y2	245972
TWSG1	Twisted gastrulation protein homolog 1	0.079162	3.02722	5.08901	8.68005e-06	0.07569	3.22866	seq.9234.8	9234-8	Q9GZX9	57045
DAPK3	Death-associated protein kinase 3	0.0762411	2.95581	5.90632	6.15404e-07	0.00553125	5.81552	seq.24261.202	24261-202	O43293	1613
ADCYAP1	Pituitary adenylate cyclase-activating polypeptide 38	0.0746323	3.00671	5.90047	6.27234e-07	0.00563632	5.79685	seq.4594.22	4594-22	P18509	116
HINT2	Histidine triad nucleotide-binding protein 2, mitochondrial	0.0742134	2.89399	5.72003	1.12797e-06	0.0100716	5.22198	seq.5612.16	5612-16	Q9BX68	84681
CLEC2D	C-type lectin domain family 2 member D	0.0740506	3.18263	5.40508	3.13314e-06	0.0276943	4.2228	seq.7054.87	7054-87	Q9UHP7	29121
BHMT	Betaine--homocysteine S-methyltransferase 1	0.0734348	3.0535	5.3414	3.84954e-06	0.0339298	4.02168	seq.30982.3	30982-3	Q93088	635
C1QTNF2	Complement C1q tumor necrosis factor-related protein 2	0.0719902	2.83549	5.52926	2.09549e-06	0.0185996	4.61595	seq.31555.1	31555-1	Q9BXJ5	114898
DOCK5	Dedicator of cytokinesis protein 5	0.0712602	2.59094	5.09137	8.61433e-06	0.0751342	3.23607	seq.35424.60	35424-60	Q9H7D0	80005
NCOA3	Nuclear receptor coactivator 3	0.0703728	2.97962	5.17486	6.58671e-06	0.057693	3.49762	seq.35291.4	35291-4	Q9Y6Q9	8202
DMKN	Dermokine	0.0686545	3.08349	5.45681	2.65012e-06	0.0234641	4.3864	seq.8535.102	8535-102	Q6E0U4	93099
ENOX2	Ecto-NOX disulfide-thiol exchanger 2	0.0674374	2.91155	5.22662	5.57538e-06	0.0489575	3.66019	seq.13422.66	13422-66	Q16206	10495
LIF	Leukemia inhibitory factor	0.0627163	2.77635	5.87798	6.74857e-07	0.00605752	5.72513	seq.7790.21	7790-21	P15018	3976
MAP4K3	Mitogen-activated protein kinase kinase kinase kinase 3	0.0621664	2.68525	5.99028	4.68238e-07	0.00421696	6.08344	seq.8978.30	8978-30	Q8IVH8	8491
DEFB103A	Beta-defensin 103	0.0596553	2.58608	5.06007	9.52456e-06	0.082959	3.13822	seq.5679.16	5679-16	P81534	414325
GUCY1B1	Guanylate cyclase soluble subunit beta-1	0.0581257	2.67428	5.04893	9.87116e-06	0.0859186	3.10342	seq.31019.14	31019-14	Q02153	2983
IFNW1	Interferon omega-1	-0.0862227	2.79913	-5.00957	1.11978e-05	0.0972637	2.98065	seq.7196.21	7196-21	P05000	3467
F9	Coagulation factor IX	-0.0867199	4.398	-5.10106	8.35045e-06	0.0728661	3.26638	seq.4876.32	4876-32	P00740	2158
PLG	Angiostatin	-0.0911747	4.63019	-5.98135	4.8206e-07	0.00433903	6.05492	seq.3710.49	3710-49	P00747	5340
PRSS22	Brain-specific serine protease 4	-0.103994	2.91269	-5.37371	3.46778e-06	0.0306066	4.12367	seq.4534.10	4534-10	Q9GZN4	64063
DNAJC3	DnaJ homolog subfamily C member 3	-0.106446	3.23275	-6.3215	1.59321e-07	0.00144982	7.14131	seq.33152.122	33152-122	Q13217	5611
GBA	Glucosylceramidase	-0.108051	3.27981	-6.50868	8.66949e-08	0.000792044	7.73904	seq.26119.5	26119-5	P04062	2629
MAEA	Macrophage erythroblast attacher	-0.109739	2.94828	-6.18715	2.46681e-07	0.00223567	6.71214	seq.21477.105	21477-105	Q7L5Y9	10296
NCOR1P1	Putative nuclear receptor corepressor 1-like protein NCOR1P1	-0.11003	2.92956	-5.60985	1.61337e-06	0.0143606	4.87169	seq.34957.35	34957-35	Q9H4R4
NTN4	Netrin-4	-0.112681	3.61922	-5.40987	3.08495e-06	0.0272741	4.23794	seq.3327.27	3327-27	Q9HB63	59277
PROC	Activated Protein C	-0.116347	4.39456	-6.1492	2.79115e-07	0.00252739	6.59092	seq.3758.63	3758-63	P04070	5624
BANP	Protein BANP	-0.118772	3.09805	-5.19702	6.13322e-06	0.0537761	3.56718	seq.34796.9	34796-9	Q8N9N5	54971
STX10	Syntaxin-10	-0.119687	3.44196	-6.43799	1.09083e-07	0.000995712	7.51336	seq.12842.43	12842-43	O60499	8677
FAM20A	Pseudokinase FAM20A	-0.12175	3.05388	-6.05787	3.75759e-07	0.00339273	6.29922	seq.6433.57	6433-57	Q96MK3	54757
AIMP1	Endothelial monocyte-activating polypeptide 2	-0.122139	3.38597	-6.20861	2.30039e-07	0.00208714	6.7807	seq.2714.78	2714-78	Q12904	9255
DCUN1D1	DCN1-like protein 1	-0.123221	3.46074	-5.52014	2.15838e-06	0.0191513	4.58703	seq.17366.6	17366-6	Q96GG9	54165
ERBB3	Receptor tyrosine-protein kinase erbB-3	-0.123234	3.70057	-6.88675	2.54612e-08	0.0002346	8.94353	seq.2617.56	2617-56	P21860	2065
LRRC4	Leucine-rich repeat-containing protein 4	-0.123844	3.94605	-5.46893	2.54801e-06	0.0225652	4.4248	seq.21690.31	21690-31	Q9HBW1	64101
ACBD6	Acyl-CoA-binding domain-containing protein 6	-0.124575	4.73187	-5.44045	2.79421e-06	0.0247316	4.33465	seq.19341.36	19341-36	Q9BR61	84320
AP4M1	AP-4 complex subunit mu-1	-0.124787	2.95616	-6.27536	1.85125e-07	0.0016826	6.99393	seq.10076.1	10076-1	O00189	9179
EFNA1	Ephrin-A1	-0.126511	3.37791	-5.42892	2.90053e-06	0.0256639	4.29816	seq.20091.138	20091-138	P20827	1942
F9	Coagulation factor IXab	-0.126582	4.13238	-5.3858	3.33482e-06	0.0294464	4.16186	seq.5307.12	5307-12	P00740	2158
CPM	Carboxypeptidase M	-0.126838	3.88253	-5.05333	9.73287e-06	0.0847539	3.11715	seq.9416.77	9416-77	P14384	1368
DNAJB12	DnaJ homolog subfamily B member 12	-0.127207	2.9911	-5.67672	1.29845e-06	0.0115783	5.08419	seq.8006.12	8006-12	Q9NXW2	54788
CFD	Complement factor D	-0.127589	4.40788	-6.84779	2.88786e-08	0.000265943	8.81967	seq.13678.169	13678-169	P00746	1675
ABLIM2	Actin-binding LIM protein 2	-0.131311	2.84693	-7.12591	1.17739e-08	0.000108826	9.70222	seq.28583.13	28583-13	Q6H8Q1	84448
SCPEP1	Retinoid-inducible serine carboxypeptidase	-0.131886	3.14548	-5.63844	1.47036e-06	0.013098	4.9625	seq.23203.3	23203-3	Q9HB40	59342
MMP19	Matrix metalloproteinase-19	-0.132605	3.91985	-5.88568	6.58158e-07	0.00591092	5.74969	seq.6425.87	6425-87	Q99542	4327
LPCAT4	Lysophospholipid acyltransferase LPCAT4	-0.13384	3.87634	-5.3852	3.34129e-06	0.0295002	4.15997	seq.30314.27	30314-27	Q643R3	254531
GBA	Glucosylceramidase	-0.133963	3.83169	-5.37924	3.40637e-06	0.0300714	4.14112	seq.18331.3	18331-3	P04062	2629
C5orf46	Uncharacterized protein C5orf46	-0.135726	3.23174	-6.22074	2.21133e-07	0.00200701	6.81945	seq.9100.32	9100-32	Q6UWT4	389336
GSTA5	Glutathione S-transferase A5	-0.136433	2.95292	-5.19528	6.16774e-06	0.0540726	3.56171	seq.28181.14	28181-14	Q7RTV2	221357
VAV3	Guanine nucleotide exchange factor VAV3	-0.138389	3.07417	-7.68948	1.94368e-09	1.80568e-05	11.4749	seq.9830.109	9830-109	Q9UKW4	10451
TP53	Cellular tumor antigen p53 R175H mutant	-0.138522	3.02883	-5.89911	6.30004e-07	0.00566059	5.79254	seq.6168.11	6168-11	P04637	7157
CES1	Liver carboxylesterase 1	-0.13935	3.39313	-5.38727	3.319e-06	0.0293101	4.1665	seq.15487.164	15487-164	P23141	1066
MMP15	Matrix metalloproteinase-15	-0.141406	2.7035	-5.03296	1.03896e-05	0.0903789	3.05358	seq.34745.43	34745-43	P51511	4324
FXYD2	Sodium/potassium-transporting ATPase gamma chain	-0.141496	3.20736	-5.10919	8.13546e-06	0.0710307	3.29179	seq.25209.15	25209-15	P54710	486
VWA3A	von Willebrand factor A domain-containing protein 3A	-0.142218	2.88509	-7.62273	2.40266e-09	2.23087e-05	11.2663	seq.35164.5	35164-5	A6NCI4	146177
CFD	Complement factor D	-0.144111	4.22862	-5.34321	3.82713e-06	0.0337362	4.02738	seq.2946.52	2946-52	P00746	1675
NEDD4L	E3 ubiquitin-protein ligase NEDD4-like	-0.145812	2.62737	-6.0001	4.5352e-07	0.00408665	6.11476	seq.34278.2	34278-2	Q96PU5	23327
LECT2	Leukocyte cell-derived chemotaxin-2	-0.146728	3.67308	-5.06996	9.22736e-06	0.080398	3.1691	seq.16763.11	16763-11	O14960	3950
KHSRP	Far upstream element-binding protein 2	-0.148628	3.69481	-7.49387	3.62154e-09	3.35789e-05	10.8624	seq.24926.9	24926-9	Q92945	8570
RLN2	Prorelaxin H2	-0.149008	3.15503	-6.67473	5.0577e-08	0.000464102	8.26867	seq.6621.10	6621-10	P04090	6019
PPP1R1A	Protein phosphatase 1 regulatory subunit 1A	-0.149994	2.7798	-8.43172	1.8944e-10	1.7669e-06	13.7663	seq.17706.4	17706-4	Q13522	5502
RTN4RL1	Reticulon-4 receptor-like 1	-0.15058	3.23244	-6.6109	6.22108e-08	0.000569789	8.06517	seq.20546.71	20546-71	Q86UN2	146760
BRAF	Serine/threonine-protein kinase B-raf	-0.152381	2.93549	-5.34744	3.7751e-06	0.0332851	4.04075	seq.15669.7	15669-7	P15056	673
FUBP3	Far upstream element-binding protein 3	-0.154634	2.79437	-5.89595	6.36512e-07	0.00571778	5.78246	seq.24952.28	24952-28	Q96I24	8939
GLTPD2	Glycolipid transfer protein domain-containing protein 2	-0.155104	3.20304	-5.04587	9.96832e-06	0.0867543	3.09388	seq.29496.20	29496-20	A6NH11	388323
ASGR1	Asialoglycoprotein receptor 1	-0.156067	3.24379	-6.16943	2.6133e-07	0.00236765	6.65553	seq.5452.71	5452-71	P07306	432
TDO2	Tryptophan 2,3-dioxygenase	-0.162342	3.4781	-6.38159	1.31036e-07	0.00119413	7.33325	seq.9880.33	9880-33	P48775	6999
TLL1	Tolloid-like protein 1	-0.163298	3.83959	-5.87585	6.79545e-07	0.00609892	5.71835	seq.6383.90	6383-90	O43897	7092
TES	Testin	-0.170782	2.92032	-5.47171	2.52518e-06	0.0223706	4.43359	seq.17419.17	17419-17	Q9UGI8	26136
WARS1	Tryptophan--tRNA ligase, cytoplasmic	-0.171241	3.65052	-5.25423	5.10064e-06	0.0448244	3.74701	seq.9870.17	9870-17	P23381	7453
CYP3A4	Cytochrome P450 3A4	-0.172781	3.0205	-6.10244	3.25009e-07	0.00293938	6.44156	seq.2943.5	2943-5	P08684	1576
L3MBTL1	Lethal(3)malignant brain tumor-like protein 1	-0.173217	4.07824	-5.34954	3.74967e-06	0.0330646	4.04735	seq.34346.8	34346-8	Q9Y468	26013
UFC1	Ubiquitin-fold modifier-conjugating enzyme 1	-0.174746	4.00415	-6.03679	4.02456e-07	0.00363096	6.2319	seq.3405.6	3405-6	Q9Y3C8	51506
BCDIN3D	Pre-miRNA 5'-monophosphate methyltransferase	-0.174956	3.69974	-5.04934	9.85812e-06	0.085815	3.1047	seq.21115.48	21115-48	Q7Z5W3	144233
SLAMF1	Signaling lymphocytic activation molecule	-0.178207	3.13038	-6.16487	2.65235e-07	0.00240277	6.64097	seq.7953.20	7953-20	Q13291	6504
INHBB	Inhibin beta B chain	-0.179512	3.92519	-5.18599	6.35507e-06	0.0556958	3.53253	seq.13676.46	13676-46	P09529	3625
SNRPG	Small nuclear ribonucleoprotein G	-0.179789	2.97792	-5.18828	6.30831e-06	0.0552924	3.53973	seq.19276.124	19276-124	P62308	6637
FGG	Fibrinogen gamma chain	-0.180313	4.71059	-5.49016	2.37867e-06	0.0210845	4.49202	seq.4989.7	4989-7	P02679	2266
RTN4R	Reticulon-4 receptor	-0.18112	3.06677	-6.11162	3.15445e-07	0.00285351	6.47086	seq.5105.2	5105-2	Q9BZR6	65078
GHR	Growth hormone receptor	-0.181769	3.02648	-5.54353	2.00077e-06	0.0177689	4.66118	seq.2948.58	2948-58	P10912	2690
STARD10	START domain-containing protein 10	-0.18334	3.53604	-6.67476	5.05723e-08	0.000464102	8.26876	seq.23569.53	23569-53	Q9Y365	10809
ARL8A	ADP-ribosylation factor-like protein 8A	-0.187854	3.08423	-5.06263	9.44687e-06	0.0822917	3.1462	seq.23281.29	23281-29	Q96BM9	127829
TCEAL5	Transcription elongation factor A protein-like 5	-0.190815	2.83523	-5.15058	7.12201e-06	0.062339	3.42145	seq.24637.3	24637-3	Q5H9L2	340543
WWP1	NEDD4-like E3 ubiquitin-protein ligase WWP1	-0.196383	3.41811	-5.47662	2.48536e-06	0.0220278	4.44913	seq.11307.33	11307-33	Q9H0M0	11059
PRMT1	Protein arginine N-methyltransferase 1	-0.198733	3.08267	-5.20562	5.96565e-06	0.0523247	3.5942	seq.23351.59	23351-59	Q99873	3276
ESPN	Espin	-0.199217	2.96056	-6.70702	4.55506e-08	0.0004182	8.37157	seq.24957.6	24957-6	B1AK53	83715
RAB3D	Ras-related protein Rab-3D	-0.200025	2.71398	-5.99574	4.59995e-07	0.00414405	6.10086	seq.19379.154	19379-154	O95716	9545
SPA17	Sperm surface protein Sp17	-0.201802	2.75265	-8.75836	6.92757e-11	6.47312e-07	14.7559	seq.18242.8	18242-8	Q15506	53340
ACYP2	Acylphosphatase-2	-0.206235	3.69832	-6.42109	1.15242e-07	0.00105135	7.45941	seq.12812.25	12812-25	P14621	98
SAR1B	GTP-binding protein SAR1b	-0.207467	4.07599	-5.83676	7.717e-07	0.00691829	5.59374	seq.21660.4	21660-4	Q9Y6B6	51128
PPM1H	Protein phosphatase 1H	-0.207474	3.39833	-6.68546	4.88474e-08	0.000448322	8.30288	seq.30436.16	30436-16	Q9ULR3	57460
RBP5	Retinol-binding protein 5	-0.207578	3.29931	-5.39413	3.24621e-06	0.0286803	4.18816	seq.19241.31	19241-31	P82980	83758
CFAP126	Protein Flattop	-0.207908	2.70397	-5.70119	1.19921e-06	0.0107029	5.16202	seq.34774.12	34774-12	Q5VTH2	257177
TRAPPC3	Trafficking protein particle complex subunit 3	-0.209376	2.95365	-7.75768	1.5658e-09	1.45525e-05	11.6877	seq.14337.1	14337-1	O43617	27095
ERP29	Endoplasmic reticulum resident protein 29	-0.211829	4.46081	-8.07509	5.75828e-10	5.36096e-06	12.6723	seq.4983.6	4983-6	P30040	10961
KLC1	Kinesin light chain 1	-0.212248	2.87351	-5.71684	1.13974e-06	0.0101745	5.21181	seq.12656.1	12656-1	Q07866	3831
CRIP1	Cysteine-rich protein 1	-0.214661	3.7062	-6.80675	3.29789e-08	0.000303472	8.68911	seq.18275.5	18275-5	P50238	1396
NEU1	Sialidase-1	-0.214676	3.52266	-5.02197	1.07617e-05	0.0935408	3.01931	seq.15426.5	15426-5	Q99519	4758
NMI	N-myc-interactor	-0.215281	4.11628	-6.42268	1.14647e-07	0.00104604	7.46449	seq.17512.2	17512-2	Q13287	9111
IDH1	Isocitrate dehydrogenase [NADP] cytoplasmic	-0.219245	4.02874	-5.33177	3.97118e-06	0.0349856	3.99131	seq.18338.26	18338-26	O75874	3417
ARL15	ADP-ribosylation factor-like protein 15	-0.220837	2.59495	-6.70199	4.63001e-08	0.000425035	8.35553	seq.18411.83	18411-83	Q9NXU5	54622
AKR7L	Aflatoxin B1 aldehyde reductase member 4	-0.221653	2.71999	-5.18153	6.44694e-06	0.0564817	3.51854	seq.34838.49	34838-49	Q8NHP1	246181
FAH	Fumarylacetoacetase	-0.221949	3.74369	-5.54674	1.98002e-06	0.0175885	4.67137	seq.11424.4	11424-4	P16930	2184
PRG4	Proteoglycan-4 precursor	-0.22679	3.52077	-5.11445	7.99895e-06	0.0698548	3.30828	seq.33775.12	33775-12	Q92954	10216
RXYLT1	Ribitol-5-phosphate xylosyltransferase 1	-0.231021	3.01823	-7.36767	5.42014e-09	5.02122e-05	10.4656	seq.29829.77	29829-77	Q9Y2B1	10329
ALDH2	Aldehyde dehydrogenase, mitochondrial	-0.233121	2.86038	-5.02311	1.07226e-05	0.0932118	3.02286	seq.18381.16	18381-16	P05091	217
SULT1A1	SULT 1A1*2	-0.245604	3.081	-5.15357	7.05372e-06	0.0617624	3.43084	seq.21227.18	21227-18	P50225	6817
SULT1A3	Sulfotransferase 1A3	-0.250334	2.66833	-6.83412	3.0184e-08	0.000277874	8.77619	seq.13944.3	13944-3	P0DMM9	6818
FABP3	Fatty acid-binding protein, heart	-0.25151	4.00252	-7.34405	5.84579e-09	5.41203e-05	10.3912	seq.5437.63	5437-63	P05413	2170
GZMA	Granzyme A	-0.252063	2.95982	-8.64678	9.75512e-11	9.11031e-07	14.4192	seq.13712.104	13712-104	P12544	3001
DEF6	Differentially expressed in FDCP 6 homolog	-0.259708	3.17302	-6.16091	2.68679e-07	0.00243343	6.62831	seq.14090.23	14090-23	Q9H4E7	50619
NXPH1	Neurexophilin-1	-0.260243	3.58741	-6.38601	1.29165e-07	0.00117734	7.34738	seq.4562.1	4562-1	P58417	30010
FABP4	Fatty acid-binding protein, adipocyte	-0.261396	4.06014	-6.87512	2.64363e-08	0.000243557	8.90657	seq.15386.7	15386-7	P15090	2167
FBLN5	Fibulin-5	-0.261793	3.15582	-6.01482	4.32294e-07	0.00389799	6.16177	seq.15585.304	15585-304	Q9UBX5	10516
PPP3R1|PPP3CA	Calcineurin	-0.264451	3.71318	-8.1349	4.77436e-10	4.44731e-06	12.8567	seq.4903.72	4903-72	P63098|Q08209	5534|5530
WASF2	Wiskott-Aldrich syndrome protein family member 2	-0.266283	3.06259	-6.33502	1.52462e-07	0.00138816	7.18453	seq.28703.1	28703-1	Q9Y6W5	10163
CRYL1	Lambda-crystallin homolog	-0.27132	3.08572	-6.64095	5.64323e-08	0.000517315	8.16099	seq.24643.21	24643-21	Q9Y2S2	51084
DYNLRB1	Dynein light chain roadblock-type 1	-0.272144	3.12637	-6.08351	3.45669e-07	0.0031245	6.3811	seq.3845.51	3845-51	Q9NP97	83658
VAT1	Synaptic vesicle membrane protein VAT-1 homolog	-0.272202	3.6535	-6.26486	1.91557e-07	0.00174048	6.9604	seq.18175.65	18175-65	Q99536	10493
SUCLA2	Succinyl-CoA ligase	-0.276136	3.07869	-11.3249	4.04681e-14	3.79793e-10	22.0543	seq.34285.68	34285-68	Q9P2R7	8803
UNC45A	Protein unc-45 homolog A	-0.276845	3.08796	-6.54734	7.64654e-08	0.000699199	7.86242	seq.13082.9	13082-9	Q9H3U1	55898
PGP	Glycerol-3-phosphate phosphatase	-0.281646	3.44647	-5.68174	1.27743e-06	0.0113921	5.10017	seq.18235.16	18235-16	A6NDG6	283871
PSAT1	Phosphoserine aminotransferase	-0.281914	3.67663	-5.13051	7.59665e-06	0.0663961	3.35857	seq.18342.2	18342-2	Q9Y617	29968
DDX6	Probable ATP-dependent RNA helicase DDX6	-0.283718	4.12403	-5.86602	7.01627e-07	0.0062964	5.68701	seq.12869.68	12869-68	P26196	1656
BMP1	Bone morphogenetic protein 1	-0.287277	3.81981	-9.30668	1.31643e-11	1.23205e-07	16.3882	seq.3348.49	3348-49	P13497	649
RPS3	40S ribosomal protein S3	-0.293253	2.69141	-5.88092	6.68417e-07	0.00600238	5.73453	seq.5026.66	5026-66	P23396	6188
F10	Coagulation Factor X	-0.293752	3.61735	-11.3123	4.1884e-14	3.93039e-10	22.0208	seq.4878.3	4878-3	P00742	2159
PUDP	Pseudouridine-5'-phosphatase	-0.296889	3.15252	-6.19566	2.39946e-07	0.00217559	6.73931	seq.20912.10	20912-10	Q08623	8226
TIPRL	TIP41-like protein	-0.297064	4.25591	-6.06533	3.6675e-07	0.00331322	6.32303	seq.23387.18	23387-18	O75663	261726
F10	Coagulation factor Xa	-0.29732	3.60797	-10.9255	1.21923e-13	1.14376e-09	20.9772	seq.3077.66	3077-66	P00742	2159
SRRT	Serrate RNA effector molecule homolog	-0.297777	2.66699	-6.32484	1.57597e-07	0.00143429	7.15199	seq.24970.117	24970-117	Q9BXP5	51593
RAB4B	Ras-related protein Rab-4B	-0.298135	3.44497	-5.3132	4.21666e-06	0.0371235	3.93275	seq.23329.52	23329-52	P61018	53916
UPP1	Uridine phosphorylase 1	-0.299197	2.86209	-7.93289	9.00326e-10	8.37573e-06	12.2324	seq.19448.104	19448-104	Q16831	7378
DEFA1	Neutrophil defensin 1	-0.300539	3.0817	-5.52841	2.10133e-06	0.0186493	4.61322	seq.9250.87	9250-87	P59665	1667
PIK3R1|PIK3CA	PIK3CA/PIK3R1	-0.304137	2.6406	-8.40117	2.08255e-10	1.94219e-06	13.6732	seq.3390.72	3390-72	P27986|P42336	5295|5290
NDUFS4	NADH dehydrogenase [ubiquinone] iron-sulfur protein 4, mitochondrial	-0.305388	3.06308	-8.11281	5.11621e-10	4.76472e-06	12.7887	seq.10584.7	10584-7	O43181	4724
PCBP1	Poly(rC)-binding protein 1	-0.307405	4.37404	-6.15762	2.71569e-07	0.00245933	6.61781	seq.11458.30	11458-30	Q15365	5093
PELI3	E3 ubiquitin-protein ligase pellino homolog 3	-0.308623	3.53633	-5.00701	1.129e-05	0.0980424	2.97266	seq.33338.50	33338-50	Q8N2H9	246330
FBLN5	Fibulin-5	-0.319758	3.84786	-6.75439	3.90706e-08	0.000359058	8.52244	seq.10738.11	10738-11	Q9UBX5	10516
ADH1A	Alcohol dehydrogenase 1A	-0.322756	3.34208	-5.94181	5.48267e-07	0.00493002	5.92875	seq.17396.23	17396-23	P07327	124
CHMP2B	Charged multivesicular body protein 2b	-0.326399	3.67162	-5.73831	1.06292e-06	0.00949611	5.28014	seq.17350.13	17350-13	Q9UQN3	25978
PCBD1	Pterin-4-alpha-carbinolamine dehydratase	-0.326915	3.17087	-7.01346	1.69129e-08	0.000156038	9.3459	seq.11313.100	11313-100	P61457	5092
UGDH	UDP-glucose 6-dehydrogenase	-0.327338	3.30553	-7.54381	3.08857e-09	2.86588e-05	11.0191	seq.17755.5	17755-5	O60701	7358
STX5	Syntaxin-5	-0.334371	3.47274	-11.9022	8.51949e-15	7.9998e-11	23.573	seq.32566.18	32566-18	Q13190	6811
PCNA	Proliferating cell nuclear antigen	-0.342304	2.82842	-5.37192	3.4879e-06	0.0307807	4.11802	seq.19364.163	19364-163	P12004	5111
TTC1	Tetratricopeptide repeat protein 1	-0.3441	3.91844	-5.12799	7.65843e-06	0.0669271	3.35067	seq.9864.38	9864-38	Q99614	7265
RACK1	Guanine nucleotide-binding protein subunit beta-2-like 1	-0.345172	4.04438	-6.19973	2.36787e-07	0.00214742	6.75232	seq.21857.26	21857-26	P63244	10399
ENPP7	Ectonucleotide pyrophosphatase/phosphodiesterase family member 7	-0.352888	3.25789	-5.52028	2.15744e-06	0.0191451	4.58746	seq.4435.66	4435-66	Q6UWV6	339221
HECW2	E3 ubiquitin-protein ligase HECW2	-0.354094	2.99411	-6.7001	4.65843e-08	0.000427597	8.34951	seq.25126.19	25126-19	Q9P2P5	57520
PKM	Pyruvate kinase PKM	-0.367613	3.82486	-5.03805	1.02215e-05	0.0889271	3.06946	seq.4240.31	4240-31	P14618	5315
MAP2K5	Dual specificity mitogen-activated protein kinase kinase 5	-0.36838	4.00582	-6.65665	5.36307e-08	0.000491847	8.21105	seq.22041.26	22041-26	Q13163	5607
CRYZ	Quinone oxidoreductase	-0.368754	3.45289	-5.15452	7.03232e-06	0.0615821	3.4338	seq.13983.27	13983-27	Q08257	1429
DARS1	Aspartate--tRNA ligase, cytoplasmic	-0.374144	4.33122	-5.20937	5.89417e-06	0.0517154	3.60595	seq.12675.14	12675-14	P14868	1615
MCTS1	Malignant T-cell-amplified sequence 1	-0.37598	3.08373	-13.3409	2.10601e-16	1.97902e-12	27.162	seq.12488.9	12488-9	Q9ULC4	28985
SLC25A42	Mitochondrial coenzyme A transporter SLC25A42	-0.383518	3.87722	-5.63535	1.48517e-06	0.0132269	4.9527	seq.31343.21	31343-21	Q86VD7	284439
GPD1	Glycerol-3-phosphate dehydrogenase [NAD(+)], cytoplasmic	-0.390982	3.40852	-5.63697	1.47739e-06	0.0131592	4.95783	seq.13697.51	13697-51	P21695	2819
ITPA	Inosine triphosphate pyrophosphatase	-0.391557	3.39421	-5.33711	3.9033e-06	0.034392	4.00814	seq.18916.25	18916-25	Q9BY32	3704
GSTA2	Glutathione S-transferase A2	-0.392535	3.60644	-5.75259	1.01471e-06	0.00906845	5.32559	seq.23326.10	23326-10	P09210	2939
RAB3D	Ras-related protein Rab-3D	-0.393724	3.36526	-5.73719	1.06678e-06	0.00952958	5.27658	seq.19808.26	19808-26	O95716	9545
RPL5	60S ribosomal protein L5	-0.395109	3.2095	-6.059	3.74389e-07	0.00338073	6.30281	seq.20999.12	20999-12	P46777	6125
CXorf38	Uncharacterized protein CXorf38	-0.39686	2.77595	-7.7792	1.46268e-09	1.35985e-05	11.7548	seq.24707.6	24707-6	Q8TB03	159013
GAA	Lysosomal alpha-glucosidase	-0.400238	3.64218	-7.12914	1.1652e-08	0.000107734	9.71246	seq.9385.4	9385-4	P10253	2548
PLAT	Tissue-type plasminogen activator	-0.400876	3.27458	-9.36665	1.10025e-11	1.02994e-07	16.5644	seq.2212.69	2212-69	P00750	5327
AKR7A2	Aflatoxin B1 aldehyde reductase member 2	-0.400885	3.75619	-5.07237	9.156e-06	0.0797946	3.17666	seq.4188.1	4188-1	O43488	8574
EGF	Epidermal growth factor:Extracellular domain	-0.404912	2.66954	-10.7416	2.04038e-13	1.91387e-09	20.4737	seq.5509.7	5509-7	P01133	1950
PPID	Peptidyl-prolyl cis-trans isomerase D	-0.40736	2.70763	-7.5017	3.53229e-09	3.27584e-05	10.887	seq.5202.4	5202-4	Q08752	5481
HNRNPD	Heterogeneous nuclear ribonucleoprotein D0	-0.409761	3.38264	-6.62628	5.9183e-08	0.000542235	8.11421	seq.18348.89	18348-89	Q14103	3184
MGLL	Monoglyceride lipase	-0.417572	2.62606	-13.2421	2.69333e-16	2.53065e-12	26.9243	seq.30450.2	30450-2	Q99685	11343
HNRNPAB	Heterogeneous nuclear ribonucleoprotein A/B	-0.418506	3.8266	-6.14914	2.79172e-07	0.00252763	6.59072	seq.4450.26	4450-26	Q99729	3182
SORD	Sorbitol dehydrogenase	-0.421143	3.84791	-5.3201	4.1238e-06	0.0363101	3.95449	seq.15447.45	15447-45	Q00796	6652
FXYD4	FXYD domain-containing ion transport regulator 4	-0.425302	3.27511	-6.75112	3.94863e-08	0.000362839	8.51204	seq.26773.5	26773-5	P59646	53828
RAB8B	Ras-related protein Rab-8B	-0.427183	2.96102	-5.41344	3.04956e-06	0.0269642	4.24921	seq.20167.6	20167-6	Q92930	51762
MTHFD1	C-1-tetrahydrofolate synthase, cytoplasmic	-0.427602	3.79293	-5.23231	5.47421e-06	0.0480746	3.67805	seq.12575.30	12575-30	P11586	4522
LDHA	L-lactate dehydrogenase A chain	-0.432447	4.20119	-5.20654	5.94807e-06	0.0521765	3.59707	seq.15414.316	15414-316	P00338	3939
DNAJB4	DnaJ homolog subfamily B member 4	-0.451482	3.21602	-5.03225	1.04131e-05	0.0905735	3.05137	seq.18884.22	18884-22	Q9UDY4	11080
PRDX1	Peroxiredoxin-1	-0.455515	4.07817	-5.14532	7.24348e-06	0.0633877	3.40497	seq.3855.56	3855-56	Q06830	5052
MED21	Mediator of RNA polymerase II transcription subunit 21	-0.459496	3.93464	-8.36283	2.34574e-10	2.18717e-06	13.5561	seq.31730.6	31730-6	Q13503	9412
HNRNPH2	Heterogeneous nuclear ribonucleoprotein H2	-0.460121	3.32897	-5.91765	5.93121e-07	0.00533156	5.85167	seq.25442.203	25442-203	P55795	3188
RIDA	Ribonuclease UK114	-0.461676	3.57471	-5.84359	7.54741e-07	0.00676851	5.61551	seq.14636.25	14636-25	P52758	10247
SHMT1	Serine hydroxymethyltransferase, cytosolic	-0.470323	2.70128	-8.37488	2.25957e-10	2.10705e-06	13.5929	seq.12334.25	12334-25	P34896	6470
SLFN5	Schlafen family member 5	-0.470718	3.41514	-7.48361	3.74211e-09	3.46893e-05	10.8302	seq.30412.65	30412-65	Q08AF3	162394
AKR1C4	Aldo-keto reductase family 1 member C4	-0.471761	2.73471	-5.00678	1.12983e-05	0.098103	2.97195	seq.18397.5	18397-5	P17516	1109
OXCT1	Succinyl-CoA:3-ketoacid-coenzyme A transferase 1, mitochondrial	-0.490676	3.40139	-7.07192	1.40089e-08	0.000129414	9.53123	seq.25043.74	25043-74	P55809	5019
FAHD2A	Fumarylacetoacetate hydrolase domain-containing protein 2A	-0.493223	2.8432	-8.19846	3.91383e-10	3.64652e-06	13.0523	seq.23389.28	23389-28	Q96GK7	51011
RAB3C	Ras-related protein Rab-3C	-0.494663	3.61672	-7.76354	1.53699e-09	1.42878e-05	11.706	seq.19586.89	19586-89	Q96E17	115827
RANGAP1	Ran GTPase-activating protein 1	-0.508237	2.94557	-5.01368	1.10515e-05	0.0960156	2.99345	seq.25036.10	25036-10	P46060	5905
SAR1A	GTP-binding protein SAR1a	-0.518658	2.49059	-9.10776	2.39448e-11	2.24003e-07	15.8003	seq.17726.3	17726-3	Q9NR31	56681
NEK7	Serine/threonine-protein kinase Nek7	-0.523789	3.75297	-9.97831	1.81156e-12	1.69797e-08	18.3349	seq.12703.6	12703-6	Q8TDX7	140609
ACAT1	Acetyl-CoA acetyltransferase, mitochondrial	-0.526105	2.92726	-7.48124	3.77045e-09	3.49483e-05	10.8228	seq.19197.95	19197-95	P24752	38
TC2N	Tandem C2 domains nuclear protein	-0.52952	3.76064	-7.93411	8.96867e-10	8.34445e-06	12.2362	seq.33129.11	33129-11	Q8N9U0	123036
ASS1	Argininosuccinate synthase	-0.533827	3.1444	-6.60518	6.33763e-08	0.000580336	8.04693	seq.19747.10	19747-10	P00966	445
GLRX3	Glutaredoxin-3	-0.534182	3.75305	-6.11445	3.12547e-07	0.00282793	6.47992	seq.16596.25	16596-25	O76003	10539
ASL	Argininosuccinate lyase	-0.543641	3.56332	-7.63096	2.34059e-09	2.17348e-05	11.292	seq.11241.8	11241-8	P04424	435
CCT5	T-complex protein 1 subunit epsilon	-0.547899	4.17753	-5.5357	2.05223e-06	0.0182197	4.63635	seq.12569.25	12569-25	P48643	22948
USP14	Ubiquitin carboxyl-terminal hydrolase 14	-0.550853	4.13809	-5.74223	1.04946e-06	0.00937798	5.29261	seq.19189.2	19189-2	P54578	9097
ECHDC1	Ethylmalonyl-CoA decarboxylase	-0.56481	3.43251	-7.52303	3.30001e-09	3.06175e-05	10.9539	seq.20952.15	20952-15	Q9NTX5	55862
LANCL1	LanC-like protein 1	-0.568316	3.06803	-6.14623	2.81835e-07	0.00255145	6.58141	seq.13986.6	13986-6	O43813	10314
PRPSAP2	Phosphoribosyl pyrophosphate synthase-associated protein 2	-0.572796	4.02458	-6.28044	1.82089e-07	0.00165519	7.01016	seq.19150.20	19150-20	O60256	5636
ALDH1A1	Retinal dehydrogenase 1	-0.574707	3.07083	-5.82228	8.08926e-07	0.00724717	5.54758	seq.11265.8	11265-8	P00352	216
CTPS1	CTP synthase 1	-0.575598	3.62816	-6.59575	6.53466e-08	0.000598248	8.01684	seq.23705.42	23705-42	P17812	1503
PMM2	Phosphomannomutase 2	-0.594511	3.50871	-8.66157	9.32152e-11	8.7063e-07	14.464	seq.17794.6	17794-6	O15305	5373
GAPDH	Glyceraldehyde-3-phosphate dehydrogenase	-0.602964	3.16542	-5.78725	9.06545e-07	0.00811267	5.43598	seq.3848.14	3848-14	P04406	2597
GMPR	GMP reductase 1	-0.60755	3.84776	-5.83409	7.7843e-07	0.00697784	5.58523	seq.19254.125	19254-125	P36959	2766
RRM1	Ribonucleoside-diphosphate reductase large subunit	-0.609934	3.80811	-5.0141	1.10365e-05	0.0958965	2.99477	seq.11360.39	11360-39	P23921	6240
FTCD	Formimidoyltransferase-cyclodeaminase	-0.611485	3.22084	-6.71295	4.46846e-08	0.000410383	8.39044	seq.9213.24	9213-24	O95954	10841
CNRIP1	CB1 cannabinoid receptor-interacting protein 1	-0.632535	3.68218	-6.33364	1.53148e-07	0.0013941	7.18012	seq.18218.48	18218-48	Q96F85	25927
RTCA	RNA 3'-terminal phosphate cyclase	-0.637168	3.92339	-7.07156	1.40248e-08	0.000129547	9.5301	seq.21369.15	21369-15	O00442	8634
HMBS	Porphobilinogen deaminase	-0.660239	4.18917	-6.31176	1.64447e-07	0.00149614	7.11022	seq.11530.37	11530-37	P08397	3145
PKLR	Pyruvate kinase PKLR	-0.683578	3.49906	-6.50345	8.81815e-08	0.000805538	7.72234	seq.15607.56	15607-56	P30613	5313
FN1	Fibronectin-1 Fragment 2	-0.705909	3.11287	-6.47991	9.519e-08	0.000869275	7.6472	seq.20064.24	20064-24	P02751	2335
ADH1C	Alcohol dehydrogenase 1C	-0.771767	3.09098	-9.46461	8.21562e-12	7.69228e-08	16.8513	seq.15525.294	15525-294	P00326	126
FN3K	Fructosamine-3-kinase	-0.788027	3.13838	-6.23073	2.14061e-07	0.00194303	6.85135	seq.21147.9	21147-9	Q9H479	64122
FN1	Fibronectin	-0.788765	3.5711	-6.35674	1.42064e-07	0.0012942	7.25389	seq.4131.72	4131-72	P02751	2335
GAPDH	Glyceraldehyde-3-phosphate dehydrogenase	-0.794625	4.60489	-7.67378	2.04298e-09	1.89752e-05	11.4259	seq.32015.53	32015-53	P04406	2597
HMGCS1	Hydroxymethylglutaryl-CoA synthase, cytoplasmic	-0.797893	3.67689	-11.1711	6.17188e-14	5.79108e-10	21.6423	seq.13496.19	13496-19	Q01581	3157
PCBP2	Poly(rC)-binding protein 2	-0.801836	3.39156	-12.6308	1.26702e-15	1.19012e-11	25.4248	seq.23363.41	23363-41	Q15366	5094
PKLR	Pyruvate kinase PKLR	-0.892177	3.62893	-7.48552	3.71931e-09	3.44817e-05	10.8362	seq.11203.97	11203-97	P30613	5313
GMPS	GMP synthase [glutamine-hydrolyzing]	-0.897565	3.36436	-8.71761	7.84858e-11	7.33214e-07	14.6331	seq.18184.28	18184-28	P49915	8833
	Putative uncharacterized protein FLJ45999	seq.34926.6	2.52013	0.0155902	0.00618629	0.13276	5.15024	34926-6
TMEM231	Transmembrane protein 231	seq.33212.78	2.51983	0.055257	0.0219289	0.13276	5.15479	33212-78
NISCH	Nischarin	seq.12738.43	-2.58494	-0.0190911	0.00738551	0.0329108	5.16208	12738-43
RECK	Reversion-inducing cysteine-rich protein with Kazal motifs	seq.29434.66	2.51886	0.0118141	0.00469026	0.13276	5.16966	29434-66
GTF2A2	Transcription initiation factor IIA subunit 2	seq.22793.110	-2.58337	-0.023456	0.00907959	0.0329108	5.18682	22793-110
TRAPPC2	Trafficking protein particle complex subunit 2	seq.33160.10	-2.58246	-0.0463851	0.0179616	0.0329108	5.20137	33160-10
HTR6	5-hydroxytryptamine receptor 6	seq.13561.5	-2.58231	-0.0197267	0.00763915	0.0329108	5.20365	13561-5
DRC3	Dynein regulatory complex subunit 3	seq.30232.17	2.51543	0.0136791	0.00543808	0.13276	5.22235	30232-17
FLG	Filaggrin	seq.33785.17	-2.58094	-0.0134955	0.0052289	0.0329108	5.22544	33785-17
NUDT14	Uridine diphosphate glucose pyrophosphatase	seq.19794.10	-2.58048	-0.0154198	0.00597557	0.0329108	5.23274	19794-10
SCARF2	Scavenger receptor class F member 2:Cytoplasmic domain	seq.9925.56	-2.58041	-0.0121988	0.00472746	0.0329108	5.23387	9925-56
DEFB103A	Beta-defensin 103	seq.5679.16	-2.58005	-0.00928839	0.00360008	0.0329108	5.23956	5679-16
KCNA10	Potassium voltage-gated channel subfamily A member 10	seq.13042.7	-2.57911	-0.0134437	0.00521254	0.0329108	5.25447	13042-7
COPB1	Coatomer subunit beta	seq.34273.55	2.51301	0.0243976	0.00970851	0.13276	5.25975	34273-55
REG1B	Lithostathine-1-beta	seq.16770.3	-2.57846	-0.0223107	0.00865272	0.0329108	5.26486	16770-3
TMEM176A	Transmembrane protein 176A	seq.31280.57	2.51201	0.0236116	0.00939948	0.13276	5.27522	31280-57
CT45A1	Cancer/testis antigen family 45 member A1	seq.24667.27	-2.57776	-0.0126009	0.00488831	0.0329108	5.27597	24667-27
HOXA10	Homeobox protein Hox-A10	seq.28162.49	-2.57661	-0.0130491	0.00506445	0.0329108	5.29428	28162-49
NUDT5	ADP-sugar pyrophosphatase	seq.17761.2	2.5103	0.031975	0.0127375	0.13276	5.30172	17761-2
PRDM4	PR domain zinc finger protein 4	seq.12779.30	-2.57604	-0.0115668	0.00449015	0.0329108	5.30347	12779-30
SSB	Lupus La protein:RNA recognition motif	seq.13526.5	2.50953	0.0245363	0.00977722	0.13276	5.31369	13526-5
GPR101	Probable G-protein coupled receptor 101	seq.11670.18	-2.57539	-0.0151952	0.00590017	0.0329108	5.31387	11670-18
IGFBPL1	Insulin-like growth factor-binding protein-like 1	seq.7815.49	-2.57457	-0.0112003	0.00435034	0.0329108	5.32692	7815-49
NME4	Nucleoside diphosphate kinase, mitochondrial	seq.16809.1	2.50763	0.0195719	0.00780493	0.13276	5.34332	16809-1
GUCY1B1	Guanylate cyclase soluble subunit beta-1	seq.31019.14	-2.57171	-0.00907889	0.0035303	0.0329108	5.37287	31019-14
SYTL1	Synaptotagmin-like protein 1	seq.12892.10	-2.57167	-0.0133763	0.00520138	0.0329108	5.37343	12892-10
CHEK2	Serine/threonine-protein kinase Chk2	seq.19328.51	2.50563	0.0141835	0.00566067	0.13276	5.37444	19328-51
TMEM132B	Transmembrane protein 132B	seq.8890.9	-2.57088	-0.014228	0.00553429	0.0329108	5.38617	8890-9
PTPMT1	Phosphatidylglycerophosphatase and protein-tyrosine phosphatase 1	seq.21167.33	-2.57061	-0.0212843	0.00827986	0.0329108	5.39051	21167-33
IL1RN	Interleukin-1 receptor antagonist protein	seq.5353.89	2.50371	0.0146759	0.00586168	0.13276	5.40457	5353-89
OXSR1	Serine/threonine-protein kinase OSR1	seq.20116.30	2.50369	0.0553827	0.0221205	0.13276	5.40483	20116-30
C12orf50	Uncharacterized protein C12orf50	seq.29292.6	-2.56922	-0.0152449	0.00593366	0.0329108	5.41299	29292-6
TPM2	Tropomyosin beta chain	seq.4472.5	2.5022	0.026938	0.0107657	0.13276	5.42813	4472-5
NAPA	Alpha-soluble NSF attachment protein	seq.4292.5	2.50207	0.051185	0.020457	0.13276	5.43014	4292-5
MPP2	MAGUK p55 subfamily member 2	seq.24265.6	-2.56813	-0.0186262	0.00725283	0.0329108	5.43059	24265-6
CLIC2	Chloride intracellular channel protein 2	seq.17837.5	2.50192	0.0377991	0.015108	0.13276	5.43251	17837-5
MIEF1	Mitochondrial dynamics protein MID51	seq.23668.281	2.50183	0.0150224	0.00600455	0.13276	5.43395	23668-281
SPRED2	Sprouty-related, EVH1 domain-containing protein 2	seq.35349.42	2.50128	0.0195333	0.00780932	0.13276	5.44251	35349-42
IGSF1	Immunoglobulin superfamily member 1	seq.35295.14	-2.56655	-0.0113993	0.00444147	0.0535338	5.45609	35295-14
PRDX3	Thioredoxin-dependent peroxide reductase, mitochondrial	seq.8358.30	2.50038	0.0351758	0.0140682	0.13276	5.45669	8358-30
NR1H2	Oxysterols receptor LXR-beta	seq.9016.12	-2.56632	-0.0171996	0.00670203	0.0535338	5.45975	9016-12
KCNE5	Potassium voltage-gated channel subfamily E regulatory beta subunit 5:Cytoplasmic domain	seq.8908.14	-2.5644	-0.011876	0.00463111	0.0535338	5.49085	8908-14
DMPK	Myotonin-protein kinase	seq.31883.13	-2.564	-0.0209344	0.00816473	0.0535338	5.49737	31883-13
ZP4	Zona pellucida sperm-binding protein 4	seq.7766.25	-2.56352	-0.0142263	0.00554953	0.0535338	5.50516	7766-25
APLN	Apelin	seq.6622.90	-2.56307	-0.0138653	0.00540965	0.0535338	5.51247	6622-90
C5	C5a anaphylatoxin	seq.2851.63	-2.56286	-0.0281314	0.0109766	0.0535338	5.51597	2851-63
MEF2C	Myocyte-specific enhancer factor 2C	seq.8933.84	-2.56275	-0.011234	0.00438357	0.0535338	5.51773	8933-84
EVPLL	Envoplakin-like protein	seq.31643.81	2.49624	0.021595	0.008651	0.13276	5.52202	31643-81
ARRDC5	Arrestin domain-containing protein 5	seq.23342.4	-2.56231	-0.0318282	0.0124217	0.0535338	5.52484	23342-4
MAGIX	PDZ domain-containing protein MAGIX	seq.24713.4	-2.5618	-0.0149413	0.00583234	0.0535338	5.53318	24713-4
HDGF	Hepatoma-derived growth factor	seq.8953.47	2.49493	0.0412162	0.01652	0.13276	5.54271	8953-47
TIGAR	Fructose-2,6-bisphosphatase TIGAR	seq.12476.50	-2.56114	-0.0129364	0.00505102	0.0535338	5.54393	12476-50
RHOT1	Mitochondrial Rho GTPase 1	seq.21752.10	2.49446	0.023979	0.00961291	0.13276	5.55019	21752-10
PGRMC2	Membrane-associated progesterone receptor component 2	seq.10631.9	-2.5595	-0.0143161	0.00559333	0.0535338	5.5707	10631-9
MFAP2	Microfibrillar-associated protein 2	seq.10569.28	-2.55926	-0.0116978	0.00457078	0.0535338	5.57447	10569-28
CAND2	Cullin-associated NEDD8-dissociated protein 2	seq.30745.84	-2.55789	-0.0141954	0.00554968	0.0535338	5.59701	30745-84
MSR1	Macrophage scavenger receptor types I and II:Extracellular domain	seq.15533.97	2.49111	0.0192673	0.00773441	0.13276	5.60335	15533-97
RAB33A	Ras-related protein Rab-33A	seq.23255.7	2.49098	0.0251878	0.0101116	0.13276	5.60541	23255-7
ROM1	Rod outer segment membrane protein 1	seq.26203.77	-2.5569	-0.0182715	0.00714598	0.0535338	5.61322	26203-77
PSMB3	Proteasome subunit beta type-3	seq.18339.207	2.49046	0.021689	0.00870885	0.13276	5.61371	18339-207
GABARAPL1	Gamma-aminobutyric acid receptor-associated protein-like 1	seq.12661.44	2.48886	0.0301864	0.0121286	0.13276	5.63917	12661-44
PDCD6IP	Programmed cell death 6-interacting protein	seq.18174.79	2.48853	0.0388199	0.0155995	0.13276	5.64436	18174-79
SNX8	Sorting nexin-8	seq.6925.26	2.48805	0.0423352	0.0170154	0.13276	5.65202	6925-26
PIN4	Peptidyl-prolyl cis-trans isomerase NIMA-interacting 4	seq.12718.43	2.48788	0.0314291	0.0126329	0.13276	5.65478	12718-43
MMEL1	Membrane metallo-endopeptidase-like 1	seq.3627.71	-2.55206	-0.0118349	0.0046374	0.0535338	5.69268	3627-71
CRLF2	Cytokine receptor-like factor 2	seq.2746.56	2.48505	0.0231496	0.00931551	0.13276	5.7	2746-56
GUCA1C	Guanylyl cyclase-activating protein 3	seq.29342.4	2.48347	0.0233974	0.00942123	0.13276	5.72537	29342-4
MDP1	Magnesium-dependent phosphatase 1	seq.20923.10	2.48307	0.0364907	0.0146958	0.13276	5.7319	20923-10
NETO2	Neuropilin and tolloid-like protein 2	seq.10562.42	-2.54948	-0.025438	0.00997773	0.0535338	5.73527	10562-42
ERLIN1	Erlin-1	seq.8776.10	-2.54837	-0.0114959	0.00451108	0.0535338	5.75363	8776-10
ENSA	Alpha-endosulfine	seq.17734.13	2.48168	0.026363	0.010623	0.13276	5.75423	17734-13
KLHL29	Kelch-like protein 29	seq.31675.22	2.48147	0.0151362	0.00609968	0.13276	5.7576	31675-22
PSD	PH and SEC7 domain-containing protein 1	seq.13055.53	-2.5464	-0.0173254	0.00680389	0.0535338	5.78623	13055-53
GATAD1	GATA zinc finger domain-containing protein 1	seq.22154.37	-2.54582	-0.0130622	0.00513083	0.0535338	5.79587	22154-37
ADA2	Adenosine deaminase CECR1	seq.6077.63	-2.54423	-0.023078	0.00907071	0.0535338	5.82228	6077-63
CNTN3	Contactin-3	seq.20586.18	2.47567	0.0186855	0.00754764	0.13276	5.85129	20586-18
LCP1	Plastin-2	seq.9749.190	2.47558	0.0120464	0.00486607	0.13276	5.85276	9749-190
CD163	Scavenger receptor cysteine-rich type 1 protein M130	seq.5028.59	2.47514	0.0166777	0.00673807	0.13276	5.85998	5028-59
HEY1	Hairy/enhancer-of-split related with YRPW motif protein 1	seq.24640.63	-2.54176	-0.0162692	0.00640079	0.0535338	5.86361	24640-63
DNAJB6	DnaJ homolog subfamily B member 6	seq.11606.22	2.47473	0.0269633	0.0108955	0.13276	5.86663	11606-22
RAB27B	Ras-related protein Rab-27B	seq.13596.3	-2.54136	-0.022929	0.00902236	0.0535338	5.87024	13596-3
GEMIN7	Gem-associated protein 7	seq.22155.44	-2.54105	-0.0249113	0.00980354	0.0535338	5.87543	22155-44
ANGPTL2	Angiopoietin-related protein 2	seq.33706.2	2.47399	0.0211912	0.00856563	0.13276	5.87868	33706-2
VAPA	Vesicle-associated membrane protein-associated protein A	seq.7167.102	2.47209	0.0214982	0.00869635	0.13276	5.90948	7167-102
ADGRA2	Adhesion G protein-coupled receptor A2	seq.30747.47	-2.5389	-0.013198	0.00519833	0.0535338	5.91141	30747-47
PRNP	Major prion protein	seq.6545.58	-2.53768	-0.0107541	0.00423777	0.0535338	5.93187	6545-58
LPIN2	Phosphatidate phosphatase LPIN2	seq.30576.114	2.47015	0.0489174	0.0198034	0.13276	5.94109	30576-114
BPIFA1	BPI fold-containing family A member 1	seq.6473.55	-2.53666	-0.013356	0.0052652	0.0535338	5.94899	6473-55
PRKG1	cGMP-dependent protein kinase 1, beta isozyme	seq.13067.5	2.46928	0.0169275	0.00685523	0.13276	5.9554	13067-5
MX1	Interferon-induced GTP-binding protein Mx1	seq.17460.51	-2.53541	-0.0319674	0.0126084	0.0535338	5.96998	17460-51
QDPR	Dihydropteridine reductase	seq.11257.1	2.4682	0.0339301	0.0137469	0.13276	5.97306	11257-1
GNG5	Guanine nucleotide-binding protein G(I)/G(S)/G(O) gamma-5 subunit	seq.33999.59	2.4677	0.0191108	0.00774438	0.13276	5.98127	33999-59
RAB6A	Ras-related protein Rab-6A	seq.20083.1	2.46636	0.0360385	0.014612	0.13276	6.00322	20083-1
C4orf48	Neuropeptide-like protein C4orf48	seq.30674.5	-2.53329	-0.0172404	0.00680554	0.0535338	6.00572	30674-5
HIF1A	Hypoxia-inducible factor 1-alpha	seq.13089.6	-2.5329	-0.0159401	0.00629324	0.0535338	6.0124	13089-6
BIRC3	Baculoviral IAP repeat-containing protein 3	seq.4973.18	-2.53265	-0.0135037	0.00533184	0.0535338	6.01658	4973-18
CMIP	C-Maf-inducing protein	seq.25100.11	2.46423	0.0205804	0.00835167	0.13276	6.03824	25100-11
PRRT2	Proline-rich transmembrane protein 2	seq.23929.159	-2.53136	-0.0152041	0.00600632	0.0535338	6.03839	23929-159
JPT2	Hematological and neurological expressed 1-like protein	seq.20110.25	2.46287	0.0178659	0.00725408	0.13276	6.06055	20110-25
TRIM54	Tripartite motif-containing protein 54	seq.22816.4	-2.52962	-0.0189134	0.00747676	0.0535338	6.06777	22816-4
ULK1	Serine/threonine-protein kinase ULK1	seq.30799.12	2.46232	0.0303545	0.0123276	0.13276	6.06958	30799-12
TAFA4	Protein FAM19A4	seq.6511.17	-2.52886	-0.0112641	0.00445422	0.0535338	6.08064	6511-17
PTOV1	Prostate tumor-overexpressed gene 1 protein	seq.33154.24	-2.52873	-0.0191304	0.00756523	0.0535338	6.08292	33154-24
CBWD6	COBW domain-containing protein 6	seq.25857.34	2.45983	0.0268638	0.010921	0.13276	6.11071	25857-34
THOC7	THO complex subunit 7 homolog	seq.31894.3	-2.52682	-0.0147167	0.0058242	0.0535338	6.1153	31894-3
POLL	DNA polymerase lambda	seq.27905.11	2.45925	0.0202357	0.00822839	0.13276	6.12038	27905-11
PACS2	Phosphofurin acidic cluster sorting protein 2	seq.30463.20	2.45913	0.0250843	0.0102005	0.13276	6.1223	30463-20
PTPRU	Receptor-type tyrosine-protein phosphatase U	seq.8337.65	2.45852	0.0175967	0.00715743	0.13276	6.13248	8337-65
ALAS2	5-aminolevulinate synthase, erythroid-specific, mitochondrial	seq.32024.140	-2.52463	-0.0148133	0.00586753	0.0535338	6.15275	32024-140
CIB1	Calcium and integrin-binding protein 1	seq.20423.40	2.45674	0.013014	0.00529728	0.13276	6.16208	20423-40
GP9	Platelet glycoprotein IX	seq.28281.20	2.45665	0.0509925	0.0207569	0.13276	6.16347	28281-20
BMPR1A	Bone morphogenetic protein receptor type-1A	seq.4859.6	-2.52322	-0.0139774	0.0055395	0.0535338	6.1767	4859-6
SFRP1	Secreted frizzled-related protein 1	seq.3221.54	2.4557	0.0117267	0.00477532	0.13276	6.17936	3221-54
PLEKHF2	Pleckstrin homology domain-containing family F member 2	seq.20994.37	2.45455	0.0426949	0.0173942	0.13276	6.19843	20994-37
MACROD1	O-acetyl-ADP-ribose deacetylase MACROD1	seq.13653.335	2.45313	0.0120949	0.00493037	0.13276	6.22205	13653-335
PDE4C	cAMP-specific 3',5'-cyclic phosphodiesterase 4C	seq.20221.26	2.45219	0.0264984	0.010806	0.13276	6.23769	20221-26
CEMIP2	Transmembrane protein 2	seq.8992.1	-2.51959	-0.0294834	0.0117017	0.0535338	6.23895	8992-1
Adamts1	A disintegrin and metalloproteinase with thrombospondin motifs 1_MOUSE	seq.10379.19	-2.5186	-0.0147304	0.00584865	0.0535338	6.25599	10379-19
RCN3	Reticulocalbin-3	seq.23017.17	2.45065	0.0217215	0.00886355	0.13276	6.26346	23017-17
TAL2	T-cell acute lymphocytic leukemia protein 2	seq.33894.37	2.45029	0.0192095	0.00783967	0.13276	6.26947	33894-37
GRB14	Growth factor receptor-bound protein 14	seq.13628.58	-2.51776	-0.0134671	0.00534886	0.0535338	6.27043	13628-58
NMT2	Glycylpeptide N-tetradecanoyltransferase 2	seq.17821.20	2.44945	0.019066	0.0077838	0.13276	6.28355	17821-20
GOLPH3	Golgi phosphoprotein 3	seq.24721.17	2.44777	0.0224213	0.00915987	0.13276	6.31177	24721-17
CD1D	Antigen-presenting glycoprotein CD1d	seq.8749.194	-2.51505	-0.00961374	0.00382248	0.0535338	6.31708	8749-194
ADGRD1	Adhesion G-protein coupled receptor D1	seq.21546.20	2.44731	0.0150729	0.00615896	0.13276	6.31946	21546-20
UBE2D4	Ubiquitin-conjugating enzyme E2 D4	seq.13475.10	2.44665	0.0276847	0.0113154	0.13276	6.33063	13475-10
FAM241B	Uncharacterized protein C10orf35	seq.25989.29	2.44662	0.024551	0.0100346	0.13276	6.3311	25989-29
ZAP70	Tyrosine-protein kinase ZAP-70	seq.3837.6	2.44229	0.0216926	0.00888207	0.13276	6.40406	3837-6
ATG4A	Cysteine protease ATG4A	seq.21436.56	2.44186	0.0496097	0.0203164	0.13276	6.41139	21436-56
ANKRD37	Ankyrin repeat domain-containing protein 37	seq.34781.97	-2.5088	-0.0129917	0.00517846	0.0535338	6.42551	34781-97
KPNA3	Importin subunit alpha-4	seq.28497.28	2.44072	0.0371842	0.0152349	0.13276	6.43061	28497-28
NSL1	Kinetochore-associated protein NSL1 homolog	seq.22518.54	2.44052	0.0229246	0.00939331	0.13276	6.43393	22518-54
LIN7A	Protein lin-7 homolog A	seq.18910.45	2.44051	0.017984	0.00736893	0.13276	6.43414	18910-45
TFPI	Tissue factor pathway inhibitor	seq.3336.50	2.44023	0.0159083	0.00651918	0.13276	6.439	3336-50
KCTD6	BTB/POZ domain-containing protein KCTD6	seq.23267.5	2.44022	0.0147749	0.00605475	0.13276	6.43904	23267-5
BCL2A1	Bcl-2-related protein A1	seq.3413.50	-2.50755	-0.0256479	0.0102283	0.0535338	6.44724	3413-50
DHFR2	Dihydrofolate reductase 2, mitochondrial	seq.30626.114	-2.50626	-0.0172912	0.00689919	0.0535338	6.46969	30626-114
CXCL12	Stromal cell-derived factor 1	seq.3516.60	2.43807	0.0176981	0.00725905	0.13276	6.47552	3516-60
MAD1L1	Mitotic spindle assembly checkpoint protein MAD1	seq.13618.15	2.43781	0.0119614	0.00490659	0.13276	6.4799	13618-15
UBE2V2	Ubiquitin-conjugating enzyme E2 variant 2	seq.18165.181	2.43781	0.0391653	0.0160658	0.13276	6.47998	18165-181
UBE2V1	Ubiquitin-conjugating enzyme E2 variant 1	seq.11626.7	2.43768	0.0480177	0.0196981	0.13276	6.48213	11626-7
LIPF	Gastric triacylglycerol lipase	seq.26278.5	-2.5046	-0.0233172	0.00930973	0.0535338	6.49869	26278-5
TAX1BP1	Tax1-binding protein 1	seq.12721.4	-2.50417	-0.0114025	0.0045534	0.0535338	6.5062	12721-4
PDGFA	Platelet-derived growth factor subunit A	seq.4499.21	2.43625	0.0285132	0.0117037	0.13276	6.50656	4499-21
SH2B3	SH2B adapter protein 3	seq.22019.21	-2.504	-0.0379324	0.0151487	0.0535338	6.50925	22019-21
IGBP1	Immunoglobulin-binding protein 1	seq.12358.6	2.43508	0.0444894	0.0182702	0.13276	6.52648	12358-6
HAVCR2	Hepatitis A virus cellular receptor 2	seq.5134.52	2.43215	0.0149361	0.00614108	0.13276	6.57643	5134-52
MKRN2	Probable E3 ubiquitin-protein ligase makorin-2	seq.29789.30	-2.49927	-0.0112935	0.00451873	0.0535338	6.59224	29789-30
RCAN1	Calcipressin-1	seq.13465.5	2.43101	0.0134926	0.0055502	0.13276	6.59595	13465-5
UBC	PolyUbiquitin K63-linked	seq.6172.7	2.43092	0.0187721	0.00772224	0.13276	6.59759	6172-7
PLEKHM2	Pleckstrin homology domain-containing family M member 2	seq.25291.27	2.43059	0.0135169	0.00556114	0.13276	6.60316	25291-27
KLK3|SERPINA3	Alpha-1-antichymotrypsin complex	seq.4153.11	-2.49853	-0.0245034	0.00980712	0.0535338	6.6053	4153-11
HLA-E	HLA class I histocompatibility antigen, alpha chain E	seq.25918.60	-2.49829	-0.0200515	0.00802607	0.0535338	6.6095	25918-60
PPIE	Peptidyl-prolyl cis-trans isomerase E	seq.5238.26	2.43003	0.0319016	0.0131281	0.13276	6.61273	5238-26
UCHL5	Ubiquitin carboxyl-terminal hydrolase isozyme L5	seq.17405.2	2.42929	0.0265141	0.0109144	0.13276	6.62552	17405-2
AMIGO1	Amphoterin-induced protein 1:Extracellular domain	seq.20120.101	2.42929	0.0108815	0.00447928	0.13276	6.62556	20120-101
FAM9C	Protein FAM9C	seq.31345.15	2.429	0.0192755	0.00793556	0.13276	6.6305	31345-15
KCNJ9	G protein-activated inward rectifier potassium channel 3	seq.33655.33	-2.49506	-0.0186407	0.00747106	0.0535338	6.66666	33655-33
SCHIP1	Schwannomin-interacting protein 1	seq.32853.78	-2.49475	-0.0128298	0.0051427	0.0535338	6.67209	32853-78
PPM1L	Protein phosphatase 1L	seq.7187.3	2.42624	0.0303616	0.0125139	0.13276	6.67804	7187-3
SPOCK2	Testican-2	seq.5491.12	2.42615	0.0143566	0.00591745	0.13276	6.67959	5491-12
KIAA0040	Uncharacterized protein KIAA0040	seq.14603.51	2.42587	0.016452	0.00678191	0.13276	6.68437	14603-51
STIM1	Stromal interaction molecule 1:Cytoplasmic domain	seq.8916.32	-2.49365	-0.0211217	0.00847017	0.0535338	6.69151	8916-32
ITGA2B	Integrin alpha-IIb	seq.33538.36	-2.49062	-0.0139951	0.00561911	0.0535338	6.74541	33538-36
CPA1	Carboxypeptidase A1	seq.19760.26	-2.49015	-0.0176838	0.0071015	0.0535338	6.75369	19760-26
PDE6B	Rod cGMP-specific 3',5'-cyclic phosphodiesterase subunit beta	seq.32031.18	-2.49009	-0.0123424	0.00495663	0.0535338	6.75488	32031-18
L3MBTL2	Lethal(3)malignant brain tumor-like protein 2	seq.12708.91	2.42149	0.0296108	0.0122283	0.13276	6.75999	12708-91
REXO2	Oligoribonuclease, mitochondrial	seq.13590.1	2.42087	0.0407834	0.0168466	0.13276	6.77072	13590-1
ZNHIT3	Zinc finger HIT domain-containing protein 3	seq.28453.62	-2.48878	-0.0281073	0.0112936	0.0535338	6.77811	28453-62
SETMAR	Histone-lysine N-methyltransferase SETMAR	seq.12462.36	-2.48839	-0.0133332	0.00535815	0.0535338	6.78505	12462-36
ROBO1	Roundabout homolog 1	seq.5740.17	2.41865	0.0138767	0.00573739	0.13276	6.80932	5740-17
AP1S2	AP-1 complex subunit sigma-2	seq.18405.117	-2.48686	-0.0165443	0.00665269	0.0535338	6.81237	18405-117
SCIN	Adseverin	seq.12684.5	2.41773	0.0120755	0.00499454	0.13276	6.82532	12684-5
UAP1L1	UDP-N-acetylhexosamine pyrophosphorylase-like protein 1	seq.30448.22	2.41758	0.0140839	0.00582561	0.13276	6.82797	30448-22
A1CF	APOBEC1 complementation factor	seq.12423.38	-2.48569	-0.0162646	0.00654329	0.0535338	6.83329	12423-38
BMPR2	Bone morphogenetic protein receptor type-2	seq.4862.63	-2.4856	-0.0119302	0.00479973	0.0535338	6.83497	4862-63
RPIA	Ribose-5-phosphate isomerase	seq.12333.87	2.41688	0.0390227	0.0161459	0.13276	6.84007	12333-87
GLG1	Golgi apparatus protein 1	seq.28094.27	-2.4851	-0.0116767	0.0046987	0.0535338	6.84402	28094-27
GSTZ1	Maleylacetoacetate isomerase	seq.16872.248	2.41636	0.0380314	0.0157391	0.13276	6.84928	16872-248
PGLYRP4	Peptidoglycan recognition protein I-beta	seq.19821.10	-2.48346	-0.028085	0.0113088	0.0535338	6.87334	19821-10
ZNHIT6	Box C/D snoRNA protein 1	seq.34769.24	2.41488	0.0138885	0.0057512	0.13276	6.87499	34769-24
CBR3	Carbonyl reductase [NADPH] 3	seq.14091.42	2.41446	0.017805	0.00737432	0.13276	6.88245	14091-42
WAPL	Wings apart-like protein homolog	seq.32100.173	-2.48172	-0.0162513	0.00654838	0.0535338	6.90454	32100-173
LYSMD4	LysM and putative peptidoglycan-binding domain-containing protein 4	seq.9106.87	-2.48112	-0.0129036	0.00520072	0.0535338	6.91532	9106-87
PSMD7	26S proteasome non-ATPase regulatory subunit 7	seq.3898.5	2.41224	0.0133618	0.00553916	0.13276	6.92122	3898-5
CHN1	N-chimaerin	seq.22430.15	-2.47925	-0.0126636	0.00510782	0.0535338	6.94907	22430-15
EFNA2	Ephrin-A2	seq.14124.6	2.41032	0.0125729	0.00521628	0.13276	6.95486	14124-6
SDHB	Succinate dehydrogenase [ubiquinone] iron-sulfur subunit, mitochondrial	seq.22773.69	-2.47726	-0.0232571	0.00938823	0.0535338	6.98497	22773-69
HERC5	E3 ISG15--protein ligase HERC5	seq.12934.1	-2.47697	-0.0195927	0.00790996	0.0535338	6.99026	12934-1
DLG1	Disks large homolog 1	seq.32047.27	-2.4764	-0.0124059	0.00500965	0.0535338	7.00067	32047-27
DIABLO	Diablo homolog, mitochondrial	seq.3122.6	-2.4762	-0.0165185	0.00667092	0.0535338	7.00423	3122-6
TTLL12	Tubulin--tyrosine ligase-like protein 12	seq.23691.2	2.40675	0.0561072	0.0233124	0.13276	7.01768	23691-2
UBAP2L	Ubiquitin-associated protein 2-like	seq.30776.41	2.40668	0.0175938	0.00731041	0.13276	7.0189	30776-41
EDC3	Enhancer of mRNA-decapping protein 3	seq.30977.31	2.40646	0.0276809	0.0115027	0.13276	7.02274	30977-31
CIPC	CLOCK-interacting pacemaker	seq.32850.161	2.40626	0.0167156	0.00694674	0.13276	7.02635	32850-161
EIF1AY	Eukaryotic translation initiation factor 1A, Y-chromosomal	seq.19224.5	2.40589	0.035594	0.0147946	0.13276	7.03291	19224-5
ANKRD63	Ankyrin repeat domain-containing protein 63	seq.23424.4	-2.47189	-0.0232391	0.00940136	0.0535338	7.08244	23424-4
ADIPOQ	Adiponectin	seq.3554.24	-2.4717	-0.0250776	0.0101459	0.0535338	7.08588	3554-24
PTPN6	Tyrosine-protein phosphatase non-receptor type 6	seq.4318.12	-2.47168	-0.0262126	0.0106052	0.0535338	7.08626	4318-12
MIB1	E3 ubiquitin-protein ligase MIB1	seq.34281.42	2.40281	0.0345995	0.0143996	0.13276	7.08731	34281-42
RELT	Tumor necrosis factor receptor superfamily member 19L	seq.5115.31	2.40281	0.0127589	0.00530998	0.13276	7.08732	5115-31
FAM167B	Protein FAM167B	seq.31257.107	-2.47126	-0.0125433	0.00507566	0.0535338	7.094	31257-107
BRPF1	Peregrin	seq.11671.19	-2.47093	-0.012925	0.0052308	0.0535338	7.09993	11671-19
GET3	ATPase ASNA1	seq.13620.10	2.40209	0.0298195	0.012414	0.13276	7.10013	13620-10
IDH2	Isocitrate dehydrogenase	seq.30966.26	-2.4702	-0.0133656	0.00541075	0.0535338	7.11322	30966-26
CAPNS2	Calpain small subunit 2	seq.22063.20	-2.4701	-0.0291131	0.0117862	0.0535338	7.115	22063-20
ECHDC2	Enoyl-CoA hydratase domain-containing protein 2, mitochondrial	seq.33382.2	-2.46954	-0.0122267	0.00495097	0.0535338	7.12522	33382-2
LIPT1	Lipoyltransferase 1, mitochondrial	seq.33720.128	-2.46902	-0.0211139	0.00855154	0.0535338	7.13478	33720-128
SCCPDH	Saccharopine dehydrogenase-like oxidoreductase	seq.25436.44	2.39948	0.0168365	0.00701674	0.13276	7.14644	25436-44
PITX2	Pituitary homeobox 2	seq.22531.44	-2.46732	-0.0131442	0.00532731	0.0535338	7.16585	22531-44
BLVRA	Biliverdin reductase A	seq.11382.5	2.39827	0.0478937	0.0199701	0.13276	7.16791	11382-5
WDR48|USP12	USP12/WDR48 Complex	seq.21751.6	2.39766	0.0261386	0.0109017	0.13276	7.17887	21751-6
CXCL12	Stromal cell-derived factor 1	seq.2330.2	2.39661	0.0154829	0.00646031	0.13276	7.19749	2330-2
SMAD2	Mothers against decapentaplegic homolog 2	seq.10364.6	2.39549	0.0317237	0.0132431	0.13276	7.21759	10364-6
CASP3	Caspase-3	seq.3593.72	2.39463	0.0273583	0.0114248	0.13276	7.23285	3593-72
LCTL	Lactase-like protein	seq.10890.135	-2.46319	-0.0134996	0.00548054	0.0535338	7.24166	10890-135
GABARAPL2	Gamma-aminobutyric acid receptor-associated protein-like 2	seq.12494.99	2.39396	0.0379928	0.0158703	0.13276	7.24497	12494-99
KAAG1	Kidney-associated antigen 1	seq.19492.5	2.39358	0.0157656	0.00658662	0.13276	7.2517	19492-5
SLA	SRC-like-adapter	seq.26210.13	-2.46247	-0.0187385	0.00760964	0.0535338	7.25497	26210-13
LACTB2	Endoribonuclease LACTB2	seq.22381.1	2.39295	0.0322757	0.0134878	0.13276	7.26293	22381-1
ESRP2	Epithelial splicing regulatory protein 2	seq.32592.60	-2.46167	-0.0146105	0.0059352	0.0535338	7.26957	32592-60
NDNF	Protein NDNF	seq.6604.59	-2.46116	-0.00971173	0.003946	0.0535338	7.27906	6604-59
GMDS	GDP-mannose 4,6 dehydratase	seq.18337.4	2.39061	0.0423643	0.0177211	0.13276	7.30501	18337-4
GAA	Lysosomal alpha-glucosidase	seq.26112.34	2.38985	0.0139682	0.00584482	0.13276	7.31868	26112-34
ODC1	Ornithine decarboxylase	seq.13689.2	2.38959	0.010989	0.00459871	0.13276	7.32341	13689-2
SULT1B1	Sulfotransferase family cytosolic 1B member 1	seq.12671.35	2.38958	0.0133734	0.00559656	0.13276	7.32358	12671-35
CCDC9	Coiled-coil domain-containing protein 9	seq.25116.11	2.38805	0.0287518	0.0120399	0.13276	7.35107	25116-11
PPP6R2	Serine/threonine-protein phosphatase 6 regulatory subunit 2	seq.32716.160	2.38697	0.0341259	0.0142967	0.13276	7.37054	32716-160
CDV3	Protein CDV3 homolog	seq.34790.25	2.38654	0.02429	0.0101779	0.13276	7.37832	34790-25
CAPNS1	Calpain small subunit 1	seq.18299.13	2.38637	0.0207605	0.00869961	0.13276	7.38142	18299-13
UBA3|NAE1	ULA1/UBA3	seq.21939.6	2.38552	0.0317251	0.013299	0.13276	7.39664	21939-6
IL3	Interleukin-3	seq.4717.55	-2.4536	-0.0127103	0.00518025	0.0535338	7.41897	4717-55
MED30	Mediator of RNA polymerase II transcription subunit 30	seq.29954.6	2.38291	0.0178508	0.00749115	0.13276	7.44388	29954-6
TTC23L	Tetratricopeptide repeat protein 23-like	seq.33170.45	2.38271	0.0222957	0.00935727	0.13276	7.44759	33170-45
IZUMO4	Izumo sperm-egg fusion protein 4	seq.20549.1	2.38243	0.0209563	0.0087962	0.13276	7.4527	20549-1
SH2D3C	SH2 domain-containing protein 3C	seq.12704.26	-2.45169	-0.0114186	0.00465744	0.0535338	7.45462	12704-26
ME2	NAD-dependent malic enzyme, mitochondrial	seq.25042.3	2.38053	0.0251227	0.0105534	0.13276	7.48709	25042-3
NANS	Sialic acid synthase	seq.17802.4	2.38041	0.0320096	0.0134471	0.13276	7.48942	17802-4
JUN	Transcription factor AP-1	seq.10356.21	-2.44795	-0.0164785	0.00673157	0.0535338	7.52454	10356-21
BLOC1S5	Biogenesis of lysosome-related organelles complex 1 subunit 5	seq.19116.1	-2.44793	-0.0099971	0.00408391	0.0535338	7.52498	19116-1
MEPCE	7SK snRNA methylphosphate capping enzyme	seq.33568.5	-2.4478	-0.0152538	0.00623163	0.0535338	7.52741	33568-5
MAD2L1BP	MAD2L1-binding protein	seq.21129.95	-2.44774	-0.0112369	0.00459074	0.0535338	7.52848	21129-95
SHC1	SHC-transforming protein 1:Phosphotyrosine Interaction Domain	seq.16043.30	2.37821	0.0378621	0.0159204	0.13276	7.52939	16043-30
CUL2	Cullin-2	seq.34271.101	2.37753	0.0202428	0.00851423	0.13276	7.54184	34271-101
KLK13	Kallikrein-13	seq.11152.46	2.37706	0.0212407	0.00893571	0.13276	7.55033	11152-46
STRN4	Striatin-4	seq.31592.1	2.377	0.015385	0.00647245	0.13276	7.55156	31592-1
HSPD1	60 kDa heat shock protein, mitochondrial	seq.2682.68	2.37602	0.0219675	0.0092455	0.13276	7.56929	2682-68
TMEM143	Transmembrane protein 143	seq.31320.178	2.3758	0.0220259	0.00927095	0.13276	7.57336	31320-178
CMTM6	CKLF-like MARVEL transmembrane domain-containing protein 6	seq.29791.2	-2.4447	-0.0146944	0.00601074	0.0535338	7.58556	29791-2
GSK3B	Glycogen synthase kinase-3 beta	seq.24050.26	2.37397	0.0226012	0.00952042	0.13276	7.60688	24050-26
EDA2R	Tumor necrosis factor receptor superfamily member 27	seq.3083.71	-2.44344	-0.0110729	0.00453168	0.0535338	7.60927	3083-71
OLFM2	Noelin-2	seq.8295.16	2.37334	0.0164689	0.00693912	0.13276	7.61837	8295-16
DSG3	Desmoglein-3	seq.11310.8	-2.44284	-0.0129236	0.00529041	0.0535338	7.62057	11310-8
STIP1	Stress-induced-phosphoprotein 1	seq.5489.18	2.37322	0.0473472	0.0199506	0.13276	7.62071	5489-18
SPATA24	Spermatogenesis-associated protein 24	seq.24422.36	-2.44197	-0.0159945	0.00654984	0.0535338	7.63692	24422-36
C1QTNF9	Complement C1q and tumor necrosis factor-related protein 9A	seq.16605.2	-2.44195	-0.0137596	0.00563467	0.0535338	7.63735	16605-2
GINS1	DNA replication complex GINS protein PSF1	seq.22541.46	2.37182	0.0183298	0.00772816	0.13276	7.64624	22541-46
DGKD	Diacylglycerol kinase delta	seq.31484.24	-2.44122	-0.0110612	0.00453101	0.0535338	7.65113	31484-24
ZNF175	Zinc finger protein 175	seq.12716.3	-2.44061	-0.0123649	0.0050663	0.0535338	7.66263	12716-3
TCTN2	Tectonic-2	seq.11433.11	-2.44048	-0.0188966	0.00774296	0.0535338	7.66504	11433-11
CEMP1	Cementoblastoma-derived protein 1	seq.33298.52	2.3705	0.0234527	0.00989355	0.13276	7.6705	33298-52
RNGTT	mRNA-capping enzyme	seq.12847.27	-2.44017	-0.0122938	0.00503808	0.0535338	7.67087	12847-27
IPO4	Importin-4	seq.30787.36	-2.43993	-0.0195317	0.00800501	0.0535338	7.67535	30787-36
KRT20	Keratin, type I cytoskeletal 20	seq.12975.11	-2.43981	-0.0244096	0.0100047	0.0535338	7.67773	12975-11
PDSS2	All trans-polyprenyl-diphosphate synthase PDSS2	seq.31523.30	2.36985	0.012496	0.0052729	0.13276	7.68248	31523-30
CD74	HLA class II histocompatibility antigen gamma chain	seq.8748.45	-2.43953	-0.0160861	0.00659393	0.0535338	7.68299	8748-45
UBC	PolyUbiquitin K63-linked	seq.6647.55	2.36929	0.0141585	0.00597584	0.13276	7.69278	6647-55
TYW5	tRNA wybutosine-synthesizing protein 5	seq.21131.109	2.36866	0.0288133	0.0121644	0.13276	7.70446	21131-109
TEX13A	Testis-expressed protein 13A	seq.28279.28	-2.4371	-0.0119856	0.00491798	0.0535338	7.72906	28279-28
CALCR	Calcitonin receptor	seq.20542.47	-2.43625	-0.0234234	0.00961452	0.0535338	7.74516	20542-47
GRK7	Rhodopsin kinase GRK7	seq.33643.31	-2.43505	-0.0164454	0.00675363	0.0535338	7.76802	33643-31
PLAAT2	HRAS-like suppressor 2	seq.7822.11	-2.4347	-0.0201437	0.00827358	0.0535338	7.7746	7822-11
GALNS	N-acetylgalactosamine-6-sulfatase	seq.21724.22	-2.43437	-0.0210391	0.00864253	0.0535338	7.78097	21724-22
ATCAY	Caytaxin	seq.30996.43	-2.43422	-0.0179169	0.00736043	0.0535338	7.78378	30996-43
TRUB1	Probable tRNA pseudouridine synthase 1	seq.23543.92	2.36398	0.0187236	0.00792037	0.13276	7.7909	23543-92
FCN2	Ficolin-2	seq.13717.15	2.36342	0.0211914	0.00896642	0.13276	7.80127	13717-15
CHGA	Chromogranin-A	seq.8476.11	2.36334	0.0375612	0.0158933	0.13276	7.80283	8476-11
RNF43	E3 ubiquitin-protein ligase RNF43	seq.10505.12	-2.43182	-0.0181538	0.00746512	0.0535338	7.82956	10505-12
RPL26L1	60S ribosomal protein L26-like 1	seq.21583.14	2.36189	0.0351452	0.0148801	0.13276	7.82958	21583-14
RAB25	Ras-related protein Rab-25	seq.31743.18	-2.43179	-0.0201915	0.00830313	0.0535338	7.83008	31743-18
LDHB	L-lactate dehydrogenase B chain	seq.3890.8	2.35994	0.0270359	0.0114562	0.13276	7.86587	3890-8
ARL8B	ADP-ribosylation factor-like protein 8B	seq.8569.147	-2.42938	-0.0108306	0.00445816	0.0535338	7.87606	8569-147
RAB39B	Ras-related protein Rab-39B	seq.12403.30	-2.4293	-0.0111413	0.00458623	0.0535338	7.87773	12403-30
CHTF8	Chromosome transmission fidelity protein 8 homolog	seq.24294.13	-2.42791	-0.0147455	0.00607332	0.0535338	7.90431	24294-13
CHIA	Acidic mammalian chitinase	seq.16591.71	-2.42674	-0.0114999	0.00473884	0.0535338	7.92682	16591-71
AADAT	Kynurenine/alpha-aminoadipate aminotransferase, mitochondrial	seq.22023.3	-2.42648	-0.0189513	0.00781019	0.0535338	7.93169	22023-3
TCAIM	T-cell activation inhibitor, mitochondrial	seq.30581.8	-2.42632	-0.00973822	0.00401358	0.0535338	7.93489	30581-8
CDK4	CDK4	seq.33758.15	-2.42621	-0.0148047	0.00610197	0.0535338	7.93694	33758-15
SUMO3	Small ubiquitin-related modifier 3	seq.14623.26	2.35603	0.0263018	0.0111636	0.13276	7.9389	14623-26
DEFB136	Beta-defensin 136	seq.9332.6	-2.42539	-0.0121281	0.00500047	0.0535338	7.95264	9332-6
SLITRK4	SLIT and NTRK-like protein 4	seq.7139.14	2.35512	0.0136727	0.00580554	0.13276	7.95588	7139-14
SUGT1	Protein SGT1 homolog	seq.17818.22	2.35501	0.0266071	0.0112981	0.13276	7.95783	17818-22
MAPK10	Mitogen-activated protein kinase 10	seq.15418.25	2.35422	0.0228163	0.00969165	0.13276	7.9727	15418-25
CHST2	Carbohydrate sulfotransferase 2	seq.4428.1	-2.42318	-0.0115537	0.00476801	0.0535338	7.99527	4428-1
CCN2	Connective tissue growth factor	seq.2975.19	2.35239	0.019392	0.00824352	0.258456	8.00705	2975-19
CATIP	Ciliogenesis-associated TTC17-interacting protein	seq.25242.12	2.35186	0.0145252	0.00617605	0.258456	8.01694	25242-12
ZNF627	Zinc finger protein 627	seq.28056.1	-2.42017	-0.0182963	0.00755991	0.0535338	8.05345	28056-1
MIPOL1	Mirror-image polydactyly gene 1 protein	seq.31969.53	2.3498	0.0175927	0.0074869	0.258456	8.05575	31969-53
LIPM	Lipase member M	seq.30603.17	-2.42005	-0.0111611	0.00461196	0.0535338	8.0558	30603-17
OPRPN	Opiorphin prepropeptide	seq.6530.63	-2.41994	-0.0101749	0.0042046	0.0535338	8.05786	6530-63
SNX16	Sorting nexin 16	seq.23408.1	2.34912	0.0150388	0.00640188	0.258456	8.06848	23408-1
FOLH1	Glutamate carboxypeptidase 2	seq.3218.8	2.34899	0.0210309	0.00895315	0.258456	8.07089	3218-8
PHF20	PHD finger protein 20	seq.32142.44	-2.41836	-0.00850369	0.00351631	0.0535338	8.08847	32142-44
NAV2	Neuron navigator 2	seq.32108.2	2.34742	0.0153711	0.00654807	0.258456	8.10049	32108-2
GTF3A	Transcription factor IIIA	seq.35222.11	-2.4173	-0.00931382	0.00385298	0.0535338	8.10894	35222-11
ATP4B	Potassium-transporting ATPase subunit beta	seq.9994.217	-2.41708	-0.0131994	0.00546088	0.0535338	8.1132	9994-217
FOXM1	Forkhead box protein M1	seq.10056.5	2.34631	0.0290388	0.0123764	0.258456	8.12144	10056-5
ROBO3	Roundabout homolog 3	seq.5117.14	-2.41647	-0.00970197	0.00401494	0.0535338	8.12519	5117-14
H2AX	Histone H2A.x	seq.29714.11	-2.416	-0.0166009	0.00687124	0.0535338	8.13434	29714-11
UCK1	Uridine-cytidine kinase 1	seq.23364.3	2.34497	0.0186856	0.00796835	0.258456	8.14682	23364-3
LZTFL1	Leucine zipper transcription factor-like protein 1	seq.20378.110	2.34491	0.0290951	0.0124078	0.258456	8.14802	20378-110
VCP	Transitional endoplasmic reticulum ATPase	seq.25033.194	2.34362	0.0410338	0.0175088	0.258456	8.17251	25033-194
AMHR2	Anti-Muellerian hormone type-2 receptor	seq.33529.10	-2.41379	-0.0154216	0.00638896	0.0535338	8.17726	33529-10
NRAC	Nutritionally-regulated adipose and cardiac enriched protein homolog	seq.13464.8	-2.41359	-0.0108796	0.00450762	0.0535338	8.18113	13464-8
TMEM240	Transmembrane protein 240	seq.30595.83	2.34286	0.0376315	0.0160622	0.258456	8.18681	30595-83
NTPCR	Cancer-related nucleoside-triphosphatase	seq.29993.72	-2.41252	-0.0125773	0.00521336	0.0535338	8.20207	29993-72
SOWAHD	Ankyrin repeat domain-containing protein SOWAHD	seq.34224.3	-2.41218	-0.00999915	0.00414527	0.0535338	8.2087	34224-3
KLRB1	Killer cell lectin-like receptor subfamily B member 1	seq.10809.14	-2.4114	-0.0149574	0.00620279	0.0535338	8.22402	10809-14
ZAP70	Tyrosine-protein kinase ZAP-70	seq.4476.22	2.34082	0.0277359	0.0118488	0.258456	8.22556	4476-22
TNKS	Tankyrase-1	seq.9907.216	-2.41112	-0.0139506	0.00578596	0.0535338	8.22945	9907-216
CT55	Cancer/testis antigen 55	seq.9363.11	-2.41036	-0.0136237	0.00565213	0.0535338	8.24421	9363-11
HMGB1	High mobility group protein B1	seq.2524.56	2.33971	0.0175375	0.00749559	0.258456	8.24671	2524-56
SBDS	Ribosome maturation protein SBDS	seq.3866.7	2.33942	0.0258144	0.0110345	0.258456	8.25218	3866-7
S100A8	Calgranulin A	seq.24217.2	-2.40967	-0.01167	0.00484299	0.0535338	8.25772	24217-2
CDK15	Cyclin-dependent kinase 15; EC=2.7.11.22	seq.21581.87	-2.40958	-0.0251519	0.0104383	0.0535338	8.25964	21581-87
ARSG	Arylsulfatase G	seq.29936.93	2.33852	0.0331426	0.0141725	0.258456	8.26944	29936-93
TMEM80	Transmembrane protein 80	seq.31615.23	2.33762	0.0160445	0.00686361	0.258456	8.28661	31615-23
AKR1D1	3-oxo-5-beta-steroid 4-dehydrogenase	seq.18398.1	2.33731	0.0193449	0.00827655	0.258456	8.2924	18398-1
MADCAM1	Mucosal addressin cell adhesion molecule 1	seq.11258.41	-2.40689	-0.0123293	0.00512253	0.0535338	8.31239	11258-41
GABBR2	Gamma-aminobutyric acid type B receptor subunit 2:Cytoplasmic domain	seq.9930.48	-2.40586	-0.0140707	0.00584852	0.0535338	8.33267	9930-48
PIP4K2B	Phosphatidylinositol 5-phosphate 4-kinase type-2 beta	seq.18232.42	2.33508	0.0465019	0.0199145	0.258456	8.33505	18232-42
FBXL4	F-box/LRR-repeat protein 4:Leucine-rich repeats 4 and 5	seq.11416.23	-2.40562	-0.0112355	0.00467053	0.0535338	8.33738	11416-23
ERVV-1	Endogenous retrovirus group V member 1 Env polyprotein	seq.12531.5	-2.40533	-0.0131832	0.00548084	0.0535338	8.34305	12531-5
ENG	Endoglin	seq.4908.6	2.3346	0.0133988	0.00573921	0.258456	8.34417	4908-6
TBC1D22B	TBC1 domain family member 22B	seq.21381.73	-2.40351	-0.0114709	0.00477258	0.0535338	8.37891	21381-73
HSDL2	Hydroxysteroid dehydrogenase-like protein 2	seq.23588.9	2.33263	0.017621	0.00755411	0.258456	8.38192	23588-9
PIK3AP1	Phosphoinositide 3-kinase adapter protein 1	seq.21957.12	-2.40324	-0.0137003	0.00570078	0.0535338	8.38417	21957-12
SGCB	Beta-sarcoglycan	seq.32393.14	2.33241	0.0148729	0.00637662	0.258456	8.38616	32393-14
CCDC167	Coiled-coil domain-containing protein 167	seq.7797.11	-2.40222	-0.0126753	0.00527651	0.0535338	8.40439	7797-11
CDKN2AIP	CDKN2A-interacting protein	seq.31324.106	2.33085	0.020883	0.00895938	0.258456	8.41619	31324-106
IFNAR1	Interferon alpha/beta receptor 1	seq.6055.53	2.33035	0.0197907	0.00849259	0.258456	8.42575	6055-53
WDFY1	WD repeat and FYVE domain-containing protein 1	seq.30253.31	2.33021	0.0333236	0.0143007	0.258456	8.42854	30253-31
DGCR6	Protein DGCR6	seq.9444.70	-2.40097	-0.0125137	0.00521193	0.0535338	8.42905	9444-70
NCF1B	Putative neutrophil cytosol factor 1B	seq.34766.42	2.32934	0.0152073	0.00652857	0.258456	8.44517	34766-42
CYP46A1	Cholesterol 24-hydroxylase	seq.31004.17	2.32873	0.0189313	0.00812945	0.258456	8.45701	31004-17
VSIG2	V-set and immunoglobulin domain-containing protein 2	seq.8018.43	2.32833	0.0262368	0.0112685	0.258456	8.46469	8018-43
MARCKS	Myristoylated alanine-rich C-kinase substrate	seq.29066.34	-2.39911	-0.0105217	0.00438568	0.0535338	8.46585	29066-34
TFEB	Transcription factor EB	seq.29321.23	2.32812	0.0233751	0.0100403	0.258456	8.46881	29321-23
IGFLR1	IGF-like family receptor 1	seq.7244.16	2.32769	0.0145155	0.006236	0.258456	8.47713	7244-16
ACP6	Lysophosphatidic acid phosphatase type 6	seq.5742.14	2.32652	0.0197153	0.00847417	0.258456	8.4997	5742-14
CDH23	Cadherin-23	seq.25272.17	-2.39726	-0.0116116	0.0048437	0.0535338	8.50262	25272-17
MAPK9	Mitogen-activated protein kinase 9	seq.15604.18	2.32423	0.0203537	0.0087572	0.258456	8.54396	15604-18
HDGFL3	Hepatoma-derived growth factor-related protein 3	seq.18899.82	2.3241	0.0205104	0.00882508	0.258456	8.54638	18899-82
ANGPTL6	Angiopoietin-related protein 6	seq.27223.93	2.3239	0.0159706	0.00687232	0.258456	8.55035	27223-93
RAB7A	Ras-related protein Rab-7	seq.23915.18	2.32345	0.023699	0.0101999	0.258456	8.55907	23915-18
DNAJA1	DnaJ homolog subfamily A member 1	seq.29815.3	2.32245	0.0322052	0.0138669	0.258456	8.57854	29815-3
USO1	General vesicular transport factor p115	seq.13639.101	2.32085	0.0199191	0.00858268	0.258456	8.60955	13639-101
BAMBI	BMP and activin membrane-bound inhibitor homolog:Extracellular domain	seq.20514.8	-2.39155	-0.0212705	0.00889402	0.0535338	8.61643	20514-8
USP10	Ubiquitin carboxyl-terminal hydrolase 10	seq.21746.13	2.3203	0.0116667	0.00502812	0.258456	8.62029	21746-13
TM4SF20	Transmembrane 4 L6 family member 20	seq.33148.70	-2.39029	-0.0121215	0.00507113	0.0535338	8.64154	33148-70
MAP3K19	Mitogen-activated protein kinase kinase kinase 19	seq.27300.20	2.31869	0.0217159	0.00936562	0.258456	8.65162	27300-20
SV2A	Synaptic vesicle glycoprotein 2A	seq.12880.1	-2.38966	-0.00905282	0.00378834	0.0535338	8.65433	12880-1
CBR4	Carbonyl reductase family member 4	seq.21119.1	-2.38948	-0.0144249	0.00603685	0.0535338	8.65783	21119-1
PRKCI	Protein kinase C iota type	seq.3379.29	2.31801	0.0344792	0.0148745	0.258456	8.66479	3379-29
RGS10	Regulator of G-protein signaling 10	seq.11634.32	2.31777	0.0297353	0.0128293	0.258456	8.66955	11634-32
PFDN4	Prefoldin subunit 4	seq.20956.13	2.31776	0.0405893	0.0175123	0.258456	8.66974	20956-13
ACY3	Aspartoacylase-2	seq.21781.9	-2.38816	-0.0152296	0.00637712	0.0535338	8.68433	21781-9
ZNF784	Zinc finger protein 784	seq.31898.36	-2.38804	-0.0137782	0.00576966	0.0535338	8.68672	31898-36
FCAR	Immunoglobulin alpha Fc receptor	seq.4987.17	-2.38742	-0.0121355	0.0050831	0.0535338	8.69911	4987-17
RP9	Retinitis pigmentosa 9 protein	seq.20988.63	-2.38678	-0.0110289	0.00462084	0.0535338	8.71198	20988-63
HTRA1	Serine protease HTRA1	seq.15594.47	2.31511	0.0135849	0.00586792	0.258456	8.72151	15594-47
SEMA3G	Semaphorin-3G	seq.5628.21	2.31486	0.0155507	0.00671777	0.258456	8.72626	5628-21
RAF1	RAF proto-oncogene serine/threonine-protein kinase	seq.10001.7	2.31441	0.0147622	0.00637838	0.258456	8.73504	10001-7
VEGFC	Vascular endothelial growth factor C	seq.3132.1	2.31439	0.0214637	0.00927403	0.258456	8.73555	3132-1
CALCOCO2	Calcium-binding and coiled-coil domain-containing protein 2	seq.12534.10	-2.38542	-0.010284	0.00431121	0.0535338	8.73951	12534-10
AAMDC	Mth938 domain-containing protein	seq.24216.30	2.31404	0.0282142	0.0121926	0.258456	8.74236	24216-30
BCL2L10	Bcl-2-like protein 10	seq.7249.37	2.3138	0.0176311	0.00761997	0.258456	8.747	7249-37
WDR91	WD repeat-containing protein 91	seq.30725.2	2.31186	0.0209663	0.00906903	0.258456	8.7852	30725-2
MTA3	Metastasis-associated protein MTA3	seq.33164.4	-2.38215	-0.0178817	0.00750653	0.0535338	8.8054	33164-4
PCTP	Phosphatidylcholine transfer protein	seq.23318.60	-2.38195	-0.014393	0.00604254	0.0535338	8.80942	23318-60
CTAG1B|CTAG1A	Cancer/testis antigen 1	seq.6931.10	2.30993	0.0188978	0.00818111	0.258456	8.82302	6931-10
ERCC6L	DNA excision repair protein ERCC-6-like	seq.32065.5	-2.38095	-0.0165239	0.00694006	0.0535338	8.82966	32065-5
BROX	BRO1 domain-containing protein BROX	seq.24323.43	-2.38062	-0.0136158	0.00571943	0.0535338	8.83642	24323-43
ARL3	ADP-ribosylation factor-like protein 3	seq.12571.14	2.3084	0.0265932	0.0115202	0.258456	8.85309	12571-14
DEFB121	Beta-defensin 121	seq.5765.53	-2.37978	-0.0133425	0.00560659	0.0535338	8.85338	5765-53
ZFAND6	AN1-type zinc finger protein 6	seq.35258.74	-2.3797	-0.011031	0.00463547	0.0535338	8.85501	35258-74
CD34	Hematopoietic progenitor cell antigen CD34	seq.11285.8	-2.37921	-0.0119095	0.00500565	0.0535338	8.86497	11285-8
CAST	Calpastatin	seq.3026.5	-2.37878	-0.0193376	0.0081292	0.0535338	8.87364	3026-5
C1QBP	Complement component 1 Q subcomponent-binding protein, mitochondrial	seq.4967.1	-2.37839	-0.0104522	0.00439466	0.0535338	8.88147	4967-1
STARD5	StAR-related lipid transfer protein 5	seq.17383.4	2.30657	0.0248139	0.0107579	0.258456	8.88931	17383-4
DTD2	Putative D-tyrosyl-tRNA(Tyr) deacylase 2	seq.18280.29	2.3051	0.0329956	0.0143141	0.258456	8.91823	18280-29
MEOX2	Homeobox protein MOX-2	seq.18259.15	-2.37425	-0.0118303	0.00498275	0.0535338	8.96583	18259-15
SERPING1	Plasma protease C1 inhibitor	seq.4479.14	-2.37408	-0.0221048	0.00931089	0.0535338	8.96927	4479-14
F12	Coagulation Factor XII	seq.27179.216	2.30225	0.0228657	0.00993186	0.258456	8.97465	27179-216
HDGFL1	Hepatoma-derived growth factor-like protein 1	seq.18898.36	2.30211	0.0160367	0.00696609	0.258456	8.97756	18898-36
TMEM87B	Transmembrane protein 87B	seq.13485.20	2.30201	0.0134474	0.00584157	0.258456	8.97947	13485-20
IL10RA	Interleukin-10 receptor subunit alpha	seq.10344.334	2.30091	0.0118759	0.00516137	0.258456	9.00128	10344-334
KNG1	Kininogen-1	seq.7784.1	2.3008	0.0121007	0.00525934	0.258456	9.00344	7784-1
NRXN1	Neurexin-1-beta	seq.5110.84	2.30068	0.0104129	0.00452599	0.258456	9.00582	5110-84
CSNK2B|CSNK2A2	Casein kinase II 2-alpha':2-beta heterotetramer	seq.5226.36	2.30059	0.0344124	0.0149581	0.258456	9.00762	5226-36
DGKB	Diacylglycerol kinase beta	seq.12895.28	2.30029	0.0115899	0.00503846	0.258456	9.0136	12895-28
RIPK1	RIP	seq.22549.73	2.29909	0.0191456	0.00832745	0.258456	9.03754	22549-73
WFDC3	WAP four-disulfide core domain protein 3	seq.6384.19	2.29898	0.0247717	0.0107751	0.258456	9.03967	6384-19
NACA	Nascent polypeptide-associated complex subunit alpha	seq.3854.24	2.29815	0.0373728	0.0162621	0.258456	9.05619	3854-24
PPP1R14B	Protein phosphatase 1 regulatory subunit 14B	seq.26775.8	2.29785	0.0290559	0.0126448	0.258456	9.06229	26775-8
RET	Proto-oncogene tyrosine-protein kinase receptor Ret	seq.3220.40	2.29784	0.0196343	0.00854466	0.258456	9.06241	3220-40
ARL11	ADP-ribosylation factor-like protein 11	seq.12433.8	-2.36881	-0.012434	0.00524904	0.0535338	9.07707	12433-8
PDLIM2	PDZ and LIM domain protein 2	seq.28370.46	2.29582	0.0112161	0.00488542	0.258456	9.10262	28370-46
DSTN	Destrin	seq.18883.4	2.2957	0.0245813	0.0107075	0.258456	9.1051	18883-4
SHC1	SHC-transforming protein 1:Src Homology domain	seq.5272.55	2.29525	0.0263656	0.0114871	0.258456	9.11418	5272-55
TGFBI	Transforming growth factor-beta-induced protein ig-h3	seq.3283.21	2.29513	0.0135439	0.00590114	0.258456	9.11648	3283-21
TSTD1	Thiosulfate sulfurtransferase/rhodanese-like domain-containing protein 1	seq.19277.4	2.29507	0.0252132	0.0109858	0.258456	9.11759	19277-4
OLA1	Obg-like ATPase 1	seq.12659.13	2.29459	0.0446385	0.0194538	0.258456	9.12727	12659-13
WFDC10B	Protein WFDC10B	seq.10695.12	-2.36535	-0.0153884	0.00650578	0.13276	9.14822	10695-12
HOXD4	Homeobox protein Hox-D4	seq.22476.115	-2.36521	-0.0205628	0.00869385	0.13276	9.151	22476-115
KRT80	Keratin, type II cytoskeletal 80	seq.34867.41	2.29339	0.0202521	0.00883064	0.258456	9.15126	34867-41
ADGRF2	Adhesion G-protein coupled receptor F2	seq.21697.57	-2.36502	-0.0462458	0.0195541	0.13276	9.15503	21697-57
NUDT15	Nucleotide triphosphate diphosphatase NUDT15	seq.23584.2	2.29281	0.0233536	0.0101856	0.258456	9.16296	23584-2
CAPRIN1	Caprin-1	seq.28173.35	-2.36408	-0.0119248	0.00504415	0.13276	9.17423	28173-35
MBNL1	Muscleblind-like protein 1	seq.24408.30	2.29197	0.0266875	0.0116439	0.258456	9.17968	24408-30
DCN	Decorin	seq.2666.53	2.29137	0.0176814	0.00771652	0.258456	9.19179	2666-53
GAD1	Glutamate decarboxylase 1	seq.11280.6	-2.36264	-0.0176535	0.00747196	0.13276	9.20413	11280-6
PITX3	Pituitary homeobox 3	seq.22387.26	-2.36228	-0.0122589	0.00518943	0.13276	9.21156	22387-26
MKRN1	E3 ubiquitin-protein ligase makorin-1	seq.33133.147	-2.36187	-0.0158258	0.0067005	0.13276	9.21986	33133-147
GNPNAT1	Glucosamine 6-phosphate N-acetyltransferase	seq.13954.9	2.28939	0.0225377	0.00984445	0.258456	9.23164	13954-9
SLC6A16	Orphan sodium- and chloride-dependent neurotransmitter transporter NTT5	seq.13056.18	-2.36119	-0.0137245	0.00581254	0.13276	9.23399	13056-18
NUDT2	Bis(5'-nucleosyl)-tetraphosphatase [asymmetrical]	seq.16583.8	2.28787	0.033876	0.0148068	0.258456	9.26223	16583-8
RDX	Radixin	seq.18373.13	2.28757	0.0365267	0.0159675	0.258456	9.26816	18373-13
ARHGAP1	Rho GTPase-activating protein 1:Rho-GTPase activating protein domain	seq.11955.1	2.28594	0.014442	0.00631774	0.258456	9.30098	11955-1
LZIC	Protein LZIC	seq.19338.3	2.2856	0.0217894	0.00953337	0.258456	9.308	19338-3
COLEC10	Collectin-10	seq.6558.5	-2.35751	-0.0113878	0.00483043	0.13276	9.31039	6558-5
CDC25B	M-phase inducer phosphatase 2	seq.12427.8	-2.35737	-0.0126125	0.00535024	0.13276	9.31326	12427-8
ERG28	Probable ergosterol biosynthetic protein 28	seq.30957.3	-2.35624	-0.0146131	0.00620187	0.13276	9.33664	30957-3
WBP4	WW domain-binding protein 4	seq.29097.12	2.28402	0.0172312	0.00754424	0.258456	9.33987	29097-12
STMN3	Stathmin-3	seq.8019.73	2.28369	0.0276969	0.0121282	0.258456	9.3466	8019-73
RGS3	Regulator of G-protein signaling 3	seq.12827.37	-2.35497	-0.0152003	0.00645453	0.13276	9.36308	12827-37
ZDHHC4	Probable palmitoyltransferase ZDHHC4	seq.22834.21	2.28258	0.0108874	0.00476975	0.258456	9.36896	22834-21
CD226	CD226 antigen	seq.5721.1	2.28251	0.0242019	0.0106032	0.258456	9.37052	5721-1
VSIG10L	V-set and immunoglobulin domain-containing protein 10-like	seq.24011.27	-2.35395	-0.00883743	0.0037543	0.13276	9.3845	24011-27
FICD	Adenosine monophosphate-protein transferase FICD	seq.29724.126	2.28162	0.0275926	0.0120934	0.258456	9.38842	29724-126
CFHR5	Complement factor H-related protein 5	seq.3666.17	2.28047	0.0149816	0.00656952	0.258456	9.41178	3666-17
TIRAP	Toll/interleukin-1 receptor domain-containing adapter protein	seq.9839.148	2.28003	0.0131152	0.00575219	0.258456	9.42073	9839-148
CYP21A2	Steroid 21-hydroxylase	seq.30414.15	-2.352	-0.0102106	0.00434125	0.13276	9.42519	30414-15
TBX5	T-box transcription factor TBX5	seq.11202.70	-2.352	-0.00984356	0.00418519	0.13276	9.42521	11202-70
CUTC	Copper homeostasis protein cutC homolog	seq.15315.64	-2.3515	-0.0174024	0.00740052	0.13276	9.43551	15315-64
PLAU	Urokinase-type plasminogen activator	seq.4158.54	2.27724	0.0156721	0.0068821	0.258456	9.47758	4158-54
PTGR3	Prostaglandin reductase 3	seq.17345.12	2.27625	0.0240045	0.0105456	0.258456	9.49762	17345-12
SERF1A	Small EDRK-rich factor 1	seq.7842.52	-2.34799	-0.0118528	0.00504807	0.13276	9.50918	7842-52
TERF2IP	Telomeric repeat-binding factor 2-interacting protein 1	seq.34794.17	2.27477	0.0335992	0.0147704	0.258456	9.52786	34794-17
LRRC25	Leucine-rich repeat-containing protein 25:Cytoplasmic domain	seq.9987.30	-2.34649	-0.0145633	0.00620642	0.13276	9.54066	9987-30
SYT2	Synaptotagmin-2	seq.9577.26	-2.3464	-0.0167321	0.00713099	0.13276	9.54264	9577-26
DYNC1LI2	Cytoplasmic dynein 1 light intermediate chain 2	seq.25053.1	2.27405	0.0186611	0.00820611	0.258456	9.54265	25053-1
ADH4	Alcohol dehydrogenase 4	seq.8325.37	2.27312	0.0336203	0.0147904	0.258456	9.56154	8325-37
PRKCQ	Protein kinase C theta type	seq.3817.18	2.27213	0.0164854	0.00725547	0.258456	9.58178	3817-18
UBL7	Ubiquitin-like protein 7	seq.23366.15	2.27193	0.0324292	0.0142739	0.258456	9.58598	23366-15
CBS	Cystathionine beta-synthase	seq.10086.39	-2.34345	-0.0136977	0.00584512	0.13276	9.60477	10086-39
POMP	Proteasome maturation protein	seq.32586.47	2.27075	0.0104716	0.00461153	0.258456	9.61022	32586-47
ACTR10	Actin-related protein 10	seq.34999.6	-2.34313	-0.0274065	0.0116965	0.13276	9.61141	34999-6
UTRN	Utrophin	seq.35219.21	-2.34287	-0.0115232	0.0049184	0.13276	9.61698	35219-21
DYNLL2	Dynein light chain 2, cytoplasmic	seq.11493.169	2.26967	0.0374113	0.0164831	0.258456	9.6323	11493-169
GLUD1	Glutamate dehydrogenase 1, mitochondrial	seq.25902.27	2.26897	0.0125101	0.00551358	0.258456	9.64666	25902-27
PPP1R16A	Protein phosphatase 1 regulatory subunit 16A	seq.28388.35	2.26825	0.0143464	0.00632491	0.258456	9.66157	28388-35
CCL5	C-C motif chemokine 5	seq.2523.31	2.26808	0.021361	0.00941809	0.258456	9.66503	2523-31
PEX11G	Peroxisomal membrane protein 11C	seq.31113.12	-2.33986	-0.011034	0.00471566	0.13276	9.68053	31113-12
BMP8B	Bone morphogenetic protein 8B	seq.15668.19	-2.33893	-0.0120537	0.00515352	0.13276	9.70039	15668-19
CERS4	Ceramide synthase 4	seq.30983.2	2.26601	0.0182994	0.00807561	0.258456	9.7076	30983-2
LECT2	Leukocyte cell-derived chemotaxin-2	seq.5970.61	-2.33827	-0.0109121	0.00466673	0.13276	9.71425	5970-61
TAC4	Tachykinin-4	seq.6468.37	-2.33799	-0.0103505	0.00442709	0.13276	9.7203	6468-37
FGF9	Fibroblast growth factor 9	seq.19584.33	2.26484	0.0114234	0.0050438	0.258456	9.73173	19584-33
FHIT	Bis(5'-adenosyl)-triphosphatase	seq.9826.135	2.26462	0.036572	0.0161493	0.258456	9.7362	9826-135
MCF2L	Guanine nucleotide exchange factor DBS	seq.13934.3	-2.33703	-0.0153312	0.00656013	0.13276	9.74076	13934-3
SERPINB8	Serpin B8	seq.19130.81	2.26383	0.0120669	0.00533029	0.258456	9.75255	19130-81
LIF	Leukemia inhibitory factor	seq.7790.21	-2.33457	-0.00858905	0.00367907	0.13276	9.79298	7790-21
NCR1	Natural cytotoxicity triggering receptor 1	seq.5104.57	-2.33407	-0.0100019	0.00428517	0.13276	9.80374	5104-57
AEBP2	Zinc finger protein AEBP2	seq.33449.48	2.26096	0.0154457	0.00683145	0.258456	9.8119	33449-48
SPINK13	Serine protease inhibitor Kazal-type 13	seq.10624.45	-2.33358	-0.0156167	0.00669215	0.13276	9.81412	10624-45
CD3E	T-cell surface glycoprotein CD3 epsilon chain	seq.18870.1	2.26082	0.0156681	0.00693027	0.258456	9.81485	18870-1
ARHGEF10	Rho guanine nucleotide exchange factor 10	seq.9061.3	-2.33216	-0.0114904	0.00492691	0.13276	9.84436	9061-3
LYZL2	Lysozyme-like protein 2	seq.6377.54	2.25927	0.024042	0.0106415	0.258456	9.84697	6377-54
UBQLN2	Ubiquilin-2	seq.19121.3	2.25825	0.0231983	0.0102727	0.258456	9.8683	19121-3
MREG	Melanoregulin	seq.19145.4	2.25747	0.0135703	0.00601127	0.258456	9.88443	19145-4
PLSCR3	Phospholipid scramblase 3	seq.11407.57	-2.33011	-0.0137882	0.00591737	0.13276	9.88816	11407-57
CCL4	C-C motif chemokine 4	seq.29479.117	-2.32941	-0.00955752	0.00410297	0.13276	9.90319	29479-117
LRP6	Low-density lipoprotein receptor-related protein 6	seq.22584.2	-2.32543	-0.0109905	0.00472624	0.13276	9.98878	22584-2
MYG1	UPF0160 protein MYG1, mitochondrial	seq.8303.102	2.25244	0.0262757	0.0116654	0.258456	9.98935	8303-102
KRT15	Keratin, type I cytoskeletal 15	seq.35117.3	2.25187	0.0138064	0.00613107	0.258456	10.0012	35117-3
HPCA	Neuron-specific calcium-binding protein hippocalcin	seq.32041.17	-2.32479	-0.0163382	0.00702782	0.13276	10.0025	32041-17
ZNF207	Zinc finger protein 207	seq.25814.34	2.25128	0.0227087	0.010087	0.258456	10.0137	25814-34
RRM2	Ribonucleoside-diphosphate reductase subunit M2	seq.17750.8	-2.32422	-0.0213914	0.00920372	0.13276	10.0148	17750-8
BAG1	BAG family molecular chaperone regulator 1	seq.17195.43	2.25114	0.0345408	0.0153437	0.258456	10.0165	17195-43
STK32B	Serine/threonine-protein kinase 32B	seq.32729.199	-2.3219	-0.0103108	0.00444067	0.13276	10.0648	32729-199
LGALS13	Galactoside-binding soluble lectin 13	seq.19147.6	-2.32088	-0.0116904	0.00503703	0.13276	10.0868	19147-6
HSPA1B	Heat shock 70 kDa protein 1B	seq.18901.26	2.24756	0.0219542	0.00976798	0.258456	10.0915	18901-26
GRB10	Growth factor receptor-bound protein 10	seq.11358.15	2.24726	0.0231007	0.0102795	0.258456	10.0979	11358-15
GDF15	Growth/differentiation factor 15	seq.4374.45	2.24723	0.0193238	0.00859895	0.258456	10.0986	4374-45
AGO3	Protein argonaute-3	seq.15323.112	2.24671	0.0360301	0.0160368	0.258456	10.1095	15323-112
PRSS27	Serine protease 27	seq.15535.3	2.24665	0.0148342	0.00660279	0.258456	10.1107	15535-3
POLR2M	DNA-directed RNA polymerase II subunit GRINL1A	seq.23398.1	2.24656	0.0197752	0.00880245	0.258456	10.1127	23398-1
IL12RB1	Interleukin-12 receptor subunit beta-1	seq.2632.5	-2.3196	-0.0146359	0.00630966	0.13276	10.1146	2632-5
KPNA1	Importin subunit alpha-5	seq.19587.12	2.24609	0.0205478	0.00914824	0.258456	10.1225	19587-12
RXFP1	Relaxin receptor 1	seq.14135.3	-2.31914	-0.0101581	0.0043801	0.13276	10.1245	14135-3
MTRF1L	Peptide chain release factor 1-like, mitochondrial	seq.11134.30	-2.31869	-0.00994717	0.00429	0.13276	10.1343	11134-30
FARSA	Phenylalanyl-tRNA synthetase alpha chain	seq.35464.54	2.24493	0.0342681	0.0152647	0.258456	10.147	35464-54
SEZ6L2	Seizure 6-like protein 2	seq.3867.49	2.24471	0.0343863	0.0153188	0.258456	10.1516	3867-49
NR2C2AP	Nuclear receptor 2C2-associated protein	seq.23594.2	2.24454	0.0272522	0.0121416	0.258456	10.1552	23594-2
UBE2V2|UBE2N	UBE2N/UBE2V2 Complex	seq.21756.5	2.24255	0.0435004	0.0193978	0.258456	10.1972	21756-5
ATP2A3	Sarcoplasmic/endoplasmic reticulum calcium ATPase 3	seq.13510.7	-2.31507	-0.0102915	0.00444542	0.13276	10.2129	13510-7
ABHD3	Phospholipase ABHD3	seq.29977.54	-2.31411	-0.0146744	0.00634129	0.13276	10.2338	29977-54
RFXANK	DNA-binding protein RFXANK	seq.31664.253	-2.3138	-0.0116309	0.00502676	0.13276	10.2404	31664-253
UBXN6	UBX domain-containing protein 6	seq.31620.53	2.24047	0.0262412	0.0117124	0.258456	10.2412	31620-53
PGLS	6-phosphogluconolactonase	seq.17799.9	2.23975	0.0314191	0.014028	0.258456	10.2565	17799-9
TNMD	Tenomodulin	seq.6578.29	-2.31288	-0.0148202	0.00640766	0.13276	10.2605	6578-29
IL2RG	Cytokine receptor common subunit gamma	seq.2634.2	2.23794	0.0334529	0.014948	0.258456	10.2947	2634-2
ARID3A	AT-rich interactive domain-containing protein 3A	seq.3875.62	2.23688	0.0253124	0.0113159	0.258456	10.3172	3875-62
KCTD10	BTB/POZ domain-containing adapter for CUL3-mediated RhoA degradation protein 3	seq.23337.54	-2.31	-0.0130534	0.00565082	0.13276	10.3235	23337-54
SCGB3A1	Secretoglobin family 3A member 1	seq.6252.62	-2.30821	-0.032805	0.0142123	0.13276	10.3626	6252-62
PLA2G2A	Phospholipase A2, membrane associated	seq.2692.74	2.23392	0.0188604	0.00844271	0.258456	10.3802	2692-74
BSG	Basigin	seq.3585.54	-2.30721	-0.0118901	0.00515343	0.13276	10.3845	3585-54
ERCC6L2	DNA excision repair protein ERCC-6-like 2	seq.28018.171	-2.30678	-0.0169517	0.00734862	0.13276	10.3939	28018-171
MDH1	Malate dehydrogenase, cytoplasmic	seq.3853.56	2.23258	0.0340137	0.0152351	0.258456	10.4088	3853-56
SRP54	Signal recognition particle 54 kDa protein	seq.28350.2	2.23184	0.0203845	0.00913352	0.258456	10.4247	28350-2
ZMAT3	Zinc finger matrin-type protein 3	seq.31138.3	-2.3052	-0.0182006	0.00789545	0.13276	10.4288	31138-3
IFNG	Interferon gamma	seq.2989.6	2.23128	0.0162978	0.00730424	0.258456	10.4367	2989-6
METTL3	N6-adenosine-methyltransferase 70 kDa subunit	seq.24956.1	2.23053	0.0151914	0.00681068	0.258456	10.4526	24956-1
PTPN1	Tyrosine-protein phosphatase non-receptor type 1	seq.3005.5	-2.30359	-0.0343498	0.0149114	0.13276	10.4641	3005-5
AMIGO3	Amphoterin-induced protein 3	seq.27747.4	2.22833	0.054499	0.0244573	0.258456	10.4997	27747-4
RPL37A	60S ribosomal protein L37a	seq.33452.1	2.22785	0.0138533	0.00621826	0.258456	10.5101	33452-1
GJA1	Gap junction alpha-1 protein	seq.9937.7	-2.30055	-0.0115668	0.00502787	0.13276	10.5312	9937-7
OLFM2	Noelin-2	seq.19377.14	2.22578	0.0160053	0.00719087	0.258456	10.5544	19377-14
JAK2	Tyrosine-protein kinase JAK2	seq.11816.84	-2.29917	-0.0232359	0.0101062	0.13276	10.5616	11816-84
CD58	Lymphocyte function-associated antigen 3	seq.10938.13	-2.2985	-0.0106441	0.0046309	0.13276	10.5766	10938-13
POLR1C	DNA-directed RNA polymerases I and III subunit RPAC1	seq.12939.1	2.22439	0.0144159	0.00648084	0.258456	10.5843	12939-1
INHBB|INHBA	Inhibin beta A chain:Inhibin beta B chain heterodimer	seq.4383.97	2.22391	0.0226156	0.0101693	0.258456	10.5947	4383-97
CCDC112	Coiled-coil domain-containing protein 112	seq.28102.57	-2.29645	-0.0114007	0.00496448	0.13276	10.622	28102-57
C10orf105	Uncharacterized protein C10orf105	seq.11220.53	-2.29605	-0.0092635	0.00403455	0.13276	10.6309	11220-53
C12orf29	Uncharacterized protein C12orf29	seq.28277.246	-2.29579	-0.016419	0.00715177	0.13276	10.6365	28277-246
CNEP1R1	Nuclear envelope phosphatase-regulatory subunit 1	seq.13532.25	-2.29553	-0.011274	0.00491129	0.13276	10.6424	13532-25
CCL22	C-C motif chemokine 22	seq.22993.9	2.22076	0.017574	0.00791352	0.258456	10.6627	22993-9
NPS	Neuropeptide S	seq.6390.18	-2.29436	-0.0127438	0.0055544	0.13276	10.6684	6390-18
NEUROG3	Neurogenin-3	seq.25938.13	-2.2923	-0.0119878	0.00522961	0.13276	10.7141	25938-13
ARHGEF38	Rho guanine nucleotide exchange factor 38	seq.33263.15	-2.29155	-0.015491	0.00676004	0.13276	10.731	33263-15
SLC50A1	Sugar transporter SWEET1	seq.31273.188	-2.29121	-0.0143578	0.00626649	0.13276	10.7385	31273-188
PSMC1	26S protease regulatory subunit 4	seq.29828.12	2.21652	0.0278494	0.0125645	0.258456	10.7544	29828-12
GTF2A1L	TFIIA-alpha and beta-like factor	seq.29320.1	-2.29042	-0.0504692	0.0220349	0.13276	10.756	29320-1
ADGRG1	Adhesion G-protein coupled receptor G1	seq.18893.26	2.21634	0.0119363	0.0053856	0.258456	10.7582	18893-26
CYP11B1	Cytochrome P450 11B1, mitochondrial	seq.33271.45	-2.29014	-0.0127728	0.00557731	0.13276	10.7623	33271-45
ZSCAN22	Zinc finger and SCAN domain-containing protein 22	seq.33473.10	2.21458	0.0184713	0.0083408	0.258456	10.7966	33473-10
SND1	Staphylococcal nuclease domain-containing protein 1	seq.24416.20	-2.28821	-0.0132263	0.00578021	0.13276	10.8054	24416-20
MRPL18	39S ribosomal protein L18, mitochondrial	seq.31689.71	2.21207	0.0186928	0.00845038	0.258456	10.8512	31689-71
JAM2	Junctional adhesion molecule B	seq.2997.8	2.21173	0.0176561	0.00798293	0.258456	10.8584	2997-8
LRRC45	Leucine-rich repeat-containing protein 45	seq.32765.86	-2.28581	-0.0207105	0.00906048	0.13276	10.8593	32765-86
AMOTL2	Angiomotin-like protein 2	seq.31652.53	-2.28504	-0.0120602	0.00527788	0.13276	10.8765	31652-53
HMGCS1	Hydroxymethylglutaryl-CoA synthase, cytoplasmic	seq.32043.9	-2.28485	-0.0178608	0.00781708	0.13276	10.8809	32043-9
RWDD4	RWD domain-containing protein 4	seq.21188.38	2.2105	0.0360811	0.0163226	0.258456	10.8854	21188-38
CCL1	C-C motif chemokine 1	seq.13687.5	-2.28444	-0.011206	0.00490537	0.13276	10.8899	13687-5
UGT2B15	UDP-glucuronosyltransferase 2B15	seq.25080.16	2.21025	0.0181698	0.0082207	0.258456	10.8908	25080-16
BHMT	Betaine--homocysteine S-methyltransferase 1	seq.30982.3	-2.28228	-0.00947118	0.00414987	0.13276	10.9384	30982-3
PRDM2	PR domain zinc finger protein 2	seq.34240.49	-2.2817	-0.0234083	0.0102591	0.13276	10.9516	34240-49
RAB12	Putative Ras-related protein Rab-12	seq.29228.37	2.20745	0.0260468	0.0117995	0.258456	10.9519	29228-37
CAB39L	Calcium-binding protein 39-like	seq.21154.8	2.20636	0.0255283	0.0115703	0.258456	10.9758	21154-8
NECTIN1	Nectin-1, isoform gamma:Extracellular domain	seq.9300.13	-2.27962	-0.0107927	0.00473444	0.13276	10.9985	9300-13
ATP13A1	Manganese-transporting ATPase 13A1	seq.13659.36	2.20455	0.0300631	0.0136368	0.258456	11.0156	13659-36
UBE2D3	Ubiquitin-conjugating enzyme E2 D3	seq.19280.29	-2.27862	-0.0135258	0.00593596	0.13276	11.0211	19280-29
SCRIB	Protein scribble homolog	seq.32055.9	-2.2742	-0.00986481	0.0043377	0.13276	11.1211	32055-9
DENND10	Protein FAM45A	seq.23535.3	2.19761	0.0268129	0.0122009	0.258456	11.1686	23535-3
ITSN2	Intersectin-2	seq.32161.2	-2.27186	-0.0125179	0.00550997	0.13276	11.1743	32161-2
PRKCE	PKC-E	seq.33584.49	-2.2717	-0.0101258	0.00445736	0.13276	11.178	33584-49
HPRT1	Hypoxanthine-guanine phosphoribosyltransferase	seq.19290.5	2.19693	0.033219	0.0151206	0.258456	11.1835	19290-5
AKR7A3	Aflatoxin B1 aldehyde reductase member 3	seq.18173.11	2.1966	0.0262755	0.0119619	0.258456	11.1908	18173-11
HNMT	Histamine N-methyltransferase	seq.23178.95	2.19658	0.0157517	0.00717098	0.258456	11.1912	23178-95
BHMT2	S-methylmethionine--homocysteine S-methyltransferase BHMT2	seq.14226.120	-2.27089	-0.027338	0.0120385	0.13276	11.1965	14226-120
SELENOS	Selenoprotein S	seq.11286.78	-2.27086	-0.0197028	0.00867636	0.13276	11.1971	11286-78
BRME1	Break repair meiotic recombinase recruitment factor 1	seq.31038.22	-2.27026	-0.0171647	0.00756067	0.13276	11.2108	31038-22
GPC6	Glypican-6	seq.5350.14	-2.27018	-0.0254733	0.0112208	0.13276	11.2126	5350-14
BACH1	Transcription regulator protein BACH1	seq.12451.62	2.19532	0.0142064	0.00647122	0.258456	11.2193	12451-62
FBN1	Fibrillin 1	seq.35688.4	2.19483	0.00933012	0.00425096	0.258456	11.2301	35688-4
GCH1	GTP cyclohydrolase 1	seq.11185.145	-2.2685	-0.0113984	0.00502464	0.13276	11.251	11185-145
F5	Coagulation Factor V	seq.4906.35	-2.26807	-0.0154294	0.00680287	0.13276	11.2608	4906-35
AGFG1	Arf-GAP domain and FG repeat-containing protein 1	seq.11681.8	2.19194	0.0280855	0.0128131	0.258456	11.2942	11681-8
C14orf93	Uncharacterized protein C14orf93	seq.6439.59	-2.26586	-0.0139037	0.00613615	0.13276	11.3111	6439-59
IFNG	Interferon gamma	seq.2989.17	2.19077	0.0279575	0.0127615	0.258456	11.3202	2989-17
PTBP1	Polypyrimidine tract-binding protein 1	seq.30821.8	2.19062	0.0329284	0.0150315	0.258456	11.3236	30821-8
ITM2A	Integral membrane protein 2A	seq.7765.15	-2.26512	-0.0150389	0.00663933	0.13276	11.3282	7765-15
SLC25A13	Calcium-binding mitochondrial carrier protein Aralar2	seq.27996.127	-2.26468	-0.0129189	0.00570451	0.13276	11.3383	27996-127
SH3GL1	Endophilin-A2	seq.33093.34	-2.26465	-0.0112777	0.00497987	0.13276	11.3389	33093-34
SAMD12	Sterile alpha motif domain-containing protein 12	seq.22771.6	-2.26462	-0.0149449	0.00659927	0.13276	11.3395	22771-6
LILRB2	Leukocyte immunoglobulin-like receptor subfamily B member 2	seq.29436.89	2.18911	0.0529961	0.024209	0.258456	11.3572	29436-89
YAP1	Transcriptional coactivator YAP1	seq.25451.39	2.18767	0.0160781	0.00734942	0.258456	11.3895	25451-39
RPA2	Replication protein A 32 kDa subunit	seq.19264.6	-2.26126	-0.0129258	0.00571619	0.13276	11.4167	19264-6
GATM	Glycine amidinotransferase, mitochondrial	seq.18188.12	2.18638	0.0231118	0.0105708	0.258456	11.4183	18188-12
PDGFD	Platelet-derived growth factor D	seq.17140.57	2.18597	0.0256957	0.0117548	0.258456	11.4273	17140-57
NOG	Noggin	seq.5846.24	2.18566	0.0185757	0.00849887	0.258456	11.4342	5846-24
HINT2	Histidine triad nucleotide-binding protein 2, mitochondrial	seq.5612.16	-2.25999	-0.0097701	0.00432307	0.13276	11.446	5612-16
ASAH1	Acid ceramidase	seq.5748.20	2.18415	0.0207632	0.00950631	0.258456	11.4681	5748-20
ITGB1|ITGA10	Integrin alpha-10 beta-1	seq.31150.22	-2.25787	-0.0170685	0.00755957	0.13276	11.4948	31150-22
MOB3C	MOB kinase activator 3C	seq.30583.71	2.18221	0.0130138	0.00596357	0.258456	11.5115	30583-71
OPN1LW	Long-wave-sensitive opsin 1	seq.33311.6	-2.25675	-0.0113642	0.00503567	0.13276	11.5207	33311-6
IPPK	Inositol-pentakisphosphate 2-kinase	seq.31336.196	-2.25636	-0.011594	0.00513835	0.13276	11.5296	31336-196
FLT4	Vascular endothelial growth factor receptor 3	seq.2358.19	2.17977	0.0181429	0.00832332	0.258456	11.5664	2358-19
CALHM6	Calcium homeostasis modulator protein 6	seq.33675.39	2.17867	0.010528	0.00483232	0.258456	11.5913	33675-39
SMURF1	E3 ubiquitin-protein ligase SMURF1	seq.11557.3	2.17866	0.0262993	0.0120713	0.258456	11.5913	11557-3
STK10	Serine/threonine kinase 10	seq.21569.49	-2.25315	-0.0180499	0.00801098	0.13276	11.604	21569-49
RGS16	Regulator of G-protein signaling 16	seq.21255.2	2.17741	0.0127792	0.00586901	0.258456	11.6196	21255-2
CELA2A	Chymotrypsin-like elastase family member 2A	seq.7140.1	2.17694	0.0139644	0.00641468	0.258456	11.6302	7140-1
SCG5	Neuroendocrine protein 7B2	seq.15358.28	2.17618	0.0207352	0.00952827	0.258456	11.6474	15358-28
ADAM11	Disintegrin and metalloproteinase domain-containing protein 11	seq.6586.19	-2.25092	-0.0205374	0.00912401	0.13276	11.6557	6586-19
RAD1	Cell cycle checkpoint protein RAD1	seq.12670.15	2.17451	0.0139976	0.00643713	0.258456	11.6851	12670-15
TBC1D24	TBC1 domain family member 24	seq.25114.256	-2.24956	-0.0117762	0.0052349	0.13276	11.6873	25114-256
WDR61	WD repeat-containing protein 61	seq.31302.221	2.17427	0.0318478	0.0146476	0.258456	11.6905	31302-221
UBE2V1|UBE2N	UBE2N (Ubc13)/Uev1a Complex	seq.21747.8	2.17339	0.04607	0.0211973	0.258456	11.7104	21747-8
BGN	Biglycan	seq.13690.26	-2.24837	-0.0195698	0.00870399	0.13276	11.715	13690-26
TMED7	Transmembrane emp24 domain-containing protein 7	seq.34713.42	2.17246	0.0123034	0.00566337	0.258456	11.7316	34713-42
SYAP1	Synapse-associated protein 1	seq.25826.11	2.17208	0.0258419	0.0118973	0.258456	11.7402	25826-11
IFIT2	Interferon-induced protein with tetratricopeptide repeats 2	seq.9853.3	-2.24715	-0.0197626	0.00879451	0.13276	11.7433	9853-3
KAT2A	Histone acetyltransferase KAT2A	seq.19797.4	2.17107	0.0165877	0.00764032	0.258456	11.7631	19797-4
MAGEA5	Melanoma-associated antigen 5	seq.18192.69	2.17104	0.0186817	0.00860497	0.258456	11.7637	18192-69
ACTR3	Actin-like protein 3	seq.33002.12	-2.24603	-0.0123051	0.00547858	0.13276	11.7695	33002-12
LRFN1	Leucine-rich repeat and fibronectin type III domain-containing protein 1	seq.7910.41	-2.2459	-0.0120786	0.00537804	0.13276	11.7725	7910-41
GDF7	Growth/differentiation factor 7	seq.22967.15	-2.2449	-0.0160807	0.00716322	0.13276	11.796	22967-15
MAPKAPK3	MAP kinase-activated protein kinase 3	seq.3822.54	2.16911	0.0207047	0.00954526	0.258456	11.8075	3822-54
PARK7	Oxidized Protein deglycase DJ-1	seq.19545.145	-2.24395	-0.0123872	0.00552027	0.13276	11.8182	19545-145
COQ9	Ubiquinone biosynthesis protein COQ9, mitochondrial	seq.20374.41	2.16842	0.0391244	0.0180428	0.258456	11.8233	20374-41
FMO5	Dimethylaniline monooxygenase [N-oxide-forming] 5	seq.25974.63	-2.24345	-0.0144416	0.00643723	0.13276	11.83	25974-63
STON1	Stonin-1	seq.30442.35	2.16807	0.0230075	0.010612	0.258456	11.8313	30442-35
CST8	Cystatin-8	seq.10572.65	2.1678	0.0160547	0.007406	0.258456	11.8374	10572-65
NRG1	Neuregulin-1, sensory and motor neuron-derived factor isoform	seq.15446.25	2.16716	0.0183143	0.00845085	0.258456	11.852	15446-25
AGO1	Protein argonaute-1	seq.15312.14	2.16547	0.0207453	0.00958003	0.258456	11.8904	15312-14
HSPBP1	Hsp70-binding protein 1	seq.21111.49	2.16533	0.0423447	0.0195558	0.258456	11.8937	21111-49
MOB1B	MOB kinase activator 1B	seq.19177.7	2.16437	0.0317396	0.0146646	0.258456	11.9156	19177-7
GIMAP7	GTPase IMAP family member 7	seq.24683.11	2.16388	0.0158109	0.00730672	0.258456	11.9269	24683-11
PRPS2	Ribose-phosphate pyrophosphokinase 2	seq.18329.4	2.16385	0.0353687	0.0163452	0.258456	11.9275	18329-4
LYN	Tyrosine-protein kinase Lyn, isoform B	seq.3381.24	2.16311	0.0223557	0.010335	0.258456	11.9444	3381-24
UGT2A1	UDP-glucuronosyltransferase 2A1	seq.8907.11	-2.2381	-0.0167663	0.00749131	0.13276	11.9554	8907-11
EFNA2	Ephrin-A2	seq.22580.29	-2.23797	-0.0111809	0.004996	0.13276	11.9584	22580-29
HEXIM1	Protein HEXIM1	seq.15596.7	2.16247	0.0249935	0.0115578	0.258456	11.959	15596-7
FBP1	Fructose-1,6-bisphosphatase 1	seq.7206.20	2.16212	0.0292375	0.0135226	0.258456	11.9671	7206-20
PBXIP1	Pre-B-cell leukemia transcription factor-interacting protein 1	seq.32131.34	2.1612	0.0138342	0.00640119	0.258456	11.9882	32131-34
GLYATL2	Glycine N-acyltransferase-like protein 2	seq.20069.23	-2.23637	-0.0263755	0.0117939	0.13276	11.9961	20069-23
GIMD1	GTPase IMAP family member GIMD1	seq.23522.1	-2.23629	-0.0145594	0.0065105	0.13276	11.9979	23522-1
PROC	Vitamin K-dependent protein C	seq.2961.1	2.16068	0.00995783	0.00460865	0.258456	12	2961-1
NOP16	Nucleolar protein 16	seq.18228.30	-2.23616	-0.00834846	0.00373339	0.13276	12.0011	18228-30
RIPK2	Receptor-interacting serine/threonine-protein kinase 2	seq.8993.151	2.16061	0.0103206	0.00477669	0.258456	12.0016	8993-151
GLRX2	Glutaredoxin-2, mitochondrial	seq.12486.8	-2.23582	-0.00997904	0.00446326	0.13276	12.009	12486-8
IGFBP1	Insulin-like growth factor-binding protein 1	seq.13741.36	2.16006	0.0388588	0.0179896	0.258456	12.0142	13741-36
PSD3	PH and SEC7 domain-containing protein 3	seq.34311.273	-2.23533	-0.0152978	0.00684367	0.13276	12.0207	34311-273
JTB	Protein JTB	seq.9038.12	-2.23517	-0.0118912	0.00532006	0.13276	12.0244	9038-12
USP11	Ubiquitin carboxyl-terminal hydrolase 11	seq.21762.32	2.15943	0.0218275	0.010108	0.258456	12.0288	21762-32
OLFML3	Olfactomedin-like protein 3	seq.8660.5	2.15919	0.0123554	0.00572223	0.258456	12.0343	8660-5
CHAF1A	Chromatin assembly factor 1 subunit A	seq.31881.16	-2.23412	-0.0121246	0.00542703	0.13276	12.0492	31881-16
IL23R	Interleukin-23 receptor	seq.5088.175	2.15815	0.0171227	0.00793397	0.258456	12.0582	5088-175
COPS2	COP9 signalosome complex subunit 2	seq.14029.42	-2.23356	-0.0247144	0.011065	0.13276	12.0623	14029-42
ELK3	ETS domain-containing protein Elk-3	seq.5707.55	2.15729	0.0241437	0.0111917	0.258456	12.0779	5707-55
CARD9	Caspase recruitment domain-containing protein 9	seq.11405.150	-2.23174	-0.0169756	0.00760643	0.13276	12.1054	11405-150
IL1B	Interleukin-1 beta	seq.3037.62	-2.22939	-0.015071	0.00676013	0.13276	12.1612	3037-62
MED20	Mediator of RNA polymerase II transcription subunit 20	seq.20427.18	2.15301	0.0130588	0.00606536	0.258456	12.1765	20427-18
HSPA8	Heat shock cognate 71 kDa protein	seq.5903.91	2.15291	0.0264928	0.0123056	0.258456	12.1789	5903-91
ASTL	Astacin-like metalloendopeptidase	seq.7993.23	-2.22825	-0.0119351	0.00535625	0.13276	12.1882	7993-23
MFAP3L	Microfibrillar-associated protein 3-like	seq.8837.8	-2.22634	-0.0119898	0.00538544	0.13276	12.2336	8837-8
RBM4B	RNA-binding protein 4B	seq.33582.2	-2.22537	-0.0108296	0.00486642	0.13276	12.2567	33582-2
ULBP3	NKG2D ligand 3	seq.2747.3	2.14877	0.0246586	0.0114757	0.258456	12.2747	2747-3
CLPB	Caseinolytic peptidase B protein homolog	seq.26125.69	2.14875	0.0261876	0.0121874	0.258456	12.2751	26125-69
CLPSL1	Colipase-like protein 1	seq.9526.3	2.14757	0.0159307	0.00741803	0.258456	12.3025	9526-3
EYS	Protein eyes shut homolog	seq.9365.91	-2.2231	-0.0186697	0.00839807	0.13276	12.3109	9365-91
PCYOX1L	Prenylcysteine oxidase-like	seq.5599.88	-2.22278	-0.0142329	0.00640321	0.13276	12.3184	5599-88
CXCL1	Growth-regulated alpha protein	seq.2985.35	2.14549	0.0158529	0.00738895	0.258456	12.3508	2985-35
PML	Probable transcription factor PML	seq.25270.3	2.14546	0.0253319	0.0118073	0.258456	12.3517	25270-3
CALML4	Calmodulin-like protein 4	seq.30364.26	2.14488	0.0275964	0.0128662	0.258456	12.3652	30364-26
KPNA5	Importin subunit alpha-6	seq.21235.11	2.14369	0.0309515	0.0144384	0.258456	12.3927	21235-11
DCK	Deoxycytidine kinase	seq.9836.20	2.14309	0.0110299	0.00514676	0.258456	12.4069	9836-20
CHMP4A	Charged multivesicular body protein 4a	seq.21341.19	2.14273	0.0438129	0.0204472	0.258456	12.4152	21341-19
USP48	Ubiquitin carboxyl-terminal hydrolase 48	seq.28068.7	-2.21692	-0.0192203	0.00866985	0.13276	12.4588	28068-7
RGS19	Regulator of G-protein signaling 19	seq.12713.365	-2.21689	-0.0146871	0.0066251	0.13276	12.4594	12713-365
WNK1	Serine/threonine-protein kinase WNK1	seq.25962.51	2.14051	0.0336382	0.015715	0.258456	12.4671	25962-51
GSTM1	Glutathione S-transferase Mu 1	seq.15395.15	-2.21576	-0.0278017	0.0125473	0.13276	12.4867	15395-15
NAPEPLD	N-acyl-phosphatidylethanolamine-hydrolyzing phospholipase D	seq.23602.35	-2.21447	-0.0125563	0.00567014	0.13276	12.5176	23602-35
SYF2	Pre-mRNA-splicing factor SYF2	seq.19438.68	-2.21432	-0.0114242	0.00515923	0.13276	12.5212	19438-68
EPS15	Epidermal growth factor receptor substrate 15	seq.30718.177	-2.21309	-0.00878453	0.00396935	0.13276	12.5509	30718-177
HP	Haptoglobin isoform 2	seq.7905.30	-2.21275	-0.0757752	0.0342448	0.13276	12.559	7905-30
DDB2	DNA damage-binding protein 2	seq.33847.2	-2.21222	-0.01244	0.0056233	0.13276	12.5718	33847-2
LRRC59	Leucine-rich repeat-containing protein 59	seq.19163.26	-2.21204	-0.0239414	0.0108232	0.13276	12.5761	19163-26
ID1	DNA-binding protein inhibitor ID-1	seq.9436.2	-2.2107	-0.0146144	0.00661077	0.13276	12.6085	9436-2
SEMA3D	Semaphorin-3D	seq.35736.24	2.1342	0.00947003	0.00443726	0.534731	12.6149	35736-24
ARMC5	Armadillo repeat-containing protein 5:Armadillo Repeat Domain 2	seq.9945.8	-2.21012	-0.00967019	0.00437542	0.13276	12.6226	9945-8
DHX8	ATP-dependent RNA helicase DHX8	seq.11601.26	-2.20998	-0.010911	0.00493713	0.13276	12.6259	11601-26
DDX56	Probable ATP-dependent RNA helicase DDX56	seq.29810.5	2.1333	0.0132852	0.00622755	0.534731	12.6363	29810-5
KCNF1	Potassium voltage-gated channel subfamily F member 1	seq.12834.3	-2.20902	-0.0110556	0.00500475	0.13276	12.6491	12834-3
YOD1	Ubiquitin thioesterase OTU1	seq.34818.41	2.1314	0.0365918	0.017168	0.534731	12.681	34818-41
C11orf68	UPF0696 protein C11orf68	seq.8307.47	2.13069	0.0236097	0.0110808	0.534731	12.6975	8307-47
UCHL1	Ubiquitin carboxyl-terminal hydrolase isozyme L1	seq.5019.16	-2.20636	-0.0337487	0.0152961	0.13276	12.7134	5019-16
TMA16	Translation machinery-associated protein 16	seq.22811.5	2.12999	0.0108109	0.00507555	0.534731	12.7142	22811-5
PRSS8	Prostasin	seq.6225.3	-2.20425	-0.0117931	0.00535017	0.13276	12.7648	6225-3
MZF1	Myeloid zinc finger 1	seq.14662.6	2.12777	0.0131117	0.00616219	0.534731	12.7666	14662-6
KRTCAP3	Keratinocyte-associated protein 3	seq.31932.34	-2.20401	-0.0128437	0.00582743	0.13276	12.7705	31932-34
MPZ	Myelin protein P0	seq.10615.18	2.12759	0.015152	0.00712168	0.534731	12.7708	10615-18
OSBPL1A	Oxysterol-binding protein-related protein 1	seq.25266.14	2.12681	0.0256433	0.0120572	0.534731	12.7894	25266-14
CTNNA2	Catenin alpha-2	seq.9872.23	-2.20287	-0.0110744	0.00502727	0.13276	12.7983	9872-23
RNF122	RING finger protein 122	seq.11160.56	-2.20259	-0.0134769	0.00611867	0.13276	12.805	11160-56
LRRK2	Leucine-rich repeat serine/threonine-protein kinase 2	seq.10990.21	-2.20209	-0.0182349	0.00828071	0.13276	12.8172	10990-21
PGM5	PGM5	seq.25117.17	2.12515	0.0222868	0.0104871	0.534731	12.8286	25117-17
TSN	Translin	seq.12477.42	2.12514	0.0374597	0.0176269	0.534731	12.829	12477-42
CCL2	C-C motif chemokine 2	seq.35554.7	2.12453	0.0153453	0.00722295	0.534731	12.8435	35554-7
ADD2	Beta-adducin	seq.24468.36	2.1231	0.0129793	0.00611338	0.534731	12.8774	24468-36
ACER1	Alkaline ceramidase 1	seq.33642.21	2.12267	0.0345098	0.0162577	0.534731	12.8875	33642-21
SPECC1	Sperm antigen with calponin homology and coiled-coil domains 1	seq.21360.27	-2.19828	-0.0138962	0.00632139	0.13276	12.9103	21360-27
RPS6KB1	Ribosomal protein S6 kinase beta-1	seq.11817.1	2.12097	0.0179019	0.0084404	0.534731	12.928	11817-1
MRPL41	39S ribosomal protein L41, mitochondrial	seq.28275.4	2.12029	0.0305308	0.0143993	0.534731	12.9442	28275-4
SLAMF6	SLAM family member 6	seq.5128.53	-2.19462	-0.0113301	0.00516268	0.13276	12.9997	5128-53
UBQLN4	Ubiquilin-4	seq.12720.71	2.11756	0.0233613	0.0110322	0.534731	13.0093	12720-71
MAP3K2	Mitogen-activated protein kinase kinase kinase 2	seq.31496.6	-2.19349	-0.011357	0.00517761	0.13276	13.0276	31496-6
BTC	Betacellulin	seq.13088.397	-2.19303	-0.00992892	0.00452748	0.13276	13.0387	13088-397
TAB1|MAP3K7	Mitogen-activated protein kinase kinase kinase 7:TGF-beta-activated kinase 1 and MAP3K7-binding protein 1 fusion	seq.5259.2	2.11628	0.0130447	0.00616394	0.534731	13.0399	5259-2
CSNK2B|CSNK2A1	Casein kinase II 2-alpha:2-beta heterotetramer	seq.5225.50	2.11616	0.0263979	0.0124744	0.534731	13.0429	5225-50
AIDA	Axin interactor, dorsalization-associated protein	seq.17347.80	2.11605	0.0351642	0.0166178	0.534731	13.0454	17347-80
HTRA3	Probable serine protease HTRA3	seq.29563.6	2.11601	0.0140526	0.00664109	0.534731	13.0464	29563-6
TP53I11	Tumor protein p53-inducible protein 11	seq.13022.20	2.11589	0.0218979	0.0103493	0.534731	13.0493	13022-20
PPIA	Peptidyl-prolyl cis-trans isomerase A	seq.3844.2	2.11542	0.0219094	0.010357	0.534731	13.0604	3844-2
LRP2	Low-density lipoprotein receptor-related protein 2	seq.10618.190	-2.19183	-0.0118856	0.00542271	0.13276	13.0684	10618-190
SEC23B	Protein transport protein Sec23B	seq.30318.146	2.115	0.0296477	0.0140178	0.534731	13.0706	30318-146
RAB11FIP1	Rab11 family-interacting protein 1	seq.30657.30	-2.19084	-0.00907336	0.0041415	0.13276	13.0926	30657-30
PNLIPRP2	Pancreatic lipase-related protein 2	seq.15471.29	-2.19079	-0.0351161	0.016029	0.13276	13.094	15471-29
LST1	Leukocyte-specific transcript 1 protein	seq.9531.24	2.11355	0.0183093	0.00866286	0.534731	13.1054	9531-24
HDHD2	Haloacid dehalogenase-like hydrolase domain-containing protein 2	seq.13472.35	2.11332	0.0365682	0.0173037	0.534731	13.1109	13472-35
ING1	Inhibitor of growth protein 1	seq.3888.8	2.1133	0.0186688	0.00883393	0.534731	13.1113	3888-8
CCDC59	Thyroid transcription factor 1-associated protein 26	seq.22393.130	-2.18979	-0.0254939	0.0116422	0.13276	13.1185	22393-130
PCSK9	Proprotein convertase subtilisin/kexin type 9	seq.5231.79	2.11268	0.0170321	0.00806186	0.534731	13.1263	5231-79
ARHGAP45	Rho GTPase-activating protein 45	seq.13544.9	2.11201	0.022537	0.0106709	0.534731	13.1422	13544-9
LRRC41	Leucine-rich repeat-containing protein 41	seq.34351.73	-2.18824	-0.0146351	0.00668806	0.13276	13.1567	34351-73
SMOC1	SPARC-related modular calcium-binding protein 1	seq.5694.57	2.10976	0.0116997	0.0055455	0.534731	13.1963	5694-57
ADAR	Double-stranded RNA-specific adenosine deaminase	seq.30488.32	2.10914	0.0190956	0.00905376	0.534731	13.2113	30488-32
MAGIX	PDZ domain-containing protein MAGIX	seq.24696.14	-2.18579	-0.01087	0.00497301	0.13276	13.217	24696-14
ITGB1|ITGA11	Integrin a11b1	seq.21698.11	-2.1855	-0.0136957	0.00626662	0.13276	13.2243	21698-11
EDAR	Tumor necrosis factor receptor superfamily member EDAR	seq.2977.7	2.10775	0.0203442	0.0096521	0.534731	13.2447	2977-7
PDXK	Pyridoxal kinase	seq.11098.1	2.10761	0.0238131	0.0112986	0.534731	13.2481	11098-1
LOXL1	Lysyl oxidase homolog 1	seq.32978.58	-2.18424	-0.0131782	0.00603331	0.13276	13.2556	32978-58
ZNF394	Zinc finger protein 394	seq.33622.23	2.10659	0.0195396	0.00927546	0.534731	13.2729	33622-23
PPP1R2	Protein phosphatase inhibitor 2	seq.26275.5	2.10623	0.0107024	0.00508131	0.534731	13.2814	26275-5
ABCB7	ATP-binding cassette transporter 7	seq.35557.31	2.10599	0.0130997	0.00622021	0.534731	13.2871	35557-31
PKN1	Serine/threonine-protein kinase N1	seq.12562.1	-2.18227	-0.0109126	0.00500058	0.13276	13.3043	12562-1
TMEM9	Transmembrane protein 9:Cytoplasmic domain	seq.8597.1	2.10469	0.0104924	0.00498523	0.534731	13.3186	8597-1
CCL3	C-C motif chemokine 3	seq.3040.59	2.10444	0.015104	0.00717722	0.534731	13.3247	3040-59
SKA1	Spindle and kinetochore-associated protein 1	seq.21370.45	-2.17809	-0.0151932	0.00697548	0.258456	13.4082	21370-45
HSPH1	Heat shock protein 105 kDa	seq.17704.74	-2.17639	-0.0244161	0.0112186	0.258456	13.4505	17704-74
LRCH4	Leucine-rich repeat and calponin homology domain-containing protein 4:Calponin Homology	seq.11252.30	-2.17621	-0.00880732	0.00404709	0.258456	13.455	11252-30
NLRP10	NACHT, LRR and PYD domains-containing protein 10	seq.12821.6	2.0988	0.0248197	0.0118256	0.534731	13.4613	12821-6
EPB41L5	Band 4.1-like protein 5	seq.31683.149	2.09836	0.0313432	0.014937	0.534731	13.4722	31683-149
SOCS3	Suppressor of cytokine signaling 3	seq.11440.58	-2.1751	-0.0120131	0.00552301	0.258456	13.4827	11440-58
HSPA1A	Heat shock 70 kDa protein 1A	seq.4124.24	2.0975	0.0231825	0.0110524	0.534731	13.493	4124-24
ASCC1	Activating signal cointegrator 1 complex subunit 1	seq.10647.18	-2.17447	-0.0108469	0.00498827	0.258456	13.4984	10647-18
CAPNS1|CAPN1	Calpain I	seq.2668.70	2.09722	0.0254032	0.0121128	0.534731	13.4997	2668-70
RABEP1	Rab GTPase-binding effector protein 1	seq.24417.22	2.09699	0.0289832	0.0138213	0.534731	13.5054	24417-22
NDE1	Nuclear distribution protein nudE homolog 1	seq.9765.4	2.09692	0.0239455	0.0114194	0.534731	13.5071	9765-4
CEBPE	CCAAT/enhancer-binding protein epsilon	seq.21208.163	-2.1724	-0.00807943	0.00371912	0.258456	13.5502	21208-163
SMIM4	Small integral membrane protein 4	seq.33764.46	-2.17178	-0.011383	0.00524131	0.258456	13.5657	33764-46
GPSM1	G-protein-signaling modulator 1	seq.33682.60	-2.16935	-0.0146738	0.00676415	0.258456	13.6267	33682-60
CALML3	Calmodulin-like protein 3	seq.35307.4	-2.16882	-0.0126561	0.0058355	0.258456	13.6399	35307-4
ZNF843	Zinc finger protein 843	seq.8321.27	-2.16815	-0.00856004	0.00394808	0.258456	13.6567	8321-27
NLGN2	Neuroligin-2:Cytoplasmic domain	seq.9027.10	-2.16796	-0.0138416	0.0063846	0.258456	13.6615	9027-10
FGG|FGB|FGA	Fibrinogen	seq.2796.62	2.09043	0.00986838	0.00472075	0.534731	13.6657	2796-62
NAA80	N-acetyltransferase 6	seq.21241.1	2.09041	0.0159238	0.00761752	0.534731	13.6661	21241-1
WDR44	WD repeat-containing protein 44	seq.32615.9	2.09007	0.0184126	0.00880957	0.534731	13.6744	32615-9
MAP2K1	Dual specificity mitogen-activated protein kinase kinase 1	seq.2864.2	2.08999	0.0194086	0.00928647	0.534731	13.6764	2864-2
TMEM238	Transmembrane protein 238	seq.31684.12	2.08942	0.0126073	0.00603388	0.534731	13.6905	31684-12
ITIH4	Inter-alpha-trypsin inhibitor heavy chain H4	seq.4811.33	2.0894	0.0237786	0.0113806	0.534731	13.6908	4811-33
LIF	Leukemia inhibitory factor	seq.7790.39	-2.16675	-0.0107376	0.00495562	0.258456	13.6921	7790-39
ZSWIM7	Zinc finger SWIM domain-containing protein 7	seq.22844.4	2.08814	0.0226352	0.0108399	0.534731	13.7217	22844-4
DNAH11	Dynein heavy chain 11, axonemal	seq.35121.1	2.08813	0.0177352	0.00849331	0.534731	13.722	35121-1
UBTD1	Ubiquitin domain-containing protein 1	seq.30007.3	-2.16501	-0.0148921	0.00687851	0.258456	13.7357	30007-3
ILF3	Interleukin enhancer-binding factor 3	seq.12759.47	-2.16489	-0.00991968	0.00458208	0.258456	13.7389	12759-47
MPPED2	Metallophosphoesterase MPPED2	seq.19153.53	-2.16355	-0.00825784	0.0038168	0.258456	13.7726	19153-53
DYNC1I2	Cytoplasmic dynein 1 intermediate chain 2	seq.32051.11	2.08599	0.0185398	0.00888775	0.534731	13.7746	32051-11
ARMC8	Armadillo repeat-containing protein 8	seq.25247.12	2.08593	0.00904875	0.004338	0.534731	13.7761	25247-12
FBXW11	F-box/WD repeat-containing protein 11	seq.31319.26	2.08582	0.0169531	0.00812779	0.534731	13.7788	31319-26
KIAA0513	Uncharacterized protein KIAA0513	seq.34767.25	2.08574	0.0183046	0.00877608	0.534731	13.7808	34767-25
KPNB1	Importin subunit beta-1	seq.3887.90	2.08566	0.0328862	0.0157678	0.534731	13.7826	3887-90
ALDH9A1	4-trimethylaminobutyraldehyde dehydrogenase	seq.30719.133	2.08474	0.0149122	0.00715306	0.534731	13.8054	30719-133
PDCD1	Programmed cell death protein 1	seq.15623.1	2.08386	0.0168167	0.00806997	0.534731	13.827	15623-1
SEPHS2	Selenide, water dikinase 2	seq.31721.47	2.08223	0.0155582	0.00747191	0.534731	13.8673	31721-47
PANK3	Pantothenate kinase 3	seq.12658.72	-2.15911	-0.0311799	0.0144411	0.258456	13.8848	12658-72
env	gp41 C34 peptide, HIV	seq.4792.51	-2.15845	-0.0152797	0.00707902	0.258456	13.9015	4792-51
PAFAH1B2	Platelet-activating factor acetylhydrolase IB subunit beta	seq.2642.4	2.08029	0.0257476	0.0123769	0.534731	13.9151	2642-4
GIPC2	PDZ domain-containing protein GIPC2	seq.20921.1	2.08011	0.029774	0.0143136	0.534731	13.9195	20921-1
PTPN5	Tyrosine-protein phosphatase non-receptor type 5	seq.31023.101	2.07962	0.0307365	0.0147799	0.534731	13.9316	31023-101
DAB2IP	Disabled homolog 2-interacting protein	seq.24966.3	-2.15715	-0.016239	0.00752798	0.258456	13.9344	24966-3
RBM19	Probable RNA-binding protein 19	seq.11468.15	-2.15713	-0.0243511	0.0112887	0.258456	13.9351	11468-15
CARNMT1	Carnosine N-methyltransferase	seq.23638.3	2.07734	0.0106723	0.00513748	0.534731	13.9881	23638-3
IP6K1	Inositol hexakisphosphate kinase 1	seq.22404.4	2.07677	0.0308359	0.014848	0.534731	14.0022	22404-4
CHN2	Beta-chimaerin	seq.25800.21	2.076	0.0157563	0.00758974	0.534731	14.0214	25800-21
NFATC1	Nuclear factor of activated T-cells, cytoplasmic 1	seq.14286.2	-2.15153	-0.0136132	0.00632722	0.258456	14.0775	14286-2
EPHA8	Ephrin type-A receptor 8	seq.20558.4	-2.15128	-0.0140601	0.0065357	0.258456	14.0839	20558-4
CDRT15	CMT1A duplicated region transcript 15 protein	seq.33646.175	-2.15108	-0.0146774	0.0068233	0.258456	14.089	33646-175
PTPA	Serine/threonine-protein phosphatase 2A regulatory subunit B'	seq.24717.26	2.07312	0.0381088	0.0183824	0.534731	14.0929	24717-26
RWDD1	RWD domain-containing protein 1	seq.21323.2	2.07307	0.0315727	0.0152299	0.534731	14.0941	21323-2
FUT9	Alpha-(1,3)-fucosyltransferase 9	seq.6991.24	-2.15052	-0.0122471	0.00569495	0.258456	14.1032	6991-24
LSS	Lanosterol synthase	seq.32958.16	-2.14989	-0.0120334	0.00559721	0.258456	14.1193	32958-16
SULT1E1	Estrogen sulfotransferase	seq.9878.3	-2.14897	-0.0220013	0.0102381	0.258456	14.1428	9878-3
SPINK14	Serine protease inhibitor Kazal-type 14	seq.8587.21	2.07046	0.00789563	0.00381347	0.534731	14.1592	8587-21
NFATC2	Nuclear factor of activated T-cells, cytoplasmic 2	seq.26244.2	-2.14829	-0.0189613	0.00882622	0.258456	14.1602	26244-2
GDI2	Rab GDP dissociation inhibitor beta	seq.2647.66	2.0704	0.0325173	0.0157058	0.534731	14.1606	2647-66
PIWIL1	Piwi-like protein 1	seq.12793.4	-2.14817	-0.0121493	0.00565564	0.258456	14.1633	12793-4
	Internal Use Only: Heat shock 70 kDa protein 1A	seq.10749.18	2.06954	0.0228998	0.0110652	0.534731	14.1822	10749-18
WNT5A	Protein Wnt-5a	seq.13268.45	2.068	0.0181711	0.00878676	0.534731	14.2204	13268-45
	Internal Use Only: Heat shock 70 kDa protein 1A	seq.10803.22	2.06785	0.0217237	0.0105054	0.534731	14.2242	10803-22
CNNM3	Metal transporter CNNM3	seq.33858.16	-2.14536	-0.0114866	0.00535416	0.258456	14.2351	33858-16
CST6	Cystatin-M	seq.14711.27	2.06724	0.0133656	0.00646542	0.534731	14.2396	14711-27
KPNA2	Importin subunit alpha-1	seq.2860.19	2.06633	0.0172131	0.00833026	0.534731	14.2623	2860-19
COL23A1	Collagen alpha-1(XXIII) chain	seq.4543.65	-2.14425	-0.00843911	0.0039357	0.258456	14.2638	4543-65
TRAPPC4	Trafficking protein particle complex subunit 4	seq.7007.24	2.06559	0.0176301	0.00853511	0.534731	14.2808	7007-24
KRT16	Keratin, type I cytoskeletal 16	seq.18905.5	2.06496	0.0165395	0.00800957	0.534731	14.2966	18905-5
WNT5B	Protein Wnt-5b	seq.21945.4	2.06381	0.0166261	0.00805605	0.534731	14.3255	21945-4
HNRNPAB	Heterogeneous nuclear ribonucleoprotein A/B	seq.8894.80	2.06341	0.0260864	0.0126424	0.534731	14.3355	8894-80
SRSF6	Serine/arginine-rich splicing factor 6	seq.11573.3	2.06313	0.0130354	0.00631828	0.534731	14.3426	11573-3
FBN3	Fibrillin-3	seq.35136.36	-2.14116	-0.0101172	0.00472511	0.258456	14.343	35136-36
TRAF3IP1	TRAF3-interacting protein 1	seq.28397.10	-2.14096	-0.00943668	0.00440769	0.258456	14.3483	28397-10
TIE1	Tyrosine-protein kinase receptor Tie-1, soluble	seq.2844.53	2.0625	0.0122651	0.0059467	0.534731	14.3583	2844-53
NCR2	Natural cytotoxicity triggering receptor 2	seq.2734.49	2.06194	0.00764952	0.00370986	0.534731	14.3723	2734-49
RPS25	40S ribosomal protein S25	seq.23243.120	2.06188	0.0244638	0.0118648	0.534731	14.3738	23243-120
CHMP2A	Charged multivesicular body protein 2a	seq.17728.61	2.0615	0.0372523	0.0180705	0.534731	14.3834	17728-61
AKR1B1	Aldose reductase	seq.9854.36	2.06149	0.0226459	0.0109852	0.534731	14.3837	9854-36
DHX29	ATP-dependent RNA helicase DHX29	seq.30773.37	2.06149	0.0223346	0.0108342	0.534731	14.3837	30773-37
RAB6B	Ras-related protein Rab-6B	seq.14271.23	2.06101	0.0242335	0.011758	0.534731	14.3957	14271-23
PSMB7	Proteasome subunit beta type 7	seq.22540.129	-2.13865	-0.0116488	0.00544678	0.258456	14.4077	22540-129
MTG2	Mitochondrial ribosome-associated GTPase 2	seq.33116.7	-2.13835	-0.0129199	0.00604197	0.258456	14.4155	33116-7
RRBP1	Ribosome-binding protein 1	seq.9913.4	-2.13764	-0.0116003	0.0054267	0.258456	14.4339	9913-4
SLC16A13	Monocarboxylate transporter 13	seq.33278.19	2.05932	0.0159507	0.00774561	0.534731	14.4383	33278-19
CYP2B6	Cytochrome P450 2B6	seq.28417.191	-2.1374	-0.0146352	0.00684717	0.258456	14.44	28417-191
L3HYPDH	Trans-3-hydroxy-L-proline dehydratase	seq.23380.16	-2.13724	-0.0163801	0.00766411	0.258456	14.4441	23380-16
F2	Prothrombin	seq.13716.259	2.05903	0.00955832	0.00464214	0.534731	14.4455	13716-259
SPACA3	Sperm acrosome membrane-associated protein 3	seq.8076.4	-2.13715	-0.0337596	0.0157965	0.258456	14.4464	8076-4
MAGI3	Membrane-associated guanylate kinase, WW and PDZ domain-containing protein 3	seq.30744.1	-2.13691	-0.0130675	0.00611515	0.258456	14.4527	30744-1
RAP1A	Ras-related protein Rap-1A	seq.19342.81	-2.13646	-0.0120796	0.00565401	0.258456	14.4644	19342-81
UBASH3B	Ubiquitin-associated and SH3 domain-containing protein B	seq.12558.3	2.05795	0.0341844	0.016611	0.534731	14.4729	12558-3
TPSAB1	Tryptase beta-1	seq.9409.11	2.05783	0.0189977	0.00923192	0.534731	14.4759	9409-11
PIP4K2C	Phosphatidylinositol 5-phosphate 4-kinase type-2 gamma	seq.27343.11	-2.13532	-0.0168994	0.00791422	0.258456	14.494	27343-11
KCTD4	BTB/POZ domain-containing protein KCTD4	seq.21588.4	-2.13486	-0.034444	0.0161341	0.258456	14.5057	21588-4
SERPINF2	Alpha-2-antiplasmin	seq.3024.18	2.0566	0.0142929	0.00694979	0.534731	14.5069	3024-18
SGCE	Epsilon-sarcoglycan	seq.27647.5	2.05631	0.0126323	0.0061432	0.534731	14.5142	27647-5
HLA-A	HLA class I histocompatibility antigen, A alpha chain	seq.33559.56	-2.13425	-0.0137305	0.00643342	0.258456	14.5215	33559-56
NPL	N-acetylneuraminate lyase	seq.19496.1	2.0558	0.0197181	0.00959144	0.534731	14.5271	19496-1
PTGES2	Prostaglandin E synthase 2	seq.18458.4	2.05496	0.0117283	0.00570728	0.534731	14.5482	18458-4
SUMF2	Sulfatase-modifying factor 2	seq.26793.1	2.05461	0.0177294	0.00862906	0.534731	14.5571	26793-1
GMPR2	GMP reductase 2	seq.19446.1	2.05406	0.0324507	0.0157983	0.534731	14.5709	19446-1
OCIAD1	OCIA domain-containing protein 1	seq.16802.31	2.05296	0.0109168	0.00531759	0.534731	14.5989	16802-31
CNTFR|CNTF	CNTFR/CNTF Complex Protein	seq.31528.56	-2.13111	-0.00993902	0.00466377	0.258456	14.6029	31528-56
AHCYL2	Adenosylhomocysteinase 3	seq.25810.91	2.05163	0.0243229	0.0118554	0.534731	14.6325	25810-91
SELL	L-Selectin	seq.4831.4	-2.12956	-0.0114774	0.00538957	0.258456	14.6431	4831-4
PHYHIP	Phytanoyl-CoA hydroxylase-interacting protein	seq.24434.16	-2.12945	-0.0249103	0.011698	0.258456	14.6462	24434-16
DLG2	Disks large homolog 2	seq.19620.16	2.05017	0.0219299	0.0106966	0.534731	14.6696	19620-16
MAPK7	Mitogen-activated protein kinase 7	seq.31284.196	2.04979	0.0180694	0.00881526	0.534731	14.6793	31284-196
MMP15	Matrix metalloproteinase-15	seq.31177.67	2.04963	0.0142028	0.00692948	0.534731	14.6834	31177-67
EPN2	Epsin-2	seq.28167.4	2.04899	0.027542	0.0134417	0.534731	14.6995	28167-4
TRIO	Triple functional domain protein	seq.11126.102	-2.12722	-0.0153096	0.00719696	0.258456	14.7041	11126-102
PLSCR5	Phospholipid scramblase family member 5	seq.33264.1	-2.12688	-0.0156814	0.00737295	0.258456	14.713	33264-1
TMPRSS11D	Transmembrane protease serine 11D	seq.6547.83	-2.12665	-0.00939012	0.00441545	0.258456	14.719	6547-83
CALB2	Calretinin	seq.16803.4	2.04792	0.0247096	0.0120657	0.534731	14.7268	16803-4
VBP1	Prefoldin subunit 3	seq.19193.18	2.04787	0.0111257	0.00543279	0.534731	14.728	19193-18
CDKL2	Cyclin-dependent kinase-like 2	seq.21786.25	-2.12628	-0.0396113	0.0186294	0.258456	14.7286	21786-25
BPI	Bactericidal permeability-increasing protein	seq.4126.22	-2.12622	-0.0347302	0.0163343	0.258456	14.7302	4126-22
SIRT7	NAD-dependent protein deacetylase sirtuin-7	seq.28146.68	-2.12584	-0.0103131	0.00485129	0.258456	14.7403	28146-68
RPS6KA3	Ribosomal protein S6 kinase alpha-3	seq.3469.74	2.04696	0.0297713	0.0145441	0.534731	14.7512	3469-74
ANP32B	Acidic leucine-rich nuclear phosphoprotein 32 family member B	seq.4194.26	2.04653	0.0133241	0.00651058	0.534731	14.7622	4194-26
CUL3	Cullin-3	seq.10045.47	2.04498	0.0201673	0.00986189	0.534731	14.8018	10045-47
FAM3D	Protein FAM3D	seq.13102.1	-2.12342	-0.0264035	0.0124344	0.258456	14.8033	13102-1
APOE	Apolipoprotein E	seq.2418.55	2.0443	0.0146728	0.00717742	0.534731	14.819	2418-55
CBS	Cystathionine beta-synthase	seq.29727.42	2.04399	0.0303031	0.0148254	0.534731	14.8269	29727-42
PEAR1	Platelet endothelial aggregation receptor 1:Extracellular domain	seq.8275.31	2.04349	0.0127164	0.00622287	0.534731	14.8398	8275-31
MAGOHB	Protein mago nashi homolog 2	seq.16875.13	2.04278	0.0271441	0.0132878	0.534731	14.8579	16875-13
HDAC1	Histone deacetylase 1	seq.33578.102	-2.12051	-0.0154015	0.00726309	0.258456	14.8794	33578-102
STAT2	Signal transducer and activator of transcription 2	seq.30631.22	-2.12031	-0.0127828	0.00602875	0.258456	14.8848	30631-22
CDKN2A	p16-INK4	seq.26803.8	-2.11931	-0.010423	0.00491809	0.258456	14.911	26803-8
SPATA22	Spermatogenesis-associated protein 22	seq.22784.4	-2.11914	-0.00885884	0.00418039	0.258456	14.9154	22784-4
SERPINA11	Serpin A11	seq.9002.36	2.04036	0.0197587	0.00968392	0.534731	14.9196	9002-36
CUL4A	Cullin-4A	seq.30985.12	2.04034	0.0295438	0.0144798	0.534731	14.9203	30985-12
GMPPB	Mannose-1-phosphate guanyltransferase beta	seq.23383.49	2.03992	0.0137551	0.00674293	0.534731	14.9309	23383-49
GTF2E1	General transcription factor IIE subunit 1	seq.24322.1	-2.11762	-0.00876439	0.0041388	0.258456	14.9554	24322-1
PANX1	Pannexin-1	seq.35294.22	2.03892	0.0333512	0.0163573	0.534731	14.9567	35294-22
SEL1L	Protein sel-1 homolog 1	seq.34646.120	-2.11703	-0.0227787	0.0107598	0.258456	14.9708	34646-120
PSMA6	Proteasome subunit alpha type-6	seq.3860.7	2.03807	0.0207682	0.0101901	0.534731	14.9785	3860-7
IFNA16	Interferon alpha-16	seq.6421.52	-2.11668	-0.0171862	0.0081194	0.258456	14.98	6421-52
AIM2	Absent in melanoma 2	seq.25889.108	-2.1165	-0.0148819	0.0070314	0.258456	14.9849	25889-108
DMRTC2	Doublesex- and mab-3-related transcription factor C2	seq.22369.12	2.03773	0.0115877	0.00568658	0.534731	14.987	22369-12
PCBD2	Pterin-4-alpha-carbinolamine dehydratase 2	seq.6899.37	2.03706	0.0402631	0.0197653	0.534731	15.0044	6899-37
PGK2	Phosphoglycerate kinase 2	seq.13936.24	-2.11541	-0.00938704	0.00443745	0.258456	15.0134	13936-24
YIPF2	Protein YIPF2	seq.29804.142	2.03593	0.0164805	0.0080948	0.534731	15.0333	29804-142
DKK2	Dickkopf-related protein 2	seq.15678.71	2.03506	0.0215899	0.010609	0.534731	15.0557	15678-71
SEPTIN12	Septin-12	seq.32918.15	-2.11348	-0.0129315	0.00611858	0.258456	15.0643	32918-15
POR	NADPH--cytochrome P450 reductase	seq.2731.29	-2.11338	-0.0149058	0.00705306	0.258456	15.0669	2731-29
COL13A1	Collagen alpha-1(XIII) chain	seq.6570.1	2.03439	0.0136607	0.00671489	0.534731	15.073	6570-1
PXDN	Peroxidasin homolog	seq.13463.1	2.03428	0.0164561	0.00808938	0.534731	15.0758	13463-1
LAT	Linker for activation of T-cells family member 1	seq.10551.7	-2.11267	-0.041669	0.0197233	0.258456	15.0856	10551-7
CRH	Corticoliberin	seq.19637.9	-2.11228	-0.0520724	0.0246523	0.258456	15.096	19637-9
SNCA	Alpha-synuclein	seq.8458.111	2.0328	0.0405955	0.0199702	0.534731	15.1138	8458-111
ARL14EPL	ARL14 effector protein-like	seq.35047.43	-2.11149	-0.0129837	0.00614907	0.258456	15.1167	35047-43
STAMBP	STAM-binding protein	seq.19187.21	2.03265	0.0249503	0.0122748	0.534731	15.1179	19187-21
ITGB1|ITGA5	Integrin a5b1	seq.21909.10	-2.11084	-0.00765631	0.00362714	0.258456	15.134	21909-10
PSG6	Pregnancy-specific beta-1-glycoprotein 6	seq.6456.17	-2.10931	-0.0124411	0.00589818	0.258456	15.1744	6456-17
HP	Haptoglobin	seq.3054.3	-2.10893	-0.0668167	0.0316827	0.258456	15.1845	3054-3
CSDE1	Cold shock domain-containing protein E1	seq.12735.39	-2.10871	-0.0256157	0.0121475	0.258456	15.1903	12735-39
COQ10B	Coenzyme Q-binding protein COQ10 homolog B, mitochondrial	seq.32408.26	-2.10856	-0.0213137	0.0101082	0.258456	15.1944	32408-26
BMPER	BMP-binding endothelial regulator protein	seq.15368.3	2.02963	0.00979961	0.00482828	0.534731	15.1958	15368-3
BAG2	BAG family molecular chaperone regulator 2	seq.19228.11	2.0294	0.0162743	0.00801925	0.534731	15.2016	19228-11
TSG101	Tumor susceptibility gene 101 protein	seq.13044.5	2.02921	0.0262918	0.0129566	0.534731	15.2066	13044-5
PDCD1LG2	Programmed cell death 1 ligand 2	seq.3004.67	2.0288	0.0112822	0.005561	0.534731	15.2171	3004-67
INPP5D	SHIP	seq.25264.102	2.0276	0.013015	0.00641893	0.534731	15.2483	25264-102
KLRK1	NKG2-D type II integral membrane protein	seq.14095.1	-2.1049	-0.00951675	0.00452124	0.258456	15.2915	14095-1
C11orf87	Uncharacterized protein C11orf87	seq.11116.16	2.02559	0.00891845	0.0044029	0.534731	15.3004	11116-16
GLO1	Lactoylglutathione lyase	seq.9883.29	2.02531	0.0365416	0.0180424	0.534731	15.3075	9883-29
DIAPH1	Protein diaphanous homolog 1	seq.25083.26	2.02474	0.0188025	0.00928638	0.534731	15.3224	25083-26
ITGB1BP2	Integrin beta-1-binding protein 2	seq.21985.61	2.02384	0.0325894	0.0161028	0.534731	15.3459	21985-61
NAP1L2	Nucleosome assembly protein 1-like 2	seq.13529.39	-2.10162	-0.0109483	0.00520946	0.258456	15.3785	13529-39
C17orf78	Uncharacterized protein C17orf78:C-term	seq.8545.14	-2.10069	-0.00782756	0.00372618	0.258456	15.4034	8545-14
AMIGO2	Amphoterin-induced protein 2	seq.6914.15	2.02089	0.014108	0.00698109	0.534731	15.4224	6914-15
PIK3CG	Phosphatidylinositol 4,5-bisphosphate 3-kinase catalytic subunit gamma isoform	seq.3391.10	2.02057	0.0148305	0.00733977	0.534731	15.4307	3391-10
SPAST	Spastin:Microtubule interacting and trafficking domain	seq.10870.32	2.01826	0.0190967	0.00946196	0.534731	15.4911	10870-32
SNCG	Gamma-synuclein	seq.19630.2	2.01582	0.0189279	0.00938968	0.534731	15.5547	19630-2
CYB5A	Cytochrome b5	seq.11287.14	2.01572	0.0283938	0.0140861	0.534731	15.5573	11287-14
CMBL	Carboxymethylenebutenolidase homolog	seq.19115.13	2.01296	0.0254731	0.0126546	0.534731	15.6297	19115-13
KPNA4	Importin subunit alpha-3	seq.12698.72	2.01293	0.0192282	0.00955231	0.534731	15.6304	12698-72
SELENON	Selenoprotein N	seq.35346.27	-2.09214	-0.010186	0.00486869	0.258456	15.6322	35346-27
PPCS	Phosphopantothenate--cysteine ligase	seq.17843.30	2.01278	0.0305829	0.0151944	0.534731	15.6345	17843-30
TMEM31	Transmembrane protein 31	seq.33135.68	-2.09111	-0.0156412	0.00747984	0.258456	15.6598	33135-68
HNRNPM	Heterogeneous nuclear ribonucleoprotein M	seq.12783.29	2.01148	0.020831	0.010356	0.534731	15.6684	12783-29
ZFP69B	Zinc finger protein ZFP69B	seq.29397.101	2.01134	0.0128572	0.00639236	0.534731	15.6721	29397-101
PURA	Transcriptional activator protein Pur-alpha	seq.12537.88	2.01125	0.025709	0.0127826	0.534731	15.6745	12537-88
FBXO28	F-box only protein 28	seq.22143.6	-2.09022	-0.00825871	0.00395111	0.258456	15.6837	22143-6
NXN	Nucleoredoxin	seq.26823.45	2.01082	0.0120778	0.00600641	0.534731	15.6857	26823-45
TRPV1	Transient receptor potential cation channel subfamily V member 1	seq.34404.64	-2.08931	-0.0336141	0.0160886	0.258456	15.7083	34404-64
TIMM10B	Mitochondrial import inner membrane translocase subunit Tim10 B	seq.23241.27	-2.08887	-0.0167021	0.00799574	0.258456	15.7201	23241-27
MBIP	MAP3K12-binding inhibitory protein 1	seq.29177.3	-2.0882	-0.00847594	0.00405897	0.258456	15.7382	29177-3
PCYT1B	Choline-phosphate cytidylyltransferase B	seq.28347.12	-2.08665	-0.0174329	0.00835451	0.258456	15.7801	28347-12
CPNE3	Copine-3	seq.26038.1	2.00667	0.0324436	0.0161678	0.534731	15.7948	26038-1
CD80	T-lymphocyte activation antigen CD80	seq.2603.61	-2.08597	-0.011565	0.0055442	0.258456	15.7984	2603-61
LRRN1	Leucine-rich repeat neuronal protein 1:Cytoplasmic domain	seq.11293.14	-2.0855	-0.0138574	0.00664461	0.258456	15.811	11293-14
FGF4	Fibroblast growth factor 4	seq.4123.60	2.00606	0.0131491	0.00655467	0.534731	15.811	4123-60
AP4B1	AP-4 complex subunit beta-1	seq.35447.3	2.00573	0.0218487	0.0108932	0.534731	15.8198	35447-3
CAMK2D	Calcium/calmodulin-dependent protein kinase type II subunit delta	seq.3419.49	2.00535	0.0165646	0.00826021	0.534731	15.8299	3419-49
PIAS3	E3 SUMO-protein ligase PIAS3	seq.13513.174	-2.08378	-0.00936613	0.00449479	0.258456	15.8577	13513-174
TAS1R1	Taste receptor type 1 member 1	seq.33208.3	2.00371	0.0282669	0.0141073	0.534731	15.873	33208-3
DDO	D-aspartate oxidase	seq.28172.14	2.00331	0.0206955	0.0103307	0.534731	15.8836	28172-14
IRF3	Interferon regulatory factor 3	seq.17151.84	2.00114	0.0306857	0.0153341	0.534731	15.941	17151-84
PROS1	Vitamin K-dependent protein S	seq.2700.56	2.00106	0.00881519	0.00440527	0.534731	15.9432	2700-56
CLTA	Clathrin light chain A	seq.19257.11	-2.08053	-0.0228503	0.0109829	0.258456	15.9456	19257-11
ART4	Ecto-ADP-ribosyltransferase 4	seq.6576.1	2.00085	0.0144686	0.0072312	0.534731	15.9487	6576-1
ARL14EP	ARL14 effector protein	seq.31433.86	2.00062	0.033207	0.0165983	0.534731	15.9547	31433-86
PRSS8	Prostasin	seq.15513.108	1.99992	0.00996973	0.00498508	0.534731	15.9734	15513-108
FKBP3	Peptidyl-prolyl cis-trans isomerase FKBP3	seq.18383.9	1.99989	0.0227024	0.0113518	0.534731	15.9741	18383-9
KLF6	Krueppel-like factor 6	seq.29272.31	-2.0793	-0.0165975	0.00798224	0.258456	15.9789	29272-31
MMACHC	Methylmalonic aciduria and homocystinuria type C protein	seq.20953.34	-2.07885	-0.0175842	0.00845859	0.258456	15.9911	20953-34
FBXO22	F-box only protein 22	seq.29303.9	-2.07873	-0.0211461	0.0101726	0.258456	15.9943	29303-9
IRF9	Interferon regulatory factor 9	seq.12439.67	-2.07865	-0.0114834	0.00552445	0.258456	15.9966	12439-67
FUT10	Alpha-(1,3)-fucosyltransferase 10	seq.7156.2	1.9986	0.0114153	0.00571163	0.534731	16.0083	7156-2
TFRC	Transferrin receptor protein 1:Extracellular domain	seq.8795.48	1.99745	0.0149624	0.00749074	0.534731	16.0389	8795-48
PXK	PX domain-containing protein kinase-like protein	seq.30568.3	-2.07675	-0.0133876	0.00644644	0.258456	16.0483	30568-3
GSS	Glutathione synthetase	seq.15526.33	1.99695	0.0177372	0.00888212	0.534731	16.0522	15526-33
PDIA3	Protein disulfide-isomerase A3	seq.4719.58	-2.0761	-0.0122157	0.00588398	0.258456	16.066	4719-58
TUFT1	Tuftelin	seq.5690.49	-2.07575	-0.0130205	0.00627269	0.258456	16.0755	5690-49
IKBIP	Inhibitor of nuclear factor kappa-B kinase-interacting protein	seq.31444.7	-2.07428	-0.0122882	0.0059241	0.258456	16.1155	31444-7
TAX1BP3	Tax1-binding protein 3	seq.12498.12	1.9942	0.012275	0.00615534	0.534731	16.1253	12498-12
ABL2	Abelson tyrosine-protein kinase 2	seq.5261.13	-2.07379	-0.00855057	0.00412315	0.258456	16.1288	5261-13
RUNX1T1	Protein CBFA2T1	seq.33805.114	-2.07337	-0.0118348	0.00570802	0.258456	16.1402	33805-114
ACSS3	Acyl-CoA synthetase short-chain family member 3, mitochondrial	seq.23692.19	1.99061	0.0182485	0.00916727	0.534731	16.2209	23692-19
FAM72A	Protein FAM72A	seq.34864.9	-2.06899	-0.0235183	0.011367	0.258456	16.2601	34864-9
CHMP1B	Charged multivesicular body protein 1b	seq.18207.6	1.98888	0.0330464	0.0166156	0.534731	16.2672	18207-6
ADAT2	tRNA-specific adenosine deaminase 2	seq.20955.20	-2.0679	-0.0345618	0.0167134	0.258456	16.2898	20955-20
HACL1	2-hydroxyacyl-CoA lyase 1	seq.23645.49	-2.0664	-0.0166757	0.00806992	0.258456	16.3311	23645-49
TADA2A	Transcriptional adapter 2-alpha	seq.22795.17	-2.06637	-0.00891592	0.00431477	0.258456	16.3318	22795-17
CLN6	Ceroid-lipofuscinosis neuronal protein 6	seq.31130.101	1.98582	0.0143638	0.0072332	0.534731	16.3493	31130-101
TSPYL5	Testis-specific Y-encoded-like protein 5	seq.28160.28	-2.0653	-0.0111756	0.00541111	0.258456	16.3611	28160-28
SGK2	Serine/threonine-protein kinase Sgk2	seq.29084.193	-2.0651	-0.0119171	0.00577072	0.258456	16.3667	29084-193
CHGA	Chromogranin-A	seq.11184.51	1.98422	0.0474007	0.0238888	0.534731	16.3921	11184-51
ELANE	Neutrophil elastase	seq.13671.40	-2.06268	-0.0181968	0.0088219	0.258456	16.4331	13671-40
GLT8D1	Glycosyltransferase 8 domain-containing protein 1	seq.8955.60	-2.06264	-0.0162319	0.00786947	0.258456	16.4343	8955-60
LRCH4	Leucine-rich repeat and calponin homology domain-containing protein 4:Leucine-rich repeat 5	seq.8984.28	-2.06246	-0.0133084	0.00645265	0.258456	16.4393	8984-28
TGM2	Protein-glutamine gamma-glutamyltransferase 2	seq.18934.50	1.98201	0.0394715	0.0199149	0.534731	16.4517	18934-50
CFAP298	Uncharacterized protein C21orf59	seq.24676.105	-2.06145	-0.0103497	0.00502062	0.258456	16.4673	24676-105
CTNNA1	Catenin alpha-1	seq.24426.15	1.98131	0.0109495	0.00552639	0.534731	16.4704	24426-15
FREM2	FRAS1-related extracellular matrix protein 2	seq.7246.4	1.98096	0.00684011	0.00345294	0.534731	16.4799	7246-4
	Nigrin b_SAMNI	seq.8482.39	-2.06078	-0.00980946	0.00476007	0.258456	16.4856	8482-39
SDCBP	Syntenin-1	seq.17806.6	1.98019	0.0192314	0.00971191	0.534731	16.5005	17806-6
CLEC4M	C-type lectin domain family 4 member M	seq.3030.3	-2.06007	-0.0175221	0.00850558	0.258456	16.5051	3030-3
PUF60	Poly(U)-binding-splicing factor PUF60	seq.10575.31	1.97933	0.0103905	0.00524949	0.534731	16.5238	10575-31
SPAM1	Hyaluronidase PH-20	seq.34135.167	-2.05867	-0.0109853	0.00533612	0.258456	16.5438	34135-167
VCL	Vinculin	seq.8750.46	-2.05765	-0.0230694	0.0112115	0.258456	16.5719	8750-46
TRIM27	Zinc finger protein RFP	seq.22814.1	-2.05706	-0.00855805	0.00416034	0.258456	16.5884	22814-1
BMP4	Bone morphogenetic protein 4	seq.6326.20	-2.05679	-0.00932921	0.00453581	0.258456	16.5957	6326-20
C5orf38	Protein CEI	seq.6378.2	1.97643	0.0142645	0.00721728	0.534731	16.6019	6378-2
PITPNM1	Membrane-associated phosphatidylinositol transfer protein 1	seq.29161.60	1.97562	0.0221052	0.011189	0.534731	16.6238	29161-60
SDHAF2	Succinate dehydrogenase assembly factor 2, mitochondrial	seq.26103.20	1.97491	0.00960753	0.00486479	0.534731	16.6431	26103-20
IGFBP6	Insulin-like growth factor-binding protein 6	seq.2686.67	1.9748	0.0107745	0.00545599	0.534731	16.6462	2686-67
MBD1	Methyl-CpG-binding domain protein 1	seq.14294.61	-2.05486	-0.0201273	0.00979496	0.258456	16.6492	14294-61
PLCL2	Inactive phospholipase C-like protein 2	seq.34344.69	-2.05432	-0.00975705	0.00474952	0.258456	16.6641	34344-69
TMIGD2	Transmembrane and immunoglobulin domain-containing protein 2	seq.21229.5	-2.0542	-0.0267675	0.0130306	0.258456	16.6674	21229-5
STAMBPL1	AMSH-like protease	seq.12401.3	-2.05419	-0.0107591	0.00523762	0.258456	16.6676	12401-3
SEPTIN2	Septin-2	seq.33104.16	-2.0538	-0.0130888	0.00637294	0.258456	16.6785	33104-16
TRIM62	E3 ubiquitin-protein ligase TRIM62	seq.23225.26	1.97338	0.0176669	0.00895258	0.534731	16.6844	23225-26
WNT2	Protein Wnt-2	seq.32942.31	-2.05227	-0.0110542	0.00538632	0.258456	16.721	32942-31
CCDC169	Coiled-coil domain-containing protein 169	seq.34237.2	1.97144	0.00735164	0.00372908	0.534731	16.7372	34237-2
RETN	Resistin	seq.3046.31	1.97132	0.0160757	0.00815476	0.534731	16.7403	3046-31
TBX21	T-box transcription factor TBX21	seq.28178.158	1.97109	0.0164074	0.00832404	0.534731	16.7467	28178-158
UBAP1L	Ubiquitin-associated protein 1-like	seq.30408.52	-2.05115	-0.00860821	0.00419676	0.258456	16.752	30408-52
NAA10	N-alpha-acetyltransferase 10	seq.17854.33	1.97062	0.0181572	0.00921397	0.534731	16.7593	17854-33
MYH9	Myosin heavy chain, nonmuscle IIa	seq.32030.5	1.97032	0.017495	0.00887927	0.534731	16.7675	32030-5
FAF2	FAS-associated factor 2	seq.9738.7	1.96978	0.0205876	0.0104517	0.534731	16.7821	9738-7
GCDH	Glutaryl-CoA dehydrogenase, mitochondrial	seq.19258.24	1.96925	0.011776	0.00597993	0.534731	16.7965	19258-24
CCT8	T-complex protein 1 subunit theta	seq.12699.28	1.96889	0.0318213	0.016162	0.534731	16.8064	12699-28
NCMAP	Noncompact myelin-associated protein	seq.14614.41	1.96817	0.020464	0.0103975	0.534731	16.8261	14614-41
ADSS2	Adenylosuccinate synthetase isozyme 2	seq.12644.63	-2.04659	-0.0181203	0.00885389	0.258456	16.879	12644-63
ITGB1|ITGA2	Integrin alpha-2/b1	seq.21905.10	-2.04603	-0.0106627	0.0052114	0.258456	16.8948	21905-10
PPP2R3A	Serine/threonine-protein phosphatase 2A regulatory subunit B'' subunit alpha	seq.13665.35	1.96442	0.0153566	0.0078174	0.534731	16.9282	13665-35
RABL2B	Rab-like protein 2B	seq.34842.36	1.96398	0.0165166	0.00840979	0.534731	16.9402	34842-36
OLIG1	Oligodendrocyte transcription factor 1	seq.25257.162	1.96356	0.0116763	0.00594649	0.534731	16.9516	25257-162
VEGFD	Vascular endothelial growth factor D	seq.13098.93	-2.04375	-0.0158253	0.00774327	0.258456	16.9584	13098-93
CCNH	Cyclin-H	seq.9848.22	1.96331	0.0234523	0.0119453	0.534731	16.9585	9848-22
ADH6	Alcohol dehydrogenase 6	seq.18206.18	1.96318	0.0224977	0.0114599	0.534731	16.9621	18206-18
RCC1	Regulator of chromosome condensation	seq.31745.6	1.96283	0.0382821	0.0195035	0.534731	16.9715	31745-6
RPAIN	RPA-interacting protein	seq.21219.7	-2.0428	-0.00859053	0.00420527	0.258456	16.9849	21219-7
SEH1L	Nucleoporin SEH1	seq.31323.55	-2.04277	-0.014947	0.00731706	0.258456	16.9859	31323-55
ABITRAM	Protein Abitram	seq.29931.3	-2.04265	-0.00951917	0.00466021	0.258456	16.9892	29931-3
IFNA8	Interferon alpha-8	seq.6214.84	1.96181	0.0147297	0.00750823	0.534731	16.9996	6214-84
MRPL14	39S ribosomal protein L14, mitochondrial	seq.8021.59	-2.0409	-0.0401902	0.0196924	0.258456	17.0381	8021-59
EOLA1	Protein CXorf40A	seq.24905.22	1.96003	0.0117292	0.00598418	0.534731	17.0481	24905-22
TNFSF15	Tumor necrosis factor ligand superfamily member 15	seq.14057.68	-2.04025	-0.0139216	0.00682348	0.258456	17.0563	14057-68
GSR	Glutathione reductase, mitochondrial	seq.19273.3	1.9593	0.0127364	0.00650048	0.534731	17.0683	19273-3
TEX35	Testis-expressed protein 35	seq.34217.6	1.95754	0.00932896	0.00476566	0.534731	17.1165	34217-6
LRP10	Low-density lipoprotein receptor-related protein 10	seq.16610.13	1.95745	0.00966751	0.00493882	0.534731	17.1189	16610-13
IMMT	Mitochondrial inner membrane protein	seq.28092.49	-2.03698	-0.0104703	0.00514014	0.258456	17.1483	28092-49
APOF	Apolipoprotein F	seq.12370.30	-2.03632	-0.0193926	0.00952336	0.258456	17.1667	12370-30
TTC9B	Tetratricopeptide repeat protein 9B	seq.9386.42	-2.03588	-0.00947586	0.00465443	0.258456	17.179	9386-42
GSTA5	Glutathione S-transferase A5	seq.28181.14	1.95509	0.012857	0.00657618	0.534731	17.1837	28181-14
TNFSF10	Tumor necrosis factor ligand superfamily member 10	seq.8833.20	-2.03533	-0.00867079	0.00426013	0.258456	17.1945	8833-20
PLAC8L1	PLAC8-like protein 1	seq.22532.59	1.95463	0.0211814	0.0108365	0.534731	17.1964	22532-59
CMTR1	Cap-specific mRNA (nucleoside-2'-O-)-methyltransferase 1	seq.24431.32	1.95379	0.012765	0.00653345	0.534731	17.2196	24431-32
IKBKB	Inhibitor of nuclear factor kappa B kinase beta subunit	seq.24940.3	1.95368	0.0139202	0.00712513	0.534731	17.2225	24940-3
CNOT3	CCR4-NOT transcription complex subunit 3	seq.29952.27	1.9534	0.0234327	0.0119959	0.534731	17.2301	29952-27
GCGR	Glucagon receptor	seq.32939.46	-2.03382	-0.013998	0.00688262	0.258456	17.2372	32939-46
IFNGR2	Interferon gamma receptor 2:Extracellular domain	seq.9180.6	-2.0325	-0.00853099	0.00419729	0.258456	17.2743	9180-6
MAGEA11	Melanoma-associated antigen 11	seq.30825.153	-2.0323	-0.00817449	0.00402229	0.258456	17.28	30825-153
CBX7	Chromobox protein homolog 7	seq.13027.20	-2.03194	-0.0106537	0.00524312	0.258456	17.2902	13027-20
PRL	Prolactin	seq.2585.2	1.9511	0.0265098	0.0135871	0.534731	17.2937	2585-2
KDM3B	Lysine-specific demethylase 3B	seq.34459.52	1.9488	0.0126515	0.00649195	0.534731	17.357	34459-52
TLR2	Toll-like receptor 2	seq.3835.11	-2.02955	-0.0114625	0.00564781	0.258456	17.3576	3835-11
F3	Tissue Factor	seq.4931.59	-2.02904	-0.0105338	0.00519154	0.258456	17.3722	4931-59
SCNM1	Sodium channel modifier 1	seq.28233.48	-2.02863	-0.00873497	0.00430585	0.258456	17.3836	28233-48
SEPTIN7	Septin-7	seq.29423.15	-2.02815	-0.0160131	0.00789541	0.258456	17.3971	29423-15
SDHAF1	Succinate dehydrogenase assembly factor 1, mitochondrial	seq.20996.107	-2.02664	-0.0109443	0.0054002	0.258456	17.4401	20996-107
RAPGEF5	Rap guanine nucleotide exchange factor 5	seq.9059.14	-2.02625	-0.0136387	0.00673101	0.258456	17.4512	9059-14
DDX50	ATP-dependent RNA helicase DDX50	seq.30817.20	-2.02583	-0.00772326	0.0038124	0.258456	17.4631	30817-20
APOBEC2	C->U-editing enzyme APOBEC-2	seq.24647.3	1.9448	0.0273495	0.0140629	0.534731	17.4677	24647-3
ARHGDIA	Rho GDP-dissociation inhibitor 1	seq.6454.38	-2.02528	-0.00946746	0.00467465	0.258456	17.4787	6454-38
PHACTR2	Phosphatase and actin regulator 2	seq.33229.13	-2.0244	-0.0184197	0.00909888	0.258456	17.5037	33229-13
POLDIP2	Polymerase delta-interacting protein 2	seq.29647.58	1.94344	0.0109048	0.00561108	0.534731	17.5056	29647-58
MYRIP	Rab effector MyRIP	seq.27990.26	-2.02398	-0.0148412	0.00733269	0.258456	17.5155	27990-26
NGLY1	Peptide-N(4)-(N-acetyl-beta-glucosaminyl)asparagine amidase	seq.30830.164	1.94293	0.0358564	0.0184548	0.534731	17.5197	30830-164
NR4A3	Orphan nuclear receptor NR4A3	seq.34207.38	1.94249	0.0136163	0.00700968	0.534731	17.5318	34207-38
KIF22	Kinesin-like protein KIF22	seq.12734.112	-2.02311	-0.0153847	0.00760445	0.258456	17.5401	12734-112
EDNRB	Endothelin B receptor	seq.33767.22	-2.02217	-0.0118125	0.00584148	0.258456	17.567	33767-22
GSTP1	Glutathione S-transferase P	seq.13576.15	-2.02211	-0.0158893	0.00785782	0.258456	17.5688	13576-15
TTC9C	Tetratricopeptide repeat protein 9C	seq.33117.31	-2.0221	-0.0172441	0.00852778	0.258456	17.5688	33117-31
UBE2D2	Ubiquitin-conjugating enzyme E2 D2	seq.18842.24	-2.02139	-0.0111656	0.00552375	0.258456	17.5892	18842-24
RAC3	Ras-related C3 botulinum toxin substrate 3	seq.16769.20	1.9404	0.0149749	0.00771743	1.04344	17.5899	16769-20
IL16	Interleukin-16	seq.2774.10	1.94019	0.0125879	0.00648795	1.04344	17.5957	2774-10
MAGEA3	Melanoma-associated antigen 3	seq.12576.21	-2.02034	-0.00891235	0.0044113	0.258456	17.6189	12576-21
LIFR	Leukemia inhibitory factor receptor	seq.5837.49	1.93916	0.010773	0.00555548	1.04344	17.6245	5837-49
ITFG2	KICSTOR complex protein ITFG2	seq.29780.245	-2.01979	-0.00724792	0.00358846	0.258456	17.6348	29780-245
TMEM8B	Transmembrane protein 8B	seq.12742.160	-2.01961	-0.0322879	0.0159872	0.258456	17.6398	12742-160
NETO1	Neuropilin and tolloid-like protein 1	seq.5639.49	-2.01958	-0.00827065	0.00409522	0.258456	17.6406	5639-49
ALPI	Intestinal-type alkaline phosphatase	seq.17441.4	-2.01936	-0.0358523	0.0177543	0.258456	17.647	17441-4
UBE2O	Ubiquitin-conjugating enzyme E2 O	seq.29154.87	1.93809	0.0234163	0.0120821	1.04344	17.6542	29154-87
RTL6	Protein LDOC1L	seq.20954.27	-2.01906	-0.0134904	0.00668154	0.258456	17.6555	20954-27
CYP2R1	Vitamin D 25-hydroxylase	seq.31940.62	1.93776	0.0181069	0.00934424	1.04344	17.6634	31940-62
NPHS2	Podocin	seq.26086.19	1.93724	0.0138105	0.00712895	1.04344	17.6779	26086-19
CTRC	Chymotrypsin-C	seq.35100.13	1.93711	0.00800865	0.00413434	1.04344	17.6817	35100-13
GRPEL1	GrpE protein homolog 1, mitochondrial	seq.7113.1	1.93696	0.016196	0.00836156	1.04344	17.6857	7113-1
RAP1GDS1	Rap1 GTPase-GDP dissociation stimulator 1	seq.14106.46	1.93649	0.00757193	0.00391013	1.04344	17.6988	14106-46
TMED5	Transmembrane emp24 domain-containing protein 5	seq.34154.147	-2.0174	-0.0110983	0.00550131	0.258456	17.703	34154-147
EIF3J	Eukaryotic translation initiation factor 3 subunit J	seq.13497.34	-2.01714	-0.0230473	0.0114258	0.258456	17.7104	13497-34
PKDCC	Extracellular tyrosine-protein kinase PKDCC	seq.8664.36	-2.01702	-0.0111517	0.0055288	0.258456	17.7138	8664-36
TP53RK	EKC/KEOPS complex subunit TP53RK	seq.33415.1	1.93577	0.00943041	0.00487165	1.04344	17.7189	33415-1
FSD1	Fibronectin type III and SPRY domain-containing protein 1	seq.23695.1	1.93536	0.00756368	0.00390816	1.04344	17.7305	23695-1
POLD4	DNA polymerase delta subunit 4	seq.19159.9	-2.01636	-0.0114467	0.00567689	0.258456	17.7326	19159-9
SEPTIN4	Septin-4	seq.33226.87	1.93521	0.0246099	0.0127169	1.04344	17.7347	33226-87
ANTKMT	Protein FAM173A	seq.7148.42	-2.01619	-0.0201916	0.0100147	0.258456	17.7373	7148-42
ARHGAP1	Rho GTPase-activating protein 1:Cellular retinaldehyde-TRIO domain	seq.9815.5	1.93494	0.0157682	0.00814919	1.04344	17.7422	9815-5
LRFN5	Leucine-rich repeat and fibronectin type-III domain-containing protein 5	seq.6587.6	-2.01527	-0.0128733	0.00638786	0.258456	17.7638	6587-6
ASMT	Acetylserotonin O-methyltransferase	seq.33747.22	-2.01409	-0.0100416	0.00498567	0.258456	17.7974	33747-22
CCL27	C-C motif chemokine 27	seq.2192.63	1.93235	0.0119274	0.00617248	1.04344	17.8146	2192-63
PYY	Peptide YY	seq.3727.35	-2.01313	-0.0151857	0.00754331	0.258456	17.8249	3727-35
DLST	Dihydrolipoyllysine-residue succinyltransferase component of 2-oxoglutarate dehydrogenase complex, mitochondrial	seq.23699.61	1.93077	0.0144736	0.00749626	1.04344	17.8587	23699-61
GPD1	Glycerol-3-phosphate dehydrogenase [NAD(+)], cytoplasmic	seq.11081.1	-2.01186	-0.018418	0.00915473	0.258456	17.8615	11081-1
BMP7	Bone morphogenetic protein 7	seq.2972.57	-2.01146	-0.0183679	0.0091316	0.258456	17.8728	2972-57
IDE	Insulin-degrading enzyme	seq.3197.70	1.92961	0.0278617	0.014439	1.04344	17.8914	3197-70
ITGAV|ITGB6	Integrin alpha V beta 6	seq.20189.28	-2.01011	-0.0187378	0.00932178	0.258456	17.9117	20189-28
KLC4	Kinesin light chain 4	seq.25847.86	1.92802	0.0186642	0.0096805	1.04344	17.9359	25847-86
DUSP19	Dual specificity protein phosphatase 19	seq.20984.142	-2.00892	-0.0118358	0.00589164	0.258456	17.9458	20984-142
BCAN	Brevican core protein	seq.3461.58	1.9262	0.0187765	0.00974793	1.04344	17.9871	3461-58
SEPTIN10	Septin-10	seq.12690.33	1.92619	0.00889997	0.0046205	1.04344	17.9874	12690-33
BIRC5	Baculoviral IAP repeat-containing protein 5	seq.3472.40	-2.00717	-0.0101416	0.00505269	0.258456	17.9963	3472-40
SH3BGRL3	SH3 domain-binding glutamic acid-rich-like protein 3	seq.17490.4	1.9257	0.0193386	0.0100424	1.04344	18.0013	17490-4
DNAJB9	DnaJ homolog subfamily B member 9	seq.11214.40	1.92459	0.0116896	0.0060738	1.04344	18.0323	11214-40
SIRT3	NAD-dependent protein deacetylase sirtuin-3, mitochondrial	seq.17495.141	1.92346	0.0124714	0.00648381	1.04344	18.0641	17495-141
WFIKKN2	WAP, Kazal, immunoglobulin, Kunitz and NTR domain-containing protein 2	seq.13408.23	-2.00458	-0.00897775	0.00447862	0.258456	18.0708	13408-23
CCL2	C-C motif chemokine 2	seq.2578.67	1.92197	0.0121324	0.00631248	1.04344	18.1063	2578-67
TSSK2	Testis-specific serine/threonine-protein kinase 2	seq.7873.32	-2.00288	-0.0102799	0.00513256	0.258456	18.1198	7873-32
ARHGAP20	Rho GTPase-activating protein 20	seq.32164.1	-2.00268	-0.0113269	0.00565588	0.258456	18.1255	32164-1
ARMC3	Armadillo repeat-containing protein 3	seq.24963.1	1.92122	0.0115168	0.00599452	1.04344	18.1274	24963-1
WDSUB1	WD repeat, SAM and U-box domain-containing protein 1	seq.33210.26	-2.00235	-0.0149255	0.00745401	0.258456	18.1351	33210-26
CTNNBIP1	Beta-catenin-interacting protein 1	seq.21600.10	1.92071	0.0128967	0.00671453	1.04344	18.1417	21600-10
OLIG3	Oligodendrocyte transcription factor 3	seq.33621.61	-2.00204	-0.010545	0.00526712	0.258456	18.1441	33621-61
SPART	Spartin	seq.11161.5	1.92033	0.0164159	0.00854846	1.04344	18.1524	11161-5
ZDHHC12	Palmitoyltransferase ZDHHC12	seq.31735.28	1.91968	0.0232797	0.0121269	1.04344	18.1708	31735-28
CR2	Complement receptor type 2	seq.15570.99	-2.0007	-0.0162211	0.00810772	0.258456	18.1828	15570-99
PITPNA	Phosphatidylinositol transfer protein alpha isoform	seq.9934.29	1.91898	0.0223415	0.0116424	1.04344	18.1908	9934-29
LRRN3	Leucine-rich repeat neuronal protein 3	seq.26080.25	-2.00025	-0.0123651	0.00618179	0.258456	18.1959	26080-25
SUMO3	Small ubiquitin-related modifier 3	seq.9169.14	1.9187	0.0254145	0.0132457	1.04344	18.1987	9169-14
ASNS	Asparagine synthetase	seq.23694.3	1.91806	0.0188499	0.00982759	1.04344	18.2168	23694-3
SEPTIN5	Septin-5	seq.19742.3	1.91768	0.0242113	0.0126253	1.04344	18.2273	19742-3
ITGB5|ITGAV	Integrin alpha-V: beta-5 complex	seq.4917.62	-1.99823	-0.0185816	0.00929902	0.534731	18.2543	4917-62
SMARCC1	SWI/SNF complex subunit SMARCC1	seq.11180.17	1.91664	0.0193608	0.0101014	1.04344	18.2568	11180-17
MLANA	MART-1	seq.21810.50	-1.99722	-0.0112735	0.00564461	0.534731	18.2836	21810-50
PHOSPHO2	Pyridoxal phosphate phosphatase PHOSPHO2	seq.21329.66	-1.99633	-0.0214176	0.0107285	0.534731	18.3096	21329-66
ASPA	Aspartoacylase	seq.18187.16	1.91465	0.0104202	0.00544235	1.04344	18.3134	18187-16
ATF7IP2	Activating transcription factor 7-interacting protein 2	seq.33352.9	-1.99608	-0.0443711	0.0222291	0.534731	18.3168	33352-9
ARPC5L	Actin-related protein 2/3 complex subunit 5-like protein	seq.34956.11	1.91449	0.0141863	0.00740998	1.04344	18.3177	34956-11
FDPS	Farnesyl pyrophosphate synthetase	seq.21501.30	-1.9956	-0.0250844	0.0125699	0.534731	18.3308	21501-30
HDAC9	Histone deacetylase 9	seq.32992.4	-1.99552	-0.0105992	0.00531149	0.534731	18.3331	32992-4
LYVE1	Lymphatic vessel endothelial hyaluronic acid receptor 1	seq.3206.4	1.91314	0.0114159	0.00596709	1.04344	18.3561	3206-4
ITGAV|ITGB8	Integrin alpha V beta 8	seq.20191.13	-1.99433	-0.0160247	0.00803514	0.534731	18.3677	20191-13
PRL	Prolactin	seq.10967.12	1.91245	0.0261714	0.0136848	1.04344	18.3757	10967-12
CRKL	Crk-like protein	seq.9877.28	1.91197	0.0214825	0.0112358	1.04344	18.3894	9877-28
LRRC37A2	Leucine-rich repeat-containing protein 37A2	seq.8897.3	-1.99349	-0.0105535	0.005294	0.534731	18.392	8897-3
UBN2	Ubinuclein-2	seq.32093.2	-1.99318	-0.00954838	0.00479053	0.534731	18.4012	32093-2
PGGT1B	Geranylgeranyl transferase type-1 subunit beta	seq.34462.79	-1.9931	-0.0181695	0.00911622	0.534731	18.4034	34462-79
LILRA2	Leukocyte immunoglobulin-like receptor subfamily A member 2	seq.15614.168	1.91055	0.0225693	0.0118129	1.04344	18.4296	15614-168
CYRIA	Protein FAM49A	seq.23523.14	1.90883	0.0148418	0.00777536	1.04344	18.4787	23523-14
POLD2	DNA polymerase delta subunit 2	seq.29825.1	-1.99051	-0.0130877	0.00657505	0.534731	18.479	29825-1
LMNB1	Lamin-B1	seq.3889.64	1.90866	0.0121456	0.00636342	1.04344	18.4836	3889-64
CFH	Complement factor H	seq.4159.130	1.90843	0.00680951	0.00356812	1.04344	18.4901	4159-130
ATP5PB	ATP synthase B chain, mitochondrial	seq.23226.42	-1.98901	-0.0241337	0.0121335	0.534731	18.5226	23226-42
CDC42EP4	Cdc42 effector protein 4	seq.23403.64	1.9071	0.0207326	0.0108712	1.04344	18.5279	23403-64
TMOD1	Tropomodulin-1	seq.12595.11	1.90613	0.0403573	0.0211724	1.04344	18.5557	12595-11
MAPRE1	Microtubule-associated protein RP/EB family member 1	seq.19371.18	1.90487	0.0253248	0.0132947	1.04344	18.5916	19371-18
LTBP2	Latent-transforming growth factor beta-binding protein 2	seq.35221.3	-1.98635	-0.013526	0.00680945	0.534731	18.6003	35221-3
ARHGEF1	Rho guanine nucleotide exchange factor 1	seq.13976.9	1.90447	0.0150194	0.00788638	1.04344	18.6031	13976-9
ZC3H12C	Probable ribonuclease ZC3H12C	seq.34297.2	1.90424	0.013435	0.0070553	1.04344	18.6098	34297-2
BAG6	Large proline-rich protein BAT3	seq.21955.36	1.9038	0.0207401	0.0108941	1.04344	18.6224	21955-36
PAFAH1B1	Platelet-activating factor acetylhydrolase IB subunit alpha	seq.28603.4	-1.98444	-0.017653	0.0088957	0.534731	18.6564	28603-4
MATN3	Matrilin-3	seq.3208.2	-1.98396	-0.00993079	0.00500555	0.534731	18.6704	3208-2
EXOSC1	Exosome complex component CSL4	seq.7930.3	-1.98343	-0.00642245	0.00323805	0.534731	18.6859	7930-3
ALKAL2	ALK and LTK ligand 2	seq.6284.7	1.90073	0.0182394	0.00959597	1.04344	18.7101	6284-7
ACD	Adrenocortical dysplasia protein homolog	seq.30995.11	-1.98221	-0.0122373	0.00617355	0.534731	18.7216	30995-11
NTRK2	BDNF/NT-3 growth factors receptor	seq.4866.59	1.89913	0.0122313	0.00644049	1.04344	18.7559	4866-59
CSMD2	CUB and sushi domain-containing protein 2	seq.9971.5	1.8983	0.0139519	0.00734967	1.04344	18.7799	9971-5
STMN1	Stathmin	seq.17367.5	1.89812	0.0165615	0.0087252	1.04344	18.785	17367-5
SLBP	Histone RNA hairpin-binding protein	seq.24648.8	-1.97988	-0.0112844	0.00569955	0.534731	18.7902	24648-8
CLDND2	Claudin domain-containing protein 2	seq.32473.6	-1.97939	-0.0122889	0.00620841	0.534731	18.8045	32473-6
KNG1	Kininogen, HMW, Two Chain	seq.15343.337	-1.97924	-0.0250372	0.0126499	0.534731	18.8091	15343-337
TCEAL8	Transcription elongation factor A protein-like 8	seq.19109.32	-1.97877	-0.011616	0.00587032	0.534731	18.8227	19109-32
RANBP1	Ran-specific GTPase-activating protein	seq.18191.23	1.8968	0.0305857	0.0161249	1.04344	18.823	18191-23
GPATCH3	G patch domain-containing protein 3	seq.29992.15	-1.97734	-0.0203952	0.0103145	0.534731	18.8649	29992-15
POLR1D	DNA-directed RNA polymerases I and III subunit RPAC2	seq.33557.254	-1.97588	-0.0138547	0.00701191	0.534731	18.9079	33557-254
GCNT4	Beta-1,3-galactosyl-O-glycosyl-glycoprotein beta-1,6-N-acetylglucosaminyltransferase 4	seq.10854.15	1.8933	0.0093465	0.00493662	1.04344	18.9237	10854-15
INSL3	Insulin-like 3	seq.5723.4	-1.97527	-0.0128221	0.00649132	0.534731	18.9259	5723-4
FGF20	Fibroblast growth factor 20	seq.2763.66	1.8931	0.0101952	0.00538542	1.04344	18.9293	2763-66
RBBP8NL	RBBP8 N-terminal-like protein	seq.31957.1	-1.97511	-0.00948175	0.00480063	0.534731	18.9307	31957-1
TESK2	Dual specificity testis-specific protein kinase 2	seq.30579.54	1.89281	0.013243	0.00699647	1.04344	18.9379	30579-54
CHI3L2	Chitinase-3-like protein 2	seq.9383.24	1.8921	0.00744182	0.0039331	1.04344	18.9583	9383-24
NOSIP	Nitric oxide synthase-interacting protein	seq.23525.27	1.89137	0.0144792	0.00765539	1.04344	18.9792	23525-27
OSER1	Oxidative stress-responsive serine-rich protein 1	seq.33173.5	-1.97292	-0.0111952	0.00567446	0.534731	18.9955	33173-5
SMIM9	Small integral membrane protein 9	seq.8888.33	-1.97275	-0.00936075	0.00474503	0.534731	19.0004	8888-33
CKMT1A	Creatine kinase U-type, mitochondrial	seq.15542.19	-1.9725	-0.0240583	0.0121969	0.534731	19.0078	15542-19
ZC3H12A	MCP-1 Induced Protein	seq.23680.1	1.89012	0.0137916	0.00729668	1.04344	19.0155	23680-1
IGFBP5	Insulin-like growth factor-binding protein 5	seq.19581.15	-1.97032	-0.0144078	0.00731238	0.534731	19.0721	19581-15
RABL6	Rab-like protein 6	seq.25276.32	1.88812	0.0242314	0.0128337	1.04344	19.0733	25276-32
VTN	Vitronectin	seq.8280.238	-1.97019	-0.0111607	0.00566477	0.534731	19.0761	8280-238
SEPHS1	Selenide, water dikinase 1	seq.14083.25	1.88766	0.0139095	0.00736866	1.04344	19.0864	14083-25
YBX2	Y-box-binding protein 2	seq.6372.7	1.88766	0.027067	0.0143389	1.04344	19.0865	6372-7
LYN	Tyrosine-protein kinase Lyn	seq.3453.87	1.88762	0.0215896	0.0114375	1.04344	19.0876	3453-87
GZMA	Granzyme A	seq.3440.7	1.88698	0.0131864	0.00698812	1.04344	19.1063	3440-7
PEX14	Peroxisomal membrane protein PEX14:C-term	seq.8645.257	-1.96876	-0.00854895	0.00434231	0.534731	19.1186	8645-257
PROX2	Prospero homeobox protein 2	seq.33506.12	1.88635	0.0124817	0.00661688	1.04344	19.1244	33506-12
PHF24	PHD finger protein 24	seq.28515.30	1.88631	0.0244641	0.0129693	1.04344	19.1254	28515-30
GAN	Gigaxonin	seq.10054.3	-1.96731	-0.0145495	0.00739564	0.534731	19.1615	10054-3
POU6F2	POU domain, class 6, transcription factor 2	seq.31589.25	-1.96687	-0.0172707	0.00878084	0.534731	19.1747	31589-25
ACTN4	Alpha-actinin-4	seq.25057.2	-1.96678	-0.0136433	0.00693688	0.534731	19.1774	25057-2
FUT11	Alpha-(1,3)-fucosyltransferase 11	seq.21720.13	1.88427	0.0217173	0.0115256	1.04344	19.1847	21720-13
PGR	Progesterone receptor	seq.15693.9	1.88352	0.0173657	0.00921979	1.04344	19.2063	15693-9
RARRES2	Retinoic acid receptor responder protein 2	seq.3079.62	1.88331	0.0118692	0.00630228	1.04344	19.2125	3079-62
ITGA6|ITGB1	Integrin alpha-6/beta-1	seq.31151.53	-1.9655	-0.00952303	0.00484509	0.534731	19.2152	31151-53
BAGE3	B melanoma antigen 3	seq.6442.6	-1.96538	-0.0110262	0.00561023	0.534731	19.219	6442-6
FAM234B	Protein FAM234B:N-term	seq.7892.132	-1.96495	-0.0180733	0.00919784	0.534731	19.2316	7892-132
CA5BP1	Putative inactive carbonic anhydrase 5B-like protein	seq.33707.6	-1.96493	-0.011763	0.00598649	0.534731	19.2323	33707-6
VCPIP1	Deubiquitinating protein VCIP135	seq.23187.9	1.88244	0.0215971	0.0114729	1.04344	19.2379	23187-9
CSNK1D	Casein kinase I isoform delta	seq.11289.31	-1.96424	-0.00896523	0.00456423	0.534731	19.2528	11289-31
BACH2	Transcription regulator protein BACH2	seq.12756.3	-1.96396	-0.017084	0.00869872	0.534731	19.261	12756-3
SGF29	SAGA-associated factor 29 homolog	seq.12788.6	-1.9632	-0.0137576	0.00700775	0.534731	19.2838	12788-6
PRR16	Protein Largen	seq.10621.26	1.88053	0.0231923	0.0123329	1.04344	19.2933	10621-26
GNAS	Guanine nucleotide-binding protein G(s) subunit alpha isoforms	seq.35496.103	-1.96263	-0.010501	0.00535048	0.534731	19.3006	35496-103
SEMG1	Semenogelin-1	seq.7115.5	1.88027	0.00963905	0.00512641	1.04344	19.3007	7115-5
GAS2	Growth arrest-specific protein 2	seq.23394.125	1.87996	0.0137272	0.00730182	1.04344	19.3097	23394-125
KLK6	Kallikrein-6	seq.3450.4	1.87992	0.0134634	0.00716169	1.04344	19.311	3450-4
RENBP	N-acylglucosamine 2-epimerase	seq.32037.4	-1.96033	-0.0134823	0.00687756	0.534731	19.3693	32037-4
GSTA1	Glutathione S-transferase A1	seq.12446.49	1.87791	0.0231091	0.0123057	1.04344	19.3695	12446-49
CES3	Carboxylesterase 3	seq.25292.4	1.8777	0.0166998	0.00889377	1.04344	19.3757	25292-4
TSPAN12	Tetraspanin-12	seq.33611.60	1.87764	0.0152014	0.00809602	1.04344	19.3774	33611-60
TRRAP	Transformation/transcription domain-associated protein	seq.35454.16	-1.95856	-0.0120764	0.00616596	0.534731	19.4222	35454-16
GALK1	Galactokinase	seq.11448.34	-1.95817	-0.0383056	0.0195619	0.534731	19.4336	11448-34
CYP2W1	Cytochrome P450 2W1	seq.32864.16	1.87562	0.0159033	0.00847895	1.04344	19.4364	32864-16
CD180	CD180 antigen	seq.34735.258	-1.95795	-0.0100355	0.00512552	0.534731	19.4405	34735-258
CRADD	Death domain-containing protein CRADD	seq.15322.35	1.87485	0.0223977	0.0119464	1.04344	19.4587	15322-35
PRDX6	Peroxiredoxin-6	seq.5018.68	1.87445	0.0276373	0.0147442	1.04344	19.4706	5018-68
PDK2	[Pyruvate dehydrogenase (acetyl-transferring)] kinase isozyme 2, mitochondrial	seq.12651.21	-1.95679	-0.0134631	0.00688017	0.534731	19.475	12651-21
PEX14	Peroxisomal membrane protein PEX14:N-term	seq.8300.82	1.87389	0.0147325	0.00786201	1.04344	19.4868	8300-82
TCN1	Transcobalamin-1	seq.19614.8	-1.95637	-0.0188642	0.00964248	0.534731	19.4877	19614-8
NDUFB4	NADH dehydrogenase [ubiquinone] 1 beta subcomplex subunit 4	seq.10677.9	1.87338	0.0221841	0.0118418	1.04344	19.5018	10677-9
SCARA3	Scavenger receptor class A member 3:region 2	seq.11292.13	-1.95557	-0.021382	0.0109339	0.534731	19.5114	11292-13
INPP5E	72 kDa inositol polyphosphate 5-phosphatase	seq.11370.20	-1.9551	-0.00775262	0.00396534	0.534731	19.5257	11370-20
BID	BH3-interacting domain death agonist	seq.5798.3	1.87079	0.0204069	0.0109082	1.04344	19.5776	5798-3
CTTNBP2NL	CTTNBP2 N-terminal-like protein	seq.31294.157	-1.95336	-0.0116092	0.00594322	0.534731	19.5779	31294-157
ASMTL	N-acetylserotonin O-methyltransferase-like protein	seq.10089.7	1.86941	0.0205148	0.0109739	1.04344	19.6178	10089-7
ETV4	ETS translocation variant 4	seq.22134.1	1.86899	0.00920764	0.00492653	1.04344	19.6302	22134-1
CHAT	Choline O-acetyltransferase	seq.33325.95	-1.95144	-0.0110561	0.00566562	0.534731	19.6355	33325-95
SNX11	Sorting nexin-11	seq.24685.12	1.86867	0.0167187	0.00894684	1.04344	19.6396	24685-12
BPIFA2	BPI fold-containing family A member 2	seq.5695.5	-1.95096	-0.0173732	0.00890498	0.534731	19.6499	5695-5
SARG	Specifically androgen-regulated gene protein	seq.24950.21	1.86811	0.0176832	0.00946587	1.04344	19.6562	24950-21
PCDHB8	Protocadherin beta-8	seq.35119.5	1.86756	0.0190746	0.0102136	1.04344	19.6721	35119-5
NAGK	N-acetyl-D-glucosamine kinase	seq.3894.15	1.86639	0.0161054	0.00862918	1.04344	19.7065	3894-15
PLA2R1	Secretory phospholipase A2 receptor	seq.10916.44	1.86633	0.0141767	0.00759608	1.04344	19.7084	10916-44
MRPL22	39S ribosomal protein L22, mitochondrial	seq.29414.2	-1.94872	-0.0084827	0.00435297	0.534731	19.7173	29414-2
IFT22	Intraflagellar transport protein 22 homolog	seq.20451.126	1.86588	0.00985112	0.00527961	1.04344	19.7215	20451-126
EEPD1	Endonuclease/exonuclease/phosphatase family domain-containing protein 1	seq.33627.117	-1.94854	-0.0113679	0.00583405	0.534731	19.7226	33627-117
PTGR1	Prostaglandin reductase 1	seq.13543.7	1.86573	0.0148663	0.00796812	1.04344	19.726	13543-7
TNFSF14	Tumor necrosis factor ligand superfamily member 14	seq.5355.69	-1.94785	-0.0138913	0.00713162	0.534731	19.7435	5355-69
CD70	CD70 antigen	seq.5807.77	1.86438	0.00940402	0.00504404	1.04344	19.7655	5807-77
BAX	BAX protein, cytoplasmic isoform delta	seq.31762.30	1.86379	0.00949334	0.00509357	1.04344	19.7829	31762-30
DVL2	Segment polarity protein dishevelled homolog DVL-2	seq.13575.40	1.8635	0.00948371	0.00508918	1.04344	19.7914	13575-40
ADPGK	ADP-dependent glucokinase	seq.6221.1	1.86306	0.00968095	0.00519627	1.04344	19.8045	6221-1
BCO1	Beta,beta-carotene 15,15'-dioxygenase	seq.25836.81	1.86227	0.0188308	0.0101117	1.04344	19.8276	25836-81
ZNF280A	Zinc finger protein 280A	seq.29307.26	-1.94489	-0.0103368	0.00531484	0.534731	19.8325	29307-26
DKK4	Dickkopf-related protein 4	seq.3365.7	1.86177	0.0202362	0.0108693	1.04344	19.8423	3365-7
SIGLEC9	Sialic acid-binding Ig-like lectin 9	seq.3007.7	1.86145	0.05029	0.0270166	1.04344	19.8518	3007-7
LRATD2	Protein FAM84B	seq.21141.9	1.86106	0.0332851	0.017885	1.04344	19.8633	21141-9
TMED10	Transmembrane emp24 domain-containing protein 10	seq.6506.54	-1.94376	-0.00973649	0.00500911	0.534731	19.8669	6506-54
CCDC117	Coiled-coil domain-containing protein 117	seq.32463.6	1.86087	0.0250157	0.013443	1.04344	19.8689	32463-6
STAM2	Signal transducing adapter molecule 2	seq.33126.21	-1.94362	-0.0105136	0.00540929	0.534731	19.871	33126-21
CDH15	Cadherin-15:Cytoplasmic domain	seq.11215.6	1.86052	0.0248329	0.0133472	1.04344	19.8792	11215-6
STX6	Syntaxin-6	seq.10945.11	1.86015	0.0106192	0.00570882	1.04344	19.8903	10945-11
STMN2	Stathmin-2	seq.10900.272	1.85958	0.032135	0.0172808	1.04344	19.9069	10900-272
CD300LF	CMRF35-like molecule 1	seq.5623.11	-1.94206	-0.0179908	0.00926376	0.534731	19.9181	5623-11
IQCJ-SCHIP1	IQCJ-SCHIP1 readthrough transcript protein	seq.33692.14	-1.94166	-0.0129405	0.00666468	0.534731	19.9304	33692-14
MOB3A	MOB kinase activator 3A	seq.31724.29	1.8587	0.0173868	0.00935426	1.04344	19.9329	31724-29
SNX27	Sorting nexin-27	seq.24945.16	1.85822	0.0138284	0.00744175	1.04344	19.947	24945-16
TARDBP	TAR DNA-binding protein 43	seq.12046.51	1.85734	0.00854975	0.00460323	1.04344	19.9732	12046-51
EIF3M	Eukaryotic translation initiation factor 3 subunit M	seq.23410.46	1.8573	0.0296362	0.0159565	1.04344	19.9742	23410-46
CLEC4G	C-type lectin domain family 4 member G	seq.19765.17	-1.94015	-0.00886824	0.0045709	0.534731	19.9759	19765-17
PTGS1	COX-1	seq.32480.11	-1.93977	-0.00953699	0.00491654	0.534731	19.9873	32480-11
CRYBB2	Beta-crystallin B2	seq.10000.28	-1.9391	-0.0178157	0.00918761	0.534731	20.0076	10000-28
SH3GLB1	Endophilin-B1	seq.16859.100	1.85615	0.0247692	0.0133444	1.04344	20.0083	16859-100
FA2H	Fatty acid 2-hydroxylase	seq.28249.2	-1.93908	-0.0144427	0.00744825	0.534731	20.0085	28249-2
JMY	Junction-mediating and -regulatory protein	seq.31681.3	1.85604	0.0145646	0.00784717	1.04344	20.0116	31681-3
YES1	Tyrosine-protein kinase Yes	seq.2878.66	1.85596	0.0110211	0.00593825	1.04344	20.014	2878-66
FZD7	Frizzled-7	seq.20576.71	1.85587	0.0110235	0.00593979	1.04344	20.0166	20576-71
LRIT2	Leucine-rich repeat, immunoglobulin-like domain and transmembrane domain-containing protein 2	seq.11716.28	-1.93878	-0.0218893	0.0112902	0.534731	20.0173	11716-28
magainins	Magainin-2_XENLA	seq.8444.46	-1.93861	-0.00993294	0.00512375	0.534731	20.0227	8444-46
C1orf159	Uncharacterized protein C1orf159	seq.34615.111	-1.93818	-0.00959488	0.00495046	0.534731	20.0357	34615-111
CLECL1	C-type lectin-like domain family 1	seq.33806.134	1.85496	0.0335839	0.0181049	1.04344	20.0436	33806-134
GPX4	Phospholipid hydroperoxide glutathione peroxidase, mitochondrial	seq.33753.14	1.85483	0.0231974	0.0125065	1.04344	20.0474	33753-14
BPTF	Nucleosome-remodeling factor subunit BPTF	seq.12482.5	-1.93764	-0.0079622	0.00410923	0.534731	20.052	12482-5
	Internal Use Only: No Protein	seq.4666.225	1.85457	0.00897718	0.00484057	1.04344	20.0551	4666-225
PXDNL	Peroxidasin-like protein	seq.11324.3	-1.93679	-0.0127222	0.00656868	0.534731	20.0778	11324-3	A1KZ92	137902
CLNK	Cytokine-dependent hematopoietic cell linker	seq.25501.128	-1.93661	-0.0217504	0.0112311	0.534731	20.0832	25501-128	Q7Z7G1	116449
CASTOR1	Cytosolic arginine sensor for mTORC1 subunit 1	seq.23385.18	-1.93602	-0.00933817	0.00482337	0.534731	20.1011	23385-18	Q8WTX7	652968
CHAC2	Putative glutathione-specific gamma-glutamylcyclotransferase 2	seq.21156.5	1.85295	0.0250617	0.0135253	1.04344	20.1031	21156-5	Q8WUX2	494143
MYC	Myc proto-oncogene protein	seq.10362.35	-1.93547	-0.0114603	0.00592119	0.534731	20.118	10362-35	P01106	4609
NBL1	Neuroblastoma suppressor of tumorigenicity 1	seq.2944.66	1.85164	0.00944097	0.0050987	1.04344	20.1418	2944-66	P41271	4681
TP53I3	Quinone oxidoreductase PIG3	seq.17748.21	1.85146	0.0283076	0.0152893	1.04344	20.1471	17748-21	Q53FA7	9540
MCL1	Induced myeloid leukemia cell differentiation protein Mcl-1	seq.9819.110	-1.93415	-0.00999073	0.00516544	0.534731	20.1582	9819-110	Q07820	4170
DHX32	Putative pre-mRNA-splicing factor ATP-dependent RNA helicase DHX32	seq.25425.64	1.85091	0.0209458	0.0113165	1.04344	20.1634	25425-64	Q7L7V1	55760
HSCB	Iron-sulfur cluster co-chaperone protein HscB, mitochondrial	seq.19316.2	1.85089	0.0116455	0.00629185	1.04344	20.1641	19316-2	Q8IWL3	150274
GC	Vitamin D-binding protein	seq.15589.1	-1.9338	-0.00886944	0.00458654	0.534731	20.1688	15589-1	P02774	2638
MIIP	Invasion-inhibitory protein 45	seq.28349.10	-1.93323	-0.0123044	0.00636469	0.534731	20.1861	28349-10	Q5JXC2	60672
SPATA18	Mitochondria-eating protein	seq.32620.66	-1.93251	-0.015013	0.00776866	0.534731	20.2079	32620-66	Q8TC71	132671
BPIFB1	BPI fold-containing family B member 1	seq.15367.38	-1.93118	-0.0221713	0.0114807	0.534731	20.2485	15367-38	Q8TDL5	92747
GRB2	Growth factor receptor-bound protein 2	seq.5464.52	1.84802	0.0165777	0.00897048	1.04344	20.2493	5464-52	P62993	2885
SVEP1	Sushi, von Willebrand factor type A, EGF and pentraxin domain-containing protein 1:Sushi 15-18	seq.11109.56	-1.93107	-0.010486	0.00543017	0.534731	20.2519	11109-56	Q4LDE5	79987
OXLD1	Oxidoreductase-like domain-containing protein 1	seq.20399.7	1.84777	0.0155674	0.00842496	1.04344	20.2568	20399-7	Q5BKU9	339229
ASAH2	Neutral ceramidase	seq.3212.30	1.84721	0.0143261	0.00775552	1.04344	20.2735	3212-30	Q9NR71	56624
FOXO4	Forkhead box protein O4	seq.22147.19	-1.92905	-0.0100867	0.00522885	0.534731	20.3135	22147-19	P98177	4303
SUFU	Suppressor of fused homolog	seq.17468.1	1.84487	0.00812643	0.00440487	1.04344	20.3431	17468-1	Q9UMX1	51684
FCER1A	High affinity immunoglobulin epsilon receptor subunit alpha	seq.9254.18	1.84383	0.0151513	0.00821729	1.04344	20.374	9254-18	P12319	2205
CAPN1	Calpain-1 catalytic subunit	seq.33045.6	1.84323	0.0126502	0.00686308	1.04344	20.3922	33045-6	P07384	823
IMPA1	Inositol monophosphatase 1	seq.17796.15	-1.92551	-0.0189342	0.00983332	0.534731	20.4217	17796-15	P29218	3612
SEC63	Translocation protein SEC63 homolog	seq.29193.120	-1.92531	-0.00939949	0.00488206	0.534731	20.4277	29193-120	Q9UGP8	11231
COL18A1	Endostatin	seq.2201.17	1.84173	0.0100386	0.00545063	1.04344	20.437	2201-17	P39060	in
JAG2	Protein jagged-2	seq.5093.47	-1.92332	-0.0138614	0.00720701	0.534731	20.4888	5093-47	Q9Y219	3714
DDX23	Probable ATP-dependent RNA helicase DDX23	seq.13946.8	-1.92297	-0.00970944	0.0050492	0.534731	20.4996	13946-8	Q9BUQ8	9416
ABHD12	Monoacylglycerol lipase ABHD12	seq.7825.7	-1.92078	-0.00794744	0.00413761	0.534731	20.5666	7825-7	Q8N2K0	26090
P2RX2	P2X purinoceptor 2	seq.30409.7	-1.92055	-0.00960335	0.00500032	0.534731	20.5739	30409-7	Q9UBL9	22953
STK39	STE20/SPS1-related proline-alanine-rich protein kinase	seq.28274.111	-1.9204	-0.017724	0.00922936	0.534731	20.5785	28274-111	Q9UEW8	27347
SMR3A	Submaxillary gland androgen-regulated protein 3A	seq.7838.27	-1.91836	-0.00983435	0.00512643	0.534731	20.641	7838-27	Q99954	26952
PSMB10	Proteasome subunit beta type-10	seq.21861.8	-1.91704	-0.0133872	0.00698326	0.534731	20.6816	21861-8	P40306	5699
CCL15	C-C motif chemokine 15	seq.14109.15	-1.91685	-0.013149	0.0068597	0.534731	20.6875	14109-15	Q16663	6359
RAI14	Ankycorbin	seq.34265.94	-1.91643	-0.0113286	0.00591131	0.534731	20.7005	34265-94	Q9P0K7	26064
RRP8	Ribosomal RNA-processing protein 8	seq.31099.85	-1.91622	-0.0107723	0.00562167	0.534731	20.7071	31099-85	O43159	23378
SARM1	Sterile alpha and TIR motif-containing protein 1	seq.32945.18	-1.91488	-0.0113546	0.00592967	0.534731	20.7482	32945-18	Q6SZW1	23098
HLA-DQB2	HLA class II histocompatibility antigen, DQ beta 2 chain	seq.31685.49	-1.9145	-0.00905955	0.00473207	0.534731	20.7599	31685-49	P05538	3120
CAMK2N2	Calcium/calmodulin-dependent protein kinase II inhibitor 2	seq.21281.13	-1.91411	-0.00975699	0.00509741	0.534731	20.7722	21281-13	Q96S95	94032
SIGLEC11	Sialic acid-binding Ig-like lectin 11:Cytoplasmic domain, Isoform 2	seq.8913.22	-1.91265	-0.0078437	0.00410096	0.534731	20.8172	8913-22	Q96RL6	114132
PTK2B	Protein-tyrosine kinase 2-beta:Focal adhesion targeting domain	seq.8918.64	-1.91238	-0.0105414	0.00551218	0.534731	20.8254	8918-64	Q14289	2185
ADAM10	Disintegrin and metalloproteinase domain-containing protein 10:Cytoplasmic domain	seq.8654.13	-1.91057	-0.0102877	0.00538463	0.534731	20.8814	8654-13	O14672	102
LDB1	LIM domain-binding protein 1	seq.25926.29	-1.90881	-0.00798714	0.00418436	0.534731	20.9359	25926-29	Q86U70	8861
REV1	DNA repair protein REV1	seq.35173.21	-1.9083	-0.0200069	0.0104842	0.534731	20.9518	35173-21	Q9UBZ9	51455
PDC	Phosducin	seq.34822.52	-1.9053	-0.00789218	0.00414223	0.534731	21.0448	34822-52	P20941	5132
ELK3	ETS domain-containing protein Elk-3	seq.26781.7	-1.90394	-0.00883175	0.00463868	0.534731	21.0871	26781-7	P41970	2004
WNT2B	Protein Wnt-2b	seq.27606.12	-1.90108	-0.0114338	0.00601439	0.534731	21.1759	27606-12	Q93097	7482
NPC2	Epididymal secretory protein E1	seq.29480.26	-1.89991	-0.0137031	0.00721252	0.534731	21.2124	29480-26	P61916	10577
BEX2	Protein BEX2	seq.22082.25	-1.89975	-0.0178656	0.00940417	0.534731	21.2173	22082-25	Q9BXY8	84707
MMP9	Matrix metalloproteinase-9	seq.2579.17	-1.89932	-0.0199324	0.0104945	0.534731	21.2309	2579-17	P14780	4318
ITGB7	Integrin beta-7	seq.11205.10	-1.89864	-0.0221687	0.0116761	0.534731	21.2519	11205-10	P26010	3695
FGF8	Fibroblast growth factor 8 isoform B	seq.2443.10	-1.89851	-0.00937943	0.00494041	0.534731	21.2559	2443-10	P55075	2253
TPM4	Tropomyosin alpha-4 chain	seq.7660.21	-1.8971	-0.0244833	0.0129057	0.534731	21.3001	7660-21	P67936	7171
PNPLA6	Neuropathy target esterase	seq.29149.218	-1.89703	-0.011465	0.00604367	0.534731	21.3022	29149-218	Q8IY17	10908
PDE7B	cAMP-specific 3',5'-cyclic phosphodiesterase 7B	seq.30310.44	-1.89689	-0.0128727	0.0067862	0.534731	21.3066	30310-44	Q9NP56	27115
SEMA4F	Semaphorin-4F	seq.9932.49	-1.89184	-0.01365	0.00721521	0.534731	21.4646	9932-49	O95754	10505
CHD4	Chromodomain helicase-DNA-binding protein 4	seq.35416.16	-1.89151	-0.00796184	0.00420925	0.534731	21.4748	35416-16	Q14839	1108
FAM174A	Membrane protein FAM174A	seq.6597.24	-1.891	-0.0201366	0.0106486	0.534731	21.4908	6597-24	Q8TBP5	345757
NME3	Nucleoside diphosphate kinase 3	seq.29588.56	-1.88708	-0.0312292	0.016549	0.534731	21.614	29588-56	Q13232	4832
TNNT2	Troponin T, cardiac muscle	seq.5315.22	-1.88682	-0.00837496	0.00443867	0.534731	21.6222	5315-22	P45379	7139
MTMR6	Myotubularin-related protein 6	seq.12536.46	-1.88659	-0.0116866	0.00619456	0.534731	21.6295	12536-46	Q9Y217	9107
PIGH	Phosphatidylinositol N-acetylglucosaminyltransferase subunit H	seq.33185.33	-1.88488	-0.0131637	0.00698384	0.534731	21.683	33185-33	Q14442	5283
OSMR	Oncostatin-M-specific receptor subunit beta	seq.10892.8	-1.88428	-0.0105763	0.0056129	0.534731	21.7022	10892-8	Q99650	9180
CSH1|CSH2	Chorionic somatomammotropin hormone	seq.13103.125	-1.88369	-0.0104713	0.00555895	0.534731	21.7206	13103-125	P0DML2|P0DML3	1442|1443
GNL1	Guanine nucleotide-binding protein-like 1	seq.30976.2	-1.8831	-0.0220004	0.0116831	0.534731	21.7393	30976-2	P36915	2794
KLRF1	Killer cell lectin-like receptor subfamily F member 1	seq.7756.37	-1.88024	-0.0155443	0.00826718	0.534731	21.8295	7756-37	Q9NZS2	51348
CPZ	Carboxypeptidase Z	seq.6493.9	-1.87986	-0.0162641	0.00865177	0.534731	21.8414	6493-9	Q66K79	8532
SLC19A3	Thiamine transporter 2	seq.32668.40	-1.87876	-0.0112177	0.0059708	0.534731	21.8763	32668-40	Q9BZV2	80704
RHEX	Uncharacterized protein C1orf186	seq.8102.239	-1.87865	-0.0176715	0.00940652	0.534731	21.8797	8102-239	Q6ZWK4	440712
UBE2T	Ubiquitin-conjugating enzyme E2 T	seq.12400.25	-1.87771	-0.0131647	0.00701106	0.534731	21.9095	12400-25	Q9NPD8	29089
LCE3C	Late cornified envelope protein 3C	seq.23334.21	-1.87431	-0.018495	0.00986763	0.534731	22.017	23334-21	Q5T5A8	353144
CETN2	Centrin-2	seq.13078.3	-1.87357	-0.0148519	0.00792705	0.534731	22.0405	13078-3	P41208	1069
CD63	CD63 antigen	seq.9190.7	-1.87346	-0.0149358	0.00797233	0.534731	22.044	9190-7	P08962	967
CTF1	Cardiotrophin-1	seq.13732.79	-1.8728	-0.00887878	0.00474092	0.534731	22.065	13732-79	Q16619	1489
DAPK3	Death-associated protein kinase 3	seq.24261.202	-1.87202	-0.00830848	0.00443825	0.534731	22.0899	24261-202	O43293	1613
XRCC1	DNA repair protein XRCC1	seq.12535.2	-1.87199	-0.00860381	0.00459607	0.534731	22.0907	12535-2	P18887	7515
AMIGO1	Amphoterin-induced protein 1:Cytoplasmic domain	seq.9979.13	-1.87018	-0.0269635	0.0144176	0.534731	22.1481	9979-13	Q86WK6	57463
TNFRSF10D	Tumor necrosis factor receptor superfamily member 10D	seq.14121.24	-1.87014	-0.0100322	0.00536441	0.534731	22.1494	14121-24	Q9UBN6	8793
WNT16	Protein Wnt-16	seq.21942.14	-1.86988	-0.0135148	0.00722763	0.534731	22.1576	21942-14	Q9UBV4	51384
EIF1AX	Eukaryotic translation initiation factor 1A, X-chromosomal	seq.9850.38	-1.86987	-0.0107851	0.00576783	0.534731	22.158	9850-38	P47813	1964
SEMA4C	Semaphorin-4C	seq.7923.41	-1.8693	-0.0112423	0.00601419	0.534731	22.1763	7923-41	Q9C0C4	54910
TEX11	Testis-expressed protein 11	seq.31366.379	-1.86921	-0.00905058	0.00484192	0.534731	22.179	31366-379	Q8IYF3	56159
FUT3	Galactoside 3(4)-L-fucosyltransferase	seq.4548.4	-1.86895	-0.00951227	0.00508963	0.534731	22.1873	4548-4	P21217	2525
CNTNAP5	Contactin-associated protein-like 5	seq.9044.1	-1.86891	-0.0135719	0.00726191	0.534731	22.1886	9044-1	Q8WYK1	129684
COL4A2	Collagen alpha-2(IV) chain precursor	seq.33364.4	-1.86731	-0.0198869	0.0106501	0.534731	22.2396	33364-4	P08572	1284
TUBG2	Tubulin gamma-2 chain	seq.31938.13	-1.8659	-0.0103597	0.00555212	0.534731	22.2846	31938-13	Q9NRH3	27175
ZNF362	Zinc finger protein 362	seq.33200.10	-1.86527	-0.0130117	0.00697578	0.534731	22.3046	33200-10	Q5T0B9	149076
MIF4GD	MIF4G domain-containing protein	seq.32713.22	-1.86486	-0.0121372	0.00650835	0.534731	22.3176	32713-22	A9UHW6	57409
CASP14	Caspase-14	seq.16617.14	-1.86427	-0.015344	0.00823056	0.534731	22.3363	16617-14	P31944	23581
CEP43	FGFR1 oncogene partner	seq.21793.4	-1.86359	-0.0105108	0.00564007	0.534731	22.3581	21793-4	O95684	11116
EPS8L3	Epidermal growth factor receptor kinase substrate 8-like protein 3	seq.24931.9	-1.86265	-0.0102872	0.00552289	0.534731	22.3881	24931-9	Q8TE67	79574
CD209	CD209 antigen	seq.22576.1	-1.86209	-0.0107352	0.00576516	0.534731	22.4061	22576-1	Q9NNX6	30835
LYG2	Lysozyme g-like protein 2	seq.15416.54	-1.86202	-0.0160327	0.00861037	0.534731	22.4083	15416-54	Q86SG7	254773
CAPZA2	F-actin-capping protein subunit alpha-2	seq.28436.1	-1.86193	-0.0238261	0.0127964	0.534731	22.4113	28436-1	P47755	830
INSIG2	Insulin-induced gene 2 protein	seq.32798.147	-1.86173	-0.00906025	0.00486658	0.534731	22.4176	32798-147	Q9Y5U4	51141
SERPINH1	Serpin H1	seq.10800.15	-1.86074	-0.0203799	0.0109526	0.534731	22.4491	10800-15	P50454	871
GLTP	Glycolipid transfer protein	seq.12513.8	-1.85948	-0.0102217	0.00549705	0.534731	22.4894	12513-8	Q9NZD2	51228
B3GALT2	Beta-1,3-galactosyltransferase 2	seq.11638.42	-1.85794	-0.00889364	0.00478683	0.534731	22.5389	11638-42	O43825	8707
ANKRA2	Ankyrin repeat family A protein 2	seq.21590.9	-1.85681	-0.011617	0.00625642	0.534731	22.5753	21590-9	Q9H9E1	57763
MVP	LRP	seq.24911.57	-1.85509	-0.0211421	0.0113968	0.534731	22.6303	24911-57	Q14764	9961
CSF3R	Granulocyte colony-stimulating factor receptor	seq.2719.3	-1.85496	-0.00938788	0.00506095	0.534731	22.6345	2719-3	Q99062	1441
ARNT2	Aryl hydrocarbon receptor nuclear translocator 2	seq.31953.260	-1.85484	-0.0107693	0.00580608	0.534731	22.6385	31953-260	Q9HBZ2	9915
TPRKB	EKC/KEOPS complex subunit TPRKB	seq.12417.46	-1.85408	-0.0120773	0.00651394	0.534731	22.6629	12417-46	Q9Y3C4	51002
HAUS7	HAUS augmin-like complex subunit 7	seq.29728.5	-1.85362	-0.0166425	0.00897836	0.534731	22.6775	29728-5	Q99871	55559
PAFAH2	Platelet-activating factor acetylhydrolase 2, cytoplasmic	seq.18914.188	-1.85333	-0.00887301	0.00478759	0.534731	22.6867	18914-188	Q99487	5051
CABP4	Calcium-binding protein 4	seq.29087.27	-1.84871	-0.0114068	0.00617011	0.534731	22.8356	29087-27	P57796	57010
PLCG1	1-phosphatidylinositol 4,5-bisphosphate phosphodiesterase gamma-1	seq.4563.61	-1.84746	-0.0106824	0.00578219	0.534731	22.8758	4563-61	P19174	5335
CD200	OX-2 membrane glycoprotein	seq.5112.73	-1.84677	-0.00857068	0.00464091	0.534731	22.8983	5112-73	P41217	4345
CDC34	Ubiquitin-conjugating enzyme E2 R1	seq.12532.28	-1.84642	-0.0113994	0.00617379	0.534731	22.9095	12532-28	P49427	997
NAT8B	Putative N-acetyltransferase 8B	seq.33531.1	-1.84625	-0.00753072	0.00407893	0.534731	22.9151	33531-1	Q9UHF3	51471
PDYN	Beta-neoendorphin-dynorphin	seq.27602.68	-1.84545	-0.012191	0.00660596	0.534731	22.9407	27602-68	P01213	5173
CCN6	WNT1-inducible-signaling pathway protein 3	seq.5927.4	-1.84171	-0.0170988	0.0092842	0.534731	23.062	5927-4	O95389	8838
ANOS1	Anosmin-1	seq.6603.18	-1.84026	-0.0103094	0.00560213	0.534731	23.1088	6603-18	P23352	3730
CCL4L1	C-C motif chemokine 4-like	seq.29478.197	-1.83942	-0.0101874	0.00553837	0.534731	23.136	29478-197	Q8NHW4	388372
IL2RA	Interleukin-2 receptor subunit alpha	seq.3151.6	-1.83921	-0.0178894	0.00972669	0.534731	23.143	3151-6	P01589	3559
INIP	SOSS complex subunit C	seq.23622.128	-1.83873	-0.019628	0.0106748	0.534731	23.1584	23622-128	Q9NRY2	58493
GLUD2	Glutamate dehydrogenase 2, mitochondrial	seq.25068.131	-1.83771	-0.0132207	0.00719413	0.534731	23.1916	25068-131	P49448	2747
SCAMP2	Secretory carrier-associated membrane protein 2	seq.29658.9	-1.83621	-0.0135397	0.00737369	0.534731	23.2403	29658-9	O15127	10066
CLEC4D	C-type lectin domain family 4 member D	seq.7752.31	-1.83415	-0.00855738	0.00466559	0.534731	23.3073	7752-31	Q8WXI8	338339
GDAP1L1	Ganglioside-induced differentiation-associated protein 1-like 1	seq.23402.147	-1.83323	-0.0119704	0.0065297	0.534731	23.3373	23402-147	Q96MZ0	78997
SIGMAR1	Sigma 1-type opioid receptor	seq.29796.5	-1.8326	-0.00908942	0.00495984	0.534731	23.3576	29796-5	Q99720	10280
ESS2	Protein DGCR14	seq.11356.19	-1.83231	-0.0138133	0.00753876	0.534731	23.3673	11356-19	Q96DF8	8220
CD226	CD226 antigen	seq.5062.60	-1.82898	-0.00822905	0.00449926	0.534731	23.4759	5062-60	Q15762	10666
CRNN	Cornulin	seq.17738.7	-1.82855	-0.01395	0.007629	0.534731	23.4899	17738-7	Q9UBG3	49860
HEXB	Beta-hexosaminidase subunit beta	seq.6075.61	-1.82748	-0.00942512	0.00515745	0.534731	23.5249	6075-61	P07686	3074
RD3L	Protein RD3-like	seq.35008.195	-1.82688	-0.0151142	0.00827323	0.534731	23.5445	35008-195	P0DJH9	647286
GRM4	Metabotropic glutamate receptor 4	seq.24013.6	-1.82661	-0.0106067	0.00580678	0.534731	23.5532	24013-6	Q14833	2914
RSPH14	Radial spoke head 14 homolog	seq.29818.44	-1.82526	-0.00964305	0.0052831	0.534731	23.5973	29818-44	Q9UHP6	27156
TMEM119	Transmembrane protein 119	seq.11110.4	-1.8244	-0.00833545	0.00456887	0.534731	23.6255	11110-4	Q4V9L6	338773
MICOS10	MICOS complex subunit MIC10	seq.7956.11	-1.82316	-0.0471433	0.025858	0.534731	23.6661	7956-11	Q5TGZ0	440574
APOA1	Apolipoprotein A-I	seq.2750.3	-1.82267	-0.0111596	0.00612268	0.534731	23.6821	2750-3	P02647	335
RGS21	Regulator of G-protein signaling 21	seq.19819.7	-1.82248	-0.0105356	0.00578095	0.534731	23.6885	19819-7	Q2M5E4	431704
UBE2L3|UBB	UB2L3/PolyUbiquitin K48	seq.21931.16	-1.82204	-0.00771963	0.0042368	0.534731	23.7028	21931-16	P68036|P0CG47	7332|7314
SAP18	Histone deacetylase complex subunit SAP18	seq.12830.4	-1.82188	-0.00873078	0.00479218	0.534731	23.708	12830-4	O00422	10284
AGR2	Anterior gradient protein 2 homolog	seq.4959.2	-1.82145	-0.00964012	0.00529255	0.534731	23.7222	4959-2	O95994	10551
SH3GL3	Endophilin-A3	seq.23029.3	-1.82095	-0.02056	0.0112908	1.04344	23.7385	23029-3	Q99963	6457
GOT1L1	Putative aspartate aminotransferase, cytoplasmic 2	seq.28712.10	-1.81811	-0.012314	0.00677296	1.04344	23.832	28712-10	Q8NHS2	137362
C1orf94	Uncharacterized protein C1orf94	seq.28205.106	-1.81644	-0.0112375	0.00618656	1.04344	23.8868	28205-106	Q6P1W5	84970
LDLRAD4	Low-density lipoprotein receptor class A domain-containing protein 4	seq.9004.24	-1.81542	-0.0173896	0.00957878	1.04344	23.9202	9004-24	O15165	753
HIF3A	Hypoxia-inducible factor 3-alpha	seq.28100.21	-1.81508	-0.0102177	0.00562933	1.04344	23.9315	28100-21	Q9Y2N7	64344
RFX1	MHC class II regulatory factor RFX1	seq.31018.53	-1.81405	-0.0271419	0.0149621	1.04344	23.9656	31018-53	P22670	5989
LIPN	Lipase member N	seq.8097.77	-1.81403	-0.0107221	0.00591067	1.04344	23.9662	8097-77	Q5VXI9	643418
MMP16	Matrix metalloproteinase-16	seq.9719.145	-1.81289	-0.00688163	0.00379594	1.04344	24.0037	9719-145	P51512	4325
TTC30A	Tetratricopeptide repeat protein 30A	seq.33613.6	-1.81125	-0.0108985	0.00601713	1.04344	24.0579	33613-6	Q86WT1	92104
TGM7	Protein-glutamine gamma-glutamyltransferase Z	seq.28438.29	-1.81122	-0.0170661	0.00942241	1.04344	24.0588	28438-29	Q96PF1	116179
VSTM2A	V-set and transmembrane domain-containing protein 2A	seq.29576.176	-1.80963	-0.00790122	0.0043662	1.04344	24.1112	29576-176	Q8TAG5	222008
ST8SIA2	Alpha-2,8-sialyltransferase 8B	seq.7920.30	-1.80956	-0.0101832	0.00562746	1.04344	24.1137	7920-30	Q92186	8128
ETV5	ETS translocation variant 5	seq.13403.5	-1.80927	-0.0069419	0.00383685	1.04344	24.1232	13403-5	P41161	2119
GRK4	G protein-coupled receptor kinase 4	seq.28568.60	-1.80861	-0.0124453	0.00688113	1.04344	24.145	28568-60	P32298	2868
TSC22D3	TSC22 domain family protein 3	seq.21280.13	-1.80765	-0.0161222	0.00891887	1.04344	24.1768	21280-13	Q99576	1831
GSK3B	Glycogen synthase kinase-3 beta	seq.3236.12	-1.80703	-0.0266943	0.0147725	1.04344	24.1973	3236-12	P49841	2932
HERC1	Probable E3 ubiquitin-protein ligase HERC1	seq.12705.9	-1.80144	-0.00950569	0.00527672	1.04344	24.3827	12705-9	Q15751	8925
USP38	Ubiquitin carboxyl-terminal hydrolase 38	seq.31876.5	-1.7993	-0.0105213	0.00584745	1.04344	24.4539	31876-5	Q8NB14	84640
IGDCC3	Immunoglobulin superfamily DCC subclass member 3:Cytoplasmic domain	seq.11952.1	-1.79736	-0.00925211	0.00514761	1.04344	24.5183	11952-1	Q8IVU1	9543
WASHC3	WASH complex subunit 3	seq.28593.17	-1.79626	-0.0119054	0.00662791	1.04344	24.5551	28593-17	Q9Y3C0	51019
FGF10	Fibroblast growth factor 10	seq.2441.2	-1.79474	-0.0105078	0.00585478	1.04344	24.6055	2441-2	O15520	2255
SRR	Serine racemase	seq.21835.9	-1.79376	-0.00801639	0.00446905	1.04344	24.6384	21835-9	Q9GZT4	63826
LCK	Tyrosine-protein kinase Lck	seq.3452.17	-1.79228	-0.0141521	0.00789614	1.04344	24.6876	3452-17	P06239	3932
MRTO4	mRNA turnover protein 4 homolog	seq.21310.37	-1.79219	-0.0133935	0.00747323	1.04344	24.6906	21310-37	Q9UKD2	51154
NKX2-8	Homeobox protein Nkx-2.8	seq.32923.10	-1.79022	-0.00876025	0.00489339	1.04344	24.7564	32923-10	O15522	26257
BCL6	B-cell lymphoma 6 protein	seq.13111.79	-1.79	-0.015557	0.00869105	1.04344	24.7638	13111-79	P41182	604
LURAP1	Leucine rich adaptor protein 1	seq.34922.224	-1.78985	-0.0119066	0.0066523	1.04344	24.769	34922-224	Q96LR2	541468
IGHM|JCHAIN|IGL|IGK	Immunoglobulin M	seq.3069.52	-1.78901	-0.0143443	0.00801802	1.04344	24.797	3069-52	P01871	3507|3512|3535|50802
PFKFB1	6-phosphofructo-2-kinase/fructose-2,6-bisphosphatase 1	seq.22141.59	-1.78843	-0.0232656	0.0130089	1.04344	24.8163	22141-59	P16118	5207
NEK11	Serine/threonine-protein kinase Nek11	seq.30534.185	-1.78779	-0.00915082	0.00511851	1.04344	24.8378	30534-185	Q8NG66	79858
IL2	Interleukin-2	seq.3070.1	-1.78769	-0.0224603	0.0125639	1.04344	24.841	3070-1	P60568	3558
CYP4F11	Phylloquinone omega-hydroxylase CYP4F11	seq.27121.11	-1.78725	-0.00997856	0.00558319	1.04344	24.8559	27121-11	Q9HBI6	57834
PCSK1	Neuroendocrine convertase 1	seq.13388.57	-1.78274	-0.0102352	0.00574129	1.04344	25.0073	13388-57	P29120	5122
PCDHB5	Protocadherin beta-5	seq.31490.11	-1.78214	-0.00885711	0.00496991	1.04344	25.0271	31490-11	Q9Y5E4	26167
DDAH2	NG,NG-dimethylarginine dimethylaminohydrolase 2	seq.35239.176	-1.78149	-0.0169401	0.00950895	1.04344	25.0491	35239-176	O95865	23564
BARD1	BRCA1-associated RING domain protein 1	seq.13977.28	-1.78022	-0.00879017	0.00493769	1.04344	25.0918	13977-28	Q99728	580
PSMA2	Proteasome subunit alpha type-2	seq.4280.47	-1.78018	-0.0154924	0.00870271	1.04344	25.0931	4280-47	P25787	5683
KLRC3	NKG2-E type II integral membrane protein:Isoform E, Extracellular domain	seq.11571.75	-1.77885	-0.0130266	0.00732302	1.04344	25.1377	11571-75	Q07444	3823
TMEM52B	Transmembrane protein 52B	seq.9778.45	-1.77869	-0.016169	0.00909042	1.04344	25.1434	9778-45	Q4KMG9	120939
TOR1A	Torsin-1A	seq.29758.80	-1.77691	-0.00895604	0.00504023	1.04344	25.2032	29758-80	O14656	1861
MEST	Mesoderm-specific transcript homolog protein	seq.30476.63	-1.77671	-0.00960848	0.00540801	1.04344	25.2098	30476-63	Q5EB52	4232
CRYBA2	Beta-crystallin A2	seq.23354.12	-1.77665	-0.0139649	0.00786022	1.04344	25.2119	23354-12	P53672	1412
VCX2	Variable charge X-linked protein 2	seq.28287.10	-1.77629	-0.00887918	0.00499873	1.04344	25.2242	28287-10	Q9H322	51480
FRG2C	Protein FRG2-like-2	seq.33679.87	-1.77547	-0.0133974	0.00754586	1.04344	25.2518	33679-87	A6NGY1	100288801
RIPK3	Receptor-interacting serine/threonine-protein kinase 3	seq.32991.271	-1.77499	-0.0131712	0.00742044	1.04344	25.268	32991-271	Q9Y572	11035
RGN	Regucalcin	seq.23224.11	-1.77354	-0.0207876	0.0117209	1.04344	25.3168	23224-11	Q15493	9104
STOX1	Storkhead-box protein 1	seq.32094.18	-1.77231	-0.0092423	0.00521484	1.04344	25.3584	32094-18	Q6ZVD7	219736
MYB	Transcriptional activator Myb	seq.11618.83	-1.77179	-0.00789912	0.00445827	1.04344	25.376	11618-83	P10242	4602
FOSL2	Fos-related antigen 2	seq.22146.20	-1.77126	-0.00878651	0.00496059	1.04344	25.3938	22146-20	P15408	2355
THRB	Thyroid hormone receptor beta	seq.22808.59	-1.77114	-0.0172822	0.00975771	1.04344	25.3981	22808-59	P10828	7068
GMFG	Glia maturation factor gamma	seq.13062.4	-1.77023	-0.0275118	0.0155414	1.04344	25.4287	13062-4	O60234	9535
PRDX4	Peroxiredoxin-4	seq.7789.182	-1.76949	-0.0083146	0.00469888	1.04344	25.4539	7789-182	Q13162	10549
PEDS1|UBE2V1	TMEM189-UBE2V1 fusion protein	seq.30561.72	-1.7686	-0.0104013	0.0058811	1.04344	25.4838	30561-72	A5PLL7|Q13404	387521|7335
SIGLEC14	Sialic acid-binding Ig-like lectin 14	seq.22577.24	-1.76799	-0.0256339	0.0144989	1.04344	25.5044	22577-24	Q08ET2	100049587
UBE4A	Ubiquitin conjugation factor E4 A	seq.25073.13	-1.76751	-0.0186787	0.0105678	1.04344	25.5207	25073-13	Q14139	9354
LRRC46	Leucine-rich repeat-containing protein 46	seq.30021.2	-1.76662	-0.00866014	0.0049021	1.04344	25.551	30021-2	Q96FV0	90506
PCCB	Propionyl-CoA carboxylase beta chain, mitochondrial	seq.32019.2	-1.76648	-0.00808225	0.00457533	1.04344	25.5556	32019-2	P05166	5096
DNAJB13	DnaJ homolog subfamily B member 13	seq.24659.6	-1.7651	-0.012885	0.00729988	1.04344	25.6025	24659-6	P59910	374407
ADGRF1	Adhesion G-protein coupled receptor F1	seq.11243.90	-1.76491	-0.0114175	0.00646915	1.04344	25.6088	11243-90	Q5T601	266977
TFF2	Trefoil factor 2	seq.9191.8	-1.7649	-0.0156771	0.00888271	1.04344	25.6094	9191-8	Q03403	7032
IMPDH2	Inosine-5'-monophosphate dehydrogenase 2	seq.5250.53	-1.76471	-0.0132152	0.00748857	1.04344	25.6155	5250-53	P12268	3615
PRR3	Proline-rich protein 3	seq.33209.1	-1.76449	-0.0207576	0.0117641	1.04344	25.623	33209-1	P79522	80742
SDF2L1	Stromal cell-derived factor 2-like protein 1	seq.6990.44	-1.76447	-0.0170663	0.00967222	1.04344	25.6239	6990-44	Q9HCN8	23753
SRP14	Signal recognition particle 14 kDa protein	seq.17510.7	-1.76289	-0.00794339	0.0045059	1.04344	25.6775	17510-7	P37108	6727
RPN1	Dolichyl-diphosphooligosaccharide--protein glycosyltransferase subunit 1:Lumenal domain	seq.6458.6	-1.7614	-0.027824	0.0157965	1.04344	25.7281	6458-6	P04843	6184
LMO4	LIM domain only transcription factor protein 4	seq.23284.5	-1.76061	-0.0161519	0.00917401	1.04344	25.7548	23284-5	P61968	8543
MCM3AP	Germinal-center associated nuclear protein	seq.31998.10	-1.76058	-0.0106933	0.00607375	1.04344	25.756	31998-10	O60318	8888
TRIM8	E3 ubiquitin-protein ligase TRIM8	seq.33550.41	-1.76011	-0.0140535	0.00798445	1.04344	25.7718	33550-41	Q9BZR9	81603
CSTF2	Cleavage stimulation factor, 64 kDa subunit	seq.30833.2	-1.75999	-0.0102921	0.00584778	1.04344	25.7759	30833-2	P33240	1478
DGCR2	Integral membrane protein DGCR2/IDD	seq.8055.33	-1.75889	-0.00867382	0.00493142	1.04344	25.8135	8055-33	P98153	9993
SERPINB13	Serpin B13	seq.29550.60	-1.75781	-0.0131971	0.00750766	1.04344	25.8501	29550-60	Q9UIV8	5275
BST2	Bone marrow stromal antigen 2	seq.8832.8	-1.75735	-0.012625	0.0071841	1.04344	25.8659	8832-8	Q10589	684
OPCML	Opioid-binding protein/cell adhesion molecule	seq.3634.5	-1.7569	-0.0105142	0.00598452	1.04344	25.8811	3634-5	Q14982	4978
CSNK2B	Casein kinase II subunit beta	seq.11330.15	-1.75654	-0.0109977	0.00626097	1.04344	25.8934	11330-15	P67870	1460
RMDN3	Regulator of microtubule dynamics protein 3	seq.9290.8	-1.75653	-0.00856195	0.00487434	1.04344	25.8937	9290-8	Q96TC7	55177
ANKRD29	Ankyrin repeat domain-containing protein 29	seq.31370.76	-1.75519	-0.0133176	0.00758752	1.04344	25.9394	31370-76	Q8N6D5	147463
ACTN3	Alpha-actinin-3	seq.35197.113	-1.75298	-0.00908115	0.0051804	1.04344	26.0148	35197-113	Q08043	89
TRIB2	Tribbles homolog 2	seq.12363.70	-1.75232	-0.00923941	0.00527268	1.04344	26.0375	12363-70	Q92519	28951
LRRC4C	Leucine-rich repeat-containing protein 4C	seq.34171.125	-1.75202	-0.0113047	0.00645236	1.04344	26.0475	34171-125	Q9HCJ2	57689
NRCAM	Neuronal cell adhesion molecule	seq.5109.24	-1.75001	-0.0120356	0.00687741	1.04344	26.1163	5109-24	Q92823	4897
HSP90B2P	Putative endoplasmin-like protein	seq.34943.41	-1.7481	-0.0101301	0.00579491	1.04344	26.1819	34943-41	Q58FF3
SH3RF1	E3 ubiquitin-protein ligase SH3RF1	seq.31497.23	-1.74661	-0.0135428	0.00775379	1.04344	26.2329	31497-23	Q7Z6J0	57630
SEMA3C	Semaphorin-3C	seq.6448.36	-1.74641	-0.0094187	0.00539318	1.04344	26.2397	6448-36	Q99985	10512
LYZL4	Lysozyme-like protein 4	seq.33113.70	-1.74622	-0.00864622	0.00495138	1.04344	26.246	33113-70	Q96KX0	131375
EQTN	Equatorin	seq.11162.37	-1.74555	-0.0226107	0.0129534	1.04344	26.2692	11162-37	Q9NQ60	54586
UTP3	Something about silencing protein 10	seq.29978.67	-1.74552	-0.0117418	0.00672686	1.04344	26.2703	29978-67	Q9NQZ2	57050
DNER	Delta and Notch-like epidermal growth factor-related receptor:Cytoplasmic domain	seq.11442.1	-1.74427	-0.00927401	0.00531685	1.04344	26.3131	11442-1	Q8NFT8	92737
DAOA	D-amino acid oxidase activator	seq.33421.16	-1.74422	-0.0123307	0.0070695	1.04344	26.3149	33421-16	P59103	267012
FAM171A2	Protein FAM171A2	seq.13479.8	-1.74304	-0.00868426	0.00498224	1.04344	26.3552	13479-8	A8MVW0	284069
NMRK2	Nicotinamide riboside kinase 2; Short=NRK 2; Short=NmR-K 2; EC=2.7.1.22	seq.20998.19	-1.74151	-0.0235224	0.0135069	1.04344	26.4077	20998-19	Q9NPI5	27231
NHLRC3	NHL repeat-containing protein 3	seq.9087.8	-1.74107	-0.0180796	0.0103842	1.04344	26.423	9087-8	Q5JS37	387921
COL3A1	Collagen Type III	seq.18880.81	-1.74034	-0.00915242	0.005259	1.04344	26.4482	18880-81	P02461	1281
NDUFA5	NADH dehydrogenase [ubiquinone] 1 alpha subcomplex subunit 5	seq.19200.16	-1.74005	-0.0113922	0.00654708	1.04344	26.4581	19200-16	Q16718	4698
IL17F|IL17A	IL-17/IL-17F	seq.21897.4	-1.73943	-0.0125069	0.00719025	1.04344	26.4794	21897-4	Q96PD4|Q16552	112744|3605
NEK6	Serine/threonine-protein kinase Nek6	seq.27065.12	-1.73926	-0.00738521	0.00424619	1.04344	26.4852	27065-12	Q9HC98	10783
TJAP1	Tight junction-associated protein 1	seq.35306.7	-1.73663	-0.00919591	0.00529527	1.04344	26.5758	35306-7	Q5JTD0	93643
ERMN	Ermin	seq.23425.19	-1.73603	-0.020928	0.0120551	1.04344	26.5964	23425-19	Q8TAM6	57471
CLIC1	Chloride intracellular channel protein 1	seq.5013.2	-1.73583	-0.0208571	0.0120156	1.04344	26.6032	5013-2	O00299	1192
HMG20A	High mobility group protein 20A	seq.12712.9	-1.73542	-0.00896507	0.00516594	1.04344	26.6174	12712-9	Q9NP66	10363
LRP1B	Low-density lipoprotein receptor-related protein 1B	seq.11275.94	-1.73534	-0.0106991	0.00616541	1.04344	26.6201	11275-94	Q9NZR2	53353
ARPC2	Actin-related protein 2/3 complex subunit 2	seq.23376.56	-1.73383	-0.0108949	0.00628373	1.04344	26.6723	23376-56	O15144	10109
TULP2	Tubby-related protein 2	seq.33109.2	-1.73255	-0.00753522	0.0043492	1.04344	26.7162	33109-2	O00295	7288
CAPZA1	F-actin-capping protein subunit alpha-1	seq.11449.22	-1.73114	-0.0201828	0.0116587	1.04344	26.765	11449-22	P52907	829
TCEAL9	Transcription elongation factor A protein-like 9	seq.31557.308	-1.73016	-0.00855695	0.00494577	1.04344	26.799	31557-308	Q9UHQ7	51186
NRIP3	Nuclear receptor-interacting protein 3	seq.18237.29	-1.72997	-0.00701001	0.0040521	1.04344	26.8053	18237-29	Q9NQ35	56675
RAB34	Ras-related protein Rab-34	seq.30284.33	-1.72986	-0.00815885	0.00471647	1.04344	26.8092	30284-33	Q9BZG1	83871

### Sheet: Table S1d
Supplementary Table 1d -- Proteins that were significantly elevated in duodenal biopsies and plasma of women with histopathologic evidence of EED.
				Intestinal biopsies								Plasma
Target	Protein	EntrezGeneID	UniProt	logFC	AveExpr	t	P.Value	adj.P.Val	B	AptName	SeqId	logFC	AveExpr	t	P.Value	adj.P.Val	B	AptName	SeqId	Thematic_grouping	Protein function	Additional functional details	References
Phosphoenolpyruvate carboxykinase [GTP], mitochondrial	PCK2	5106	Q16822	1.26202	3.8707	6.35746	1.29235e-08	7.96216e-05	9.43745	seq.22405.61	22405-61	0.509852	3.47635	6.30685	1.67094e-07	0.00152005	7.09454	seq.20079.6	20079-6	Metabolic	Converts oxaloacetate to phosphoenolpyruvate, the rate-limiting cataplerotic step feeding gluconeogenesis from TCA-cycle intermediates; phosphorylates and activates ACSL4	Induced by glucose/amino acid deprivation; ACSL4 phosphorylation promotes ferroptosis	PMID: 28955899; 38720107
Eukaryotic elongation factor 2 kinase	EEF2K	29904	O00418	0.437557	3.28548	9.55414	9.43418e-15	6.19543e-11	23.2158	seq.12332.7	12332-7	0.52279	3.69166	8.46381	1.7152e-10	1.60011e-06	13.8641	seq.12332.7	12332-7	Transcription_Translation	phosphorylates eukaryotic elongation factor 2, arresting translation; downstream of AMPK	Activity is linked to insulin and mTOR signaling, stops translation in an energetic/amino acid-deprived state	PMID: 14709557, 15024086, 26795954
C4a anaphylatoxin	C4B|C4A	721|720	P0C0L5|P0C0L4	0.342702	4.27012	5.34751	8.69288e-07	0.00495059	5.36117	seq.4481.34	4481-34	0.473195	4.08282	7.13656	1.13773e-08	0.000105206	9.73593	seq.18821.9	18821-9	Bacterial_sensing	Complement component, C4b covalently attaches to pathogen surfaces, acting as an opsonin	Regulator of intestinal homeostasis, dysregulation contributes to inflammation and disease; co-elevation with MASP-1 suggests lectin pathway activity	PMID: 41031890
Death-associated protein kinase 3	DAPK3	1613	O43293	0.334252	3.34615	5.34127	8.91477e-07	0.00507161	5.33685	seq.24261.202	24261-202	0.0762411	2.95581	5.90632	6.15404e-07	0.00553125	5.81552	seq.24261.202	24261-202	Negative_cell_proliferation	Death-associated protein kinase 3 is a serine/threonine kinase that regulates phosphorylation of smooth muscle myosin to regulate contraction and non-muscle myosin to regulate cell morphologic changes in cell death.	Identified to be elevated in intestinal epithelial cells in DSS-treated mice; inhibition of DAPK3 attenuated a healing response.	PMID: 16756490, 41201700
39S ribosomal protein L21, mitochondrial	MRPL21	219927	Q7Z2W9	0.295391	3.77181	9.78925	3.32638e-15	2.18577e-11	24.2329	seq.8942.2	8942-2	0.236921	2.96898	7.51745	3.35929e-09	3.11607e-05	10.9364	seq.8942.2	8942-2		Structural component of mitochondrial ribosomal protein, encodes 39S subunit protein	Translates OXPHOS subunits encoded by mitocondrial DNA (mtDNA)	PMID: 38849194
Olfactomedin-like protein 3	OLFML3	56944	Q9NRN5	0.26807	3.47324	4.74808	9.19954e-06	0.0488588	3.09215	seq.8660.5	8660-5	0.357194	3.88807	8.2351	3.49092e-10	3.25319e-06	13.1648	seq.8660.33	8660-33	Immune_signaling	Secreted extracellular matrix scaffold proteoin, enhances chordin degradation, de-repressing BMP signaling	Marker of tissue-resident macrophages, microglia, pericytes	PMID: 34572851, PMID: 31261202
Dual specificity protein phosphatase 13 isoform A	DUSP13	51207	Q6B8I1	0.235953	3.32911	7.40097	1.37132e-10	8.79977e-07	13.8626	seq.6525.17	6525-17	0.124194	3.27414	5.53436	2.06117e-06	0.018297	4.63209	seq.6525.17	6525-17	Protein_modification	Dual specificity phosphatregulaase 13A/B isoforms have been identified to regulate the MAPK/ERK pathway by reducing the phosphorlyation of ERK1/2.	Other DUSP family phosphatases (DUSP2, DUSP4, DUSP6, DUSP11, DUSP16, DUSP22, DUSP28) are identified to have affected expression levels in inflammatory bowel disease.	PMID: 42087139, 42866857
UDP-glucose 4-epimerase	GALE	2582	Q14376	0.17583	3.09066	7.44951	1.10663e-10	7.10675e-07	14.0717	seq.11457.53	11457-53	0.203786	2.94435	6.32144	1.59349e-07	0.00144992	7.14114	seq.11457.53	11457-53	Metabolic	Catalyses two reversible epimerisations UDP-glucose to UDP-galactose, and UDP-N-acetylglucosamine to UDP-N-acetylgalactosamine	Necessary for lactose metabolism; UDP-GalNAc is the donor for mucin-type O-glycan initiation, so GALE availability constrains mucus-layer synthesis and barrier function	PMID: 42367921
Clathrin heavy chain 1	CLTC	1213	Q00610	0.159417	3.15489	6.31301	1.5628e-08	9.59715e-05	9.25287	seq.13711.10	13711-10	0.14162	2.83333	5.47263	2.51767e-06	0.0223066	4.43651	seq.13711.10	13711-10	Trafficking_transport	Major structural protein of clathrin	Clathrin-mediated endocytosis involved in nutrient uptake, may be exploited by enteric pathogens for cell entry and/or toxin uptake	PMID: 26697008, 29417046
Kelch-like protein 7	KLHL7	55975	Q8IXQ5	0.143245	2.92797	6.4446	8.89511e-09	5.50252e-05	9.80043	seq.12625.138	12625-138	0.157721	2.91812	5.73943	1.05906e-06	0.00946274	5.28369	seq.12625.138	12625-138	Protein_modification	E3 ubiquitin ligase adaptor, mediates ubiquitination and proteasomal degradation	Involved in many processes essential for cellular homeostasis	PMID: 21828050, 35006464
Exportin-5	XPO5	57510	Q9HAV4	0.135117	3.28468	4.97219	3.86401e-06	0.021055	3.9246	seq.25963.2	25963-2	0.221978	3.48427	8.15432	4.49278e-10	4.18547e-06	12.9166	seq.25963.2	25963-2	Transcription_Translation	Exportin-5 is a nuclear export receptor that transports short RNA from the nucleus to the cytoplasm including microRNAs.	The microRNA miR-122a regulate intestinal tight junction permeability in enterocytes. Suppression of exportin-5 function is associated with reduction in miR-122.	PMID: 14681208, 14631048, 21763238, 27846390
MAD2L1-binding protein	MAD2L1BP	9587	Q15013	0.124235	3.72755	7.22008	3.04403e-10	1.94331e-06	13.0854	seq.21129.95	21129-95	0.0818606	3.22218	5.08194	8.87913e-06	0.0774082	3.20657	seq.21129.95	21129-95	Positive_cell_proliferation	Binds MAD2, deactivation of spindle checkpoint during mitosis	Cell division and proliferation, cancer target - higher expression/levels in multiple malignancies	PMID: 33511944,18022368
Tyrosine-protein phosphatase non-receptor type 13	PTPN13	5783	Q12923	0.123841	2.44118	7.31965	1.96332e-10	1.2577e-06	13.5128	seq.12664.19	12664-19	0.105345	2.48351	5.30865	4.27908e-06	0.0376602	3.91841	seq.12664.19	12664-19	Positive_cell_proliferation	Protein tyrosine phosphatase non-receptor type 13 associates with Fas to negatively regulate Fas-induced apoptosis.	PTPN13 has been identified to dephosphorylate Y280 on JAM-A, an epithelial tight junction protein, to reinforce intestinal barrier function. Meanwhile, cytokines like IL-22 or IL-17A increase activity of the Yes-1 kinase to increase JAM-A Y280 phosphorylation to reduce intesitnal barrier function.	PMID: 7536343, 30625033
Protein regulator of cytokinesis 1	PRC1	9055	O43663	0.115367	2.78598	4.56818	1.82016e-05	0.0941933	2.43913	seq.11591.43	11591-43	0.105099	3.01507	5.19052	6.26306e-06	0.054902	3.54675	seq.15310.61	15310-61	Positive_cell_proliferation	Protein regulator of cytokinesis 1 is a substrate of cyclin dependent kinases (Cdks) and help organize microtubules into mitotic spindle for successful cytokinesis.	PRC1 expression has been linked to nuclear translocation and activation of beta-catenin and downstream STAT3 in studies of myeloid cells. The existence of this link to the Wnt/beta-catenin signaling pathway in intestinal epithalial cells requires further study.	PMID: 12082078, 9885575, 41588126
TRM112-like protein	TRMT112	51504	Q9UI30	0.113144	4.15781	6.61784	4.21632e-09	2.63267e-05	10.5263	seq.23615.4	23615-4	0.256287	3.56559	5.80685	8.50568e-07	0.00761513	5.49841	seq.23615.4	23615-4	Transcription_Translation	Co-factor that facilitates methylation of different rRNA, tRNA, and proteins	Key role in ribosome biogenesis, stabilizes methyltransferases, central role in epigenetic modificaitons	PMID: 34948388, 25851604
Mitochondrial import inner membrane translocase subunit Tim23	TIMM23	100287932	O14925	0.111191	2.92669	5.19438	1.60668e-06	0.00899261	4.76897	seq.22809.32	22809-32	0.137778	2.99058	6.05936	3.73939e-07	0.00337705	6.30399	seq.22809.32	22809-32		Encodes a mitochondrial import inner membrane translocase subunit that is a component of the translocase that transports proteins across the inner mitochondrial membrane.		PMID: 10339406
Homeobox protein Hox-D4	HOXD4	3233	P09016	0.110005	2.58954	6.86375	1.44971e-09	9.14041e-06	11.5651	seq.22476.115	22476-115	0.166162	3.04508	5.21005	5.88117e-06	0.0516073	3.60811	seq.22476.115	22476-115	Development	Homeobox D4 encodes a homeobox transcription factor that has been implicated in morphogenesis.	Hox genes, including the Hoxd genes, are important in developmental patterning of the mammalian GI tract.	PMID: 17942481, 8787740, 10579975
Synaptotagmin-17	SYT17	51760	Q9BSW7	0.106399	2.89564	5.62945	2.75476e-07	0.00161264	6.47128	seq.9110.2	9110-2	0.209544	2.94561	6.96193	1.99717e-08	0.000184179	9.18238	seq.9110.2	9110-2	Trafficking_transport	A membrane associated protein involved in calcium-dependent vesicular trafficking	Predicted to enable SNARE binding activity, vesicle-mediated transport including internalization of postsynaptic neurotransmitter receptors	PMID: 31387992
Heparan sulfate glucosamine 3-O-sulfotransferase 5	HS3ST5	222537	Q8IZT8	0.101724	3.42456	5.52725	4.18926e-07	0.00243019	6.06603	seq.10731.10	10731-10	0.160918	3.25868	6.35211	1.44221e-07	0.00131371	7.23909	seq.10731.10	10731-10	Positive_cell_proliferation	Transfers sulfate to 3-OH on glucosamine residues, rate limiting stem in generating heparan sulfate	Sulfation patterns on heparan sulfate determine how BMP, FGF, Wnt morhpogens are presented along crypt-villus axis, attachment sites for enteric pathogens	PMID: 12138164, 33672966, PMCID: PMC7120983
FYVE, RhoGEF and PH domain-containing protein 2	FGD2	221472	Q7Z6J4	0.100744	3.04391	5.01304	3.29247e-06	0.0180361	4.07846	seq.24318.13	24318-13	0.254026	3.69667	6.20823	2.30329e-07	0.00208954	6.77946	seq.24318.13	24318-13	Trafficking_transport	Guanine nucleotide exchange factor that activates CDC42 to control cytoskeletal rearrangements	Membrane and vesicle trafficking in antigen-presenting cells (B cells, macrophages, dendritic cells)	PMID: 32681954
Interleukin-22 receptor subunit alpha-1	IL22RA1	58985	Q8N6P7	0.0885894	3.16588	5.19768	1.58568e-06	0.00887981	4.78165	seq.3620.67	3620-67	0.0971138	2.93596	5.26525	4.92259e-06	0.0432794	3.78168	seq.3620.67	3620-67	Immune_signaling	Forms receptor for IL-22 (with IL-10RB), IL20, and IL-24 (with IL20RB); expression primarily in epithelial cells	IL-22 produced by TH17, ILC3 influences epithelial responses, drives expression of antimicrobial peptides, mucin production, stem cell-mediated regeneration after injury	PMID: 11035029, 26649819
MOB kinase activator 3B	MOB3B	79817	Q86TA1	0.0835721	3.87095	4.81742	7.04803e-06	0.037714	3.34755	seq.21815.7	21815-7	0.11897	3.71587	5.11264	8.04572e-06	0.0702552	3.3026	seq.21815.7	21815-7	Positive_cell_proliferation	Mps one binder (MOB) kinase activator 3B has been shown to downregulate LATS1 to activate the Hippo signalling pathway.	The Hippo signaling pathway is a regulator of intestinal epithelial self-renewal and wound healing, but any direct role of MOB3B requires further study.	PMID: 28792927
TYMS opposite strand protein	TYMSOS	494514	Q8TAI1	0.0820177	2.83313	5.90432	8.80201e-08	0.000528033	7.57584	seq.8263.64	8263-64	0.305911	3.14715	10.5954	3.08206e-13	2.89035e-09	20.0701	seq.8263.64	8263-64		Predicted to encode 123-amino acid protein, locus also encodes long non-coding RNA	Protein function is not described	https://www.uniprot.org/uniprotkb/Q8TAI1/, https://www.genecards.org/card/TYMSOS
Colipase-like protein 2	CLPSL2	389383	Q6UWE3	0.0753923	2.66178	5.81335	1.28667e-07	0.000766342	7.20804	seq.7767.1	7767-1	0.169836	3.02804	6.07823	3.51668e-07	0.00317803	6.36422	seq.7767.1	7767-1	Metabolic	Structural homology to colipase	Predicted to be involved in lipid catabolic processes	https://www.ncbi.nlm.nih.gov/gene/389383; https://www.genecards.org/card/CLPSL2
Retinoblastoma-associated protein	RB1	5925	P06400	0.0748652	2.95757	7.03632	6.82013e-10	4.32669e-06	12.2994	seq.5024.67	5024-67	0.156128	3.30055	5.64042	1.46095e-06	0.0130156	4.96878	seq.5024.67	5024-67	Negative_cell_proliferation	Cell cycle inhibitor and recruits chromatin remodeling enzymes.	RB1 is hyperphosphorylated in intestinal inflammation, driving cell proliferation and apoptosis.	PMID: 16230367
Shadow of prion protein	SPRN	503542	Q5BIV9	0.074736	3.2499	4.64357	1.36962e-05	0.0716446	2.71109	seq.13447.42	13447-42	0.30041	3.46962	5.11818	7.90369e-06	0.0690387	3.31995	seq.13447.42	13447-42		SPRN gene encodes Shadow of prion protein (Sho) which is implicated to have a neuroprotective function.		PMID: 17703189
Thyroid hormone receptor alpha	THRA	7067	P10827	0.0684043	2.92123	6.31136	1.57385e-08	9.66342e-05	9.24603	seq.12527.50	12527-50	0.148318	2.95819	5.2232	5.63716e-06	0.049483	3.64944	seq.12527.50	12527-50	Endocrine	THRA dominant thyroid hormone recepter in intestinal epithelium, controls crypt progenitor proliferation, interacts with Wnt/ß-catenin, Notch signaling	Undernutrition perturbs thyroid hormones	PMID: 26286942, 35947210
Interleukin-5	IL5	3567	P05113	0.0665558	3.11863	4.87444	5.65391e-06	0.0304124	3.55902	seq.3741.4	3741-4	0.122025	3.23272	5.78159	9.23378e-07	0.00826054	5.41796	seq.3741.4	3741-4	Immune_signaling	Interleukin 5 is a cytokine that binds to IL-5RA to trigger JAK/STAT and RAS/MAPK signaling pathways.	IL-5 recruits eosinophils to inflamed intestinal tissue. Antagonizing IL-5RA can ameliorate DSS-associated colitis in mice.	PMID: 38220140, 11575456, 11196714
IQ domain-containing protein F3	IQCF3	401067	P0C7M6	0.0644487	2.8084	6.9236	1.11654e-09	7.06324e-06	11.8194	seq.13439.6	13439-6	0.165547	3.20999	5.82837	7.93062e-07	0.00710663	5.56699	seq.13439.6	13439-6		Predicted protein with homology to proteins with calmodulin binding activity	Poorly-characterized protein, some disease association predicted with GWAS	PMID: 32450567
NGFI-A-binding protein 1	NAB1	4664	Q13506	0.0637755	3.3445	4.79807	7.59351e-06	0.0405493	3.27606	seq.13933.276	13933-276	0.286874	3.48629	6.90204	2.42337e-08	0.000223313	8.99212	seq.13933.276	13933-276	Negative_cell_proliferation	NGFI-A-binding protein 1 is a transcriptional corepressor that works with early growth responses (Egr) family proteins to target promoters.	Required for type I interferons to downregulate the IFN gamma receptor in myeloid cells	PMID: 23935197
Microfibrillar-associated protein 3-like	MFAP3L	9848	O75121	0.0591686	3.25983	4.9952	3.53111e-06	0.0193152	4.01119	seq.8837.8	8837-8	0.0978695	2.62653	5.15135	7.10428e-06	0.0621909	3.42388	seq.8837.8	8837-8		Microfibrillar-associated protein 3-like us a dual-specificity kinase that phosphorylates both tyrosine and threonine residues. EGFR signaling can induce its phosphorylation, and it can phosphorylate ERK2.	EGFR signaling is important in intestinal epithelial homeostasis, but any direct role of MFAP3L requires further study.	PMID: 24735981
Vesicular integral-membrane protein VIP36	LMAN2	10960	Q12907	0.0505007	3.056	5.50816	4.52885e-07	0.00262175	5.99071	seq.7638.30	7638-30	0.424591	3.96726	9.32629	1.24136e-11	1.16192e-07	16.4459	seq.7638.30	7638-30	Trafficking_transport	Binds high-mannose glycoproteins, intracellular trafficking and glycoprotein handling	Trafficking of glycoproteins, positive regulation of phagocytosis in macrophages, levels in serum correlate with severity of sepsis	PMID: 12517452, 36387495
Tumor necrosis factor ligand superfamily member 14	TNFSF14	8740	O43557	0.0503208	2.66895	5.86123	1.05388e-07	0.000630433	7.40135	seq.5988.49	5988-49	0.156294	3.1438	5.02421	1.06849e-05	0.0928949	3.02628	seq.5988.49	5988-49	Immune_signaling	Encodes LIGHT, a TNF ligand family member with diverse immunoregulatory function.	Susceptibility locus in inflammatory bowel disease.	PMID: 41030453
Ephrin-A2	EFNA2	1943	O43921	0.0480764	2.4067	5.48365	5.00507e-07	0.00289043	5.89412	seq.22580.29	22580-29	0.0973342	2.66148	5.82196	8.09775e-07	0.00725396	5.54656	seq.22580.29	22580-29	Development	Ephrin A2 is a glycosylphosphatidylinositol (GPI)-anchored ligand expressed in the intestinal epithelium that binds to Eph receptor tyrosine kinases to direct cell migration and tissue assembly in development.	The closely related ephrinA1/ephA2 receptor interaction has been implicated to affect intestinal epithelial permeability in response to LPS exposure.	PMID: 15469835, 9330863, 32606260
