## Supplementary Table 2 for "Duodenal microbiota and associated environmental enteric dysfunction in undernourished Bangladeshi women and gnotobiotic mice"

### Sheet: Table S2a
Supplementary Table 2a -- Absolute abundance of bacterial taxa in duodenal aspirates (log10-transformed 16S rRNA counts per gram).
(i) Bacterial taxa present in at least n=10/80 duodenal aspirate samples
PID	Cohort	Nutritional Status	Histopathology Score	Disease Status	Total 16S copies per gram	Cutibacterium acnes	Granulicatella adiacens	Parvimonas micra	Methylobacterium organophilum	Gallibacter brachus	Streptococcus thermophilus	Streptococcus vestibularis	Sediminibacterium magnilacihabitans	Methylobacterium symbioticum	Peptostreptococcus stomatis	Streptococcus parasanguinis	Acinetobacter johnsonii	Streptococcus oralis_E_351036	Rothia sp001808955	Streptococcus oralis_E_350763	Corynebacterium argentoratense	F0428 sp003043955	Rothia dentocariosa	Streptococcus sanguinis_H	Eubacterium_N_234271 saphenum	Dolosigranulum pigrum	Latilactobacillus curvatus	Eubacterium_B infirmum	Veillonella_A atypica	Moryella longum	Veillonella_A infantium	Olsenella_H_405123 uli	Streptococcus constellatus	Escherichia ruysiae	Granulicatella elegans_A	Acinetobacter lwoffii_N	Nanogingivalis gingivitcus	Fusobacterium_C periodonticum_D	Lactobacillus delbrueckii	Cutibacterium namnetense	Veillonella_A tobetsuensis	Mogibacterium_A timidum	Paraburkholderia_580243 fungorum	Streptococcus gordonii	Dialister_36337 pneumosintes	Gemella morbillorum	Fusobacterium_C vincentii	Neisseria_563205 sp000186165	Bulleidia moorei	Streptococcus intermedius	Veillonella_A rogosae	Bulleidia extructa	Staphylococcus hominis	Streptococcus pseudopneumoniae	Streptococcus cristatus_B	Rothia aeria	Streptococcus ilei	Pauljensenia sp000308055	Streptococcus australis	Burkholderia vietnamiensis	Streptococcus rubneri	Streptococcus agalactiae	Cutibacterium granulosum	Staphylococcus warneri	Haemophilus_A paraphrohaemolyticus	Gemella bergeri	Streptococcus sinensis	Staphylococcus epidermidis	Lancefieldella sp000565075	Gemella sanguinis	Nanosyncoccus sp007845165	Streptococcus infantis	SDRW01 sp007845485	Veillonella_A parvula	Escherichia flexneri	Rothia amarae	Lancefieldella parvula	Tepidimonas taiwanensis	Streptococcus anginosus	Prevotella melaninogenica	Dialister_37762 invisus	Porphyromonas_A pasteri	Oribacterium sinus	Actinomyces massiliensis	Corynebacterium tuberculostearicum	Saccharimonas aalborgensis	Bulleidia timonensis	Slackia exigua	Lancefieldella rimae	Haemophilus_D_735815 parainfluenzae_P	Actinomyces johnsonii	Staphylococcus argensis	Micrococcus luteus	Hornefia_231746 nodata	Abiotrophia defectiva	Leptotrichia_A_993641 sp001274535	Actinomyces dentalis	Streptococcus infantarius	Methylobacterium radiotolerans	Tepidimonas fonticaldi	Finegoldia magna_H	Arachnia rubra	Leptotrichia_A_993758 wadei	Oribacterium asaccharolyticum	Eggerthia catenaformis	Lachnoanaerobaculum sp000209465	Anaeroglobus_38550 micronuciformis	Lachnoanaerobaculum orale	F0422 sp001553345	Corynebacterium minutissimum	Collinsella aerofaciens_F	Staphylococcus capitis	Filifactor alocis	Corynebacterium durum	Faecalibacterium prausnitzii	Faecimonas sp900554315	Lachnoanaerobaculum sp000296385	Pauljensenia hongkongensis	Leptotrichia_A_993758 buccalis	Nanosynbacter sp010202645	Streptococcus pneumoniae	Oribacterium sp000160135	Rubellimicrobium mesophilum	Actinomyces graevenitzii	Actinomyces naeslundii	Peptidiphaga gingivicola	Fusobacterium_C animalis	Anaeroglobus_38550 geminatus	Shuttleworthia satelles	Lachnoanaerobaculum saburreum	Streptococcus mitis_AR_353295	Haemophilus_D_734546 aegyptius
PID005	LowBMI	LowBMI	3	EED	2.71183e+08	8.15476	0	0	0	3.9863	6.24553	0	6.93353	0	0	0	5.07734	5.30153	0	0	0	0	0	0	0	5.92909	0	0	0	0	0	0	0	6.28072	0	6.32138	0	0	6.59974	6.45901	0	0	5.98189	0	0	0	0	0	6.11119	0	0	0	7.15661	0	0	0	0	0	0	5.16235	0	0	0	6.72052	0	0	0	0	0	0	0	0	0	0	0	0	0	0	0	0	0	0	0	0	5.70779	0	0	0	0	0	0	0	5.93402	0	0	0	4.87087	0	0	0	0	0	0	0	0	0	0	0	0	0	0	7.08651	0	0	0	0	0	0	0	0	0	0	0	0	0	0	0	0	0	0	0	0
PID017	LowBMI	LowBMI	1	EED	5.02987e+07	7.44492	5.67752	5.41071	0	0	5.89866	5.09825	5.72652	0	5.78982	5.73373	5.07241	6.50934	5.44155	5.49735	0	0	0	0	0	5.55225	0	5.53846	5.55428	0	0	0	0	5.26851	5.3349	0	0	5.34813	5.51839	5.33378	0	0	0	0	0	3.89225	0	0	5.64149	0	4.86665	0	0	0	0	0	5.24022	0	0	0	0	0	6.13806	5.14227	0	0	0	0	0	0	0	5.17904	3.04749	0	0	0	0	0	0	0	0	0	0	0	0	0	0	4.7192	0	0	0	0	0	0	0	0	0	0	0	0	0	0	4.70032	0	0	3.34832	0	0	0	0	5.34704	6.27831	0	0	0	0	5.20546	0	0	0	5.50724	0	0	0	0	0	0	0	0	0	0	0
PID032	LowBMI	LowBMI	1	EED	1.69696e+08	6.63967	4.92923	4.28211	3.68012	0	5.85273	5.7577	6.18608	0	4.10603	4.43971	7.97609	5.94837	5.59648	0	4.19194	0	0	0	0	5.31602	0	0	0	0	0	0	3.4461	5.38404	5.88074	5.612	0	0	5.42628	0	0	3.20318	0	0	0	3.87966	0	3.50407	5.46595	0	0	0	5.44158	0	3.50407	0	4.29984	3.87966	0	4.93931	0	0	5.7067	0	0	0	0	5.77549	0	0	0	0	0	0	0	0	0	0	0	0	0	0	0	0	0	0	0	0	5.21257	0	0	0	0	0	0	0	0	0	0	0	0	0	0	0	4.22412	0	5.56933	0	0	0	0	0	0	0	0	0	0	0	0	0	0	0	0	0	0	0	0	0	0	0	0	0
PID041	BEED_well-nourished	Healthy	1	EED	1.97363e+08	7.65012	6.11317	5.44018	0	0	6.75905	0	6.88281	0	5.9126	5.97	5.99414	6.44436	0	5.45397	0	0	0	6.92471	0	5.53988	0	5.42594	5.22757	0	0	0	0	7.0849	4.99021	0	4.79392	0	0	0	0	0	0	0	0	0	0	0	5.60203	0	5.34676	0	0	0	0	0	0	0	0	0	5.58228	0	0	0	0	0	0	6.52052	5.50512	5.028	0	0	0	0	0	0	0	0	0	0	0	0	0	0	0	0	0	0	0	0	0	0	0	0	0	0	0	0	0	0	0	0	0	0	0	0	0	0	0	0	0	0	0	0	0	0	0	0	0	0	0	0	0	0	0	0	0	0	0	0	0	0
PID050	BEED_well-nourished	Healthy	1	EED	7.33485e+07	7.07306	6.18564	0	4.03911	0	6.01417	4.60895	6.51515	0	0	5.64881	0	7.23988	0	0	0	0	0	5.88061	0	0	0	0	5.81825	0	0	0	0	5.85673	5.90069	0	6.07876	0	0	0	0	0	5.87702	0	0	0	0	0	0	0	6.07535	0	0	0	0	0	5.86607	0	0	0	0	0	0	0	0	0	0	0	0	0	0	0	0	0	0	0	0	0	0	0	0	0	0	0	0	0	0	0	0	0	0	0	0	0	0	0	4.97212	0	0	0	0	0	0	0	0	0	0	0	0	0	0	0	0	0	0	0	0	0	0	0	0	0	0	5.81618	0	0	0	0	0	0	0	0
PID058	BEED_well-nourished	Healthy	1	EED	5.24749e+07	7.27261	0	0	0	0	6.47673	0	6.13854	0	0	0	4.64369	5.67397	0	0	0	0	0	0	0	4.54979	0	0	0	0	0	0	0	0	0	0	0	0	6.10274	0	0	0	6.0168	0	0	0	0	0	0	0	0	0	0	0	0	0	0	0	0	0	0	0	0	0	0	0	0	6.15184	0	0	0	0	0	0	0	5.65559	0	0	0	0	0	0	0	0	0	0	0	0	0	0	0	0	0	0	0	0	0	0	0	0	0	0	0	0	0	0	0	0	0	0	0	6.44532	0	0	0	0	0	0	0	0	0	0	0	0	0	0	0	0	0	0	0	0
PID066	BEED_well-nourished	Healthy	1	EED	6.68912e+09	9.32406	0	0	0	0	7.68768	0	7.96623	0	0	0	7.01098	7.84163	0	0	0	0	0	0	0	8.10934	0	0	0	0	0	0	0	8.44201	0	0	0	0	8.4926	7.27913	0	0	0	0	0	0	0	0	0	0	0	0	9.07121	0	0	0	0	0	0	0	0	0	0	0	0	0	0	8.73526	0	0	0	0	0	0	0	0	0	0	0	0	0	0	0	0	8.05484	0	0	0	0	0	0	0	0	0	0	0	0	0	0	0	8.06614	0	0	0	0	0	0	0	0	0	0	8.02871	0	0	0	0	0	0	0	0	0	0	0	0	0	0	0	0	0	0	0	0
PID007	LowBMI	LowBMI	3	EED	2.39661e+08	7.15649	5.62802	5.07427	0	4.99964	8.03454	0	6.97392	0	5.21049	4.97161	0	6.18112	0	0	0	0	0	0	0	0	0	4.90946	0	0	0	0	0	0	0	0	0	0	6.49795	6.06033	0	0	0	0	0	0	0	0	5.17573	0	0	0	7.31731	0	4.97161	0	0	0	0	0	0	0	0	0	0	0	0	7.0234	0	0	0	0	0	0	0	0	0	0	0	0	0	0	0	0	0	0	0	0	0	0	0	0	0	0	0	0	0	0	0	0	0	0	0	0	0	0	0	0	0	0	0	0	0	0	0	0	0	0	0	0	0	0	0	0	0	0	0	0	0	0	0	0
PID018	LowBMI	LowBMI	3	EED	6.81513e+07	6.22912	6.35732	5.31005	0	0	5.87677	6.74038	0	0	6.70799	6.19209	0	6.92031	0	5.70207	4.8621	5.84367	0	0	0	0	0	6.20583	6.01813	4.46417	4.88382	4.87742	4.23484	5.11737	5.71601	0	4.96123	5.93435	0	0	5.3714	0	0	5.52243	5.01611	5.36023	4.88169	0	6.58057	0	5.14261	0	0	5.35739	4.90044	0	6.13411	5.15185	0	0	5.17085	0	0	0	0	0	0	0	6.54012	5.35525	5.15752	5.66513	0	0	0	0	0	0	0	0	0	0	5.40136	0	4.79995	0	0	0	0	0	0	0	0	4.94313	0	0	0	0	0	0	0	0	5.35453	5.74291	0	0	5.93586	5.88866	0	3.17441	0	5.55478	0	5.14261	0	4.35741	0	0	0	0	0	0	0	6.28395	0	0	0	0	0	4.82249	0	0
PID033	LowBMI	LowBMI	3	EED	2.38505e+07	6.34467	6.02477	5.58575	0	0	4.07579	5.20153	5.30489	0	6.12745	4.36552	0	6.60467	5.05873	5.16321	0	5.32668	0	0	0	5.50339	0	5.5606	0	5.29019	0	0	5.01103	5.02502	5.39798	0	5.174	2.78643	5.58781	5.34742	0	0	4.97746	0	0	5.13983	0	0	6.14318	0	4.97465	4.35394	0	0	4.19229	0	5.75257	4.26287	5.31911	0	5.82155	0	0	0	0	0	5.55547	5.16503	5.33041	5.58575	0	0	0	0	0	0	5.2065	0	5.08892	0	5.60329	3.43909	5.38232	0	3.52621	0	0	0	0	0	0	0	5.16412	4.77473	5.7334	0	0	0	0	0	0	5.21386	0	0	4.17492	4.64905	4.96182	0	5.63051	0	0	0	0	0	0	0	0	0	0	0	5.04818	0	0	0	0	4.85761	0	0	0	0	0	0
PID042	BEED_well-nourished	Healthy	2	EED	4.2046e+07	6.42871	5.41724	4.37229	0	0	0	4.67984	6.27717	0	4.49722	4.60196	0	5.78572	0	0	0	0	0	5.80364	0	5.59883	0	0	0	0	0	0	5.42313	5.89554	3.80807	0	0	0	0	0	0	0	5.55705	3.55285	0	0	0	0	4.08424	0	0	0	0	0	0	0	4.92195	0	4.15482	5.63766	0	5.47907	0	0	0	3.45597	0	5.54836	0	0	0	0	0	0	0	0	0	0	5.56725	0	0	0	0	0	0	0	0	0	0	0	0	0	0	0	0	0	0	0	0	0	0	0	0	0	0	0	0	0	0	4.83149	5.1942	0	0	0	0	0	0	0	0	0	0	0	5.58696	0	0	0	0	0	0	0	0	0
PID051	BEED_well-nourished	Healthy	0	None	1.98205e+08	7.57709	6.33041	5.77803	0	0	7.85165	5.87259	6.97884	0	6.26864	5.98068	0	6.13411	0	5.48859	4.51087	5.41395	0	0	0	6.13669	0	5.83822	5.25123	0	0	0	0	6.7879	5.23102	0	5.3712	0	0	0	5.62481	0	0	0	0	5.38592	0	0	5.97699	0	5.6412	0	6.46025	0	0	0	5.71498	0	5.45287	6.6662	5.68695	0	0	0	0	0	0	0	5.70119	5.51086	4.75391	5.99516	0	0	0	0	0	0	0	0	0	0	0	0	6.81675	4.60778	0	0	0	0	0	0	6.1966	0	0	0	0	0	0	6.57061	0	4.75391	0	5.27053	0	0	0	0	0	0	0	0	0	0	0	0	0	0	0	0	0	0	0	0	0	0	0	0	0	0	0	0
PID059	BEED_well-nourished	Healthy	3	EED	6.72973e+07	7.22243	5.47139	0	4.85003	0	6.68253	0	0	0	0	4.95476	0	5.70626	0	0	0	0	0	6.67904	0	7.04315	4.71173	0	0	0	0	0	0	6.20483	0	0	0	0	6.89357	5.70073	0	0	0	0	0	0	0	0	0	0	0	0	6.40192	0	0	0	0	0	0	0	0	0	0	0	0	0	0	0	0	0	0	0	0	0	6.1246	0	0	0	0	0	0	0	0	0	0	0	0	0	0	0	0	0	0	0	0	0	0	0	0	0	0	0	0	0	0	0	0	0	0	0	0	0	0	0	0	0	0	0	0	0	0	0	0	0	0	0	0	0	0	0	0	0
PID070	BEED_well-nourished	Healthy	1	EED	7.05571e+07	6.57584	6.60062	5.67775	0	0	6.0107	6.67465	5.73488	0	6.76372	6.27702	5.95464	6.91325	5.17884	6.01934	0	0	0	5.44286	0	5.46237	0	6.07416	5.92069	5.45541	0	0	0	4.90281	5.69401	0	5.14141	5.35154	5.7314	0	5.57756	0	0	4.95281	5.5662	5.8159	5.33171	0	6.14823	0	5.93157	5.10416	5.73445	0	5.41208	0	6.43915	0	0	0	0	5.01957	0	0	0	0	0	5.23301	6.59399	6.02793	0	5.59074	0	0	0	0	0	0	0	6.06927	0	5.38963	5.79452	0	0	0	0	4.69306	0	4.84963	0	5.35101	0	0	0	0	0	0	0	0	0	0	0	5.79187	0	5.69329	5.48104	0	0	0	0	0	0	4.91011	0	0	0	0	0	0	0	0	0	5.20677	0	0	0	5.28117	0	0	0	0
PID016	LowBMI	LowBMI	1	EED	6.18344e+07	7.38126	0	0	0	0	6.36007	0	6.08023	0	0	0	0	6.05904	0	0	0	0	0	0	0	5.23513	0	5.60311	0	0	0	0	0	0	0	0	0	0	0	5.91938	0	0	6.00105	0	0	0	0	0	5.75801	0	0	0	6.69251	0	0	0	0	0	0	0	0	0	6.3546	0	0	0	0	6.47401	0	0	0	0	0	0	0	0	0	0	0	0	0	0	0	0	5.57092	0	0	0	0	0	0	0	0	0	0	0	0	0	0	0	0	0	0	0	0	0	0	0	0	0	0	5.53616	0	0	0	0	0	0	0	0	0	0	0	0	0	0	0	0	0	0	0	0
PID011	LowBMI	LowBMI	3	EED	2.56759e+07	6.30362	5.97	5.09241	0	3.64534	5.63579	5.46982	5.76022	0	0	5.28718	5.00698	6.58572	0	5.06278	5.68997	0	0	0	0	5.04585	0	5.56432	0	0	0	4.90788	0	5.5243	6.18998	0	0	0	0	0	0	0	0	0	0	5.19312	0	0	5.04185	0	0	0	0	0	5.15765	0	5.61659	0	0	5.33408	0	0	0	5.71571	0	0	5.37454	0	0	0	0	4.716	4.83234	5.17869	0	0	0	0	5.14409	0	0	0	5.129	0	0	0	0	0	0	0	0	0	0	5.17377	0	0	0	0	0	0	0	0	0	0	0	0	0	0	5.00552	0	0	0	0	4.4556	0	0	0	0	0	0	0	0	0	4.63852	0	0	0	0	0	0	0	0
PID024	LowBMI	LowBMI	1	EED	1.04006e+08	6.8097	7.26072	5.97077	0	0	6.69579	7.25747	4.72774	0	0	0	0	7.31631	4.87668	0	0	0	0	5.98629	0	5.96624	0	0	0	0	0	4.94162	5.59483	0	0	0	5.87947	0	0	0	0	0	0	0	0	0	0	6.13966	6.38661	0	5.38531	0	6.04332	0	0	0	0	0	0	0	0	0	0	0	0	0	0	5.41874	5.52203	0	0	0	0	0	0	0	0	5.35844	0	0	5.77976	0	0	0	0	4.81668	0	5.52519	0	0	0	0	0	0	6.07551	0	0	0	0	0	0	0	0	0	0	0	0	5.54065	0	0	0	0	0	5.49252	0	0	0	0	0	0	0	0	0	5.97971	0	0	4.42672	0	0	0	0	0
PID035	LowBMI	LowBMI	2	EED	3.77093e+07	6.94475	6.25769	6.03729	0	5.58352	6.77539	5.43443	5.77961	0	6.21338	6.06404	0	6.56636	6.04639	0	0	0	0	0	0	3.77968	0	5.42634	0	5.21098	0	5.33992	0	0	0	0	0	0	5.69956	0	0	0	0	0	0	4.28023	5.74809	5.36507	5.82428	0	0	4.66422	0	0	0	0	5.80011	0	0	0	0	0	0	0	5.41476	0	0	0	4.72574	0	0	5.87594	0	0	0	0	0	5.66798	0	0	0	0	0	0	0	0	0	5.36695	0	0	0	0	0	0	0	0	0	0	0	5.26153	0	0	0	0	0	0	0	0	0	0	0	0	0	0	0	0	0	0	0	0	0	0	0	0	5.09837	0	0	0	0	0	4.46387	0
PID043	BEED_well-nourished	Healthy	2	EED	2.25273e+07	6.75512	5.631	4.05701	0	0	6.0069	0	6.34265	0	4.14415	4.34579	3.80177	5.50927	0	0	3.6469	0	0	0	0	5.94	0	0	0	0	0	0	0	0	0	0	0	0	5.8158	5.29446	0	0	0	0	0	0	0	0	0	0	0	0	0	0	0	0	4.03219	0	0	5.15964	0	0	0	0	0	0	0	0	0	0	0	0	0	0	5.29166	0	0	0	0	0	0	0	0	0	5.87725	0	0	0	0	0	0	0	0	0	0	0	0	5.50327	0	0	0	0	0	0	0	0	0	0	0	0	0	0	0	0	0	0	0	0	0	0	0	0	0	0	0	0	0	0	0	0	0	0
PID052	BEED_well-nourished	Healthy	1	EED	3.9139e+08	7.69357	6.16277	5.58874	0	0	7.13958	0	0	0	5.93116	5.3089	0	6.33107	0	0	0	5.13281	0	0	0	6.1962	0	5.4638	0	0	0	0	0	6.70849	5.3089	0	0	0	0	6.43693	4.83178	0	0	0	0	0	0	0	5.63989	0	5.34841	0	7.58722	0	0	0	5.41805	0	5.43384	0	0	0	0	0	0	0	0	6.70017	5.38462	5.21713	0	0	0	0	0	0	0	0	0	0	0	0	0	0	5.63013	0	0	0	0	0	0	0	0	0	0	0	0	0	0	0	0	0	0	0	0	0	0	4.46382	0	0	0	0	0	0	0	0	0	0	0	0	0	0	0	0	0	0	0	0	0	0	0	0
PID060	BEED_well-nourished	Healthy	3	EED	1.10797e+08	7.39266	4.4998	0	0	0	6.17678	0	6.89119	0	0	0	0	5.40648	0	0	0	0	0	0	0	0	0	0	0	0	0	0	0	0	0	0	0	0	6.55132	0	0	0	6.18223	0	0	0	0	0	0	0	0	0	7.48518	0	0	0	0	0	0	0	0	0	0	6.67761	0	0	0	0	0	0	0	0	0	0	0	0	0	0	0	0	0	0	0	0	0	0	0	0	0	0	0	0	0	0	0	0	0	0	0	0	0	0	0	0	0	0	0	0	0	0	0	6.68353	0	0	0	0	0	0	0	0	0	0	0	0	0	0	0	0	0	0	0	0
PID071	BEED_well-nourished	Healthy	1	EED	2.29776e+08	7.86716	0	0	0	0	5.23168	0	7.45984	0	0	0	0	0	0	0	0	0	0	0	0	6.30367	5.32595	0	0	0	0	0	0	6.63093	0	0	0	0	5.90209	6.118	0	0	6.85945	0	0	0	0	0	0	0	0	0	6.38757	0	0	0	0	0	0	0	0	0	0	0	0	0	0	0	0	6.96626	0	0	0	0	0	0	0	0	0	0	0	0	0	0	0	0	0	0	0	5.63485	0	0	7.28853	0	0	0	0	0	0	0	6.43662	0	0	0	0	0	0	0	0	0	5.76816	6.88824	0	5.11111	0	0	0	0	0	0	0	0	0	0	0	0	0	0	0	0	0	0
PID031	LowBMI	LowBMI	1	EED	2.98252e+07	6.87724	5.32831	4.45697	0	0	6.45505	4.9367	0	0	6.05604	5.85521	0	6.60466	0	0	0	0	0	4.99075	0	0	0	0	5.57693	0	0	4.30767	4.76581	5.21628	5.03256	0	0	0	6.60857	4.8437	0	0	0	0	0	5.1653	0	0	5.26926	0	5.0802	0	6.11192	0	5.37746	0	5.25567	4.17902	0	0	0	0	0	0	0	0	0	5.65711	5.10576	0	0	5.29062	0	0	5.03046	0	0	0	3.94709	0	0	0	0	5.28126	0	0	0	0	0	0	0	4.75402	0	0	5.00215	0	0	0	0	5.14634	0	0	0	0	0	0	0	0	5.30877	0	0	5.4284	0	0	0	0	4.94959	0	0	0	0	0	0	0	0	4.36982	0	0	0	0	0	0
PID012	LowBMI	LowBMI	1	EED	1.81899e+07	6.23169	6.04958	5.17793	3.1009	3.9899	5.98436	5.24901	5.62267	0	4.75618	5.37356	0	6.30277	3.45289	4.10059	5.27374	0	0	4.03002	3.61255	3.45289	0	3.67468	5.00905	3.57779	0	3.27688	0	5.50239	5.98365	0	4.26195	0	4.9118	0	0	0	5.54577	0	5.52707	5.22277	0	0	4.47623	0	0	5.06198	5.54304	0	4.97417	0	5.2664	0	0	0	4.86586	0	0	0	5.2341	0	0	5.56817	5.22031	0	0	4.88944	0	0	0	0	0	0	3.45289	5.52869	0	5.22441	0	0	0	0	0	0	0	0	0	0	0	0	0	0	0	0	0	0	0	0	0	0	0	0	0	0	5.10703	0	0	0	0	0	0	0	0	0	0	0	0	0	0	5.08956	0	0	0	0	0	0	0	0
PID026	LowBMI	LowBMI	1	EED	6.59323e+06	5.90457	5.12173	0	2.76037	2.66365	4.39512	3.94151	5.26963	0	5.44213	5.134	0	5.15407	0	0	4.59086	3.8531	0	3.23699	0	4.5712	0	5.46239	4.40309	0	4.70213	0	2.76037	0	5.57066	0	0	0	4.94375	0	0	0	0	0	0	4.6312	0	0	4.45511	0	0	5.05978	0	0	4.74996	0	4.91678	0	0	0	0	0	0	0	0	0	0	4.75963	5.45702	0	0	0	0	5.27655	0	0	0	0	2.66365	0	0	0	0	0	0	0	0	0	0	0	0	0	0	0	0	0	0	0	0	4.15759	0	0	0	4.25933	0	0	4.84527	0	5.45598	0	0	4.36386	0	0	0	0	0	0	0	0	0	0	4.00517	0	0	0	0	0	0	0	0	0
PID036	LowBMI	LowBMI	1	EED	3.80089e+07	5.75811	6.22212	5.91323	0	5.2745	5.16834	5.82879	5.05301	0	5.9954	5.59065	0	7.23743	3.40304	5.39046	0	4.76289	0	3.98477	4.89551	4.37644	0	5.46852	0	0	3.81639	4.8465	4.86186	4.03821	6.28168	0	0	0	5.41379	0	5.10499	0	0	4.78718	0	5.63134	0	0	5.50512	0	5.22062	2.83923	0	4.96409	4.72132	0	5.02612	0	0	4.65485	0	4.88262	0	0	2.53883	0	5.3353	0	4.98266	5.42594	0	4.43153	0	0	0	0	0	0	5.09024	0	0	0	5.1418	0	0	4.87603	0	0	5.028	0	0	0	0	0	3.36167	0	0	0	0	0	0	4.89168	0	4.21581	4.33463	4.74798	4.06481	4.94581	5.14324	0	0	0	0	0	4.67746	0	2.53883	0	0	5.09105	5.16185	0	0	0	0	0	0	4.66576	0	4.70686	0	0
PID044	BEED_well-nourished	Healthy	1	EED	3.33551e+07	6.53905	5.72371	5.45217	4.13326	0	6.22757	5.29539	6.17773	0	4.7353	6.28761	4.05864	6.71175	3.63273	0	6.04565	0	0	0	0	5.92304	0	5.53932	4.08496	0	0	0	3.69966	0	5.87276	0	0	0	3.69966	0	5.59088	3.3318	5.75539	3.93371	0	5.35002	0	3.55357	5.50284	0	0	3.85454	0	0	4.05864	0	6.2512	5.13551	0	0	0	0	0	0	0	3.93371	0	0	6.10368	4.13326	0	0	0	0	0	0	0	0	4.35965	0	0	0	0	0	0	4.25244	3.3318	0	0	0	0	5.90563	0	0	3.63273	0	0	0	0	0	0	0	0	0	0	0	0	0	0	0	0	0	0	0	0	0	0	0	0	0	0	0	0	5.31688	0	0	0	0	0	0	4.51725	0
PID053	BEED_well-nourished	Healthy	1	EED	6.9499e+08	8.48833	7.08081	6.17524	0	5.38185	7.32065	6.59365	7.32385	4.71285	6.68903	6.91696	0	7.37842	0	0	0	5.90781	0	6.11653	0	7.34259	0	6.25275	5.83778	0	0	0	0	7.01962	5.97608	0	5.75423	0	5.23572	7.36541	6.00657	0	0	0	0	6.06822	0	0	6.55794	0	5.95172	0	0	0	5.08082	0	6.56205	5.66708	0	0	6.48123	5.3149	0	0	0	0	0	7.81206	6.06822	6.02105	4.93469	6.1995	0	0	0	0	0	0	0	0	0	0	0	0	0	0	0	0	0	0	0	0	0	0	0	0	0	0	0	0	0	0	0	5.89847	4.93469	0	5.75423	5.13881	0	0	4.93469	0	0	0	0	0	0	0	0	0	0	0	0	0	0	0	0	0	0	0	0	0
PID061	BEED_well-nourished	Healthy	3	EED	1.47364e+08	7.6094	5.58445	0	4.8227	0	6.70351	0	6.40815	0	4.47052	5.4865	0	5.88757	0	0	0	0	0	4.74352	0	6.41745	0	0	0	0	0	0	0	0	0	4.16951	0	0	7.23739	0	0	0	6.10775	0	0	0	0	0	0	0	0	0	0	0	0	0	0	0	0	0	0	0	0	0	0	0	0	7.15265	0	4.71356	0	0	0	0	0	0	0	0	0	0	0	0	0	0	6.7191	0	0	0	0	0	0	0	0	0	0	0	0	0	0	5.86409	0	0	0	0	0	0	0	0	0	0	0	0	0	0	0	0	0	0	0	0	0	0	0	0	0	0	0	0	0	0	0	0
PID073	BEED_well-nourished	Healthy	2	EED	2.74112e+08	6.51758	7.50243	5.42484	0	5.9227	7.85555	7.65761	0	0	5.39349	7.37479	0	7.31085	5.98168	0	0	0	5.08465	6.89989	0	3.75854	0	4.11438	5.20263	0	0	0	5.75629	0	5.36962	0	0	0	0	0	0	0	0	0	4.97595	5.63575	5.062	6.08763	5.35081	6.03342	0	4.67996	4.01563	3.9456	5.44179	0	7.06868	5.91787	0	0	0	5.93866	0	0	5.92646	0	0	0	3.24683	5.5742	0	0	0	5.62543	0	0	0	0	6.29759	5.14421	0	4.19478	0	0	0	0	0	4.10695	0	0	5.02292	0	5.08543	0	6.03093	4.73443	5.36468	0	0	0	0	5.28896	0	0	5.17472	0	0	0	4.26259	0	0	0	5.32531	5.52132	0	0	0	4.49579	5.12668	4.92328	0	0	0	5.50276	4.97086	0	0	0	0	0	0	5.15907
PID040	BEED_well-nourished	Healthy	1	EED	2.57974e+08	7.94497	5.78144	0	0	0	6.94195	0	6.56702	0	0	0	0	0	0	0	4.31906	0	0	0	0	6.95352	5.60535	0	6.24504	0	0	0	0	7.01042	0	0	0	0	0	6.75414	0	0	0	0	0	0	0	0	0	0	0	0	7.68115	0	0	0	0	0	0	0	0	0	0	6.26353	0	0	0	7.41001	0	0	0	5.98494	0	0	0	0	0	0	0	0	0	0	0	0	4.79617	0	0	0	0	6.51862	0	0	0	0	0	0	0	0	0	0	0	0	0	0	0	0	0	0	0	0	0	6.70465	0	0	0	0	0	0	0	0	6.04332	0	0	0	0	0	0	0	0	0	0	0
PID013	LowBMI	LowBMI	1	EED	1.23703e+07	6.01921	6.33123	5.29651	0	3.80354	4.87756	4.89126	4.80952	0	5.23193	4.81716	0	6.39702	4.39008	5.60829	4.78212	0	0	3.71737	3.21871	5.10624	0	4.82135	3.30883	5.0836	0	2.88322	4.70874	0	5.34154	0	2.40723	3.91747	5.50504	0	5.05487	0	0	0	0	5.40226	0	3.1462	5.239	0	5.51914	3.00802	4.71941	4.33752	4.95881	0	4.97957	0	5.07158	4.38327	5.25862	0	0	0	0	0	4.82051	5.08177	4.43493	5.19722	0	0	0	0	0	0	0	0	0	0	0	4.61506	4.61237	0	0	0	0	0	0	0	0	0	4.92339	0	4.92928	0	0	2.70741	0	0	0	4.22838	0	0	0	4.90316	0	0	3.46638	0	0	0	0	0	0	0	0	0	0	0	0	0	0	0	0	0	0	0	0	0	0	0
PID027	LowBMI	LowBMI	1	EED	3.86806e+06	4.97478	5.64793	3.8372	0	0	4.4982	4.64493	4.70876	0	5.0231	0	0	5.73377	3.93752	3.7476	5.23938	4.55344	0	3.86107	0	4.73281	0	4.97298	0	3.61458	0	3.71635	4.44591	4.30769	4.36443	0	3.89672	0	0	4.05459	4.68295	0	4.25477	2.9321	0	5.38296	0	0	5.08927	0	4.69468	0	0	3.29695	3.76243	0	4.11294	0	0	0	4.9652	0	0	0	0	0	3.13355	4.36004	3.79606	4.83886	0	3.13355	0	0	0	0	0	0	4.45012	0	0	0	4.73962	0	2.43586	4.50721	0	0	4.25664	0	0	0	0	0	4.84541	0	3.7476	0	0	0	0	0	0	4.06632	0	4.30015	4.06777	0	5.51746	0	0	0	2.49365	0	0	0	0	0	0	0	0	0	4.11554	2.59028	0	0	0	0	0	0	3.38868	0
PID037	LowBMI	LowBMI	3	EED	3.78863e+07	5.45471	6.62544	5.03593	0	0	4.89215	5.41308	5.50553	0	5.53255	5.21275	0	6.6025	2.8829	3.30851	0	3.12864	4.72537	5.6148	0	4.19361	0	3.95286	6.16716	4.22946	0	0	4.86158	0	4.97056	0	4.7656	4.29413	4.36902	4.28686	3.22313	0	4.78465	5.57029	4.68787	5.91309	4.68658	0	5.41913	0	5.98282	4.44999	4.60112	0	5.64487	0	6.50918	3.56455	0	0	3.49475	0	0	0	0	0	4.16545	4.94999	5.48362	3.11675	0	0	3.46875	4.99707	0	0	0	0	5.53761	0	4.73852	0	4.96683	0	3.63576	4.14785	3.73628	3.80073	0	0	0	0	3.75885	0	4.88234	0	4.60112	3.98829	0	0	0	0	0	4.61012	4.7585	4.3574	4.86267	0	4.91767	0	0	0	0	5.34173	0	0	0	0	0	0	4.98467	4.1456	0	4.28029	4.93156	0	4.07866	2.95853	4.6744	4.11524	0	0
PID045	BEED_well-nourished	Healthy	1	EED	5.61078e+07	7.0173	5.87664	5.50265	4.8193	0	6.13784	5.06596	6.76911	4.70279	5.27904	5.54066	4.58885	6.34699	4.70279	0	5.28781	0	4.56658	4.73498	0	5.76057	0	4.28783	5.309	6.04596	0	0	3.98682	0	4.71918	0	4.13294	0	6.40707	0	0	0	0	4.85602	4.28783	6.38228	0	0	6.2777	0	5.10736	4.56658	0	0	5.04369	0	5.9263	0	4.75022	5.68748	5.21209	0	5.78057	0	0	4.68576	0	6.6398	4.96906	4.80633	0	0	0	0	0	0	0	0	4.83188	0	5.91722	0	0	0	0	0	0	0	0	0	0	0	6.0816	0	0	0	0	0	0	0	0	0	0	0	0	0	0	0	0	0	0	0	0	0	0	0	0	0	0	0	0	0	0	0	0	0	3.58895	0	0	0	5.24685	0
PID054	BEED_well-nourished	Healthy	1	EED	4.10543e+08	8.12301	6.80776	6.06431	0	4.96002	5.84731	0	6.52989	0	6.46613	6.27025	0	6.8396	4.92784	5.88207	4.98998	5.71151	0	5.39367	0	5.93446	0	6.02071	5.88207	0	0	0	0	6.66331	5.49513	0	5.65274	0	0	0	5.98415	0	0	5.1941	0	5.77293	0	4.71699	6.39822	0	5.9108	4.76814	0	0	5.39367	0	6.38907	0	5.65899	0	6.1941	4.71699	6.52989	0	0	0	0	7.05965	5.86311	5.85921	4.76814	6.23053	0	0	0	0	0	0	5.06916	0	0	0	5.55425	0	0	4.59205	4.89307	0	5.06916	0	0	7.23335	6.18124	0	0	0	0	7.05816	0	0	7.02581	0	0	5.84327	0	0	5.65899	0	5.26105	0	0	6.6778	0	4.29103	0	4.71699	0	0	0	0	0	0	0	0	0	0	0	0	0	0	0	0
PID062	BEED_well-nourished	Healthy	3	EED	2.16914e+07	6.5605	6.21973	3.61837	4.08206	0	5.96939	0	5.64208	3.27607	0	4.47997	0	6.28572	5.38441	0	0	0	0	0	0	4.87791	3.72308	0	0	5.30441	0	0	0	0	6.10424	3.6909	4.79699	4.88007	5.45424	0	5.34625	0	0	0	0	5.90362	5.24712	5.30604	0	0	5.90403	0	5.62879	0	0	0	4.96069	0	0	0	0	0	0	6.12218	0	0	0	5.58076	0	5.50935	5.05688	5.42321	0	0	0	0	0	0	0	0	0	3.91934	4.09542	0	4.02407	0	0	0	0	0	0	0	5.70817	0	4.53592	0	0	0	0	5.72916	0	0	0	0	0	0	0	0	0	0	0	5.53063	0	0	0	0	0	0	0	0	0	0	0	0	0	0	0	0	0	0	0	0
PID074	BEED_well-nourished	Healthy	1	EED	5.20573e+07	7.31543	4.74067	3.61946	0	0	5.88102	5.48136	6.58638	0	0	4.06309	0	5.44902	0	5.59657	0	0	0	4.94615	0	0	0	0	3.77913	0	5.56875	0	0	5.19275	0	0	0	0	5.76583	5.39831	0	0	0	0	0	0	0	0	0	0	0	0	0	0	0	0	4.48467	0	0	5.82468	0	0	5.51207	5.74969	0	0	0	5.72506	0	0	0	0	0	0	5.29453	0	0	0	0	0	0	0	0	0	0	0	0	0	0	0	0	0	0	0	0	0	0	0	0	0	0	0	0	0	0	0	0	0	0	0	0	0	0	0	0	0	0	0	0	0	0	0	5.54991	0	0	0	3.77913	0	0	0	0	0
PID048	BEED_well-nourished	Healthy	1	EED	3.02534e+08	8.11169	0	0	0	0	7.09242	0	6.80879	0	0	0	0	6.69896	0	0	0	0	0	0	0	0	0	0	0	0	0	0	0	5.13138	0	0	0	0	0	6.92118	0	0	0	0	0	0	0	0	0	0	0	0	7.33919	0	0	0	0	0	0	0	0	0	0	0	0	0	0	7.50088	0	0	0	6.39916	0	0	0	0	0	0	0	0	0	0	0	0	6.25916	0	0	0	0	0	0	0	6.24882	0	0	0	0	0	0	0	0	0	0	0	0	0	0	0	0	0	6.13137	6.78153	0	0	0	0	0	0	0	0	0	0	0	0	0	0	0	0	0	0	0	0
PID014	LowBMI	LowBMI	1	EED	2.36385e+07	6.55722	6.14691	4.13704	0	4.19918	6.42325	0	4.42102	0	5.68958	5.08376	0	6.32518	0	5.87125	0	0	0	3.86822	0	5.83598	0	0	0	5.56088	0	0	0	0	0	0	0	0	6.25657	0	5.68012	0	0	0	0	0	0	0	5.84326	0	0	5.70158	0	0	0	0	5.72721	0	0	0	0	0	0	0	0	0	0	0	3.72211	5.68203	0	0	0	5.44136	0	0	0	0	0	0	0	0	5.84784	0	0	0	0	0	0	0	0	5.72549	0	0	0	0	0	0	0	0	0	0	0	5.46711	0	5.25351	0	0	0	0	0	0	0	0	0	0	0	3.62523	0	0	0	0	0	0	0	0	0	0	0	0	0	0
PID029	LowBMI	LowBMI	3	EED	3.26362e+07	6.48273	6.27472	5.72781	0	0	6.11063	0	6.20778	0	5.66818	5.32772	0	6.60892	5.71915	0	0	0	0	5.48298	0	5.21342	0	5.23171	5.43527	0	0	0	0	5.43246	4.78901	0	0	5.65991	0	5.19918	5.58933	0	0	0	0	0	0	0	4.82472	0	0	0	0	0	0	0	6.01283	0	0	0	0	0	0	0	0	0	0	6.20062	4.72206	0	0	5.39722	0	0	0	0	0	5.42103	0	0	0	0	0	0	0	0	0	0	0	0	0	0	0	0	0	0	0	0	0	0	0	0	0	0	0	0	5.18942	4.65992	0	4.847	0	0	0	0	0	0	0	0	0	0	0	0	0	0	0	0	0	0	0	0	0	0
PID038	LowBMI	LowBMI	1	EED	1.22393e+08	6.13177	6.60163	6.15383	0	3.96473	5.73155	6.63646	6.41546	0	4.56256	6.96503	0	7.56147	7.20483	5.73807	5.3071	4.17299	5.74864	0	0	4.89802	0	6.02026	6.04511	0	0	3.54983	0	0	6.21256	0	0	5.68864	3.02724	0	6.32393	0	5.68004	4.97132	0	6.20195	0	0	6.52889	0	0	4.6216	0	0	5.5536	0	6.47559	5.23366	0	5.20389	0	0	0	5.22732	0	0	5.72435	5.73638	5.85204	5.70927	0	5.64383	0	5.13177	0	0	0	5.15394	5.13064	0	0	0	0	4.02687	0	5.09004	5.10722	0	4.11794	5.13742	0	0	0	0	0	5.43789	5.09748	0	5.05077	0	0	5.3442	0	0	0	0	6.04636	0	5.91275	0	0	0	0	0	0	0	0	5.0136	0	0	0	0	0	5.23004	0	5.07734	0	0	0	0	0	0
PID046	BEED_well-nourished	Healthy	2	EED	6.33456e+07	7.22375	5.41848	5.09972	0	0	6.67759	5.23361	6.94066	4.32159	4.95839	5.64033	5.30684	6.15087	5.5072	0	5.06193	0	4.44652	0	0	6.50815	0	0	4.71951	0	0	0	0	6.07744	0	0	0	0	0	0	4.82217	0	5.66069	0	0	0	0	4.14551	5.03478	0	0	4.38853	6.14872	0	0	0	5.45723	0	0	6.30834	0	0	0	0	0	0	4.32159	4.58482	0	0	0	0	0	0	0	0	0	0	4.38853	0	0	0	0	0	0	0	0	0	0	0	0	0	0	0	0	0	0	0	0	0	0	0	0	0	0	0	0	0	0	0	0	0	0	0	0	0	0	0	0	0	0	0	0	0	0	0	0	0	0	0	0	0
PID055	BEED_well-nourished	Healthy	3	EED	2.90056e+08	7.4542	6.45494	5.64203	0	0	6.1649	6.11103	0	0	6.15761	6.42418	0	7.11995	5.53288	0	4.68779	5.341	0	0	0	0	0	5.91823	0	0	0	0	0	0	0	0	0	0	6.43597	0	5.96654	0	7.41329	0	0	0	0	0	6.04951	0	0	0	7.17066	0	0	0	0	0	0	0	0	0	0	7.01412	0	0	0	7.71124	0	0	0	0	0	0	7.1649	0	0	0	0	0	0	0	0	0	6.2256	0	0	0	0	0	0	0	0	0	0	0	0	0	0	0	0	0	0	0	0	0	0	0	0	5.42815	0	7.43558	0	0	0	0	0	0	0	0	0	0	7.07872	0	0	0	0	0	0	0	0	0
PID063	BEED_well-nourished	Healthy	3	EED	5.36368e+08	7.87448	0	0	0	0	8.26637	0	6.73394	0	0	4.98025	0	6.72788	0	0	0	0	0	0	0	7.80595	0	0	0	0	0	0	0	0	0	0	0	0	7.86451	0	0	0	6.72117	0	0	0	0	0	0	0	0	0	0	0	0	0	0	0	0	0	0	0	0	0	0	0	0	7.83072	0	0	0	0	0	0	0	0	0	0	0	0	0	0	0	0	5.60497	0	0	0	0	0	0	0	0	0	0	0	0	0	0	0	0	0	0	0	0	0	0	0	0	0	0	7.13493	0	0	0	0	0	0	0	0	0	0	0	0	0	0	0	0	0	0	0	0
PID075	BEED_well-nourished	Healthy	3	EED	8.37131e+08	8.47419	0	0	0	0	5.58974	0	7.32213	0	0	0	0	5.91709	4.76583	0	0	0	0	0	0	0	0	0	6.66162	5.49283	0	0	0	0	0	0	0	7.36662	0	6.47055	0	0	7.00387	0	0	0	0	0	0	0	0	0	7.17773	0	0	0	4.28873	0	0	0	7.19234	0	0	6.98767	0	0	0	7.7453	0	0	0	7.13812	0	0	0	0	0	6.99627	0	0	0	6.79385	0	0	6.23071	0	0	0	0	0	0	0	7.21965	0	0	0	0	0	0	0	0	0	0	6.21556	0	0	0	0	0	0	0	0	0	0	0	0	6.56746	0	0	0	0	0	0	0	0	0	0	0	0	0	0	0
PID057	BEED_well-nourished	Healthy	3	EED	1.64279e+09	8.44218	0	6.82648	0	0	6.93027	6.77156	6.19432	0	7.16479	5.20229	6.89087	7.84967	0	7.18743	0	5.66605	0	0	0	0	6.9778	6.69238	0	7.06992	0	0	0	7.41423	7.36637	0	0	0	0	7.23863	0	0	0	7.20347	0	6.12468	0	0	6.80336	0	0	0	7.45975	6.59547	6.60494	0	0	5.27484	0	0	0	0	0	6.75529	0	0	0	7.64004	0	0	0	0	6.12938	6.14317	0	0	0	6.91448	6.29762	7.90916	0	7.02183	0	6.49535	6.25781	7.04626	6.0954	6.12468	0	0	6.77156	0	6.66605	0	7.45049	7.40244	6.67278	0	0	0	0	7.49535	6.81411	0	0	7.10141	0	0	7.2854	6.83759	0	7.32286	6.88435	0	0	0	0	0	7.42548	6.19832	0	6.65505	6.2508	0	5.54111	0	0	0	0	0	0	0
PID015	LowBMI	LowBMI	1	EED	1.22698e+08	5.6732	6.39835	5.29327	0	4.90102	5.13737	6.10678	4.82673	0	4.8191	6.64467	0	7.85914	6.35504	0	0	0	4.97378	5.31169	0	5.32218	0	4.52786	0	5.27094	4.50126	4.68639	5.43442	0	4.86595	0	4.70394	0	0	0	0	4.63412	0	5.65095	4.88431	5.93371	4.67275	5.60541	5.25752	4.93007	0	4.58423	5.03138	0	6.41459	4.94513	5.05882	5.23491	0	0	0	0	0	0	6.12877	0	5.24078	5.32321	5.37478	5.73916	0	4.4555	0	4.47536	0	0	0	4.10902	5.90545	4.96365	0	4.99187	5.47462	0	4.33978	4.72356	0	0	0	0	0	0	0	0	0	4.05504	0	6.20118	0	4.90555	0	4.98065	0	4.68038	0	0	4.46555	0	4.60452	4.27173	0	0	0	3.6997	0	0	0	4.67582	0	4.79884	5.91525	4.20024	0	4.67429	0	3.85602	0	4.6358	0	0	0	6.91138
PID030	LowBMI	LowBMI	1	EED	2.20534e+08	6.64525	6.91935	6.42521	0	6.20372	6.38597	7.5827	0	0	5.55115	6.71602	0	7.47004	6.33044	6.51818	3.57468	5.87668	0	5.48305	0	0	0	7.20962	0	6.32507	0	5.25126	0	0	5.67922	5.44963	6.4809	0	0	0	0	0	0	5.58529	0	5.73142	4.82377	4.14863	7.01775	0	0	0	4.91699	5.2757	5.92963	0	6.79806	5.62861	5.61596	0	6.1454	0	0	0	0	5.91501	0	5.92819	6.74151	4.82377	0	5.80502	5.5276	0	0	0	5.9516	0	5.59264	0	0	0	6.49988	0	5.43039	5.60598	0	5.54654	0	0	5.15149	0	4.89159	3.75073	6.16951	5.62087	0	0	0	0	5.66182	5.98534	0	6.02443	0	5.69018	0	4.87014	0	4.17666	0	0	0	5.50142	0	0	0	5.5691	0	0	5.51781	0	0	5.30292	5.65103	5.50014	0	0	5.22778	0	4.64461	0
PID039	BEED_well-nourished	Healthy	1	EED	3.92633e+07	7.00607	5.33074	4.41576	0	0	6.39092	5.3646	0	0	4.80393	5.23966	0	6.7028	4.60764	0	0	0	0	0	0	0	0	0	0	0	0	0	0	6.35081	0	0	4.0636	0	0	0	0	0	0	0	0	4.99299	0	0	4.90867	0	4.69196	0	6.76232	0	4.98002	0	4.99299	0	0	6.0764	0	0	0	5.68161	0	0	0	6.03438	0	4.0636	0	0	6.09091	0	0	0	0	0	0	0	0	5.93426	0	0	0	0	0	0	0	0	0	0	0	0	0	0	0	0	0	5.09498	0	0	0	0	0	0	4.41576	0	4.41576	0	0	0	0	0	0	0	0	0	0	0	0	0	0	0	0	0	0	0	0	0	4.95287	4.57546
PID047	BEED_well-nourished	Healthy	1	EED	3.20987e+09	8.87681	7.0631	6.82742	6.19903	0	7.7859	6.97718	7.99966	0	6.51343	7.10886	0	7.90447	0	0	6.53898	0	0	0	0	0	0	0	0	0	0	0	0	5.29594	0	0	0	0	8.07949	0	0	0	7.8038	0	0	6.40989	0	5.59697	6.52639	0	0	5.99491	8.13321	0	6.31713	0	6.91919	0	6.31713	0	0	0	7.87515	0	0	0	0	8.97085	6.10886	7.57584	0	0	0	0	0	0	0	0	0	0	0	0	0	0	7.47348	0	0	0	0	0	0	0	0	0	0	0	0	0	0	0	0	0	0	0	0	0	0	0	0	0	0	7.85645	0	0	0	0	0	0	0	0	0	0	0	0	0	0	0	0	0	0	0	6.03631
PID056	BEED_well-nourished	Healthy	1	EED	3.23833e+08	8.00119	6.53686	5.87815	0	0	5.43524	6.27466	6.81709	0	6.22315	6.47663	0	7.51045	0	5.55522	0	5.45455	0	0	0	6.64305	0	5.83318	5.50779	0	0	0	0	6.69379	6.35763	0	5.04706	0	7.48657	0	5.50779	0	0	5.13421	0	5.58418	0	0	6.18973	0	5.6726	0	6.66569	0	5.56994	0	5.73627	0	6.1222	0	0	0	0	0	0	0	0	7.22154	5.78301	5.77406	0	0	0	0	0	0	0	0	4.69489	0	0	0	0	0	0	4.99591	0	0	4.99591	0	0	7.36674	0	0	0	0	0	5.41504	0	0	0	0	0	0	0	0	0	0	0	0	0	0	0	0	0	0	0	0	0	0	5.32327	0	0	0	0	0	0	0	0	0	0	5.53998
PID064	BEED_well-nourished	Healthy	1	EED	7.24005e+07	6.97128	6.30075	5.84308	0	5.49949	5.81098	5.87098	6.49523	0	5.66726	5.28077	5.86034	7.06657	6.3434	0	6.13331	0	0	5.60178	0	5.66162	0	6.00873	0	5.59332	0	0	5.31086	0	5.2904	3.71069	6.01236	0	0	0	0	5.34239	0	5.6146	0	5.52685	5.79638	0	6.0464	0	0	0	0	0	4.55572	5.65591	6.91999	5.24421	5.83933	5.90789	5.05957	0	0	5.75528	0	0	5.77631	5.83446	6.16418	0	0	0	5.16291	0	0	0	0	0	0	0	0	0	0	0	5.33213	0	0	0	0	0	0	0	0	0	0	0	0	4.71062	0	0	0	6.20708	0	0	0	0	0	0	0	0	0	0	0	4.52354	0	5.428	0	0	0	0	5.63489	0	0	5.86847	5.10272	0	0	0	0	0	0	5.51452
PID076	BEED_well-nourished	Healthy	3	EED	6.81979e+08	8.36236	0	0	0	0	7.41225	5.85481	8.09029	0	0	5.51074	0	7.09148	0	0	0	0	0	0	0	6.69638	0	0	0	0	0	0	0	7.19349	0	6.89321	0	0	7.01306	7.06955	0	0	6.90723	6.82426	0	0	0	5.47296	0	0	0	0	0	0	0	0	0	0	0	0	0	0	0	0	0	0	0	6.58992	0	0	0	0	0	0	6.77201	0	0	0	0	0	0	0	0	0	0	0	0	0	0	0	0	0	0	0	0	0	0	4.90869	0	0	0	0	0	0	0	0	0	0	0	0	0	7.34458	0	6.36606	0	0	0	0	0	0	0	0	6.71824	0	0	0	0	0	0	0	0	5.03363
PID065	BEED_well-nourished	Healthy	2	EED	3.33428e+08	7.30996	5.97398	0	0	5.60514	6.47987	6.51634	5.55231	0	0	6.62191	0	6.75196	6.45334	0	7.09114	0	0	0	0	6.26344	0	6.31866	0	0	0	5.27914	0	0	0	0	0	0	0	6.14116	0	5.33455	5.98575	5.15506	0	0	5.84154	0	6.80445	0	0	0	7.53292	0	0	0	6.14502	6.00162	0	0	0	0	5.78365	5.7343	0	0	0	6.38591	6.24354	0	0	4.74146	0	0	0	0	0	0	0	0	0	0	0	0	5.77879	0	0	0	0	0	0	0	0	0	0	0	0	0	0	0	5.78525	0	0	0	0	0	0	0	0	5.16853	0	5.8844	0	0	0	0	0	0	0	4.88377	0	0	0	5.92048	4.413	0	0	0	0	0	0	0
PID080	Healthy_BMI	Healthy	0	None	6.56258e+10	8.46182	9.825	9.74481	0	8.04042	8.27381	8.9914	0	6.17829	9.40656	9.75333	6.29223	9.90397	8.74331	8.06703	9.45519	0	8.70695	7.58483	0	7.17829	0	8.19782	8.3318	8.52815	6.80154	7.45013	8.8463	0	8.77544	0	8.39683	8.66698	0	0	8.34796	8.07647	0	8.67105	8.4309	9.2467	8.45406	8.86305	9.2078	7.32131	8.34826	8.93629	6.88586	0	8.62467	6.95644	9.63399	8.68682	8.14771	0	8.64308	0	6.35438	6.25747	7.46609	8.80432	8.02709	7.53432	8.58907	8.80071	7.2855	8.15966	6.82174	7.37141	0	0	7.34855	0	8.87438	6.76935	8.23672	6.88586	8.52503	6.52071	0	7.46609	7.69151	6.73459	7.34855	8.32068	7.31501	0	0	7.92258	8.35235	6.94914	7.40874	5.95644	6.08138	0	6.38241	7.80668	7.04161	8.06983	7.67383	7.78143	8.68466	8.02955	7.2682	0	0	0	5.95644	7.87202	0	7.10771	6.62545	7.19113	7.18689	7.74177	0	6.35438	0	8.40618	7.16056	6.99783	7.41884	6.60965	0	6.85953	0	0
PID087	Healthy_BMI	Healthy	0	None	253328350000	8.68287	9.91065	9.53569	0	8.02366	7.63799	9.27843	0	0	9.86094	9.43698	0	10.8938	9.26748	9.33861	8.41246	9.05696	8.1486	8.70083	7.30856	6.94448	0	9.21151	8.72758	8.47516	7.70885	0	8.1685	7.15534	9.82683	0	9.47074	7.95521	0	7.51121	8.78608	0	0	7.86747	8.1002	9.9374	8.22181	8.59467	9.69398	7.7532	9.33431	7.59162	0	0	9.30515	8.20871	9.34835	8.31555	7.74896	0	9.53065	0	6.91645	0	8.48073	0	7.83378	7.63246	9.45352	9.6947	8.81737	8.74811	8.60428	0	0	7.59162	0	0	7.76155	7.43056	0	9.37725	8.76197	7.18752	6.88649	8.76893	8.04571	0	8.30739	0	0	0	6.99564	0	8.54177	8.3167	0	0	7.15534	0	0	8.10958	7.98091	9.00518	7.87708	8.95653	8.60487	8.91703	7.5977	0	8.28814	7.79727	7.15534	0	9.25331	8.08475	8.39164	0	8.95041	8.51488	0	7.76975	8.14176	8.71071	0	0	8.17173	7.5977	0	7.30856	0	6.97081
PID089	Healthy_BMI	Healthy	0	None	422030520000	7.87852	10.5715	10.3149	0	9.04117	9.37426	9.00331	0	0	10.6215	9.95868	0	10.5054	7.68664	9.45683	9.07796	9.36988	0	8.92273	8.73326	7.26387	0	10.3243	8.75276	9.28409	8.4331	8.21812	8.71194	0	9.52744	0	9.99299	8.64515	6.33445	0	10.0223	8.16376	0	7.8396	8.60163	9.90089	7.88468	8.17644	10.4877	8.36788	10.0218	9.05914	0	0	8.92885	7.68664	9.94506	8.56234	9.78724	0	10.0978	8.6256	0	0	0	0	8.46639	0	9.98335	9.75101	9.14233	9.37188	8.08264	7.86593	0	0	7.94191	0	8.89316	0	8.48367	0	9.83048	7.23754	6.51055	9.16951	8.59809	0	9.03255	7.2887	7.78161	0	0	8.34518	8.46479	0	8.33878	0	0	0	0	9.28749	0	9.96074	8.89734	9.13927	8.97593	8.45994	9.30503	0	0	0	6.87852	8.12333	0	8.80648	9.00931	7.5649	6.93651	8.71827	0	8.19778	0	8.69807	7.68664	7.20952	7.11261	8.32123	8.87976	7.23754	0	0
PID097	Healthy_BMI	Healthy	1	EED	1.51042e+10	6.90865	9.31034	8.38505	7.21147	6.8408	7.49332	7.18759	0	7.64343	9.12793	8.88588	0	9.41459	7.78633	8.01661	0	8.72971	6.72073	6.87702	0	6.52915	0	8.4797	8.60944	7.80994	7.13549	5.78011	6.54187	6.01619	7.36869	0	6.77769	7.87216	0	0	7.76936	0	0	7.37179	6.60762	8.18045	0	8.27364	8.84095	6.53767	7.94988	6.94644	6.65837	0	6.94147	6.75783	8.37364	6.97199	7.62589	0	6.63878	7.17611	5.42792	0	5.56623	0	0	5.88656	8.39453	8.58959	7.6361	8.33968	6.41132	0	6.27302	5.30299	6.38816	0	7.43705	6.79667	6.92103	6.92967	7.92295	0	0	7.6691	7.79945	0	7.94873	6.45425	5.36993	0	0	6.8408	6.54602	6.6862	0	5.63878	5.67096	0	0	0	6.90685	8.46059	0	7.51606	8.50733	8.18966	6.68017	0	5.93981	0	5.42792	0	6.47422	6.89405	7.20061	0	0	7.04466	7.10916	6.86129	5.75528	7.11366	5.75528	5.36993	6.84912	7.14497	7.71544	0	0	0
PID077	Healthy_BMI	Healthy	0	None	3.51271e+10	8.03686	9.13311	9.41512	7.01651	9.27602	8.69984	8.39557	0	0	9.13925	9.11519	0	9.89594	8.54746	6.47495	6.41495	8.07327	8.09376	8.56663	8.75845	0	0	8.69976	0	8.86513	0	8.55872	8.16998	6.60164	7.31273	0	6.93053	7.88945	0	6.31095	6.65914	7.91083	0	7.48482	6.99748	7.88736	8.43417	7.67179	9.4127	7.51411	6.79817	8.36924	4.9256	6.55472	8.99892	7.572	8.68291	7.98527	7.39331	0	7.17671	0	0	4.77948	0	0	7.25339	6.51666	8.61543	8.0905	6.92992	7.52982	7.62519	0	0	0	6.9256	0	8.45534	6.13358	7.22006	0	8.41784	7.7592	6.12972	8.00031	7.48052	7.53944	7.44071	7.00941	7.59037	0	0	0	6.65569	0	8.12007	5.28462	6.29001	0	0	7.98532	0	8.14939	8.1976	7.70251	7.10581	7.34081	6.76445	0	6.50863	6.37497	7.66888	7.86304	7.68677	7.11952	7.6202	7.73013	0	7.86945	0	6.40478	0	7.19377	7.61211	5.91935	7.92192	7.16508	6.10581	7.04758	0	5.25659
PID078	Healthy_BMI	Healthy	0	None	1.46223e+07	4.80225	5.74207	5.4689	2.42955	5.27804	5.0244	5.05512	3.62572	0	4.65096	5.05221	0	6.23796	4.36006	4.81312	2.24137	4.48619	3.48988	4.63745	1.9802	1.80638	2.40332	5.01946	5.10155	3.84979	3.85746	0	5.27138	0	5.07335	0	4.62074	4.59578	3.97423	0	5.19136	4.34083	0	4.33989	4.8609	5.35029	4.87143	5.42785	5.08533	3.31826	5.03997	4.61909	3.55554	3.47638	5.25347	3.92017	5.04666	0	0	0	4.18249	0	0	0	5.09889	2.54115	4.60827	3.61089	4.89218	4.22404	4.1192	4.25058	0	3.1709	0	0	0	2.82139	4.86513	5.15938	0	5.11818	3.44805	0	0	4.42177	3.93073	0	3.74779	4.1532	0	0	0	0	4.87244	4.65989	2.54115	0	3.49209	0	0	0	4.66893	4.85949	0	4.40782	4.48775	3.99062	4.2273	0	0	3.41775	5.22393	4.09128	0	4.05965	4.06851	3.35301	4.18023	0	0	3.36793	2.5604	3.73032	2.54115	0	3.66444	3.75746	0	0	0	2.88824
PID079	Healthy_BMI	Healthy	0	None	8.95204e+09	8.4955	8.52708	8.20732	0	7.77236	8.55317	7.83275	4.46004	0	8.95638	8.08565	0	8.70715	7.12818	6.99469	6.18225	8.7191	6.48225	7.45643	7.61982	6.40941	6.90485	8.49941	7.01753	8.00897	0	6.00718	7.76149	6.08068	7.27477	0	6.72778	7.55204	0	0	8.63032	7.14442	0	7.35902	7.65793	8.20342	5.23818	7.23962	8.79004	0	8.42378	7.10618	0	5.69681	7.72696	0	7.89083	6.05936	7.68137	0	8.46751	6.53374	6.46649	5.55694	7.36366	5.59036	6.69807	6.90912	7.31811	7.92556	6.91066	7.36864	6.03694	7.19999	0	6.67619	5.84474	0	7.69549	6.22718	7.66591	6.29413	7.54496	6.42851	0	7.23051	7.38236	0	6.89379	5.86229	6.29572	6.71166	0	6.07015	5.56554	5.78738	6.86315	0	6.53739	0	6.83017	5.94432	7.11227	7.80343	7.28023	7.58322	8.05148	7.86207	8.47304	0	0	6.90446	7.37963	7.13968	5.32036	0	7.48778	0	6.37384	6.41185	6.67948	6.39954	0	0	5.94432	0	6.27957	7.50063	6.49545	6.32186	5.87915	0
PID081	Healthy_BMI	Healthy	0	None	3.13394e+10	7.84341	9.45584	8.61313	0	8.19614	8.89004	9.07071	5.26938	5.45844	8.78008	9.79572	0	9.64119	7.37535	8.10171	6.1675	8.73047	7.10593	7.26341	6.73853	6.10305	6.09131	8.59675	8.91466	7.62279	7.97353	6.79969	7.44626	6.02038	8.13994	0	8.17468	8.63287	5.50674	0	7.83587	7.49796	0	7.84235	6.58971	8.46893	7.74952	7.47718	9.15782	7.056	8.33162	8.19295	6.17737	8.16183	8.07494	5.96038	8.99825	8.06959	8.1289	0	7.15893	6.20571	5.77205	0	6.32141	5.81905	6.52901	6.67823	8.64284	8.20332	7.8575	7.91031	7.27095	7.36152	0	6.17247	6.58209	5.83005	7.97965	7.51757	6.6082	7.81401	8.16935	5.98386	6.14706	7.98909	7.54248	0	7.78417	8.27565	6.21476	5.26938	0	7.33958	7.51377	5.97617	6.25737	0	0	0	6.27331	7.0925	6.84183	8.27229	7.0083	7.76555	8.4528	8.10685	7.99869	5.45844	0	5.96038	5.22799	6.4321	6.54813	5.8812	7.41607	6.78669	0	7.73476	0	6.72904	0	7.93886	6.55636	5.18223	7.43047	6.9808	6.4321	6.26141	6.4321	5.83005
PID082	Healthy_BMI	Healthy	0	None	2.66258e+10	9.35066	9.46798	8.63277	6.20736	7.93287	8.46581	8.89956	7.54454	5.59703	7.89268	9.36885	0	9.44343	8.47612	0	6.91445	0	7.76252	8.04787	0	7.8024	9.22478	7.44403	8.68191	0	7.54754	0	6.8669	6.8669	6.0016	6.0016	7.01838	7.72063	7.18809	7.12157	0	0	0	0	0	8.28524	0	8.15063	8.51574	7.28104	8.49937	8.26022	8.40742	0	8.31909	8.0389	8.73514	7.72063	7.33981	0	5.38618	5.32818	7.52329	8.29345	0	0	0	8.46322	7.91251	9.01195	0	8.42885	0	7.72513	0	6.83527	6.83911	7.12752	5.91445	7.6706	7.01964	7.67815	7.86726	6.05129	7.12949	0	7.88362	0	7.55349	6.60694	0	7.44498	0	0	0	0	0	0	6.68448	0	8.26008	0	0	7.44498	0	7.09587	7.57122	7.90633	0	6.98001	0	8.07068	0	6.65627	0	0	0	0	0	0	0	6.46536	0	7.49676	5.93024	0	7.80052	0	0	0	0	0
PID083	Healthy_BMI	Healthy	1	EED	5.68421e+07	6.28795	6.67249	6.35861	0	5.48938	6.71239	6.13936	5.01226	0	6.16861	6.71123	0	7.08045	5.1979	0	4.95012	0	0	5.62856	4.68128	4.83617	4.83617	5.50827	5.35468	0	0	0	5.48938	0	5.50827	0	0	5.1372	0	0	5.49893	0	0	5.1372	0	5.46964	4.53515	5.04029	6.02086	0	0	5.09144	4.87757	0	5.73926	0	6.38024	0	5.90805	0	5.41595	4.43824	0	0	0	4.83617	0	5.04029	5.51741	5.61432	0	0	0	0	0	0	0	0	5.28333	0	0	0	0	0	0	0	0	0	0	0	0	0	0	5.28333	5.17859	0	0	0	0	0	0	0	0	0	0	0	0	0	0	0	0	0	4.61433	0	0	0	0	0	0	0	0	0	0	0	0	0	0	5.06662	0	0	5.90063	0
PID084	Healthy_BMI	Healthy	2	EED	3.25818e+08	7.6268	7.17601	6.79065	0	6.37153	0	7.03664	0	0	6.84865	7.37153	0	7.77593	0	0	6.69888	0	0	0	0	0	0	6.0705	0	0	0	0	0	0	0	0	0	0	0	6.0705	0	0	0	0	0	0	0	0	6.58238	0	0	0	7.20083	5.94556	6.50983	0	0	0	0	0	0	0	0	0	0	0	0	6.81086	0	0	0	0	0	0	0	0	0	0	0	0	0	0	0	0	0	0	0	0	0	0	0	0	0	0	0	0	0	0	0	0	0	0	0	0	0	0	0	0	0	0	0	0	0	0	0	0	0	0	0	0	0	0	0	0	0	0	0	0	0	0	0	0
PID085	Healthy_BMI	Healthy	0	None	1.17906e+11	8.43371	10.2505	8.38118	6.64718	8.85459	8.87554	9.18372	6.98656	0	9.30735	9.71023	0	10.4217	9.29855	9.46533	8.64065	7.44386	7.22696	8.57887	6.71508	5.87566	0	8.41633	7.10843	8.35814	0	7.83253	8.48506	0	8.88654	0	9.04066	9.09453	7.49037	6.81199	7.07231	7.35931	0	8.87943	6.5977	8.51342	8.30084	9.40366	9.58264	7.31571	7.44493	7.53324	0	0	9.00605	8.04298	9.51092	8.3508	8.40969	0	9.185	5.61242	6.74808	0	8.97528	0	8.04699	5.94821	8.0708	9.10685	8.36638	7.39893	5.1353	0	0	6.64718	7.70409	6.47772	8.00188	6.82549	7.84201	5.94821	8.82354	7.5809	6.40247	7.82104	7.57305	7.36702	7.68979	8.72664	6.83427	0	7.25091	7.59166	9.08344	6.8074	7.5315	5.9804	0	0	0	8.07854	6.72636	9.04528	6.29667	8.62512	8.26224	7.73354	6.89497	0	5.94821	6.79806	7.43086	7.50172	6.90615	7.03566	7.86849	7.41405	7.75906	7.96781	0	7.12873	0	7.99981	6.75855	0	8.17689	6.75855	6.85957	7.08954	6.41405	5.67937
PID086	Healthy_BMI	Healthy	0	None	1.52511e+09	8.13928	8.17534	7.59197	4.96155	6.91699	7.20256	6.96747	0	0	7.79612	8.29954	0	7.78318	6.76002	6.69893	4.83661	5.24879	0	6.26797	0	6.25297	0	7.42795	7.71984	6.07964	6.34175	0	5.05846	0	6.36915	4.75743	6.72403	4.79882	6.51935	0	5.76602	6.21832	0	5.09985	4.71167	7.79008	0	0	7.29234	6.99118	7.7817	6.41923	6.61173	0	7.1165	0	7.92421	6.78067	6.67282	0	6.7259	0	0	0	0	0	0	7.22072	7.67102	7.1457	6.75218	5.18879	0	6.78477	6.07129	0	0	0	4.93352	6.15882	6.16566	0	7.00638	0	0	0	6.53194	0	6.75481	0	0	6.5363	0	0	5.1724	0	0	0	5.95332	0	0	6.4087	0	6.85848	4.66052	6.7273	7.60666	7.08702	5.30149	0	5.52085	0	4.60253	5.86801	6.46754	0	0	0	0	0	0	0	6.59121	5.52828	0	0	0	0	0	0	6.35181	0
PID088	Healthy_BMI	Healthy	0	None	4.63396e+09	8.67997	8.30524	7.9999	6.78937	6.21534	7.73852	7.38518	0	6.51637	7.78978	8.08645	6.85808	8.70859	6.92351	7.36477	7.33402	6.56752	6.63741	6.70268	0	8.18764	0	7.09246	6.92654	7.64382	0	0	6.83264	7.60954	7.55493	0	7.06264	6.21534	7.48251	0	6.98566	6.04693	0	6.67127	6.42139	7.73899	6.06921	6.64324	7.78729	0	7.11453	6.7413	0	0	7.12036	0	7.99837	0	7.18315	0	8.10743	0	7.81584	7.34567	5.94427	6.60069	5.88212	7.81232	7.60513	7.36697	6.32448	7.35813	6.06921	0	0	7.89625	0	0	7.50854	7.37884	0	6.7077	6.87539	0	0	6.31225	5.88212	0	6.1106	0	0	0	0	5.67127	6.53903	0	0	0	0	0	0	5.9723	5.46715	6.79348	5.91431	6.12991	6.8056	6.28669	6.0904	0	0	6.71757	0	0	7.36587	5.54633	5.61328	0	6.34796	6.04693	0	0	5.54633	6.39143	0	0	0	0	0	0	6.29966	0
PID090	Healthy_BMI	Healthy	0	None	5.06058e+10	8.74155	9.87381	8.3378	6.5115	7.43022	8.42422	9.07334	7.68759	0	8.39408	9.72015	0	10.0517	7.99678	8.20504	5.35013	8.15784	8.86338	8.76905	0	7.54879	6.5334	6.35013	8.48906	0	7.96792	0	7.66505	0	7.90734	9.47703	7.60901	0	6.09049	0	0	0	0	7.77988	5.59317	8.17702	0	0	7.54256	0	7.81848	0	0	6.68759	8.48335	6.64017	9.07237	6.46407	6.69255	0	7.09246	6.02683	6.98612	0	0	8.1677	0	8.38566	8.01477	9.26583	7.26129	8.38855	7.66505	7.86799	0	0	6.79729	0	8.58128	7.10601	0	0	7.97621	0	7.63513	7.87192	7.60781	0	7.53624	0	0	0	6.82725	0	0	0	0	0	0	0	0	0	0	0	0	7.69746	0	7.98937	0	0	0	0	0	7.79183	0	0	0	0	0	0	0	0	0	0	7.94563	6.07029	0	0	7.95705	0	0	0
PID091	Healthy_BMI	Healthy	0	None	3.08301e+06	5.505	5.13844	4.03337	0	3.53977	5.06598	5.10214	2.60766	0	5.33425	5.18637	0	5.12736	0	3.41967	0	4.2987	0	3.45184	0	3.87882	0	4.78966	4.58039	3.84434	4.31842	0	4.38372	4.31842	3.81271	2.3077	2.54089	0	0	4.26462	4.4084	0	0	4.00083	0	3.2166	0	0	4.86342	0	4.75735	1.94257	4.51814	0	4.35146	0	5.29736	0	3.44739	0	4.47205	0	0	0	0	0	2.16243	4.56904	4.79492	4.67052	0	4.56256	0	4.1069	0	0	0	0	3.7744	0	0	0	4.18394	0	0	0	4.04028	0	2.97943	4.30496	0	0	2.41637	0	4.36843	0	0	0	3.78481	0	0	0	0	4.6426	0	4.25914	4.33438	4.63073	4.07222	0	0	3.90456	0	0	0	0	0	0	0	0	0	0	0	0	0	0	0	0	0	0	3.53977	0
PID092	Healthy_BMI	Healthy	2	EED	4.64756e+10	9.74659	9.46728	6.41206	0	0	9.54156	8.20023	0	0	8.81621	9.03737	0	9.67881	0	8.77113	8.61181	0	0	0	0	8.273	0	7.66733	7.67213	0	8.41552	0	0	7.50548	8.32268	0	0	8.6384	6.79227	8.43654	0	0	0	0	0	8.35949	0	0	8.93189	0	8.01844	0	9.2411	0	0	0	8.63425	8.15084	7.05551	0	0	0	7.70872	0	0	0	0	8.74369	9.23094	8.51586	0	0	0	0	8.32904	8.63007	0	0	7.88041	0	0	0	0	0	8.13469	6.19021	0	0	7.38519	0	0	8.14445	0	0	0	6.01412	0	0	0	0	0	0	0	0	8.70785	0	8.74571	0	8.06911	8.62318	0	8.32693	0	0	0	0	0	0	6.01412	0	0	0	0	7.75052	0	0	0	0	0	0	0	0
PID093	Healthy_BMI	Healthy	0	None	3.2789e+10	10.0486	8.75193	8.29904	9.43203	7.27714	0	7.41681	0	6.71784	8.1272	8.16564	0	9.22944	6.97109	8.15453	6.29187	6.99084	6.24071	8.04689	6.73556	0	8.22693	7.22411	7.10105	8.2567	0	6.37902	0	0	8.58926	0	0	0	0	6.8691	8.20627	0	0	7.63865	0	0	0	6.5929	8.21787	6.18272	8.51804	6.33762	0	0	7.52232	7.72679	8.66946	0	0	0	8.51023	6.54174	0	7.71054	0	0	0	8.72714	7.82335	8.62296	7.78941	7.96907	0	0	0	0	0	0	6.78478	0	0	0	8.52514	0	6.24071	0	7.50789	0	0	7.73382	7.7373	8.16757	0	0	6.45157	8.49266	0	5.93968	8.28604	8.15254	8.58289	0	0	6.93968	0	0	7.10848	6.63865	8.71675	0	0	0	8.17268	0	0	0	7.95776	0	7.49899	0	0	0	0	0	0	0	0	0	0	0	0	0
PID094	Healthy_BMI	Healthy	0	None	1.62913e+09	8.61282	7.42952	7.3097	8.53877	0	6.15601	0	0	7.1772	7.05045	6.62803	0	8.16666	0	0	0	5.85498	4.40016	5.30323	0	6.76469	0	6.65178	6.08588	6.1405	0	0	5.17829	7.32052	6.95342	0	7.86216	0	6.99674	6.79981	6.92062	0	0	6.24524	0	6.80923	0	5.49705	7.01661	0	5.77121	0	0	0	5.61762	0	6.45704	0	0	0	0	5.05336	0	0	7.27578	0	5.74256	7.27895	5.91865	6.82256	0	0	0	0	0	0	0	0	6.36156	6.15601	0	0	0	0	0	0	0	0	5.24524	0	0	0	0	0	0	0	0	0	7.10343	7.02132	6.7087	0	5.32956	6.6029	0	0	6.1203	0	7.70095	0	0	0	0	0	6.53527	0	0	0	0	0	0	0	0	0	0	0	0	0	0	0	6.19948	0
PID095	Healthy_BMI	Healthy	1	EED	2.98896e+09	7.20328	7.64499	7.78255	5.52935	7.28027	5.01987	5.37889	3.57282	5.21616	7.33377	7.40017	0	9.06071	4.97925	7.16671	0	5.41469	0	7.57101	0	6.17801	0	7.73768	7.28159	7.35514	7.51622	6.38024	6.67736	5.97668	8.22014	0	6.1897	5.78088	5.93632	0	8.10684	6.28367	0	7.01077	6.62617	7.6783	0	4.66962	7.59224	6.07239	7.25136	6.54882	6.30308	5.50212	7.51849	4.70305	7.63862	0	6.45806	0	7.09227	4.50214	0	0	0	0	6.72469	6.276	7.00775	7.20637	6.01283	7.08056	4.5939	6.67634	0	5.39553	6.05772	0	6.52331	0	6.68245	0	6.77437	5.38227	5.90916	6.6517	6.23024	5.98934	6.8595	0	0	0	0	6.34831	6.62732	0	0	0	0	0	0	0	0	7.3304	0	6.27124	7.41366	7.75171	7.47337	0	0	0	0	5.95382	5.84455	0	6.75512	6.1278	0	6.83598	5.82798	5.86827	0	6.81113	5.39878	0	0	6.66857	7.00019	6.03734	4.83988	0
PID096	Healthy_BMI	Healthy	0	None	2.89575e+10	8.06845	9.0901	8.79949	9.52194	7.45936	8.32026	8.50591	0	9.36768	9.08766	9.34435	6.07114	9.22992	5.93052	6.62949	6.55133	8.23845	7.61731	7.55071	0	7.56071	0	8.68581	9.11355	8.81212	8.29224	0	7.65576	6.71079	6.73148	0	0	0	0	0	6.61915	0	0	7.75372	7.43246	8.46959	0	5.96724	8.62323	7.64282	8.83278	7.26296	0	7.3228	8.09653	7.10831	9.35473	7.10831	8.8263	0	6.2503	5.24414	0	0	0	5.95534	5.09801	7.75257	8.78172	8.75178	8.06546	8.67662	0	7.14019	7.19492	6.92924	0	0	7.5628	0	6.99343	0	8.32223	0	0	7.32897	7.77287	0	6.1394	0	0	0	0	5.24414	0	0	0	0	6.32332	0	0	7.62279	0	8.46038	0	7.90676	8.74189	8.3923	5.86144	0	0	0	0	6.48182	0	0	7.22576	0	0	0	6.85994	0	0	7.44631	7.21858	0	0	6.49246	5.44043	0	0	0
PID098	Healthy_BMI	Healthy	1	EED	2.033e+08	6.29691	6.73717	6.18423	7.76684	0	6.74536	6.54246	3.35176	6.91021	6.7974	7.03165	0	7.20037	0	6.14483	0	3.98	4.54886	0	0	5.07585	4.19669	5.94541	5.58138	0	0	0	5.82869	5.59893	5.85091	3.82875	0	0	0	0	5.85807	0	0	5.92531	0	6.65595	5.29728	0	5.66438	0	5.29728	0	0	0	5.51368	5.6286	6.53419	6.04683	0	0	5.65476	6.69841	0	0	0	0	3.22688	0	6.65096	4.61284	4.73629	5.61164	0	0	5.39689	0	0	0	3.59471	5.58393	5.63032	0	6.37708	0	0	0	0	0	5.55772	0	0	0	0	0	0	0	0	0	5.77028	0	0	0	5.19199	6.09586	0	0	5.87726	5.98377	6.03008	0	0	0	0	5.18408	0	0	0	0	0	0	0	0	0	5.96382	0	0	0	0	0	0	0	0
PID099	Healthy_BMI	Healthy	0	None	3.61331e+09	9.04131	7.37821	5.92083	6.29903	0	7.65723	6.55765	0	6.02729	6.78941	7.10647	0	7.63544	0	0	0	6.18407	0	6.23376	0	0	0	6.22186	6.4851	0	0	0	0	0	6.18407	0	0	5.36453	7.69616	7.31877	6.18407	0	0	0	0	5.89601	0	5.70695	6.17071	0	0	0	8.17798	0	0	0	6.79589	0	0	0	5.51066	7.30802	7.84252	0	0	0	0	7.63776	6.15692	6.35576	0	0	0	0	0	0	0	0	0	0	0	0	0	0	7.69413	5.26762	0	0	0	0	0	0	0	0	0	0	0	0	0	7.714	0	0	0	5.51066	0	0	6.43641	0	0	7.49293	0	7.71166	0	0	0	0	0	0	0	0	0	0	0	0	0	0	0	0	0	0	0	0
PID100	Healthy_BMI	Healthy	0	None	4.70684e+10	10.2353	9.03138	8.68817	7.91351	0	8.50111	8.69419	0	7.57898	9.08285	9.03869	0	9.39466	0	0	0	0	0	8.43105	0	8.36592	0	0	8.80263	7.7412	0	0	8.17589	8.60251	7.99143	0	7.93928	8.40677	0	7.74401	0	0	0	8.48564	7.417	8.42232	0	0	8.50744	0	0	0	8.84394	0	0	0	0	0	0	0	0	0	0	7.88206	0	0	0	9.13426	8.54179	7.91161	0	0	0	0	0	7.83471	0	8.69856	8.2621	0	0	0	8.31259	8.25352	8.31636	8.36391	8.2322	0	7.84593	8.94935	0	0	0	0	0	0	7.89014	0	0	0	0	0	0	0	0	0	8.3778	8.53866	8.69981	0	8.40859	7.72394	0	0	0	0	0	0	0	0	0	0	0	0	0	0	0	0	0	0	0	0
PID101	Healthy_BMI	Healthy	0	None	1.69693e+10	8.1228	9.37086	8.28914	5.6238	0	6.22586	0	0	0	7.61723	9.23846	6.60152	9.58708	7.93343	8.55691	7.13568	7.45471	0	0	0	0	0	8.32342	8.7227	0	7.8197	0	0	0	8.49813	0	0	0	0	0	0	0	0	0	0	0	0	0	8.60346	0	8.38214	0	7.91716	7.62704	8.17157	7.77837	8.93103	6.6128	7.57074	0	0	0	0	0	0	0	0	0	8.86777	8.03415	0	8.33792	0	0	7.26478	0	7.54025	0	0	0	0	0	0	0	7.67591	0	6.75413	0	7.88803	0	0	0	0	0	0	0	0	0	0	0	0	0	0	0	0	0	8.19434	8.5727	7.72931	0	6.34396	0	0	0	0	0	0	0	0	0	0	0	0	6.76993	0	0	0	0	0	0	0	0
(ii) All bacteria detected
PID	Cutibacterium acnes	Granulicatella adiacens	Parvimonas micra	Methylobacterium organophilum	Gallibacter brachus	Streptococcus thermophilus	Streptococcus vestibularis	Sediminibacterium magnilacihabitans	Methylobacterium symbioticum	Peptostreptococcus stomatis	Streptococcus parasanguinis	Acinetobacter johnsonii	Streptococcus oralis_E_351036	Rothia sp001808955	Streptococcus oralis_E_350763	Corynebacterium argentoratense	F0428 sp003043955	Rothia dentocariosa	Streptococcus sanguinis_H	Eubacterium_N_234271 saphenum	Dolosigranulum pigrum	Latilactobacillus curvatus	Eubacterium_B infirmum	Veillonella_A atypica	Moryella longum	Veillonella_A infantium	Alloscardovia criceti	Olsenella_H_405123 uli	Streptococcus constellatus	Escherichia ruysiae	Granulicatella elegans_A	Acinetobacter lwoffii_N	Nanogingivalis gingivitcus	Fusobacterium_C periodonticum_D	Lactobacillus delbrueckii	Cutibacterium namnetense	Veillonella_A tobetsuensis	Lancefieldella sp000411555	Mogibacterium_A timidum	Paraburkholderia_580243 fungorum	Streptococcus hyointestinalis	Streptococcus gordonii	Dialister_36337 pneumosintes	Gemella morbillorum	Fusobacterium_C vincentii	Neisseria_563205 sp000186165	Bulleidia moorei	Streptococcus intermedius	Veillonella_A rogosae	Haemophilus_D_734546 influenzae_H_734544	Bulleidia extructa	Aureimonas_A_501505 frigidaquae	Hyphomicrobium_B_496603 methylovorum	Streptococcus sp001182825	Staphylococcus hominis	Streptococcus pseudopneumoniae	Caulobacter_487784 vibrioides_C_487720	Streptococcus cristatus_B	Rothia aeria	Streptococcus ilei	Pauljensenia sp000308055	Streptococcus australis	Burkholderia vietnamiensis	Pelagibacterium luteolum	Streptococcus rubneri	Cardiobacterium valvarum	Streptococcus agalactiae	Cutibacterium granulosum	Staphylococcus warneri	Fusobacterium_C nucleatum	Haemophilus_A paraphrohaemolyticus	W5053 sp000467935	Gemella bergeri	Streptococcus sinensis	Staphylococcus epidermidis	Bradyrhizobium_503402 denitrificans	Pseudomonas_E_647464 koreensis	Staphylococcus devriesei	Shewanella xiamenensis	Truepera radiovictrix	Lancefieldella sp000565075	Gemella sanguinis	Nanosyncoccus sp007845165	Streptococcus infantis	SDRW01 sp007845485	Bacillus_A proteolyticus	Veillonella_A parvula	Anaerococcus provencensis	Lautropia mirabilis	Deinococcus_B aetherius	Alloscardovia omnicolens	Aggregatibacter_736122 aphrophilus	Escherichia flexneri	Lactobacillus acidophilus	Rothia amarae	Lancefieldella parvula	Tepidimonas taiwanensis	Streptococcus anginosus	Limosilactobacillus gastricus	Prevotella melaninogenica	Niallia_300228 taxi	Olegusella massiliensis	Dialister_37762 invisus	Streptococcus dysgalactiae	Porphyromonas_A pasteri	Naasia_382410 lichenicola	Oribacterium sinus	Rothia nasisuis	Actinomyces massiliensis	Corynebacterium tuberculostearicum	Dialister_37762 sp900543165	Saccharimonas aalborgensis	Luteimonas_D sp001014645	Methylobacterium jeotgali	Moraxella_A osloensis	Pseudomonas_E_647464 taetrolens	Shewanella oneidensis	Anaerococcus senegalensis	Streptococcus canis	Bulleidia timonensis	Arthrobacter_D flavus	VFKE01 sp009885695	Anaerococcus octavius	JC017 sp004296775	Aureimonas_A_501427 glaciistagni	Neisseria_563205 lactamica	Psychrobacter alimentarius_A	Methylobacterium persicinum	Succinivibrio sp000431835	Sphingomonas_L_486704 leidyi	Slackia exigua	Afipia broomeae	Stutzerimonas_648792 zhaodongensis	Hylemonella sp001432305	Paenibacillus_J_366884 xylanexedens_A	Lancefieldella rimae	Fenollaria massiliensis	Acinetobacter calcoaceticus	Alloprevotella tannerae	Peptidiphaga sp000466165	Haemophilus_D_735815 parainfluenzae_P	Actinomyces johnsonii	Staphylococcus haemolyticus	Staphylococcus argensis	Arthrobacter_D pityocampae	Luteococcus peritonei	Ruthenibacterium lactatiformans	Anaerococcus tetradius	Pseudomonas_E_647464 putida_T_641652	Segetibacter koreensis	Legionella_D cherrii	Cytobacillus_298193 solani	Amaricoccus kaplicensis	Desemzia incerta	Mobiluncus mulieris	Xenophilus_587940 aerolatus	VAYN01 sp005885405	Streptococcus gallolyticus	UBA4722 sp002404295	Micrococcus luteus	Noviherbaspirillum_A_568104 psychrotolerans	Aggregatibacter_736122 segnis	Hornefia_231746 nodata	Peptoniphilus_A gorbachii	Fannyhessea vaginae	Schlesneria paludicola	Stenotrophomonas_A_615274 nitritireducens_A	Abiotrophia defectiva	Klebsiella_724518 grimontii	Ferruginibacter lapsinanis	Leptotrichia_A_993641 sp001274535	Staphylococcus pragensis	Pseudomonas_E_648040 yangonensis	Rubellimicrobium rubrum	Cnuella takakiae	Serinicoccus profundi	Aureimonas_A_501505 altamirensis	Phyllobacterium_498594 myrsinacearum	Sphingomonas_L_486704 aerolata	Bradyrhizobium_503372 neotropicale	Actinomyces dentalis	Actinomyces sp000220835	Rhizobium_C_500208 smilacinae	Nibribacter sp001577755	Haematobacter massiliensis	Catonella morbi	Anaerococcus nagyae	Prevotella sp003447235	Streptococcus infantarius	Nakamurella intestinalis	Methylobacterium radiotolerans	Agathobacter_164117 rectalis	Pseudoramibacter alactolyticus	Anaerococcus vaginimassiliensis	Clostridium_T saudiense	Tepidimonas fonticaldi	Methylobacterium oryzae	Finegoldia magna_H	Caldimonas_592463 aquatica	Actinomyces gerencseriae	Arachnia rubra	Kocuria arsenatis	Paracoccus carotinifaciens	Paracoccus sphaerophysae	Facklamia languida	Cutibacterium modestum	Peptacetobacter hiranonis	Corynebacterium afermentans	Lactobacillus crispatus	Amnibacterium_382409 kyonggiense	Campylobacter_B ureolyticus	Fretibacterium fastidiosum	Atopococcus tabaci	Leptotrichia_A_993758 wadei	Mucilaginibacter_A arboris	Paenibacillus_T_364413 thailandensis	Catenibacterium mitsuokai	Prevotella hominis	Lactococcus_A_343306 carnosus	Coprococcus_A_121497 eutactus	Oribacterium asaccharolyticum	Peptoniphilus_A lacydonensis	Fimenecus sp000432435	Gemmatirosa kalamazoonensis	Prevotella pallens	CU05-9 sp007556525	Stenotrophomonas_A_615274 chelatiphaga	Paracoccus aerius	Tahibacter aquaticus	Eikenella_561455 corrodens	COE1 sp000403215	Tsuneonella_484915 deserti	Streptomyces_400150 sp000213055	Lichenibacterium_504423 minor	Actinomyces oricola	Johnsonella ignava	Jeotgalicoccus_A_310962 aerolatus	Prevotella oris	Anaerostipes hadrus	SDRK01 sp007845205	Corynebacterium urealyticum	Rhodococcus_376336 cerastii	Janibacter_A_390500 melonis	Lysobacter_B pythonis	Meiothermus granaticius	Actinomycetospora corticicola	Geobacillus thermocatenulatus	Leptotrichia_A_993758 trevisanii	Holdemanella biformis	Mucilaginibacter_A daejeonensis	Aeromicrobium erythreum	Eggerthia catenaformis	Corynebacterium lujinxingii	Telluria_573210 sp001412595	Beijerinckia doebereinerae	Brachybacterium muris	Lachnoanaerobaculum sp000209465	Cryptobacterium curtum	UBA4285 sp902775895	Anaeroglobus_38550 micronuciformis	Mucilaginibacter_A terrae	Olivibacter soli	Jeotgalicoccus_A_310962 marinus	Corynebacterium kroppenstedtii	Desertimonas flava	Mogibacterium_A neglectum	Nucleicultrix amoebiphila	Lachnoanaerobaculum orale	GWA1-52-35 sp001769805	Ruminococcus_C_58660 callidus	Roseicella frigidaeris	Faecalibaculum rodentium	Staphylococcus saprophyticus	Fimbriiglobus ruber	PeH17 sp000435055	Pedobacter_B_881389 xinjiangensis	Leptotrichia_A_993758 hongkongensis	Acidovorax_F_589733 sp001714725	Alterileibacterium massiliense	Paraburkholderia_580243 tropica	Porphyromonas_A catoniae	Prevotella intermedia	WHTK01 sp009377745	Latilactobacillus sakei	Longimicrobium terrae	Sphingomonas_L_486704 phyllosphaerae	Ezakiella peruensis	Brevundimonas lutea	Pseudolysinimonas sp002325245	Aeromonas rivipollensis	SDU3-3 sp009268125	Aquicella_A siphonis	Anaerococcus prevotii	Megasphaera_A_38685 massiliensis	OLB17_427640 sp003223025	Capnocytophaga ochracea	Corynebacterium appendicis	Brevundimonas albigilva	Cryptobacteroides sp900544195	Psychrobacter pasteurii	Eubacterium_R coprostanoligenes	Variibacter gotjawalensis	Prevotella vespertina	Paraburkholderia_580243 xenovorans	Planobacterium_795011 endophyticum	Sphingomonas_L_486704 mucosissima	Enterococcus_A avium	Klebsiella_724518 oxytoca	Psychrobacter pulmonis	Prevotella multisaccharivorax	Tardiphaga robiniae	Psychrobacter sanguinis	Paenibacillus_Z_364416 sacheonensis	Solirubrobacter sp000425945	UBA3006 sp002367695	Corynebacterium massiliense	Flexifilum sp001567085	Propioniciclava massiliense	Sphingomonas_R_483199 kaistensis	F0422 sp001553345	Neisseria_563205 elongata	Corynebacterium minutissimum	Pedobacter_B_887417 hartonius	Sphingomonas_R_483178 segetis	Mogibacterium_A pumilum	Mogibacterium_A diversum	Brevibacterium ravenspurgense	Collinsella aerofaciens_F	Corynebacterium gottingense	Streptococcus sp001578805	Humibacter_381561 albus	AG11 sp003223455	Staphylococcus pasteuri	Capnocytophaga granulosa	Weissella confusa	Methylobacterium bullatum	Pedomicrobium americanum	Arthrobacter_H_385002 rhombi	Lacticaseibacillus rhamnosus	Duodenibacillus massiliensis	Micrococcus terreus	VBCG01 sp005881895	Ligilactobacillus ruminis	Ornithinimicrobium_A_390105 humiphilum	Treponema_C maltophilum	Selenomonas_A_42762 sputigena	Nocardioides_A_392796 cynanchi	Microbacterium_A_383321 phyllosphaerae	Robbsia andropogonis	Staphylococcus saccharolyticus	Bifidobacterium_388775 thermacidophilum	Methylobacterium thiocyanatum	Cellulomonas_A aerilata	Staphylococcus capitis	Prevotella saccharolytica	Gaiella occulta	40CM-3-62-11 sp001914955	Aminipila terrae	Corynebacterium amycolatum_A	Selenomonas_C bovis	Corynebacterium imitans	Arthrobacter_D echini	Megasphaera_A_38685 indica	Filifactor alocis	Brevundimonas mediterranea	Methylobacterium cerastii	Arthrobacter_E_385749 sp000196235	Treponema_D socranskii	Nocardioides_A_392796 jensenii	Eremococcus coleocola	Corynebacterium durum	Hominimerdicola aceti	Janibacter_A_390549 hoylei	CF-154 sp005879655	Bifidobacterium_388775 longum	Phocaeicola_A dorei	Faecalibacterium prausnitzii	Faecimonas sp900554315	Lutispora thermophila	Acinetobacter towneri_A	Enterovirga rhinocerotis	Enterobacter_B_713587 hormaechei_712707	Mesorhizobium_I australicum	Moraxella_C_651924 catarrhalis_C	Epidermidibacterium keratini	Alishewanella_662828 agri	Tannerella serpentiformis	Prevotella pectinovora	Corynebacterium jeikeium	Lachnoanaerobaculum sp000296385	Priestia_289346 megaterium	Terrihabitans sp003347645	Sphingomonas_L_486704 sp001421355	Aminipila luticellarii	Bifidobacterium_388775 dentium	Telluria_573210 arenae	Enterococcus_I alcedinis	Micrococcus flavus	Novosphingobium fluoreni	Bifidobacterium_388775 faecale	Sphingomonas_L_486704 molluscorum	Aquipuribacter hungaricus	Ruminococcus_C_58660 sp000433635	UBA7173 sp002491305	Bacteroides_H_857956 cellulosilyticus	Pauljensenia hongkongensis	Capnocytophaga leadbetteri	Pedobacter_B_887417 quisquiliarum	Corynebacterium otitidis	Sphingomonas_L_486704 abaci	Hymenobacter_910554 ginkgonis	Tepidisphaera mucosa	VFJN01 sp009694375	QQVM01 sp004295015	Flexilinea sp902786265	Paracoccus acridae	Mycobacterium fortuitum	Pseudomonas_E_647464 alloputida	Pseudoxanthomonas_A_615337 indica	Ruminococcus_B gnavus	Peptoniphilus_A harei_A	Paracoccus sanguinis	Janibacter_A_390549 sp001428305	Klenkia sp001424485	Cyanobium_A_31525 gracile	Pseudoduganella_570666 plicata	Nitriliruptor alkaliphilus	Rothia koreensis	Kingella_B_563201 oralis	Pseudactinotalea suaedae	Solirubrobacter soli	Weissella cibaria	Flavobacterium album	Mycoplana_501292 dimorpha	Aerococcus urinaeequi	Paenibacillus_J_366884 stellifer	Serratia_J_727245 liquefaciens	Staphylococcus ureilyticus	Shouchella oshimensis	Leptotrichia_A_993758 buccalis	Mycobacterium saopaulense	Klenkia sp001424455	Prevotella salivae	Kocuria palustris	Bifidobacterium_388775 bifidum	Scardovia wiggsiae	Sphingomonas_L_486704 rubra	Shewanella seohaensis	Olsenella_F profusa	Mogibacterium_A vescum	Mediterraneibacter_A_155507 faecis	Muribaculum intestinale	Novosphingobium silvae	Microbacterium_A_383321 profundi	Pseudocitrobacter vendiensis	Stenotrophomonas_A_615274 geniculata	Corynebacterium glaucum	Pannonibacter carbonis	Pseudomonas_E_648040 straminea	Nanosynbacter sp010202645	Dorea_A longicatena	Prevotella buccae	Blautia_A_141893 faecicola	Aridibacter_428905 nitratireducens	Limosilactobacillus fermentum	Sphingomonas_L_486704 panacisoli	Plantibacter sp001423185	Prevotella sp000758925	Facklamia hominis	Stenotrophomonas_A_615274 koreensis	Hominicoprocola sp900317525	Rubellimicrobium roseum	Pseudomonas_E_647464 spelaei	Rathayibacter oskolensis	Porphyromonas_A bennonis	Sphingomonas_L_486704 carotinifaciens	Aeromonas media	Sphingomonas_L_486704 sp902506605	Flavobacterium ichthyis	Pseudonocardia carboxydivorans	Pantoea_680372 eucrina	Noviherbaspirillum_A_569121 sp001428545	Prevotella histicola	Anaerococcus hydrogenalis	Actinomyces viscosus	SHUZ01 sp009694415	AC-51 sp005883885	CAG-177 sp003538135	Phenylobacterium panacis	Pantoea_679409 septica	Aestuariivirga litoralis	Bacteroides_H_857956 kribbi	Reyranella massiliensis	Corynebacterium propinquum	Streptococcus pneumoniae	Sphingomonas_L_486704 aquatilis	Devosia_A_502124 equisanguinis	Microbacterium_A_383321 sediminis	Klebsiella_724518 granulomatis	Pseudomonas_B_650453 rhizoryzae	RFPI01 sp009926205	Oribacterium sp000160135	Nocardioides_A_392796 soli	Rubrivirga profundi	Streptomyces_400150 oscitans	Brevibacterium mcbrellneri	Corynebacterium accolens	Actinomycetospora iriomotensis	Alcaligenes faecalis	Paracoccus luteus	Paenibacillus_E_363445 aceris	Citrobacter_A_692098 europaeus	Evtepia gabavorous	Prevotella sp002251435	CAG-273 sp003507395	Kytococcus sedentarius	Pseudonocardia sediminis	Mitsuokella multacida	Haemophilus_A sputorum	Lysobacter_G_615679 pocheonensis	Blastococcus colisei	Metabacillus_B_289979 sediminilitoris	Alloprevotella timonensis	Treponema_B_986142 vincentii	Centipeda noxia	Armatimonas rosea	Nocardioides_A_392796 dilutus	Rubellimicrobium mesophilum	Actinomyces graevenitzii	Litorihabitans sp003121705	Sutterella wadsworthensis_A_565807	Acinetobacter seifertii	Tannerella forsythia	Corynebacterium mustelae	Gleimia europaea_B_386942	Corynebacterium falsenii_A_373382	Caviibacter abscessus	Blastococcus aggregatus	Prevotella baroniae	Sutterella wadsworthensis_A_565869	Nocardioides_A_392796 halotolerans	Paramuribaculum intestinale	Peribacillus_A_301373 butanolivorans	Oribacterium parvum	Neisseria_563205 cinerea	Tautonia sociabilis	Paracoccus yeei	Pauljensenia cardiffensis	Actinomyces israelii	Treponema_C lecithinolyticum	Pauljensenia odontolytica_A	Rhodopseudomonas_A palustris_F	Phocaeicola_A vulgatus	Bacillus_P_294101 altitudinis	Actinomyces naeslundii	Prevotella loescheii	Capnocytophaga sp000466425	Haemophilus_D_735815 parainfluenzae_K	Peptidiphaga gingivicola	Arboricoccus pini	Nanosyncoccus sp003979185	Peptoanaerobacter_235883 margaretiae	Defluviicoccus seviourii	Vescimonas fastidiosa	Dorea_A formicigenerans	Romboutsia_B ilealis	Thermicanus aegyptius	Bacillus_P_294101 gobiensis	Prevotella oulorum	Prevotella micans	Corynebacterium simulans	Anoxybacillus_C caldiproteolyticus	Robertmurraya_297832 korlensis	Blautia_A_141781 luti	Tepidiphilus succinatimandens	Blautia_A_141781 obeum	Jeotgalicoccus_A_310962 nanhaiensis	Croceibacterium_484881 ferulae	Coprococcus_A_187866 catus_A	Brevibacterium paucivorans	Lachnoanaerobaculum umeaense	Alloscardovia venturai	Fusobacterium_C animalis	Agathobacter_164117 faecis	Peptoanaerobacter_235884 stomatis	Paenibacillus_T_364413 montaniterrae	Bacillus_A anthracis	Neisseria_563205 bacilliformis	Mitsuokella jalaludinii	Roseburia_A_166204 inulinivorans	Anaeroglobus_38550 geminatus	Phycicoccus_A_390428 elongatus	Porphyromonas_A endodontalis	Limosilactobacillus pontis	Shuttleworthia satelles	Peptoniphilus_B_226159 nemausensis	Niallia_300228 circulans	Domibacillus aminovorans	Nocardioides_A_392796 plantarum	Bacillus_AB infantis	Brachybacterium conglomeratum	HOT-345 sp003260355	Leclercia adecarboxylata	Micromonospora_H_372070 globbae	Propionimicrobium lymphophilum	Lacticaseibacillus casei	Prevotella stercorea	Limivicinus sp002320035	Dietzia timorensis	JAAFGM01 sp003696945	CAJPSE01 sp003860125	Azospirillum lipoferum_C	Enterococcus_B hirae	Escherichia sonnei	Prevotella nanceiensis	Megasphaera_A_38685 elsdenii	Silanimonas_613110 lenta	Faecousia sp000434635	Methylobacterium dankookense	Neisseria_563205 oralis	Corynebacterium matruchotii	Bacteroides_H_857956 fragilis	Helicobacter_E pylori_CN	Roseburia_A_166204 intestinalis	Streptomyces_400150 chartreusis	Eubacterium_F sp000687695	Saccharothrix_379828 texasensis	Capnocytophaga gingivalis	Eikenella_561455 exigua	JAAVLZ01 sp012034405	Dorea_D_146760 hominis	Conchiformibius steedae	Treponema_D amylovorum	Cytobacillus_298193 pseudoceanisediminis	Agrococcus jenensis	Anaerobutyricum soehngenii	Pseudomonas_E_648040 chengduensis_A	Protaetiibacter larvae	Prevotella multiformis	Sporolactobacillus sp004153225	Streptococcus mutans	Ligilactobacillus salivarius	Leptotrichia_A_993758 hofstadii	Prevotella aurantiaca	Blautia_A_141781 wexlerae	Anaerobutyricum hallii	Actinomyces timonensis	Hornefia_231742 minuta	Staphylococcus argenteus	Prevotella sp001553265	Faecalibacterium butyricigenerans	Clostridium_AT prolinivorans	Bacteroides_H_857956 xylanisolvens	Bifidobacterium_388775 pseudocatenulatum	Caldibacillus_B thermolactis	Prevotella buccalis	Blautia_A_141781 fusiformis	Oceanobacillus_287537 halophilus	Bifidobacterium_388775 globosum	Streptococcus downii	Campylobacter_A_477346 concisus	Quasibacillus thermotolerans	Aquihabitans daechungensis	Nocardioides_A_392796 lentus	Pseudostreptobacillus hongkongensis	Sphingomonas_L_486704 echinoides	IMCC26207 sp001025035	Streptomyces_400150 jietaisiensis	CAG-238 sp900542245	Methylobacterium ajmalii	Sphingomonas_L_486704 lenta	Corynebacterium pseudogenitalium	Olsenella_I phocaeensis	Parafannyhessea umbonata_A_405110	Vitreimonas manganica	Ruminococcus_E bovis	Klebsiella_724518 spallanzanii	Campylobacter_B gracilis	Prevotella jejuni	Xanthomonas_A_614439 hydrangeae	Flavobacterium silvaticum	PHOS-HE28 sp902825795	Enterocloster sp000431375	Bergeyella_A_791830 cardium	Cardiobacterium hominis	Alloprevotella sp900095835	Limosilactobacillus mucosae	Metabacillus_B_289979 schmidteae	Saccharopolyspora_D_379453 rectivirgula	Thiopseudomonas denitrificans	Tractidigestivibacter sp000752675	Acinetobacter junii	55-13 sp001898035	Virgisporangium aliadipatigenens	Lepagella muris_A	Intestinibacter bartlettii	Limivivens sp900066135	Propionicimonas paludicola	Agromyces tardus	GMQP-bins7 sp004366385	Capnocytophaga sputigena	Pseudoleptotrichia goodfellowii	Asanoa iriomotensis	Planifilum fimeticola	Cryptobacteroides sp900546395	Robertmurraya_297834 kyonggiensis	Brachyspira pilosicoli	Thermobacillus xylanilyticus	Gordonia_B_376796 polyisoprenivorans	Paenibacillus_J_366884 lautus	Limosilactobacillus reuteri	Nocardioides_A_392796 sp000364605	Agathobaculum butyriciproducens	Labilithrix luteola	Robertmurraya_297834 massiliosenegalensis	Bacillus_P_289544 idriensis	Weizmannia coagulans	Agrococcus jejuensis	Planifilum composti	Oribacterium sp000513555	Phascolarctobacterium_A_39470 succinatutens_B	Veillonella_A dispar	Thermoanaerobacterium thermosaccharolyticum	Allisonella histaminiformans	Saccharothrix_379904 saharensis	Alitiscatomonas sp900066535	Thermus_A thermophilus	Streptococcus ratti	Bacteroides_H_857956 stercoris	Saccharomonospora_A cyanea	Staphylococcus carnosus	Bacillus_P_294101 velezensis	Paenibacillus_AH cisolokensis	Paenibacillus_J_366884 shunpengii	UBA737 sp900547445	Corynebacterium pyruviciproducens	Tepidiforma bonchosmolovskayae	67-14 sp001897355	Mediterraneibacter_A_155590 butyricigenes	Kallotenue papyrolyticum	Moraxella_A cinereus	UBA3402 sp003478355	Bifidobacterium_388775 breve	Bacillus_J_295379 hisashii	Corynebacterium mucifaciens	Prevotella denticola	Leptotrichia_A_993758 shahii	Parabacteroides_B_862066 distasonis	Brachybacterium nesterenkovii	Microbacterium_A_383321 lacus	Bacillus_BA fengqiuensis	F0058 sp000163695	Prevotella pleuritidis	Planctomicrobium piriforme	Aeromicrobium endophyticum	Centipeda periodontii	Parvimonas parva	Streptococcus peroris	Pedobacter_B_887417 nyackensis	Limosilactobacillus oris	Streptococcus himalayensis	Corynebacterium aurimucosum_F	Propionibacterium acidifaciens	Urinicoccus timonensis	Desulfovibrio_446353 piger_A	Microbacterium_A_383321 telephonicum	Senegalimassilia faecalis	Micromonospora_H_372070 fluminis	Metabacillus_B_289985 galliciensis	Alistipes_A_871400 putredinis	Butyribacter intestini	Clostridium_R_135822 fessum	Hominicoprocola fusiformis	Hominisplanchenecus_A faecis	Lachnoanaerobaculum saburreum	Clostridium_AQ innocuum	Streptococcus massiliensis	Kocuria salsicia	JABFSM01 sp009692115	Brooklawnia cerclae	Gracilibacillus salitolerans	Streptococcus mitis_AR_353295	Ellagibacter isourolithinifaciens	DSM-44207 sp900101335	Acetatifactor acetigignens	Peptostreptococcus anaerobius	Yaniella halotolerans	Blautia_A_141781 faecis	Parabacteroides_B_862066 goldsteinii	Actinomycetospora callitridis	PeH17 sp900542285	Angelakisella massiliensis	Methylobacterium hispanicum	Massilia_574424 violaceinigra	Fusicatenibacter saccharivorans	Bulleidia massiliensis	Brevibacterium pityocampae	Escherichia boydii	Schwartzia succinivorans	Microbacterium_A_383321 ginsengisoli	Ilumatobacter_A fluminis	Dyadobacter_906144 sandarakinus	Prevotella maculosa	Brotaphodocola sp003481825	Slackia isoflavoniconvertens	Curtobacterium luteum	Dysosmobacter sp000403435	Scatomonas hejianensis	Fusibacter_C fontis	Dermacoccus abyssi	Sphingomonas_L_486704 sp001423765	Gemella parahaemolysans	Peptoniphilus_E obesi	Ezakiella coagulans	Paludihabitans psychrotolerans	Weissella ceti	Promineifilum breve	Saccharomonospora_A glauca	Methylobacterium pseudosasicola	Bacteroides_H_857956 caccae	Rhodococcus_376336 aetherivorans	Hymenobacter_910554 setariae	Dialister_37762 succinatiphilus	Schaedlerella hominis	Enterococcus_B lactis	Fusobacterium_C simiae	Kocuria marina_A	Bacteroides_H_857956 luhongzhouii	UBA4765 sp002365175	Dialister_37762 propionicifaciens	Haemophilus_D_734546 aegyptius	Enterobacter_B_713587 hormaechei_712470	Raineya orbicola	Janibacter_A_390549 indicus	Lysobacter_A_615992 bugurensis	Peptococcus niger	Limisoma sp900548875	Prevotella nigrescens	Caulifigura coniformis	Thomasclavelia ramosa	Urinicoccus sp001299455	Bifidobacterium_388775 thermophilum	Acinetobacter bouvetii	Hominenteromicrobium mulieris	GN02-873 sp003260345	Gemmiger_A_73129 formicilis	Vermiphilus pyriformis	Staphylococcus caprae	Lawsonibacter faecis	Weissella viridescens	Anoxybacillus_A_295174 kestanbolensis	Ilyomonas limi	Prevotella sp902776665	Acidaminococcus fermentans	Corynebacterium glucuronolyticum	Kouleothrix aurantiaca	Corynebacterium genitalium	Devosia_A_502124 riboflavina	Lactobacillus iners	Alloprevotella rava	Pauljensenia sp000185285	Prevotella veroralis	Lachnospira sp000437735	Corynebacterium sundsvallense	Enterococcus_H_360604 faecalis	SHUY01 sp009694435	IMCC26077 sp002284915	Streptococcus caprae	Lentihominibacter butyrica	Anaerococcus murdochii	Corynebacterium bovis	Bifidobacterium_388775 vaginale	Actinomyces oris_A	Eubacterium_B sulci	Microvirga aerilata	Nosocomiicoccus massiliensis	Prevotella marshii	Streptococcus lactarius	Methylobacterium aerolatum	Sphingomonas_R_483261 sediminicola	Gemella haemolysans	Fusobacterium_C canifelinum	Veillonella_A denticariosi	Pauljensenia pyogenes_A	Streptococcus oralis_E_350587	Neisseria_563205 subflava	Pseudomonas_E_648040 alcaligenes
PID005	8.15476	0	0	0	3.9863	6.24553	0	6.93353	0	0	0	5.07734	5.30153	0	0	0	0	0	0	0	5.92909	0	0	0	0	0	0	0	0	6.28072	0	6.32138	0	0	6.59974	6.45901	0	0	0	5.98189	0	0	0	0	0	0	6.11119	0	0	0	0	0	0	0	7.15661	0	0	0	0	0	0	0	5.16235	0	0	0	0	0	6.72052	0	0	0	0	0	0	0	0	0	0	0	0	0	0	0	0	0	0	0	0	0	0	0	0	0	0	0	0	0	0	0	0	0	0	0	0	0	0	0	0	5.70779	0	0	0	0	0	0	0	0	0	0	0	0	0	0	0	0	0	0	0	0	0	0	0	0	0	0	0	0	0	0	0	0	0	0	0	0	0	0	0	0	0	0	0	0	0	0	0	0	0	5.93402	0	0	0	0	6.4029	0	0	0	0	0	0	0	0	0	6.88112	0	0	0	0	0	4.87087	0	0	0	0	0	0	0	0	0	0	0	0	0	0	0	0	0	0	0	0	0	0	5.83547	0	0	0	0	0	0	0	0	0	0	0	0	0	0	0	0	0	0	0	0	0	0	0	0	0	0	0	0	0	0	0	0	0	0	0	0	0	0	0	0	0	0	0	0	0	0	0	0	0	0	0	0	0	0	0	0	0	0	0	0	0	0	0	0	0	0	0	0	0	0	0	6.35485	0	0	0	0	0	0	0	0	0	0	0	0	0	0	0	0	0	0	0	0	0	0	0	0	0	6.45015	0	0	0	6.38995	6.28584	0	0	0	0	0	0	0	0	0	0	0	0	0	0	0	0	0	0	0	0	0	0	0	0	0	0	0	0	0	0	0	0	0	0	0	0	0	0	0	0	6.19933	0	0	0	0	0	7.08651	0	0	0	0	0	0	0	0	0	0	0	0	0	0	0	0	0	0	0	0	0	6.13547	0	0	0	0	0	0	0	0	0	0	0	0	0	0	0	0	0	0	0	0	0	0	0	0	0	0	0	0	0	0	0	0	0	0	0	0	0	0	0	0	0	0	0	0	0	0	0	0	0	0	0	0	0	0	0	0	0	0	0	0	0	0	0	0	0	0	0	0	0	0	0	0	0	0	0	0	5.95161	0	0	0	0	0	0	0	0	0	0	0	0	0	0	5.92577	0	0	0	0	0	0	0	0	0	0	0	0	5.89652	0	0	0	0	0	0	0	0	0	0	5.61634	0	0	0	0	0	0	0	0	0	0	0	0	0	0	0	0	0	0	0	0	0	0	0	0	0	0	0	0	0	0	0	0	0	0	5.92243	0	0	0	0	0	0	0	0	0	0	0	0	0	0	0	0	0	0	0	0	0	0	0	0	0	0	0	0	0	0	0	0	0	0	0	0	0	0	0	0	0	0	0	0	0	0	0	0	0	0	0	0	0	0	0	0	0	0	0	0	0	0	0	0	0	0	0	0	0	0	0	0	0	0	0	0	0	0	0	0	0	0	0	0	0	0	0	0	0	0	0	0	0	0	0	0	0	0	0	0	0	0	0	0	0	0	0	0	0	0	0	0	0	0	0	0	0	0	0	0	0	0	0	0	0	0	5.45362	0	0	0	0	0	0	0	0	0	0	0	0	0	0	0	0	0	0	0	0	0	0	0	0	0	0	0	0	0	0	0	0	0	0	0	0	0	0	0	0	0	0	0	0	5.58832	0	0	0	0	0	0	0	0	0	0	0	0	0	0	0	0	0	0	0	0	0	0	0	0	0	0	0	0	0	0	0	0	0	0	0	0	0	0	0	0	0	4.46339	0	0	0	0	0	0	0	0	5.15259	0	0	0	0	0	0	0	0	0	0	0	0	0	0	0	0	0	0	0	0	0	0	0	0	0	0	0	0	0	0	0	0	0	0	0	0	0	0	0	0	0	0	0	0	0	0	0	0	0	0	0	0	0	0	0	0	0	0	0	0	0	0	0	0	0	0	0	0	0	0	0	0	0	0	0	0	0	0	0	0	0	0	0	0	0	0	0	0	0	0	0	0	4.65527	0	0	0	0	0	0	0	0	0	0	0	0	0	0	0	0	0	0	0	0	0	0	0	0	0	0	0	0	0	0	0	0	0	0	0	0	0	0	0	0	0	0	0	0
PID017	7.44492	5.67752	5.41071	0	0	5.89866	5.09825	5.72652	0	5.78982	5.73373	5.07241	6.50934	5.44155	5.49735	0	0	0	0	0	5.55225	0	5.53846	5.55428	0	0	0	0	0	5.26851	5.3349	0	0	5.34813	5.51839	5.33378	0	0	0	0	0	0	0	3.89225	0	0	5.64149	0	4.86665	0	0	0	0	0	0	0	0	0	0	5.24022	0	0	0	0	0	0	0	6.13806	5.14227	0	0	0	0	0	0	0	3.7004	0	0	0	0	0	0	5.17904	3.04749	0	0	0	0	0	0	0	0	0	0	0	0	0	0	0	0	0	0	0	0	0	0	0	0	0	0	0	0	0	0	0	0	0	0	0	0	0	0	0	0	0	0	0	0	0	4.7192	0	0	0	0	0	0	0	0	0	0	0	0	0	0	0	0	0	0	0	0	0	0	5.20847	0	0	0	0	0	0	0	0	0	0	0	0	0	0	0	0	0	0	0	0	0	0	0	0	0	0	0	0	0	0	0	0	0	0	0	0	0	0	0	0	0	0	0	0	0	0	0	0	0	0	0	0	0	0	0	0	0	0	0	4.70032	0	0	0	0	0	0	0	0	0	0	0	0	0	0	0	0	0	0	0	0	0	0	0	0	0	0	0	0	0	0	0	0	0	0	0	0	0	0	0	0	0	0	3.34832	0	0	0	0	0	0	0	0	0	0	0	0	0	0	0	0	0	0	0	0	0	0	0	0	0	0	0	0	0	0	0	0	0	0	0	0	0	0	0	0	0	0	0	0	0	0	0	0	0	0	0	0	0	0	0	0	0	0	5.49812	0	0	0	0	0	0	0	0	0	0	0	5.34704	0	0	0	0	0	0	0	0	0	0	0	0	0	0	0	0	0	0	0	0	0	0	0	0	0	6.27831	0	0	0	0	0	0	0	0	0	0	0	0	0	0	0	0	0	0	0	0	0	0	0	0	0	0	0	0	0	0	0	0	0	0	0	5.20546	0	0	0	0	0	0	0	0	0	0	0	0	0	0	0	0	0	0	0	0	0	0	0	0	0	0	0	0	0	0	0	0	0	0	0	0	0	0	0	0	0	0	0	0	0	0	0	0	0	0	0	0	0	0	0	0	0	0	0	0	0	0	0	0	0	0	0	0	0	0	0	0	0	0	0	0	0	0	0	0	0	0	0	0	0	0	0	0	0	0	0	0	0	0	0	0	0	0	0	0	0	0	0	0	5.50724	0	0	0	0	0	0	0	0	0	0	0	0	0	0	0	0	0	0	0	0	0	0	0	0	0	0	0	0	0	0	0	0	0	0	0	0	0	0	0	0	0	0	0	0	0	0	0	0	0	0	0	0	0	0	0	0	0	0	0	0	0	0	0	0	0	0	0	0	0	0	0	0	0	0	0	0	0	0	0	0	0	0	0	0	0	0	0	0	0	0	0	0	0	0	0	0	0	0	0	0	0	0	0	0	0	0	0	0	0	0	0	0	0	0	0	0	0	0	0	0	0	0	0	0	0	0	0	0	0	0	0	0	0	0	0	0	0	0	0	0	0	0	0	0	0	0	0	0	0	0	0	0	0	0	0	0	0	0	0	0	0	0	0	0	0	0	0	0	0	0	0	0	0	0	0	4.6437	0	0	0	0	0	0	0	0	0	0	0	0	0	0	0	0	0	0	0	0	0	0	0	0	0	0	0	0	0	0	0	0	0	0	0	0	0	0	0	0	0	0	0	0	0	0	0	0	0	0	0	0	0	0	0	0	0	0	0	0	0	0	0	0	0	0	0	0	0	3.92221	0	0	0	0	0	0	0	0	0	0	0	0	0	0	0	0	0	0	0	0	0	0	0	0	0	0	0	0	0	0	0	0	0	0	0	0	0	0	0	0	0	0	0	0	0	0	0	0	0	0	0	0	0	0	0	0	0	0	0	0	0	0	0	0	0	0	0	0	0	0	0	0	0	0	0	0	0	0	0	0	0	0	0	0	0	0	0	0	0	0	0	0	0	0	0	0	0	0	0	0	0	0	0	0	0	0	0	0	0	0	0	0	0	0	0	0	0	0	0	0	0	0	0	0	0	0	0	0	0	0	0	0	0	0	0	0	0	0	0	0	0	0	0	0	0	0
PID032	6.63967	4.92923	4.28211	3.68012	0	5.85273	5.7577	6.18608	0	4.10603	4.43971	7.97609	5.94837	5.59648	0	4.19194	0	0	0	0	5.31602	0	0	0	0	0	0	0	3.4461	5.38404	5.88074	5.612	0	0	5.42628	0	0	0	3.20318	0	0	0	0	3.87966	0	3.50407	5.46595	0	0	0	0	0	0	0	5.44158	0	0	3.50407	0	4.29984	3.87966	0	4.93931	0	0	0	0	5.7067	0	0	0	0	0	0	5.77549	0	6.45235	0	6.48987	0	0	0	0	0	0	0	0	0	0	0	0	0	0	0	0	0	0	0	0	0	0	0	0	0	0	0	0	0	0	0	0	0	0	0	6.03334	0	6.31677	0	0	0	0	0	0	0	0	0	0	0	0	0	0	0	0	0	0	5.21257	0	0	0	0	0	0	0	0	0	0	0	0	6.15775	0	0	0	0	0	0	0	0	0	0	0	0	0	0	0	0	0	0	0	0	0	0	0	5.58402	0	0	0	0	0	0	0	0	0	5.71412	0	0	0	0	0	0	0	0	0	0	0	0	0	0	0	0	0	0	0	0	0	0	0	0	0	0	0	0	0	0	0	0	0	0	0	0	0	0	0	0	0	0	0	0	0	0	0	0	0	0	0	0	0	0	0	0	0	0	0	0	0	0	0	0	0	0	0	0	4.22412	0	0	0	0	0	0	0	5.56933	0	0	0	0	0	0	0	0	0	0	0	0	0	0	0	0	0	0	0	0	0	0	0	0	0	0	0	0	0	0	0	0	0	0	0	0	0	0	0	0	0	0	0	5.38332	0	0	0	0	0	0	0	0	0	0	0	0	0	0	0	0	0	0	0	0	0	0	0	0	0	0	0	0	0	0	0	0	0	0	0	0	0	0	0	0	0	0	0	0	0	0	5.2857	0	0	0	0	0	0	0	0	0	0	0	0	0	0	0	0	0	0	0	0	0	0	0	0	0	0	0	0	0	0	0	0	0	0	0	0	0	0	0	0	0	0	0	0	0	0	0	0	0	5.25213	0	0	0	0	0	0	0	0	0	0	0	5.13993	0	0	0	0	5.81754	0	0	0	0	0	0	0	0	0	0	0	0	0	0	0	0	0	0	0	0	0	0	0	0	0	0	0	0	0	0	0	0	0	0	0	0	0	0	0	0	0	0	0	0	0	0	0	0	0	0	0	0	0	0	0	0	0	0	0	0	0	0	0	0	0	0	0	0	0	0	0	0	0	0	0	0	0	0	0	0	0	0	0	0	4.9413	0	0	0	0	0	0	0	0	0	0	0	0	0	0	0	0	0	0	0	0	0	0	0	0	0	0	0	0	0	0	0	0	0	0	0	0	0	0	0	0	0	0	4.80768	0	0	0	0	0	0	0	0	0	0	0	0	0	0	0	0	0	0	0	0	0	0	0	0	0	0	0	0	0	0	0	0	0	0	0	0	0	0	0	0	0	0	0	0	0	0	0	0	0	0	0	0	0	0	0	0	4.66156	0	0	0	0	0	0	0	0	0	0	0	0	0	0	0	0	0	0	0	0	0	0	0	0	0	0	0	0	0	0	0	0	0	0	0	0	0	0	0	0	0	0	0	0	0	0	0	0	0	0	0	0	0	0	0	0	0	0	0	0	0	0	0	0	0	0	0	0	0	0	0	0	0	0	0	0	4.47592	4.47592	0	0	0	0	0	0	0	0	0	0	0	0	0	0	0	0	0	0	0	0	0	0	0	0	0	0	0	0	0	0	0	0	0	0	0	5.92575	0	0	0	0	0	0	0	0	0	0	0	0	0	0	0	0	0	0	0	0	0	0	0	6.91594	0	0	0	0	0	0	0	0	0	0	0	0	0	0	0	0	0	0	0	0	0	0	0	0	0	0	0	0	0	0	0	0	0	0	0	0	0	0	0	0	0	0	0	0	0	0	0	0	0	0	0	0	3.83136	0	0	0	0	0	0	0	0	0	0	0	0	0	0	0	0	0	0	0	0	0	0	0	0	3.92312	0	0	0	0	0	0	0	0	0	0	0	0	0	0	0	0	0	0	0	0	0	0	0	0	0	0	0	0	0	0	0	0	0	0	0	0	0	0	0	0	0	0	0	0	0	0	0	0	0	0	0	0	0	0	0	0	0	0	0	0	0	0	0	0	0	0	0	0
PID041	7.65012	6.11317	5.44018	0	0	6.75905	0	6.88281	0	5.9126	5.97	5.99414	6.44436	0	5.45397	0	0	0	6.92471	0	5.53988	0	5.42594	5.22757	0	0	0	0	0	7.0849	4.99021	0	4.79392	0	0	0	0	0	0	0	0	0	0	0	0	0	5.60203	0	5.34676	0	0	0	0	0	0	0	0	0	0	0	0	0	0	0	5.58228	0	0	0	0	0	0	0	0	0	6.52052	0	0	0	0	0	5.50512	5.028	0	0	0	0	0	0	0	0	0	0	0	0	0	0	0	0	0	0	0	0	0	0	0	0	0	0	0	0	0	0	0	0	0	0	0	0	0	0	0	0	0	0	0	0	0	0	0	0	0	0	0	0	0	0	0	0	0	0	0	0	0	0	0	0	0	0	0	0	0	0	0	0	0	0	0	0	0	0	0	0	0	0	0	0	0	0	0	0	0	0	0	0	0	0	0	0	0	0	0	0	0	0	0	0	0	0	0	0	0	0	0	0	0	0	0	0	0	0	0	0	0	0	7.23234	0	0	0	0	0	0	0	0	0	0	0	0	0	0	0	0	0	0	0	0	0	0	0	0	0	0	0	7.05839	0	0	0	0	0	0	0	0	0	0	0	0	0	0	0	0	0	0	0	0	0	0	0	0	0	0	0	0	0	0	0	0	0	0	0	0	0	0	0	6.80068	0	0	0	0	0	6.97371	0	0	0	0	0	0	0	0	0	0	0	0	0	0	0	0	0	0	0	0	0	0	0	0	0	0	0	0	0	0	0	0	0	0	0	0	0	0	0	0	0	0	0	0	0	0	0	0	0	0	0	0	0	0	0	0	0	0	0	0	0	0	0	0	0	0	0	0	0	0	0	0	0	0	0	0	0	0	0	0	0	0	0	0	0	6.60299	0	0	0	0	0	0	0	0	0	0	0	0	0	0	0	0	0	0	0	0	0	0	0	0	0	0	0	0	0	0	0	0	0	0	0	0	0	0	0	0	0	0	0	0	0	0	0	0	0	0	0	0	0	0	0	0	0	0	0	0	0	0	0	0	0	0	0	0	0	0	0	0	0	0	0	0	0	0	0	0	0	0	0	0	0	0	0	0	0	0	0	0	0	0	0	0	0	0	0	0	0	0	0	0	0	0	0	0	0	0	0	0	0	0	0	0	0	0	0	0	0	0	0	0	0	0	0	0	0	0	0	0	0	0	0	0	0	0	0	0	0	0	0	0	0	0	0	0	0	0	0	0	0	0	0	0	0	0	0	0	0	0	0	0	0	0	0	0	0	0	0	0	0	0	0	0	0	0	0	0	0	0	0	0	0	0	0	0	0	0	0	0	0	0	0	0	0	6.11018	0	0	0	0	0	0	0	0	0	0	0	0	0	0	0	0	0	0	0	0	0	0	0	0	0	0	0	0	0	0	0	0	0	0	0	0	0	0	0	0	0	0	0	0	0	0	0	0	0	0	0	0	0	0	0	0	0	0	0	0	0	0	0	0	0	0	0	0	0	0	0	0	0	0	0	0	0	0	0	0	0	0	0	0	0	0	0	0	0	0	0	0	0	0	0	0	0	0	0	0	0	0	0	0	0	0	0	0	0	0	0	0	0	0	0	0	0	0	0	0	0	0	0	0	0	0	0	0	0	0	0	0	0	0	0	0	0	0	0	0	0	0	0	0	0	0	0	0	5.71224	0	0	0	0	0	0	0	0	0	0	0	0	0	0	0	0	0	0	0	6.11018	0	0	0	0	0	0	0	0	0	0	0	0	0	0	0	0	0	0	0	0	0	0	0	0	0	0	0	0	0	0	0	0	0	0	0	0	0	0	0	0	0	0	0	0	0	0	0	0	0	0	0	0	0	0	0	0	0	0	0	0	0	0	0	0	0	0	0	0	0	0	0	0	0	0	0	0	0	0	0	0	0	0	0	0	0	0	0	0	0	0	0	0	0	0	0	0	0	0	0	0	0	0	0	0	0	0	0	0	0	0	0	0	0	0	0	0	0	0	0	0	0	0	0	0	0	0	0	0	0	0	0	0	0	0	0	0	0	0	0	0	0	0	0	0	0	0	0	0	0	0	0	0	0	0	0
PID050	7.07306	6.18564	0	4.03911	0	6.01417	4.60895	6.51515	0	0	5.64881	0	7.23988	0	0	0	0	0	5.88061	0	0	0	0	5.81825	0	0	0	0	0	5.85673	5.90069	0	6.07876	0	0	0	0	0	0	5.87702	0	0	0	0	0	0	0	0	6.07535	0	0	0	0	0	0	0	6.08159	0	0	5.86607	0	0	0	0	0	0	0	0	0	0	0	0	0	0	0	6.1414	0	0	0	0	0	0	0	0	0	0	0	0	0	0	0	0	0	0	0	0	0	0	0	0	0	0	0	0	0	0	0	0	0	0	0	0	0	0	0	0	0	0	0	0	0	0	0	0	0	0	0	0	0	0	0	0	0	0	0	0	0	0	0	0	0	0	0	0	0	0	0	0	0	0	0	0	0	6.24007	0	0	0	0	0	0	0	0	0	0	0	0	0	0	0	0	0	6.16105	0	0	0	0	0	0	0	0	4.97212	0	0	0	0	0	0	0	0	0	0	0	0	0	0	0	0	0	0	0	0	0	0	0	0	0	0	6.36861	0	0	0	0	0	0	0	0	0	0	0	0	0	0	0	0	0	0	0	0	0	0	0	0	0	0	0	0	0	0	0	0	0	0	0	0	0	0	0	0	0	0	0	0	6.34473	0	0	0	0	0	0	0	0	0	6.06026	0	0	0	0	0	0	0	0	0	0	0	0	0	0	0	0	0	0	0	0	0	0	0	0	0	0	0	0	0	0	0	0	0	0	0	0	0	0	0	0	0	0	0	0	0	0	0	0	0	0	0	0	0	0	3.49514	0	0	0	0	0	0	0	0	0	0	0	0	0	0	0	0	0	0	0	0	6.01021	0	0	0	0	0	0	0	0	0	0	0	0	0	0	0	0	0	0	0	0	0	5.57237	0	0	0	0	0	0	0	0	0	0	0	0	0	0	0	0	0	0	0	0	0	0	0	0	0	0	0	0	0	0	0	0	0	0	0	0	0	0	0	0	0	0	0	0	0	0	0	0	0	0	0	0	0	0	0	0	4.90154	0	0	0	0	0	0	0	0	0	0	0	0	0	0	0	0	0	0	0	0	0	0	0	0	0	0	0	0	0	0	0	0	0	0	0	0	0	0	0	0	0	0	0	0	0	0	0	0	0	0	0	0	0	0	0	0	0	0	0	0	0	0	0	0	0	0	0	0	0	0	0	0	0	0	0	0	0	0	0	0	0	0	0	0	0	0	0	0	0	0	0	0	0	0	0	0	0	0	0	0	0	0	0	0	0	0	0	0	0	0	5.81618	0	0	5.44439	0	0	0	0	0	0	0	0	0	0	0	0	0	0	0	0	0	0	0	0	0	0	0	0	0	0	0	0	0	0	0	0	0	0	0	0	0	0	0	0	0	0	0	0	0	0	0	0	0	0	0	0	0	0	0	0	0	0	0	0	0	0	0	0	0	0	0	0	0	0	0	0	0	0	0	0	0	0	0	0	0	0	0	0	0	0	0	0	0	0	0	0	0	0	0	0	0	0	0	0	0	0	0	0	0	0	0	0	0	0	0	0	0	0	0	0	0	0	0	0	0	0	0	0	0	0	0	0	0	0	0	0	0	0	0	0	0	0	0	0	0	0	0	0	0	0	0	0	0	0	0	0	0	0	0	0	0	0	0	0	0	0	0	0	0	0	0	0	0	0	0	0	0	0	0	0	0	0	0	0	0	0	0	0	0	0	0	0	0	0	0	0	0	0	0	0	0	0	0	0	0	0	0	0	0	0	0	0	0	0	0	0	0	0	0	0	0	0	0	0	0	0	0	0	0	0	0	0	0	0	0	0	0	0	0	0	0	0	0	0	0	0	0	0	0	0	0	0	0	0	0	0	0	0	0	0	0	0	0	0	0	0	0	0	0	0	0	0	0	0	0	0	0	0	0	0	0	0	0	0	0	0	0	0	0	0	0	0	0	0	0	0	0	0	0	0	0	0	0	0	0	0	0	0	0	0	0	0	0	0	0	0	0	0	0	0	0	0	0	0	0	0	0	0	0	0	0	0	0	0	0	0	0	0	0	0	0	0	0	0	0	0	0	0	0	0	0	0	0	0	0	0	0	0	0
PID058	7.27261	0	0	0	0	6.47673	0	6.13854	0	0	0	4.64369	5.67397	0	0	0	0	0	0	0	4.54979	0	0	0	0	0	0	0	0	0	0	0	0	0	6.10274	0	0	0	0	6.0168	0	0	0	0	0	0	0	0	0	0	0	0	0	0	0	0	0	0	0	0	0	0	0	0	0	0	0	0	0	0	0	0	0	0	6.15184	0	3.78642	0	0	0	0	0	0	0	0	0	0	0	0	0	0	0	0	0	5.65559	0	0	0	0	0	0	0	0	0	0	0	0	0	0	0	0	0	0	0	0	0	0	0	0	0	0	0	0	6.09256	0	0	0	0	0	0	0	0	0	0	0	0	0	0	0	0	0	0	0	0	0	0	0	0	0	0	0	0	0	0	0	0	0	0	0	0	0	0	0	0	0	0	0	0	0	0	0	0	0	0	0	0	0	0	0	0	0	0	0	0	0	0	0	0	0	0	0	0	0	0	0	0	0	0	0	0	0	0	0	0	0	0	0	0	0	0	0	0	0	0	0	0	0	0	0	0	0	0	0	0	0	0	0	0	0	0	0	0	0	0	0	0	0	0	0	0	0	0	0	0	0	0	0	0	0	0	0	0	0	0	0	0	0	0	0	0	0	0	0	4.7406	0	0	0	0	0	0	0	0	0	0	0	0	0	0	0	0	0	0	0	0	0	0	0	0	0	0	0	0	0	0	0	0	0	0	0	0	0	0	0	0	0	0	0	0	0	0	0	0	0	0	0	0	0	0	0	0	0	0	0	0	0	0	0	0	0	0	0	0	0	0	0	0	0	0	0	0	0	0	0	0	0	0	0	0	0	0	0	0	0	6.44532	0	0	0	0	0	0	0	0	0	0	0	0	0	0	0	0	0	0	0	0	0	0	0	0	0	0	0	0	0	0	0	0	0	0	0	0	0	0	0	0	0	0	0	0	0	0	0	0	0	0	0	0	0	0	0	0	0	0	0	0	0	0	0	0	0	0	0	0	0	0	0	0	0	0	0	0	0	0	0	0	0	0	0	0	0	0	0	0	0	0	0	0	0	0	0	0	0	0	0	0	0	0	0	0	0	0	0	0	0	0	0	0	0	0	0	0	0	0	0	0	0	0	0	0	0	0	0	0	0	0	0	0	0	0	0	0	0	0	0	0	0	0	0	0	0	0	0	0	0	0	0	0	0	0	0	0	0	0	0	0	0	0	0	0	0	0	0	0	0	0	0	0	0	0	0	0	0	0	0	0	0	0	0	0	0	0	0	0	0	0	0	0	0	0	0	0	0	0	0	0	0	0	0	0	0	0	0	0	0	0	0	0	0	0	0	0	0	0	0	0	0	0	0	0	0	0	0	0	0	0	0	0	0	0	0	0	0	0	0	0	0	0	0	0	0	0	0	0	0	0	0	0	0	0	5.10442	0	0	0	0	0	0	0	0	0	0	0	0	0	0	0	0	0	0	0	0	0	0	0	0	0	0	0	0	0	0	0	0	0	0	0	0	0	0	0	0	0	0	0	0	0	0	0	0	0	0	0	0	0	0	0	0	0	0	0	0	0	0	0	0	0	0	0	0	0	0	0	0	0	0	0	0	0	0	0	0	0	0	0	0	0	0	0	0	0	0	0	0	0	0	0	0	0	0	0	0	0	0	0	0	0	0	0	0	0	0	0	0	0	0	0	0	0	0	0	0	0	0	0	0	0	0	0	0	0	0	0	0	0	0	0	0	0	0	0	0	0	0	0	0	0	0	0	0	0	0	0	0	0	0	0	0	0	0	0	0	0	0	0	0	0	0	0	0	0	0	0	0	0	0	0	0	0	0	0	0	0	0	0	0	0	0	0	0	0	0	0	0	0	0	0	0	0	0	0	0	0	0	0	0	0	0	0	0	0	0	0	0	0	0	0	0	0	0	0	0	0	0	0	0	0	0	0	0	0	0	0	0	0	0	0	0	0	0	0	0	0	0	0	0	0	0	0	0	0	0	0	0	0	0	0	0	0	0	0	0	0	0	0	0	0	0	0	0	0	0	0	0	0	0	0	0	0	0
PID066	9.32406	0	0	0	0	7.68768	0	7.96623	0	0	0	7.01098	7.84163	0	0	0	0	0	0	0	8.10934	0	0	0	0	0	0	0	0	8.44201	0	0	0	0	8.4926	7.27913	0	0	0	0	0	0	0	0	0	0	0	0	0	0	0	0	0	0	9.07121	0	0	0	0	0	0	0	0	0	0	0	0	0	0	0	0	0	0	0	8.73526	7.70449	0	0	0	0	0	0	0	0	0	0	0	0	0	0	0	0	0	0	0	0	0	0	0	0	0	0	0	0	0	0	0	0	0	8.05484	0	0	0	0	7.58981	0	0	0	0	0	0	0	0	0	0	0	0	0	0	0	0	0	0	0	0	0	0	0	0	0	0	0	0	0	0	0	0	0	0	0	0	0	0	0	0	0	0	0	0	0	0	0	0	0	0	0	0	0	0	0	0	0	0	0	0	0	0	0	0	0	0	0	0	0	0	0	0	0	0	0	0	0	0	0	0	0	0	8.06614	0	0	0	0	0	0	0	0	0	0	0	0	0	0	0	0	0	0	0	0	0	0	0	0	0	0	0	0	7.82529	0	0	0	0	0	0	0	0	0	0	0	0	0	0	0	0	0	0	0	0	0	0	0	0	0	0	0	0	0	0	0	0	0	0	0	0	0	0	0	0	0	0	0	8.33877	0	0	0	0	0	0	0	0	0	0	0	0	0	0	0	0	0	0	0	0	0	0	0	0	0	0	0	0	8.11649	0	0	0	0	0	0	0	0	0	0	0	0	0	0	0	0	0	0	0	0	0	0	0	0	0	0	0	0	0	0	0	0	0	0	0	0	0	0	0	0	0	0	0	8.0261	0	0	0	0	0	0	0	0	0	8.02871	0	0	0	0	0	0	0	0	0	0	0	0	0	0	0	0	0	0	0	0	0	0	0	0	0	0	0	0	0	0	0	0	0	0	0	0	0	0	0	0	0	0	0	0	0	0	0	0	0	0	0	0	0	0	0	0	0	0	0	0	0	7.8663	0	0	0	0	0	0	0	0	0	0	0	0	0	0	0	0	0	0	0	0	0	0	0	0	0	0	0	0	0	0	0	0	0	0	0	0	0	0	0	0	0	0	0	0	0	0	0	0	0	0	0	0	0	0	0	0	0	0	0	0	0	0	0	0	0	0	0	0	0	0	0	0	0	0	0	0	0	0	0	0	0	0	0	0	0	0	0	0	0	0	0	0	0	0	0	0	0	0	0	0	0	0	0	0	0	0	0	0	0	0	0	0	0	0	0	0	0	0	0	0	0	0	0	0	0	0	0	0	0	0	0	0	0	0	0	0	0	0	0	0	0	0	0	0	0	0	0	0	0	0	0	0	0	0	0	0	0	0	0	0	0	0	0	0	0	0	0	0	0	0	0	0	0	0	0	0	0	0	0	0	0	0	0	0	0	0	0	0	0	0	0	0	0	0	0	0	0	0	0	0	0	0	0	0	0	0	0	0	0	0	0	0	0	0	0	0	0	0	0	0	0	0	0	0	0	0	0	0	0	0	0	0	0	0	0	0	0	0	0	0	0	0	0	0	0	0	0	0	0	0	0	7.23283	0	0	0	0	0	0	0	0	0	0	0	0	0	0	0	0	0	0	0	0	0	0	0	0	0	0	0	0	0	0	0	0	0	0	0	0	0	0	0	0	0	0	0	0	0	0	0	0	0	0	0	0	0	0	0	0	0	0	0	0	0	0	0	0	0	0	0	0	0	0	0	0	7.00184	0	0	0	0	0	0	0	0	0	0	0	0	0	0	0	0	0	0	0	0	0	0	0	0	0	0	0	0	0	0	0	0	0	0	0	0	0	0	0	0	0	0	0	0	0	0	0	0	0	0	0	0	0	0	0	0	0	0	0	0	0	0	0	0	0	0	0	0	0	0	0	0	0	0	0	0	0	0	0	0	0	0	0	0	0	0	0	0	0	0	0	0	0	0	0	0	0	0	0	0	0	0	0	0	0	0	0	0	0	0	0	0	0	0	0	0	0	0	0	0	0	0	0	0	0	0	0	0	0	0	0	0	0	0	0	0	0	0	0	0	0	0	0	0	0	0
PID007	7.15649	5.62802	5.07427	0	4.99964	8.03454	0	6.97392	0	5.21049	4.97161	0	6.18112	0	0	0	0	0	0	0	0	0	4.90946	0	0	0	0	0	0	0	0	0	0	0	6.49795	6.06033	0	0	0	0	0	0	0	0	0	0	5.17573	0	0	0	0	0	0	0	7.31731	0	0	4.97161	0	0	0	0	0	0	0	0	0	0	0	0	0	0	0	0	7.0234	0	0	0	0	0	0	0	0	0	0	0	0	0	0	0	0	0	0	7.09741	0	0	0	0	0	0	0	0	0	0	0	0	0	0	0	0	0	0	0	0	0	0	0	0	0	0	0	0	0	0	0	0	0	0	0	0	0	0	0	0	0	0	0	0	0	0	0	0	0	0	0	0	0	0	0	0	0	0	0	0	0	0	0	0	0	0	0	0	0	0	0	0	0	0	0	0	0	0	0	0	0	0	0	0	0	0	0	0	0	0	0	0	0	0	0	0	0	0	0	0	0	0	0	0	0	0	0	0	0	0	0	0	0	0	0	0	0	0	0	0	0	0	0	0	0	0	0	0	0	0	0	0	0	0	0	0	0	0	0	0	0	0	0	0	0	0	0	0	0	0	0	0	0	0	0	0	0	0	0	0	0	0	0	0	0	0	0	0	0	0	0	0	0	0	0	0	0	0	0	0	0	0	0	0	0	0	0	0	0	0	0	0	0	0	0	0	0	0	0	0	0	0	0	0	0	0	0	0	0	0	0	0	0	0	0	0	0	0	0	0	0	0	0	0	0	0	0	0	0	0	0	0	0	0	0	0	0	0	0	0	0	0	0	0	6.72083	0	0	0	0	0	0	0	0	0	0	0	0	0	0	0	0	0	0	0	0	0	0	0	0	0	0	0	0	0	0	0	0	0	0	0	0	0	0	0	0	0	0	0	0	0	0	0	0	0	0	0	0	0	0	0	0	0	0	0	0	0	0	0	0	0	0	0	0	0	0	0	0	0	0	0	0	0	0	0	0	0	0	0	0	0	0	0	0	0	0	0	0	0	0	0	0	0	0	5.95688	0	0	0	0	0	0	0	0	0	0	0	0	0	0	0	0	0	0	0	0	0	0	0	0	0	0	0	0	0	0	0	0	0	0	0	0	0	0	0	0	0	0	0	0	0	0	0	0	0	0	0	0	0	0	0	0	0	0	0	0	0	0	0	0	0	0	0	0	0	0	0	0	0	0	0	0	0	0	0	0	0	0	0	0	0	0	0	0	0	0	0	0	0	0	0	0	0	0	0	0	0	0	0	0	0	0	0	0	0	0	0	0	0	0	0	0	0	0	0	0	0	0	0	0	0	0	0	0	0	0	0	0	0	0	0	0	0	0	0	0	0	0	0	0	0	0	0	0	0	0	0	0	0	0	0	0	0	0	0	0	0	0	0	0	0	0	0	0	0	0	0	0	0	0	0	0	0	0	0	0	0	0	0	0	0	0	0	0	0	0	0	0	0	0	0	0	0	0	0	0	0	0	0	0	0	0	0	0	0	0	0	0	0	0	0	0	0	0	0	0	0	0	0	0	0	0	0	0	0	0	0	0	0	0	0	0	0	0	0	0	0	0	0	0	0	0	0	0	0	0	0	0	0	0	0	0	0	0	0	0	0	0	0	0	0	0	0	0	0	0	0	0	0	0	0	0	0	0	0	0	0	0	0	0	0	0	0	0	0	0	0	0	5.51979	0	0	0	0	0	0	0	0	0	0	0	0	0	0	0	0	0	0	0	0	0	0	0	0	0	0	0	0	0	0	0	0	0	0	0	0	0	0	0	0	0	0	0	0	0	0	0	0	0	0	0	0	0	0	0	0	0	0	0	0	0	0	0	0	0	0	0	0	0	0	0	0	0	0	0	0	0	0	5.19346	0	0	0	0	0	0	0	0	0	0	0	0	0	0	0	0	0	0	0	0	0	0	0	0	0	0	0	0	0	0	0	0	0	0	0	0	0	0	0	0	0	0	0	0	0	0	0	0	0	0	0	0	0	0	0	0	0	0	0	0	0	0	0	0	0	0	0	0	0	0	0	0	0	0	0	0	0
PID018	6.22912	6.35732	5.31005	0	0	5.87677	6.74038	0	0	6.70799	6.19209	0	6.92031	0	5.70207	4.8621	5.84367	0	0	0	0	0	6.20583	6.01813	4.46417	4.88382	0	4.87742	4.23484	5.11737	5.71601	0	4.96123	5.93435	0	0	5.3714	0	0	0	0	5.52243	5.01611	5.36023	4.88169	0	6.58057	0	5.14261	0	0	5.03446	0	0	0	5.35739	0	4.90044	0	6.13411	5.15185	0	0	0	5.17085	0	0	0	0	0	0	0	0	0	0	0	0	0	0	0	6.54012	5.35525	5.15752	5.66513	0	0	0	0	0	0	0	0	0	0	0	0	0	0	0	0	0	0	0	0	0	0	5.40136	0	0	4.79995	0	0	0	0	0	0	0	0	0	0	0	0	0	0	0	0	0	0	0	0	0	0	0	0	0	0	0	0	0	0	0	0	0	0	0	0	0	0	0	0	0	0	0	0	0	0	0	0	0	0	0	0	4.94313	0	0	0	0	0	0	0	0	0	0	0	0	0	0	0	0	0	0	0	0	0	0	0	0	0	0	0	0	0	0	0	0	0	0	0	0	0	0	0	0	0	0	0	0	0	0	0	0	0	0	5.35453	0	0	0	0	0	0	5.74291	0	0	0	0	0	0	0	0	0	0	0	0	0	0	0	0	0	0	0	0	0	0	0	0	0	0	0	0	0	0	0	0	0	0	0	0	0	0	5.93586	0	0	0	0	0	0	0	5.88866	0	0	0	0	0	0	0	0	0	0	0	0	0	0	0	0	0	0	0	0	0	0	0	0	0	0	0	0	0	0	0	0	0	0	0	0	0	0	0	0	0	0	0	0	0	0	0	0	0	0	0	0	0	3.17441	0	0	0	4.40458	0	0	0	0	0	0	0	0	0	0	0	0	0	0	0	0	0	0	0	0	0	0	0	0	0	0	0	5.55478	0	0	0	0	0	0	0	0	0	0	0	0	0	0	0	0	5.14261	0	0	0	0	0	0	4.35741	0	0	0	0	0	0	0	4.38499	0	0	4.2253	0	0	0	0	0	0	0	0	0	0	0	0	0	0	0	0	0	0	0	0	0	0	0	0	0	0	0	0	0	0	0	0	0	0	0	0	0	0	0	0	0	0	0	0	0	0	0	0	0	0	0	0	0	0	0	0	0	0	0	0	0	0	0	0	0	0	0	0	0	0	0	0	0	0	0	0	0	4.99036	0	0	0	0	0	0	0	0	0	0	0	0	0	0	0	0	0	0	0	0	0	0	0	0	0	0	0	0	0	0	0	0	0	0	0	0	0	0	0	0	0	0	0	0	0	0	0	0	0	0	0	0	0	0	0	0	0	0	0	0	0	6.28395	0	0	0	0	0	0	0	0	0	0	0	0	0	0	0	0	0	0	0	0	0	0	0	0	0	0	5.02843	0	0	0	0	0	0	0	0	0	0	0	0	0	0	0	0	0	0	0	0	0	0	0	0	0	0	0	0	0	0	0	0	0	0	0	0	0	0	0	0	0	0	0	0	0	0	0	0	0	0	0	0	0	0	0	0	0	0	0	0	0	0	0	0	0	0	0	0	0	0	0	0	0	0	0	0	0	0	0	0	0	0	0	0	0	0	0	0	0	0	0	0	0	0	0	0	0	0	0	0	0	0	0	0	0	0	0	0	0	0	0	0	0	0	0	0	0	0	0	0	0	0	0	0	0	0	0	0	0	4.85537	0	0	0	4.40458	0	0	0	0	0	0	0	0	0	0	0	0	0	0	0	0	0	0	0	0	0	0	0	0	0	0	0	0	0	0	0	0	0	0	0	0	0	0	0	0	0	0	0	0	0	0	0	0	0	0	0	0	0	0	0	0	0	0	0	0	0	0	0	0	0	0	0	0	0	0	0	0	0	0	0	0	0	0	0	0	0	0	0	0	4.82249	0	0	0	0	0	0	0	0	0	0	0	0	0	0	0	0	0	0	0	0	0	0	0	0	0	0	0	0	0	0	0	0	0	0	0	0	0	0	0	0	0	0	0	0	0	0	0	0	0	0	0	0	0	0	0	0	0	0	0	0	0	0	0	0	0	0	0	0	0	0	0	0	0	0	0	0	0	0	0	0	0	0	0	0	0	0	0	0	0	0	0	0	0	0	0	0	0	0	0	0	0	0	0	0	0	0	0	0	0	0	0	0
PID033	6.34467	6.02477	5.58575	0	0	4.07579	5.20153	5.30489	0	6.12745	4.36552	0	6.60467	5.05873	5.16321	0	5.32668	0	0	0	5.50339	0	5.5606	0	5.29019	0	0	0	5.01103	5.02502	5.39798	0	5.174	2.78643	5.58781	5.34742	0	0	0	4.97746	0	0	0	5.13983	0	0	6.14318	0	4.97465	0	4.35394	0	0	0	0	0	0	4.19229	0	5.75257	4.26287	5.31911	0	0	5.82155	0	0	0	0	0	0	0	0	5.55547	5.16503	0	0	0	0	0	5.33041	5.58575	0	0	0	0	0	0	0	3.32999	0	0	0	0	0	5.2065	0	5.08892	0	0	0	0	5.60329	0	3.43909	0	5.38232	0	0	3.52621	0	0	0	0	0	0	0	0	0	0	0	0	0	0	0	0	0	0	0	0	0	0	0	0	0	0	0	0	0	0	0	0	0	0	0	0	0	0	0	0	0	0	0	0	0	0	0	0	0	5.16412	0	0	4.77473	0	0	0	0	5.7334	0	0	0	0	0	0	0	0	0	0	0	0	0	0	0	0	0	0	0	0	0	0	0	0	0	0	0	0	0	0	0	0	5.21386	0	0	0	0	0	0	0	0	0	0	0	0	0	0	0	0	0	0	0	0	0	0	0	0	0	0	0	0	0	0	0	0	0	0	0	0	0	0	0	0	0	0	0	0	0	0	0	0	0	0	4.17492	0	0	0	0	4.64905	0	0	4.96182	0	0	0	0	0	0	0	0	0	0	0	0	0	0	0	0	0	0	0	0	0	0	0	0	0	0	0	0	0	0	0	0	0	5.28334	0	0	0	0	0	0	0	0	0	0	0	0	0	0	0	0	0	0	0	0	0	0	0	0	0	5.63051	0	0	0	0	0	0	0	0	0	0	0	0	0	0	0	0	0	0	0	0	0	0	0	0	0	0	0	0	0	0	0	0	0	0	0	0	0	0	0	0	0	0	0	0	0	0	0	0	0	0	0	0	0	0	0	0	0	0	0	0	0	0	0	0	0	0	0	0	0	0	0	0	0	0	0	0	0	0	0	0	0	0	0	0	5.0529	0	0	0	0	0	0	0	0	0	0	0	0	0	0	5.01999	0	0	0	0	0	0	0	0	0	0	0	0	0	0	0	0	0	0	0	0	0	0	0	0	0	0	0	0	0	0	0	0	0	0	0	0	0	0	0	0	0	0	0	0	0	0	0	0	0	0	2.78643	0	0	0	0	0	0	0	0	0	0	4.87209	0	0	0	0	0	0	0	0	0	0	0	4.34204	5.04818	0	0	0	0	0	0	0	0	0	0	0	0	0	0	0	0	0	0	0	0	0	0	0	0	0	0	0	0	0	0	0	0	0	0	0	0	0	0	0	0	0	0	0	0	0	0	0	0	0	0	0	0	0	0	0	0	0	0	0	0	0	0	0	4.85761	0	0	0	0	0	0	0	0	0	0	0	0	0	0	0	0	0	0	0	0	0	0	0	0	0	0	0	0	0	0	0	0	0	0	0	0	0	0	0	0	0	0	0	0	0	4.54161	0	0	0	0	0	0	0	0	0	0	0	0	0	0	0	0	0	0	0	0	0	0	0	0	0	0	0	0	0	0	0	0	0	0	0	0	0	0	0	0	0	0	0	0	0	0	0	0	0	0	0	0	0	0	0	0	0	0	0	0	0	0	0	0	0	0	0	0	0	0	0	0	0	0	0	0	0	0	0	0	0	0	0	0	0	0	0	0	0	0	0	0	0	0	0	0	0	0	0	0	0	0	0	0	0	0	0	0	0	0	0	0	0	0	0	0	0	0	0	0	0	0	0	0	0	0	0	0	0	0	0	0	0	0	0	0	0	0	0	0	0	0	0	0	0	0	0	0	0	0	0	0	0	0	0	0	0	0	0	0	0	0	0	0	0	0	0	0	0	0	0	0	0	0	0	0	0	0	0	0	0	0	0	0	0	0	0	0	0	0	0	0	0	0	0	0	0	0	0	0	0	0	0	0	0	0	0	0	0	0	0	0	0	0	0	0	0	0	0	0	0	0	0	0	0	0	0	0	0	0	0	0	0	0	0	0	0	0	0	0	0	0	0	0	0	0	0	0	0	0	0	0	0	0	0	0	0	0	0	0	0	0	0	0	0	0	0	0	0	0	0	0	0	0	0	0	0	0	0	0	0	0
PID042	6.42871	5.41724	4.37229	0	0	0	4.67984	6.27717	0	4.49722	4.60196	0	5.78572	0	0	0	0	0	5.80364	0	5.59883	0	0	0	0	0	0	0	5.42313	5.89554	3.80807	0	0	0	0	0	0	0	0	5.55705	5.40521	3.55285	0	0	0	0	4.08424	0	0	0	0	0	0	0	0	0	6.14335	0	0	4.92195	0	4.15482	5.63766	0	0	0	5.47907	0	0	0	0	0	3.45597	0	5.54836	6.01453	0	0	0	6.62689	0	0	0	0	0	0	0	5.76438	0	6.54111	0	0	0	0	0	0	0	5.56725	0	0	0	0	0	0	0	0	0	0	0	0	0	0	0	0	0	0	0	0	0	0	0	0	0	0	0	0	0	0	0	0	0	0	0	5.72181	0	0	0	0	0	0	0	0	0	0	0	0	0	0	0	0	0	0	0	0	0	0	0	0	0	0	0	0	0	0	0	0	0	0	0	0	0	0	0	0	0	0	0	0	0	0	0	0	0	0	0	0	0	0	0	0	0	0	0	0	0	0	0	0	0	0	0	0	5.89277	0	0	0	0	0	0	5.93221	0	0	0	0	0	0	0	0	0	0	0	0	0	5.88678	0	0	0	0	0	0	0	0	0	0	0	0	0	0	0	0	0	0	0	0	0	0	0	0	0	0	0	0	0	0	0	0	0	0	0	0	0	0	0	0	0	0	0	0	0	0	0	0	0	0	0	0	0	0	0	0	0	0	0	0	0	0	0	0	0	0	0	0	0	0	0	0	0	0	0	0	0	0	0	0	0	0	0	0	0	0	0	0	0	0	0	0	0	0	0	0	0	4.83149	0	0	0	0	0	5.1942	4.72883	5.07907	0	0	0	0	0	5.6579	0	0	0	0	0	0	0	0	0	0	0	0	0	5.50016	0	0	0	0	0	0	0	0	0	0	0	0	0	0	0	0	5.506	0	0	0	0	0	0	0	0	0	0	0	0	0	0	0	0	0	0	0	0	0	0	0	0	0	0	0	0	0	0	0	0	0	0	0	0	0	0	0	0	0	0	0	0	0	0	0	0	0	0	0	0	3.15509	0	0	0	0	0	0	0	0	0	0	0	0	0	0	0	0	0	0	0	0	0	0	0	0	0	0	0	0	0	0	0	0	0	0	0	0	0	0	0	0	0	0	0	0	0	0	0	0	0	0	0	0	0	0	0	0	0	0	0	0	0	0	0	0	0	0	0	0	0	0	0	0	0	0	0	0	0	0	0	0	0	0	0	0	0	0	0	0	0	0	0	0	0	0	0	0	0	0	0	0	0	0	0	0	0	0	0	5.58696	0	0	0	0	0	0	0	0	0	0	0	0	0	0	0	0	0	0	0	0	0	0	0	0	0	0	0	0	0	0	0	5.42079	0	0	0	0	0	0	0	0	0	0	0	0	0	0	0	0	0	0	0	0	0	0	0	0	0	0	0	0	0	0	0	0	0	0	0	0	0	5.20401	0	0	0	0	0	0	0	0	0	0	0	0	0	0	0	0	0	0	0	0	0	0	0	0	0	0	0	0	0	0	0	0	0	0	0	0	0	0	0	0	0	0	0	0	0	0	0	0	0	0	0	0	0	0	0	0	0	0	0	0	0	0	0	0	5.30092	0	0	0	0	0	0	0	0	0	0	0	0	0	0	0	0	0	0	0	0	0	0	0	0	0	0	0	0	0	0	0	0	0	0	0	0	0	0	0	0	0	0	0	0	0	0	0	0	0	0	0	0	0	0	0	0	0	0	0	0	0	0	0	0	0	0	0	0	0	0	0	0	0	0	0	0	0	0	0	0	0	0	0	0	0	0	0	0	0	0	0	0	0	0	0	0	0	0	0	0	0	0	0	0	0	0	0	0	0	0	0	0	0	0	0	0	0	0	0	0	0	0	0	0	0	0	0	0	0	0	0	0	0	0	0	0	0	0	0	0	0	0	0	0	0	0	0	0	0	0	0	0	0	0	0	0	0	0	5.27372	0	0	0	0	0	0	0	0	0	0	0	0	0	0	0	0	0	0	0	0	0	0	0	0	0	0	0	0	0	0	0	0	0	0	0	0	0	0	0	0	0	0	0	0	0	0	0	0	0	0	0	0	0	0	0	0	0	0	0	0	0	0	0	0	0
PID051	7.57709	6.33041	5.77803	0	0	7.85165	5.87259	6.97884	0	6.26864	5.98068	0	6.13411	0	5.48859	4.51087	5.41395	0	0	0	6.13669	0	5.83822	5.25123	0	0	0	0	0	6.7879	5.23102	0	5.3712	0	0	0	5.62481	0	0	0	0	0	0	5.38592	0	0	5.97699	0	5.6412	0	0	0	0	0	6.46025	0	0	0	0	5.71498	0	5.45287	6.6662	0	5.68695	0	0	0	0	0	0	0	0	0	0	0	0	0	0	0	5.70119	5.51086	4.75391	5.99516	0	0	0	0	0	0	0	0	0	0	0	0	0	0	0	0	0	0	0	0	0	0	0	0	0	6.81675	0	4.60778	0	0	0	0	0	0	0	0	0	0	0	0	0	0	0	0	0	0	0	0	0	0	0	0	0	0	0	0	0	0	0	0	0	0	0	0	0	0	0	0	0	0	0	0	0	0	0	6.1966	0	0	0	0	0	0	0	0	0	0	0	0	0	0	0	0	0	0	0	0	0	0	0	0	0	0	0	0	0	0	0	0	0	0	0	6.57061	0	0	0	0	4.75391	0	0	0	0	0	0	0	0	0	0	0	0	0	0	0	0	0	0	0	5.27053	0	0	0	0	0	0	0	0	0	0	0	0	0	0	0	0	0	0	0	0	0	0	0	0	0	0	0	0	0	0	0	0	0	0	0	0	0	0	0	6.77862	0	0	0	0	0	0	0	0	0	0	0	0	0	0	0	0	0	0	0	0	0	0	0	0	0	0	0	0	0	0	0	0	0	0	0	0	0	0	0	0	0	0	0	0	0	0	0	0	0	0	0	0	0	0	0	0	0	0	0	0	0	0	0	0	0	0	0	0	0	0	0	0	0	0	0	0	0	0	0	0	0	0	0	0	0	0	0	0	0	0	0	0	0	0	0	0	0	0	0	0	0	0	0	0	0	0	0	0	0	0	0	0	0	0	0	0	0	6.5258	0	0	0	0	0	0	0	0	0	0	0	0	0	0	0	0	0	0	0	0	0	0	0	0	0	0	0	0	6.79133	0	0	0	0	0	0	0	0	0	0	0	0	0	0	0	0	0	0	0	0	0	0	0	0	0	0	0	0	0	0	0	0	0	0	0	0	0	0	0	0	0	0	0	0	0	0	0	0	0	0	0	0	0	0	0	0	0	0	0	0	0	0	0	0	0	0	0	0	0	0	0	0	0	0	0	0	0	0	0	0	0	0	0	0	0	0	0	0	0	0	0	0	0	0	0	0	0	0	0	0	0	0	0	0	0	0	0	0	0	0	0	0	0	0	0	0	0	0	0	0	0	0	0	0	0	0	0	0	0	0	0	0	0	0	0	0	0	0	0	0	0	0	0	0	0	0	0	0	0	0	0	0	0	0	0	0	0	0	0	0	0	0	0	0	0	0	0	0	0	0	0	0	0	0	0	0	0	0	0	0	0	0	0	0	0	0	0	0	0	0	0	0	0	0	0	0	0	0	0	0	0	0	0	0	0	0	0	0	0	0	0	0	0	0	0	0	0	0	0	0	0	0	0	0	0	0	0	0	0	0	0	0	0	0	0	0	0	0	0	0	0	0	0	0	0	0	0	0	0	0	0	0	0	0	0	0	0	0	0	0	0	0	0	0	0	0	0	0	0	0	0	0	0	0	0	0	0	0	0	0	0	0	0	0	0	0	0	0	0	0	0	0	0	0	0	0	0	0	0	0	0	0	0	0	0	0	0	0	0	0	0	0	0	0	0	0	0	0	0	0	0	0	0	0	0	0	0	0	0	0	0	0	0	0	0	0	0	0	0	0	0	0	0	0	0	0	0	0	0	0	0	0	0	0	0	0	0	0	0	0	0	0	0	0	0	0	0	0	0	0	0	0	0	0	0	0	0	0	0	0	0	0	0	0	0	0	0	0	0	0	0	0	0	0	0	0	0	0	0	0	0	0	0	0	0	0	0	0	0	0	0	0	0	0	0	0	0	0	0	0	0	0	0	0	0	0	0	0	0	0	0	0	0	0	0	0	0	0	0	0	0	0	0	0	0	0	0	0	0	0	0	0	0	0	0	0	0	0	0	0	0	0	0	0	0	0	0	0	0	0	0	0	0	0	0	0	0	0	0
PID059	7.22243	5.47139	0	4.85003	0	6.68253	0	0	0	0	4.95476	0	5.70626	0	0	0	0	0	6.67904	0	7.04315	4.71173	0	0	0	0	0	0	0	6.20483	0	0	0	0	6.89357	5.70073	0	0	0	0	0	0	0	0	0	0	0	0	0	0	0	0	0	0	6.40192	0	0	0	0	0	0	0	0	0	0	0	0	0	0	0	0	0	0	0	0	0	0	0	0	0	0	0	0	0	0	0	0	0	0	0	0	0	6.1246	0	0	0	0	0	0	0	0	0	0	0	0	0	0	0	0	0	0	0	0	0	0	0	0	0	0	0	0	0	0	0	0	0	0	0	0	0	0	0	0	0	0	0	0	0	0	0	0	0	0	0	0	0	0	0	0	0	0	0	0	0	0	0	0	0	0	0	0	0	0	0	0	0	0	0	0	0	0	0	0	0	0	0	0	0	0	0	0	0	0	0	0	0	0	0	0	0	0	0	0	0	0	0	0	0	0	0	0	0	0	0	0	0	0	0	0	0	0	0	0	0	0	0	0	0	0	0	0	0	0	0	0	0	0	0	0	0	0	0	0	0	0	0	0	0	0	0	0	0	0	0	0	0	0	0	0	0	0	0	0	0	0	0	0	0	0	0	0	0	0	6.19245	0	0	0	0	0	0	0	0	0	0	0	0	0	0	0	0	0	0	0	0	0	0	0	0	0	0	0	0	0	0	0	0	0	0	0	0	0	0	0	0	0	0	0	0	0	0	0	0	0	0	0	0	0	0	0	0	0	0	0	0	0	0	0	0	0	0	0	0	0	0	0	0	0	0	0	0	0	0	0	0	0	0	0	0	0	0	0	0	0	0	0	0	0	0	0	0	0	0	0	0	0	0	0	0	0	0	0	0	0	0	0	0	0	0	0	0	0	0	0	0	0	0	0	0	0	0	0	0	0	0	0	0	0	0	0	0	0	0	0	0	0	0	0	0	0	0	0	0	0	0	0	0	0	0	0	0	0	0	0	0	0	0	0	0	0	0	0	0	0	0	0	0	0	0	0	0	0	0	0	0	0	0	0	0	0	0	0	0	0	0	0	0	0	0	0	0	0	0	0	0	0	0	0	0	0	0	0	0	0	0	0	0	0	0	0	0	0	0	0	0	0	0	0	0	0	0	0	0	0	0	0	0	0	0	0	0	0	0	0	0	0	0	0	0	0	0	0	0	0	0	0	0	0	0	0	0	0	0	0	0	0	0	0	0	0	0	0	0	0	0	0	0	0	0	0	0	0	0	0	0	0	0	0	0	0	0	0	0	0	0	0	0	0	0	0	0	0	0	0	0	0	0	0	0	0	0	0	0	0	0	0	0	0	0	0	0	0	0	0	0	0	0	0	0	0	0	0	0	0	0	0	0	0	0	0	0	0	0	0	0	0	0	0	0	0	0	0	0	0	0	0	0	0	0	0	0	0	0	0	0	0	0	0	0	0	0	0	0	0	0	0	0	0	0	0	0	0	0	0	0	0	0	0	0	0	0	0	0	0	0	0	0	0	0	0	0	0	0	0	0	0	0	0	0	0	0	0	0	0	0	0	0	0	0	0	0	0	0	0	0	0	0	0	0	0	0	0	0	0	0	0	0	0	0	0	0	0	0	0	0	0	0	0	0	0	0	0	0	0	0	0	0	0	0	0	0	0	0	0	0	0	0	0	0	0	0	0	0	0	0	0	0	0	0	0	0	0	0	0	0	0	0	0	0	0	0	0	0	0	0	0	0	0	0	0	0	0	0	0	0	0	0	0	0	0	0	0	0	0	0	0	0	0	0	0	0	0	0	0	0	0	0	0	0	0	0	0	0	0	0	0	0	0	0	0	0	0	0	0	0	0	0	0	0	0	0	0	0	0	0	0	0	0	0	0	0	0	0	0	0	0	0	0	0	0	0	0	0	0	0	0	0	0	0	0	0	0	0	0	0	0	0	0	0	0	0	0	0	0	0	0	0	0	0	0	0	0	0	0	0	0	0	0	0	0	0	0	0	0	0	0	0	0	0	0	0	0	0	0	0	0	0	0
PID070	6.57584	6.60062	5.67775	0	0	6.0107	6.67465	5.73488	0	6.76372	6.27702	5.95464	6.91325	5.17884	6.01934	0	0	0	5.44286	0	5.46237	0	6.07416	5.92069	5.45541	0	0	0	0	4.90281	5.69401	0	5.14141	5.35154	5.7314	0	5.57756	0	0	0	0	4.95281	5.5662	5.8159	5.33171	0	6.14823	0	5.93157	0	5.10416	0	0	0	5.73445	0	5.16698	5.41208	0	6.43915	0	0	0	0	0	0	5.01957	0	0	0	0	0	0	0	5.23301	0	0	0	0	0	6.59399	6.02793	0	5.59074	0	0	0	0	0	0	0	0	0	0	0	0	0	0	0	6.06927	0	0	0	0	5.38963	0	5.79452	0	0	0	0	0	0	0	0	0	0	5.10137	0	0	0	0	0	0	0	0	0	0	0	0	4.69306	0	0	0	0	0	0	0	0	0	4.84963	0	5.34093	5.35101	0	5.2337	0	0	0	0	0	0	5.51934	0	4.86596	0	0	0	0	0	0	0	0	0	0	0	0	0	0	0	0	0	0	0	0	0	0	0	0	0	0	4.70483	0	0	0	0	0	0	0	0	0	0	0	0	0	0	0	0	0	4.91729	0	4.89985	0	0	0	0	0	0	0	0	0	0	0	0	0	0	0	0	0	0	5.79187	0	0	0	0	0	0	0	0	0	0	0	0	5.00236	0	0	0	0	0	0	0	0	0	0	0	0	0	0	0	0	0	0	0	0	0	0	5.69329	0	5.18349	5.48104	0	0	0	0	0	0	0	0	0	0	0	0	0	0	0	0	0	0	0	0	0	0	0	0	0	0	0	0	0	5.23301	4.09577	0	0	0	0	0	0	0	0	0	0	0	5.72546	0	0	0	0	0	0	0	0	0	0	0	0	0	0	0	0	0	0	0	0	0	0	0	0	0	0	0	0	0	0	0	0	0	0	0	0	0	0	0	0	5.34627	0	0	0	0	0	0	0	0	0	0	0	0	0	0	0	0	0	0	0	0	0	0	0	0	0	0	4.91011	0	0	0	0	0	0	0	0	0	0	0	0	0	0	0	0	0	0	0	0	0	0	0	0	0	0	0	0	0	0	0	0	0	0	0	0	0	0	0	0	0	0	0	0	0	0	5.81948	0	0	0	0	0	0	0	0	0	0	0	0	0	0	0	0	0	0	0	0	0	0	0	0	0	0	0	0	0	0	0	0	0	0	0	0	0	0	0	0	0	0	0	0	0	0	0	0	0	0	5.21831	0	0	0	0	0	0	0	4.82744	0	0	0	0	0	0	0	0	0	0	0	0	0	0	0	0	5.06746	0	0	0	0	0	0	0	0	0	0	0	0	0	0	0	0	0	0	0	0	0	0	0	0	0	0	0	0	0	0	0	0	0	0	5.20677	0	0	0	0	0	0	0	5.03068	0	0	0	0	0	0	0	0	0	0	0	0	0	0	0	0	0	0	0	0	0	0	0	0	0	0	0	0	0	0	0	0	0	0	0	0	0	0	0	0	0	0	0	0	0	0	0	0	0	0	0	0	0	5.28117	4.51578	0	0	0	0	0	0	0	0	0	0	0	0	0	0	0	0	0	0	0	0	0	0	0	0	0	0	0	0	0	0	0	0	0	0	0	0	0	0	0	0	0	0	0	0	0	0	0	0	0	0	0	0	0	0	0	0	0	0	0	0	0	0	0	0	0	0	0	0	0	0	0	0	0	0	0	0	0	0	0	0	0	0	0	0	0	0	0	0	0	0	0	0	0	0	0	0	0	0	0	0	0	0	0	0	0	0	0	0	0	0	0	0	0	0	0	0	0	0	0	0	0	0	0	0	0	0	0	0	0	0	0	0	0	0	0	0	0	0	0	0	0	0	0	0	0	0	0	0	0	0	0	0	0	0	0	0	0	0	0	0	0	0	0	0	0	0	0	0	0	0	0	0	0	0	0	0	0	0	0	0	0	0	0	0	0	0	0	0	0	0	0	0	0	0	0	0	0	0	0	0	0	0	0	0	0	0	0	0	0	0	0	0	0	0	0	0	0	0	0	0	0	0	0	0	0	0	0	0	0	0	0	0	0	0	0	0	0	0	0	0	0	0	0	0	0	0	0	0	0	0	0	0	0	0	0	0	0	0	0	0	0	0	0	0	0	0	0	0	0	0	0	0	0	0	0	0	0	0	0	0	0	0	0	0	0	0	0	0	0	0	0	0	0	0	0
PID016	7.38126	0	0	0	0	6.36007	0	6.08023	0	0	0	0	6.05904	0	0	0	0	0	0	0	5.23513	0	5.60311	0	0	0	0	0	0	0	0	0	0	0	0	5.91938	0	0	0	6.00105	0	0	0	0	0	0	5.75801	0	0	0	0	0	0	0	6.69251	0	0	0	0	0	0	0	0	0	0	0	0	6.3546	0	0	0	0	0	0	6.47401	0	0	0	0	0	0	0	0	0	0	0	0	5.71225	0	0	0	0	0	0	0	0	0	0	0	0	0	0	0	0	0	0	0	0	0	5.57092	0	0	0	0	0	0	0	0	0	0	0	0	0	0	0	0	0	0	0	0	0	0	0	0	0	0	0	0	0	0	0	0	0	0	0	0	0	0	0	0	0	0	0	0	0	0	0	0	0	0	0	0	0	0	0	0	0	0	0	0	0	5.41122	0	0	0	0	0	0	0	0	0	0	0	0	0	0	0	0	0	0	0	0	0	0	0	0	0	0	0	0	0	0	0	0	0	0	0	0	0	5.73573	0	0	0	0	0	0	0	0	0	0	0	0	0	0	0	0	0	0	0	0	0	0	0	0	0	0	0	0	0	0	0	0	0	0	0	0	0	0	0	0	0	0	0	0	0	0	0	0	0	0	0	0	0	0	0	0	0	0	0	0	0	0	0	0	0	0	0	0	0	0	0	0	0	0	0	0	0	0	0	0	0	0	0	0	0	0	0	0	0	0	0	0	0	0	0	0	0	0	0	0	0	0	0	0	0	0	0	0	0	0	0	0	0	0	0	0	0	0	0	0	0	0	0	0	0	0	0	0	0	0	0	0	0	0	0	0	0	0	0	0	0	0	0	5.53616	0	0	0	0	0	0	0	0	0	0	0	0	0	0	0	0	0	0	0	0	0	0	0	0	0	0	0	0	0	0	0	0	0	0	0	0	0	0	0	0	0	0	0	0	0	0	0	0	0	0	0	0	0	0	0	0	0	0	0	0	0	0	0	0	0	0	0	0	0	0	0	0	0	0	0	0	0	0	0	0	0	0	0	0	0	0	0	0	0	5.73573	0	0	0	0	0	0	0	0	0	0	0	0	0	0	0	0	0	0	0	0	0	0	0	0	0	0	0	0	0	0	0	0	0	0	0	0	0	0	0	0	0	0	0	0	0	0	0	0	0	0	0	0	0	0	0	0	0	0	0	0	0	0	5.94834	0	0	0	0	0	0	0	0	0	0	0	0	0	0	0	0	0	0	0	0	0	0	0	0	0	0	0	0	0	0	0	0	0	0	0	0	0	0	0	0	0	0	0	0	0	0	0	0	0	0	0	0	0	0	0	0	0	0	0	0	0	0	0	0	0	0	0	0	0	0	0	0	0	0	0	0	0	0	0	0	0	0	0	0	0	0	0	0	0	0	0	0	0	0	0	0	0	0	0	0	0	0	0	0	0	0	0	0	0	0	0	0	0	0	0	0	0	0	0	0	0	0	0	0	0	0	0	0	0	0	0	0	0	0	0	0	0	0	0	0	0	0	0	0	0	0	0	0	0	0	0	0	0	0	0	0	0	0	0	0	0	0	0	0	0	0	0	0	0	0	0	0	0	0	0	0	0	0	0	0	0	0	0	0	0	0	0	0	0	0	0	0	0	0	0	0	0	0	0	0	0	0	0	0	0	0	0	0	0	0	0	0	0	0	0	0	0	0	0	0	0	0	0	0	0	0	0	0	0	0	0	0	0	0	0	0	0	0	0	0	0	0	0	0	0	0	0	0	0	0	0	0	0	0	0	0	0	0	0	0	0	0	0	0	0	0	0	0	0	0	0	0	0	0	0	0	0	0	0	0	0	0	0	0	0	0	0	0	0	0	0	0	0	0	0	0	0	0	0	0	0	0	0	0	0	0	0	0	0	0	0	0	0	0	0	0	0	0	0	0	0	0	0	0	0	0	0	0	0	0	0	0	0	0	0	0	0	0	0	0	0	0	0	0	0	0	0	0	0	0	0	0	0	0	0	0	0	0	0	0	0	0	5.30208	0	0	0	0	0	0	0	0	0	0	0	0	0	0	0	0	0
PID011	6.30362	5.97	5.09241	0	3.64534	5.63579	5.46982	5.76022	0	0	5.28718	5.00698	6.58572	0	5.06278	5.68997	0	0	0	0	5.04585	0	5.56432	0	0	0	0	4.90788	0	5.5243	6.18998	0	0	0	0	0	0	0	0	0	0	0	0	5.19312	0	0	5.04185	0	0	0	0	0	0	0	0	0	5.2677	5.15765	0	5.61659	0	0	5.33408	0	0	0	0	0	5.71571	0	0	0	0	5.37454	0	0	0	0	0	0	0	0	0	4.716	4.83234	0	5.17869	0	0	0	0	0	0	0	0	0	0	5.14409	0	0	0	0	0	0	0	0	5.129	0	0	0	0	0	0	0	0	0	0	0	0	0	0	0	0	6.6287	0	0	0	0	0	0	0	0	0	0	0	0	0	0	0	0	0	0	0	0	0	0	0	0	0	0	0	0	0	0	0	0	0	0	0	0	0	0	5.17377	0	0	0	0	0	0	0	0	0	0	0	0	0	0	0	0	0	0	0	0	0	0	0	0	0	0	0	0	0	0	0	0	0	0	0	0	0	0	0	0	0	0	0	0	0	0	5.04051	0	0	0	0	0	0	0	0	0	0	0	0	0	0	0	0	0	0	0	0	0	0	0	0	0	0	0	0	0	0	0	0	0	0	0	0	0	0	0	0	0	0	0	2.83297	0	0	0	0	0	0	0	0	0	4.32371	0	0	0	0	0	0	0	0	0	0	0	0	0	0	0	0	0	0	0	0	0	0	0	0	0	0	0	0	0	0	0	0	0	0	0	0	0	0	0	0	0	0	0	0	0	0	0	0	0	0	0	0	0	0	0	5.00552	0	0	0	0	0	0	0	0	0	0	0	0	0	0	0	0	0	0	0	0	0	0	0	0	0	0	0	0	0	0	0	0	0	0	0	0	0	0	0	0	0	0	0	0	0	0	0	0	0	0	4.4556	0	0	0	0	0	0	0	0	0	0	0	0	0	0	0	0	0	0	0	0	0	0	0	0	0	0	0	0	0	0	0	0	0	0	0	0	0	0	0	0	0	0	0	0	0	0	0	0	0	0	0	0	0	0	0	0	0	0	0	0	0	0	5.02126	0	0	0	0	0	0	0	4.14412	0	0	0	0	0	0	0	0	0	0	0	0	0	0	0	0	0	0	0	0	0	0	0	0	0	0	0	0	0	0	0	0	0	0	0	0	0	0	0	0	0	0	0	0	0	0	0	0	0	0	0	0	0	5.07164	0	0	0	0	0	0	0	0	0	0	0	0	0	0	0	0	0	0	0	0	0	0	0	0	0	0	0	0	0	0	0	0	4.63852	0	0	0	0	0	0	0	0	0	0	0	0	0	0	0	0	0	0	0	0	0	0	0	0	0	0	0	0	0	0	0	0	0	0	0	0	0	0	0	0	0	0	0	0	0	0	0	0	0	0	0	0	0	0	0	0	0	0	0	0	0	0	0	0	0	0	0	0	0	0	0	0	0	0	0	0	0	0	0	0	0	0	0	0	0	0	0	0	0	0	0	0	0	0	0	0	0	0	0	0	0	0	0	0	0	0	0	0	0	0	0	0	0	0	0	0	0	0	0	0	0	0	0	0	0	0	0	0	0	0	0	0	0	0	0	0	0	0	0	0	0	0	0	0	0	0	0	0	0	0	0	0	0	0	0	0	0	0	0	0	0	0	0	0	0	0	0	0	0	0	0	0	0	0	0	0	0	0	0	0	0	0	0	0	0	0	0	0	0	0	0	0	0	0	0	0	0	0	0	0	0	0	0	0	0	0	0	0	0	0	3.78665	0	0	0	0	0	0	0	0	0	0	0	0	0	0	0	0	0	0	0	0	0	0	0	0	5.17377	0	0	0	0	0	0	0	0	0	0	0	0	0	0	0	0	0	0	0	0	0	0	0	0	0	0	0	0	0	0	0	0	0	0	0	0	0	0	0	0	0	0	0	0	0	0	0	0	0	0	0	0	0	0	0	0	0	0	0	0	0	0	0	0	0	0	0	0	0	0	0	0	0	0	0	0	0	0	0	0	0	0	0	0	0	0	0	0	0	0	0	0	0	0	0	0	0	0	0	0	0	0	0	0	0	0	0	0	0	0	0	0	0	0	0	0	0	0	0	0	0	0
PID024	6.8097	7.26072	5.97077	0	0	6.69579	7.25747	4.72774	0	0	0	0	7.31631	4.87668	0	0	0	0	5.98629	0	5.96624	0	0	0	0	0	0	4.94162	5.59483	0	0	0	5.87947	0	0	0	0	0	0	0	0	0	0	0	0	6.13966	6.38661	0	5.38531	0	0	6.34196	0	6.22164	6.04332	0	0	0	0	0	0	0	0	0	0	0	0	0	0	0	0	0	0	0	5.41874	0	0	3.98742	0	0	5.52203	0	0	0	0	0	0	0	0	0	0	0	0	0	0	0	5.35844	0	0	0	0	0	5.77976	0	0	0	0	0	0	0	0	4.81668	0	0	0	0	0	0	0	0	0	0	0	0	0	0	0	0	0	0	5.52519	0	0	0	0	0	0	0	0	0	0	0	0	0	0	0	0	0	0	0	0	0	0	0	0	0	0	5.62336	0	0	0	0	0	0	0	0	0	6.07551	0	0	0	0	0	0	0	0	0	0	0	0	0	0	0	0	0	0	0	0	0	0	0	0	0	0	0	0	0	0	0	0	0	0	0	0	0	0	0	0	0	0	0	0	0	0	0	0	0	0	0	0	0	0	0	0	0	0	0	0	0	0	0	0	0	0	0	0	0	0	0	0	0	0	0	0	0	0	0	0	0	0	0	0	0	0	0	0	0	0	0	0	0	0	0	0	0	0	0	5.54065	0	0	0	0	0	0	0	0	0	0	0	0	0	0	0	0	0	0	0	0	0	0	0	0	0	0	0	0	0	0	0	0	0	0	0	0	0	0	0	0	0	0	0	0	0	0	0	0	0	0	0	0	0	0	0	0	0	0	0	0	5.3491	0	0	0	0	0	0	0	0	0	0	0	0	0	0	0	0	0	0	0	0	0	0	0	0	0	0	0	0	0	0	0	0	0	0	0	0	0	0	0	0	0	5.49252	0	0	0	0	0	0	0	0	0	0	0	0	0	0	0	0	0	0	0	0	0	0	0	5.87527	0	0	0	0	0	0	0	0	0	0	0	0	0	0	0	0	0	0	0	0	0	0	0	0	0	0	0	0	0	0	0	0	0	0	0	0	0	0	0	0	0	0	0	0	0	0	0	0	0	0	0	0	0	0	0	0	0	0	0	0	0	0	0	0	0	0	0	0	0	0	0	0	0	0	0	0	0	0	0	0	0	0	0	0	0	0	0	0	0	0	0	0	0	0	0	0	0	0	0	0	0	0	0	0	0	0	0	0	0	0	0	0	0	0	0	0	0	0	0	0	0	0	0	0	0	0	0	0	0	0	0	0	0	5.97971	0	0	0	0	0	0	0	0	0	0	0	0	0	0	0	0	0	0	0	0	0	0	0	0	0	0	0	0	0	0	0	0	0	0	0	0	0	0	0	0	0	0	0	0	0	0	0	0	0	0	0	0	0	4.42672	0	0	0	0	0	0	0	0	0	0	0	0	0	0	0	0	0	0	0	0	0	0	0	0	0	0	0	0	0	0	0	0	0	0	0	0	0	0	0	0	0	0	0	0	0	0	0	0	0	0	0	0	0	0	0	0	0	0	0	0	0	0	0	0	0	0	0	0	0	0	0	0	0	0	0	0	0	0	0	0	0	0	0	0	0	0	0	0	0	0	0	0	0	0	0	0	0	0	0	0	0	0	0	0	0	0	0	0	0	0	0	0	0	0	0	0	0	0	0	0	0	0	0	0	0	0	0	0	0	0	0	0	0	0	0	0	0	0	0	0	0	0	0	0	0	0	0	0	0	0	0	0	0	0	0	0	0	0	0	0	0	0	0	0	0	0	0	0	0	0	0	0	0	0	0	0	0	0	0	0	0	0	0	0	0	0	0	0	0	0	0	0	0	0	0	0	0	0	0	0	0	0	0	0	0	0	0	0	0	0	0	0	0	0	0	0	0	0	0	0	0	0	0	0	0	0	0	0	0	0	0	0	0	0	0	0	0	0	0	0	0	0	0	0	0	0	0	0	0	0	0	0	0	0	0	0	0	0	0	0	0	0	0	0	0	0	0	0	0	0	0	0	0	0	0	0	0	0	0	0	0	0	0	0	0	0	0	0	0	0	0	0	0	0	0	0	0	0	0	0	0	0	0	0
PID035	6.94475	6.25769	6.03729	0	5.58352	6.77539	5.43443	5.77961	0	6.21338	6.06404	0	6.56636	6.04639	0	0	0	0	0	0	3.77968	0	5.42634	0	5.21098	0	0	5.33992	0	0	0	0	0	0	5.69956	0	0	0	0	0	0	0	0	4.28023	5.74809	5.36507	5.82428	0	0	0	4.66422	0	0	0	0	0	0	0	0	5.80011	0	0	0	0	0	0	0	0	0	0	5.41476	0	0	0	0	0	0	0	0	0	4.72574	0	0	5.87594	0	0	0	0	0	0	0	0	0	0	0	0	5.66798	0	0	0	0	0	0	0	0	0	0	0	0	0	0	0	0	0	0	0	0	0	0	0	0	0	0	0	0	0	0	0	0	0	5.36695	0	0	0	0	0	0	0	0	0	0	0	0	0	0	0	0	0	0	0	0	0	0	0	0	0	0	0	0	0	0	0	0	0	0	0	5.8771	0	0	0	0	0	0	0	0	0	0	0	0	0	0	0	0	0	0	0	0	0	0	0	0	0	0	0	0	5.26153	0	0	0	0	0	0	0	0	0	0	0	0	0	0	0	0	3.47872	0	0	0	0	0	0	0	0	0	0	0	0	0	0	0	0	0	0	0	0	0	0	0	0	0	0	0	0	0	0	0	0	0	0	0	0	0	0	0	0	0	0	0	0	0	0	0	0	0	0	0	0	0	0	0	0	0	0	0	0	0	0	0	0	0	0	0	0	0	0	0	0	0	0	0	0	0	0	0	0	0	0	0	0	0	0	0	0	0	0	0	0	0	0	0	0	0	0	0	0	0	0	0	0	0	0	0	0	0	0	0	0	0	0	0	0	0	0	0	0	0	0	0	0	0	0	0	0	0	0	0	0	0	0	0	0	0	0	0	0	0	0	0	0	0	0	0	0	0	0	0	0	0	0	0	0	0	0	0	0	0	0	0	0	0	0	0	0	0	0	0	0	0	0	0	0	0	0	0	0	0	0	0	0	0	0	0	0	0	0	0	0	0	0	0	0	0	0	0	0	0	0	0	0	0	0	0	0	0	0	0	0	0	0	0	0	0	0	0	0	0	0	0	0	0	0	0	0	0	0	0	0	0	0	0	0	0	0	0	0	0	0	0	0	0	0	0	0	0	0	0	0	0	0	0	0	0	0	0	0	0	0	0	0	0	0	0	0	0	0	0	0	0	0	0	0	0	0	0	0	0	0	0	0	0	0	0	0	0	0	0	0	0	0	0	0	0	0	0	0	0	0	0	0	0	0	0	0	0	0	0	0	0	0	0	0	0	0	0	0	0	0	0	0	0	0	0	0	0	0	0	0	0	0	0	0	0	0	0	0	0	5.09837	0	0	0	0	0	0	0	0	0	0	0	0	0	0	0	0	0	0	0	0	0	0	0	0	0	0	0	0	0	0	0	0	0	0	0	0	0	0	0	0	0	0	0	0	0	0	0	0	0	0	0	0	0	0	0	0	0	0	0	0	0	0	0	0	0	0	0	0	0	0	0	0	0	0	0	0	0	0	0	0	0	0	0	0	0	0	0	0	0	0	0	0	0	0	0	0	0	0	0	0	0	0	0	0	0	0	0	0	0	0	0	0	0	0	0	0	0	0	0	0	0	0	0	0	0	0	0	0	0	0	0	0	0	0	0	0	0	0	0	0	0	0	0	0	0	0	0	0	0	0	0	0	0	0	0	0	0	0	0	0	0	0	0	0	0	0	0	0	0	0	0	0	0	0	0	0	0	0	0	0	0	0	0	0	0	0	0	0	0	0	0	0	0	0	0	0	0	0	0	0	0	0	0	0	0	0	0	0	0	0	0	0	0	0	0	0	0	0	0	0	0	0	0	0	0	0	4.46387	0	0	0	0	0	0	0	0	0	0	0	0	0	0	0	0	0	0	0	0	0	0	0	0	0	0	0	0	0	0	0	0	0	0	0	0	0	0	0	0	0	0	0	0	0	0	0	0	0	0	0	0	0	0	0	0	0	0	0	0	0	0	0	0	0	0	0	0	0	0	0	0	0	0	0	0	0	0	0	0	0	0	0	0	0	0	0	0	0	0	0	0	0	0	0	0	0	0	0	0	0	0	0	0	0
PID043	6.75512	5.631	4.05701	0	0	6.0069	0	6.34265	0	4.14415	4.34579	3.80177	5.50927	0	0	3.6469	0	0	0	0	5.94	0	0	0	0	0	0	0	0	0	0	0	0	0	5.8158	5.29446	0	0	0	0	0	0	0	0	0	0	0	0	0	0	0	0	0	0	0	0	0	0	0	4.03219	0	0	5.15964	0	0	0	0	0	0	0	0	0	0	0	0	4.86989	0	0	0	0	0	0	0	0	0	0	0	0	0	0	0	0	5.29166	0	0	0	0	0	0	0	0	0	0	0	0	0	0	0	0	5.87725	0	0	0	0	0	0	0	0	0	0	0	0	5.60242	0	0	0	0	0	0	0	0	0	0	0	0	0	0	0	0	0	0	0	0	0	0	0	0	0	0	0	0	0	0	0	0	5.28027	0	0	0	0	0	0	0	0	0	0	0	0	0	0	0	0	0	0	5.88016	0	0	0	0	0	0	0	0	5.89652	0	0	0	0	5.50327	0	0	0	0	0	0	0	0	0	0	0	0	0	0	0	0	0	0	0	0	0	0	0	6.33977	0	0	0	0	0	0	0	0	0	0	0	0	0	0	5.15388	0	0	0	0	0	0	0	0	0	0	0	0	0	0	0	0	0	0	0	0	0	0	0	0	0	6.11536	0	0	0	0	0	0	0	0	0	0	0	0	0	0	0	0	0	0	0	0	0	0	0	0	0	0	0	0	0	0	0	0	0	0	0	0	0	0	0	0	0	0	0	0	0	0	0	0	0	0	0	0	0	0	0	0	0	0	0	0	0	0	0	0	0	0	0	0	0	0	0	0	0	0	0	0	0	0	0	0	0	0	0	0	0	0	0	0	0	0	0	0	0	0	0	0	0	0	0	0	0	0	0	0	0	0	0	0	0	0	0	0	0	0	0	0	0	0	4.9976	0	0	0	0	0	0	5.62321	0	0	0	0	0	0	0	0	0	0	0	0	0	0	0	0	0	0	5.36873	0	0	0	0	0	0	0	0	0	0	0	0	0	0	0	0	0	0	0	0	0	0	0	0	0	0	0	0	0	0	0	0	0	0	0	0	0	0	0	0	0	0	0	0	0	0	0	0	0	0	0	0	0	0	0	0	0	0	0	0	0	0	0	0	0	0	0	0	0	0	0	0	0	0	0	0	0	0	0	0	0	0	0	0	0	0	0	0	0	0	5.16719	0	0	0	0	0	0	0	0	0	0	0	0	0	0	0	0	0	0	5.13212	0	0	0	0	0	0	0	0	0	0	0	0	0	0	0	0	0	0	0	0	0	0	0	0	0	0	0	0	0	0	0	0	0	0	0	0	0	0	0	0	0	0	0	0	0	0	0	0	0	0	0	0	0	0	0	0	0	0	0	0	0	0	0	0	0	0	0	0	0	0	0	0	0	0	0	0	0	0	0	0	0	0	0	0	0	0	0	0	0	0	0	0	0	0	0	0	0	0	0	0	0	0	0	5.7739	0	0	0	0	0	0	0	0	0	0	0	0	0	0	0	0	0	0	0	0	0	0	0	0	0	0	0	0	0	0	0	0	0	0	0	0	0	0	0	0	5.26857	0	0	0	0	0	0	0	0	0	0	0	0	0	0	0	5.36637	0	0	0	0	0	0	0	0	0	0	0	0	0	0	0	0	0	0	0	0	0	0	0	0	0	0	0	0	0	4.60105	0	0	0	0	0	0	0	0	0	0	0	0	0	0	0	0	0	0	0	0	0	0	0	0	0	0	0	0	0	0	0	0	0	0	0	0	0	0	0	0	0	0	0	4.45493	0	0	0	0	0	0	0	0	0	0	0	0	0	0	0	0	0	0	0	0	0	0	0	0	0	0	0	0	0	0	0	0	0	0	0	0	0	0	0	0	0	0	0	0	0	0	0	0	0	0	5.66502	0	0	0	0	0	0	0	0	0	0	0	0	0	0	0	0	0	0	0	0	0	0	0	0	0	0	0	0	0	0	0	0	0	0	0	0	0	0	0	0	0	0	0	0	0	0	0	0	0	0	0	0	0	0	0	0	0	0	0	0	0	0	0	0	0	0	0	0	0	0	0	0	0	0	0	0	0	0	0	0	0	0	0	0	0	0	0	0	0	0	0	0
PID052	7.69357	6.16277	5.58874	0	0	7.13958	0	0	0	5.93116	5.3089	0	6.33107	0	0	0	5.13281	0	0	0	6.1962	0	5.4638	0	0	0	0	0	0	6.70849	5.3089	0	0	0	0	6.43693	4.83178	0	0	0	0	0	0	0	0	0	5.63989	0	5.34841	0	0	0	0	0	7.58722	0	0	0	0	5.41805	0	5.43384	0	0	0	0	0	0	0	0	0	0	0	0	6.70017	0	0	0	0	0	5.38462	5.21713	0	0	0	0	0	0	0	0	0	0	0	0	0	0	0	0	0	0	0	0	0	0	0	0	0	0	0	5.63013	0	0	0	0	0	0	0	0	0	0	0	0	0	0	0	0	0	0	0	0	0	0	0	0	0	0	0	0	0	0	0	0	0	0	0	0	0	0	0	0	0	0	0	0	0	0	0	0	0	0	0	0	0	0	0	0	0	0	0	0	0	0	0	0	0	0	0	0	0	0	0	0	0	0	0	0	0	0	0	0	0	0	0	0	0	0	0	0	0	0	0	0	0	0	0	0	0	0	0	0	6.99783	0	0	0	0	0	0	0	0	0	0	7.13989	0	0	0	0	0	0	0	0	0	0	0	0	0	0	0	0	0	0	0	0	0	0	0	0	0	0	0	0	0	0	0	0	0	0	0	0	0	0	0	0	0	0	0	0	0	4.46382	0	0	0	0	0	0	0	0	0	0	0	0	0	0	0	0	0	0	0	6.78945	0	0	0	0	0	0	0	0	0	0	0	0	0	0	0	0	0	0	0	0	0	0	0	0	0	0	0	0	0	0	6.73331	0	0	0	0	0	0	0	0	0	0	0	0	0	0	0	0	0	0	0	0	0	0	0	0	0	0	0	0	0	0	0	0	0	0	0	0	0	6.65507	0	0	0	0	0	0	0	0	0	0	0	0	0	0	0	0	0	0	0	0	0	0	0	6.70518	0	0	0	0	0	0	0	0	0	0	0	0	0	0	0	0	0	0	0	0	6.65785	0	0	0	0	0	0	0	0	0	6.77485	0	0	0	0	0	0	0	0	0	0	0	6.50123	0	0	0	0	0	0	0	0	0	0	0	0	0	0	0	0	0	0	0	0	0	0	6.44305	0	0	0	0	0	0	0	0	0	0	0	0	0	0	0	0	0	0	0	0	0	0	0	0	0	0	0	0	0	0	0	0	0	0	0	0	0	0	0	0	0	0	0	0	0	0	0	0	0	0	0	0	0	0	0	0	0	0	0	0	0	0	0	0	0	0	0	0	0	0	0	0	0	0	0	0	0	0	0	0	0	0	0	0	0	0	0	0	0	0	0	0	0	0	0	0	0	0	0	0	0	0	0	0	0	0	0	0	0	0	0	0	0	0	0	0	0	0	0	0	0	0	0	0	0	0	0	0	0	0	0	0	0	0	0	0	0	0	0	0	0	0	0	0	0	0	0	0	0	0	0	6.34079	0	0	0	0	0	0	0	0	0	0	0	0	0	0	0	0	0	0	0	0	0	0	0	0	0	0	0	0	0	0	0	0	0	0	0	0	0	0	0	0	0	0	0	0	0	0	0	0	0	0	0	0	0	0	0	0	0	0	0	0	0	0	0	0	0	0	0	0	0	0	0	0	0	0	0	0	0	0	0	0	0	0	0	0	0	0	0	0	0	0	0	0	0	0	0	0	0	0	0	0	0	0	0	0	0	0	0	0	0	0	0	0	0	0	0	0	0	0	0	0	0	0	0	0	0	0	0	0	0	0	0	0	0	0	0	0	0	0	0	0	0	6.51943	0	0	0	0	0	0	0	0	0	0	0	0	0	0	0	0	0	0	0	0	0	0	0	0	0	0	0	0	0	0	0	0	0	0	0	0	0	0	0	0	0	0	0	0	0	0	0	0	0	0	0	0	0	0	0	0	0	0	0	0	0	0	0	0	0	0	0	0	0	0	0	0	0	0	0	0	0	0	0	0	0	0	0	0	0	0	0	0	0	0	0	0	0	0	0	0	0	0	0	0	0	0	0	0	0	0	0	0	0	0	0	0	0	0	0	0	0	0	0	0	0	0	0	0	0	0	0	0	0	0	0	0	0	0	0	0	0	0	0	0	0	0	0	0	0	0
PID060	7.39266	4.4998	0	0	0	6.17678	0	6.89119	0	0	0	0	5.40648	0	0	0	0	0	0	0	0	0	0	0	0	0	0	0	0	0	0	0	0	0	6.55132	0	0	0	0	6.18223	0	0	0	0	0	0	0	0	0	0	0	0	0	0	7.48518	0	0	0	0	0	0	0	0	0	0	0	0	0	6.67761	0	0	0	0	0	0	0	0	7.32934	0	0	0	0	0	0	0	0	0	0	0	0	0	0	0	0	0	0	0	0	0	0	0	0	0	0	0	0	0	0	0	0	0	0	0	0	6.35671	0	0	0	0	0	0	0	0	0	0	0	0	0	0	0	0	0	0	0	0	0	0	0	0	0	0	0	0	0	0	0	0	0	0	0	0	0	0	6.16065	0	0	0	0	0	0	0	0	0	0	0	0	0	0	0	0	0	0	0	0	0	0	0	0	0	0	0	0	0	0	0	0	0	0	0	0	0	0	0	0	0	0	0	0	0	0	0	0	0	0	6.30957	0	0	0	0	0	0	0	0	0	0	0	0	0	0	0	0	0	0	0	0	0	0	0	0	0	6.27503	0	0	0	0	0	0	0	0	0	0	0	0	0	0	0	0	0	0	0	0	0	0	0	0	0	0	0	0	0	0	0	0	0	0	0	0	0	0	0	0	0	0	0	0	0	0	0	0	0	0	0	0	0	0	0	0	0	0	0	0	0	0	0	0	0	0	0	0	0	0	0	0	0	0	0	0	0	0	0	0	0	0	0	0	0	0	0	0	0	0	0	0	0	0	0	0	0	0	0	0	0	0	0	0	0	0	0	0	0	0	0	0	0	0	0	0	0	0	0	0	0	0	6.68353	0	0	0	0	0	0	0	0	0	0	0	0	0	0	0	0	0	0	0	0	0	0	0	0	0	0	0	0	0	0	0	0	0	0	0	0	0	0	0	0	0	0	0	0	0	0	0	0	0	0	0	0	0	0	0	0	0	0	0	0	0	0	0	0	0	0	0	0	0	0	0	0	0	0	0	0	0	0	0	0	0	0	0	0	0	0	0	0	0	0	0	0	0	0	0	0	0	0	0	0	0	0	0	0	0	0	0	0	0	0	0	0	0	0	0	0	0	0	0	0	0	0	0	0	0	0	0	0	0	0	0	0	0	0	0	0	0	0	0	0	0	0	0	0	0	0	0	0	0	0	0	0	0	0	0	0	0	0	0	0	0	0	0	0	0	0	0	0	0	0	0	0	0	0	0	0	0	0	0	0	0	0	0	0	0	0	0	0	0	0	0	0	0	0	0	0	0	0	0	0	0	0	0	0	0	0	0	0	0	0	0	0	0	0	0	0	0	0	0	0	0	0	0	0	0	0	0	0	0	0	0	0	0	0	0	0	0	0	0	0	0	0	0	0	0	0	0	0	0	0	0	0	0	0	0	0	0	0	0	0	0	0	0	0	0	0	0	0	0	0	0	0	0	0	0	0	0	0	0	0	0	0	0	0	0	0	0	0	0	0	0	0	0	0	0	0	0	0	0	0	0	0	0	0	0	0	0	0	0	0	0	0	0	0	0	0	0	0	0	0	0	0	0	0	0	0	0	0	0	0	0	0	0	0	0	0	0	0	0	0	0	0	0	0	0	0	0	0	0	0	0	0	0	0	0	0	0	0	0	0	0	0	0	0	0	0	0	0	0	0	0	0	0	0	0	0	0	0	0	0	0	0	0	0	0	0	0	0	0	0	0	0	0	0	0	0	0	0	0	0	0	0	0	0	0	0	0	0	0	0	0	0	0	0	0	0	0	0	0	0	0	0	0	0	0	0	0	0	0	0	0	0	0	0	0	0	0	0	0	0	0	0	0	0	0	0	0	0	0	0	0	0	0	0	0	0	0	0	0	0	0	0	0	0	0	0	0	0	0	0	0	0	0	0	0	0	0	0	0	0	0	0	0	0	0	0	0	0	0	0	0	0	0	0	0	0	0	4.40289	0	0	0	0	0	0	0	0	0	0	0	0	0	0	0	0	0	0	0	0	0	0	0	0	0	0	0	0	0	0	0	0	0	0	0
PID071	7.86716	0	0	0	0	5.23168	0	7.45984	0	0	0	0	0	0	0	0	0	0	0	0	6.30367	5.32595	0	0	0	0	0	0	0	6.63093	0	0	0	0	5.90209	6.118	0	0	0	6.85945	0	0	0	0	0	0	0	0	0	0	0	0	0	0	6.38757	0	0	0	0	0	0	0	0	0	0	0	0	0	0	0	0	0	0	0	0	0	0	0	0	0	0	6.96626	0	0	0	0	0	0	0	0	0	0	0	0	0	0	0	0	0	0	0	0	0	0	0	0	0	0	0	0	0	0	0	0	0	0	0	0	0	0	0	0	6.55075	0	0	0	0	0	0	0	0	0	0	6.55515	0	0	0	0	0	0	5.63485	0	0	0	0	6.47771	6.61189	0	0	0	0	0	0	0	0	5.94105	6.34461	0	0	7.28853	0	0	0	0	0	0	0	0	0	0	0	0	0	0	0	0	0	0	0	0	0	0	0	0	0	0	0	0	0	0	0	0	0	0	0	0	0	6.43662	0	0	0	0	0	0	0	0	0	0	0	0	0	0	0	0	0	0	0	0	0	0	0	0	0	0	0	0	0	0	0	0	0	0	0	0	0	0	0	0	0	0	0	0	0	0	0	6.30645	6.40952	0	0	0	0	0	0	6.58938	0	0	0	0	0	0	0	0	0	0	0	0	0	0	0	0	0	0	0	0	0	0	0	0	0	0	0	0	0	0	0	0	0	0	0	0	0	0	0	0	0	0	0	0	0	0	0	0	0	0	0	0	0	0	0	0	0	0	0	0	0	0	0	0	0	0	0	0	0	0	0	0	0	5.76816	0	0	0	0	0	0	0	0	0	0	5.78871	0	0	0	0	0	0	0	0	0	0	0	0	0	0	6.88824	0	6.03331	0	0	0	0	0	0	0	0	0	0	0	0	0	0	5.11111	0	0	0	0	0	0	0	0	0	0	0	0	0	0	0	0	0	0	0	0	0	0	0	0	0	0	0	0	0	0	0	0	0	5.96723	0	0	0	0	0	0	0	0	0	0	0	0	0	0	0	0	0	0	0	0	0	0	0	0	0	0	0	0	0	0	0	5.89643	0	0	0	0	0	0	0	0	0	0	0	0	0	0	0	0	0	0	0	5.94233	0	0	0	0	0	0	0	0	0	0	0	0	0	0	0	0	0	0	0	0	0	0	0	0	0	0	0	0	0	0	0	0	0	0	5.77386	0	0	0	0	0	0	0	0	0	0	0	0	0	0	0	0	0	0	0	0	0	0	0	0	0	0	0	0	0	0	0	0	0	0	0	0	0	0	0	0	0	0	0	0	0	0	0	0	0	0	0	0	0	0	0	0	0	0	0	0	6.22638	0	0	0	0	0	0	0	0	0	0	0	0	0	0	0	0	0	0	0	0	0	0	0	0	0	0	0	0	0	0	0	0	0	0	0	0	0	0	0	0	0	0	0	0	0	0	0	0	0	0	0	0	0	0	0	0	0	0	0	0	5.9768	0	0	0	0	0	0	0	0	0	0	0	0	0	0	0	0	0	0	0	0	0	0	0	0	0	0	0	0	0	0	0	0	0	0	0	0	0	0	0	0	0	0	0	0	0	0	0	0	0	0	0	0	0	0	0	0	0	0	0	0	0	0	0	0	0	0	0	0	0	0	0	0	0	0	0	0	0	0	0	0	0	0	0	0	0	0	0	0	0	0	0	0	0	0	0	0	0	0	0	0	0	0	0	0	0	0	0	0	0	0	0	0	0	0	0	0	0	0	0	0	0	0	0	0	0	0	0	0	0	0	0	0	0	6.09156	0	0	0	0	0	0	0	0	0	0	0	0	0	0	0	0	0	0	0	0	0	0	0	0	0	0	0	0	0	0	0	0	0	0	0	0	0	0	0	0	0	0	0	0	0	4.91729	0	0	0	0	0	0	0	0	0	0	0	0	0	0	0	0	0	0	0	0	0	0	0	0	0	6.03538	0	0	0	0	0	0	0	0	0	0	0	0	0	0	0	0	0	0	0	0	0	0	0	0	0	0	0	0	0	0	0	0	0	0	0	0	0	0	0	0	0	0	0	0	0	0	0	0	0	0	0	0	0	0	0	0	0	0	0	0	0	0	0	0	0	0	0
PID031	6.87724	5.32831	4.45697	0	0	6.45505	4.9367	0	0	6.05604	5.85521	0	6.60466	0	0	0	0	0	4.99075	0	0	0	0	5.57693	0	0	0	4.30767	4.76581	5.21628	5.03256	0	0	0	6.60857	4.8437	0	0	0	0	0	0	0	5.1653	0	0	5.26926	0	5.0802	0	0	0	0	0	6.11192	0	0	5.37746	0	5.25567	4.17902	0	0	0	0	5.21352	0	0	0	0	0	0	0	0	5.65711	0	0	0	0	0	5.10576	0	0	5.29062	0	0	0	0	0	0	0	0	5.03046	0	0	0	0	3.94709	0	0	0	0	0	0	0	0	0	0	5.28126	0	0	0	0	0	0	0	0	0	0	0	0	0	0	0	0	0	0	0	0	0	0	0	0	0	0	0	0	0	0	0	0	0	0	4.75402	0	0	0	0	0	0	0	0	0	0	0	4.45697	0	0	0	0	0	5.36495	0	0	0	0	0	5.00215	0	0	0	5.09317	0	0	0	0	0	0	0	0	0	0	0	0	0	0	0	0	0	0	0	0	0	0	0	5.14634	0	0	0	0	0	0	0	0	0	0	0	0	0	0	0	0	0	0	0	0	0	0	0	0	0	0	0	0	0	0	0	0	0	0	0	0	0	0	0	0	0	0	0	0	0	0	0	0	0	0	0	0	0	0	0	0	0	0	0	0	0	0	0	0	0	0	0	0	0	0	0	0	0	0	0	0	0	0	0	0	0	0	0	0	0	0	0	0	0	0	0	0	0	0	0	0	0	0	0	0	0	0	0	0	0	0	0	0	0	0	0	0	0	0	0	0	0	0	0	0	0	0	0	5.30877	0	0	0	0	0	0	0	0	0	0	0	0	0	0	0	0	0	0	0	0	0	0	0	0	0	0	0	0	0	0	0	0	0	5.4284	0	0	0	0	0	0	0	0	0	0	0	0	0	0	0	0	0	0	0	0	0	0	0	0	0	0	0	0	0	0	0	0	0	0	0	4.94959	0	0	0	0	0	0	0	0	0	0	0	0	0	0	0	0	0	0	0	0	0	0	0	0	0	0	0	0	0	0	0	0	0	0	0	0	0	0	0	0	0	0	0	0	0	0	0	0	0	0	0	0	0	0	0	0	0	0	0	0	0	0	0	0	0	0	0	0	0	0	0	0	0	0	0	0	0	0	0	0	0	0	0	0	0	0	0	0	0	0	0	0	0	0	0	0	0	0	0	0	0	0	0	0	0	0	0	0	0	0	0	0	0	0	0	0	0	0	0	0	0	0	0	0	0	0	0	0	0	0	0	0	0	0	0	0	0	0	0	0	0	0	0	0	0	0	0	0	0	0	0	0	0	0	0	0	0	0	0	0	0	0	0	0	0	0	0	0	4.36982	0	0	0	0	0	0	0	0	0	0	0	0	0	0	0	0	0	0	0	0	0	0	0	0	0	0	0	0	0	0	0	0	0	0	0	0	0	0	0	0	0	0	0	0	0	0	0	0	0	0	0	0	0	0	0	0	0	0	0	0	0	0	0	0	0	0	0	0	0	0	0	0	0	0	0	0	0	0	0	0	0	0	0	0	0	0	0	0	0	0	0	0	0	0	0	0	0	0	0	0	0	0	0	0	0	0	0	0	0	0	0	0	0	0	0	0	0	0	0	0	0	0	0	0	0	0	0	0	0	0	0	0	0	0	0	0	0	0	0	0	0	0	0	0	0	0	0	0	0	0	0	0	0	0	0	0	0	0	0	0	0	0	0	0	0	0	0	0	0	0	0	0	0	0	0	0	0	0	0	0	0	0	0	0	0	4.36982	0	0	0	0	0	0	0	0	0	0	0	0	0	0	0	0	0	0	0	0	0	0	0	0	0	0	0	0	0	0	0	0	0	0	0	0	0	0	0	0	0	0	0	0	0	0	0	0	0	0	0	0	0	0	0	0	0	0	0	0	0	0	0	0	0	0	0	0	0	0	0	0	0	0	0	0	0	0	0	0	0	0	0	0	0	0	0	0	0	0	0	0	0	0	0	0	0	0	0	0	0	0	0	0	0	0	0	0	0	0	0	0	0	0	0	0	0	0	3.89274	0	0	0	0	0	0	0	0	0	0	0	0	0	0	0	0	0	0	0	0	0	0	0
PID012	6.23169	6.04958	5.17793	3.1009	3.9899	5.98436	5.24901	5.62267	0	4.75618	5.37356	0	6.30277	3.45289	4.10059	5.27374	0	0	4.03002	3.61255	3.45289	0	3.67468	5.00905	3.57779	0	0	3.27688	0	5.50239	5.98365	0	4.26195	0	4.9118	0	0	0	0	5.54577	0	0	5.52707	5.22277	0	0	4.47623	0	0	0	5.06198	0	0	0	5.54304	0	0	4.97417	0	5.2664	0	0	0	0	4.86586	5.85203	0	0	0	0	5.2341	0	0	0	5.56817	0	0	0	0	0	5.22031	0	0	4.88944	0	0	0	0	0	0	0	0	0	0	0	0	0	3.45289	0	5.52869	0	0	0	0	5.22441	0	0	0	0	0	0	0	0	0	0	0	0	0	0	0	0	0	0	0	0	0	0	0	0	0	0	0	0	0	0	0	0	0	0	0	0	0	0	0	0	0	0	0	0	0	0	0	0	0	0	0	0	0	0	0	0	0	0	0	0	0	0	0	0	0	0	0	0	0	0	0	0	0	0	0	0	0	0	0	0	0	0	0	0	0	0	5.41966	0	0	0	0	0	0	0	0	0	0	0	0	0	0	0	0	0	0	0	0	0	0	0	0	0	0	0	0	0	0	0	0	0	0	5.732	0	0	0	0	0	0	0	0	0	0	0	0	0	0	0	0	0	0	0	0	0	0	0	0	0	0	0	0	0	0	0	0	0	0	0	0	0	0	0	0	0	0	0	0	0	0	0	0	0	0	0	0	0	0	0	0	0	0	0	0	0	0	0	0	0	0	0	0	0	0	0	0	0	0	0	0	0	0	0	0	0	0	0	0	0	0	0	0	0	0	0	0	5.10703	0	0	0	0	0	0	0	0	0	0	0	0	0	0	0	0	0	0	0	0	0	0	0	0	0	0	0	0	0	0	0	0	0	0	0	0	0	0	0	0	0	0	0	0	0	0	0	0	0	0	0	0	0	0	0	0	0	0	0	0	0	0	0	0	0	0	0	0	0	0	0	0	0	0	0	0	0	0	0	0	0	0	0	0	0	0	0	0	0	0	0	0	0	0	0	0	0	0	0	0	0	0	0	0	0	0	0	0	0	0	0	0	0	0	0	0	0	0	0	0	0	0	0	0	0	0	0	0	0	0	0	0	0	0	0	0	0	0	0	0	0	0	0	0	0	0	0	0	0	0	0	0	0	0	0	0	0	0	0	0	0	0	0	0	0	0	0	0	0	0	0	0	0	0	0	0	0	0	0	0	0	0	0	0	0	0	0	0	0	0	0	0	0	0	0	0	0	0	0	0	0	0	0	0	0	0	0	0	5.08956	0	0	0	0	0	0	0	0	0	0	0	0	0	0	0	0	0	0	0	0	0	0	0	0	0	0	0	0	0	0	0	0	0	0	0	0	0	0	0	0	0	0	0	0	0	0	0	0	0	0	0	0	0	0	0	0	0	0	0	0	0	0	0	0	0	0	0	0	0	0	0	0	0	0	0	0	0	0	0	0	0	0	0	0	0	0	0	0	0	0	0	0	0	0	0	0	0	0	0	0	0	0	0	0	0	0	0	0	0	0	0	0	0	0	0	0	0	0	0	0	0	0	0	0	0	0	0	0	0	0	0	0	0	0	0	0	0	0	0	0	0	0	0	0	0	0	0	0	0	0	0	0	0	0	0	0	4.45275	0	0	0	0	0	0	0	0	0	0	0	0	0	0	0	0	0	0	0	0	0	0	0	0	0	0	0	0	0	0	0	0	0	0	0	0	0	0	0	0	0	0	0	0	0	0	0	0	0	0	0	0	0	0	0	0	0	0	0	0	0	0	0	0	0	0	0	0	0	0	0	0	0	0	0	0	0	0	0	0	0	0	0	0	0	0	0	0	0	0	0	0	0	0	0	0	0	0	0	0	0	0	0	0	0	0	0	0	0	0	0	0	0	0	0	0	0	0	0	0	0	0	0	0	0	0	0	0	0	0	0	0	0	0	0	0	0	0	0	0	0	0	0	0	0	0	0	0	0	0	0	0	0	0	0	0	0	0	0	0	0	0	0	0	0	0	0	0	0	0	0	0	0	0	0	0	0	0	0	0	0	0	0	0	0	0	0	0	0	0	0	0	0	0	0	0	0	0	0	0	0
PID026	5.90457	5.12173	0	2.76037	2.66365	4.39512	3.94151	5.26963	0	5.44213	5.134	0	5.15407	0	0	4.59086	3.8531	0	3.23699	0	4.5712	0	5.46239	4.40309	0	4.70213	2.76037	0	2.76037	0	5.57066	0	0	0	4.94375	0	0	0	0	0	0	0	0	4.6312	0	0	4.45511	0	0	0	5.05978	0	0	0	0	0	0	4.74996	0	4.91678	0	0	0	0	0	0	0	0	0	0	0	0	0	0	4.75963	4.7428	0	0	0	0	5.45702	0	0	0	0	5.28982	5.27655	0	0	0	0	0	0	0	0	0	0	2.66365	0	0	0	0	0	0	0	0	0	0	0	0	0	0	0	0	0	0	0	0	0	0	0	0	0	0	0	0	0	0	0	0	0	0	0	0	0	0	0	0	0	0	0	0	0	0	0	0	4.36816	0	0	4.61817	0	0	0	0	0	0	0	2.53903	0	0	0	4.7051	0	0	0	0	0	0	0	0	0	0	0	5.24732	0	0	0	0	5.21324	0	0	0	0	0	0	0	0	0	0	0	0	0	0	0	0	4.15759	0	0	0	0	0	0	0	0	0	0	0	0	4.29872	0	0	0	0	0	5.06411	0	0	0	0	0	4.25933	0	0	0	0	0	0	0	0	0	0	0	0	0	0	0	0	0	0	0	0	0	0	0	0	0	0	0	4.42428	0	0	0	0	0	0	0	0	0	0	4.84527	0	0	0	0	0	0	0	0	0	0	0	0	0	0	0	0	0	0	0	0	0	0	4.87954	0	4.84241	0	0	0	0	0	0	0	0	0	0	0	0	0	0	0	0	0	0	0	0	0	0	0	0	0	0	0	0	0	0	0	0	0	0	5.45598	0	0	0	0	0	0	0	0	0	0	0	0	0	0	0	0	0	0	0	0	0	0	0	0	0	0	4.48062	0	4.75174	0	0	0	0	4.36386	0	0	0	0	0	0	0	0	0	0	0	0	0	0	0	0	0	0	0	0	0	0	0	0	0	0	0	0	0	0	0	0	0	0	0	0	0	0	0	0	0	0	0	0	0	0	0	0	0	0	0	0	0	0	0	0	0	0	0	0	0	0	0	0	0	0	0	0	0	0	0	0	0	0	0	0	4.55481	0	0	0	0	0	0	0	0	0	0	0	0	0	0	0	0	0	0	0	0	0	0	0	0	0	0	0	0	0	0	0	0	0	0	0	0	0	0	0	0	0	0	0	0	0	0	0	0	0	0	0	0	0	0	0	0	0	0	0	0	0	0	0	0	0	0	0	0	0	0	0	0	0	0	0	0	0	0	0	0	0	4.37664	0	0	0	0	0	0	0	0	0	0	0	0	0	0	4.00517	0	0	0	0	0	0	0	0	0	0	0	0	0	0	0	0	0	0	0	0	0	0	0	0	0	0	0	0	0	0	0	0	0	0	0	0	0	0	0	0	0	0	0	0	0	0	0	0	0	0	0	0	0	0	0	0	0	0	0	0	0	0	0	0	0	0	0	0	0	0	0	0	0	0	0	0	0	0	0	0	0	0	0	0	0	0	0	0	0	0	0	0	0	0	4.60348	0	0	0	0	0	0	3.79311	0	0	0	0	0	0	0	0	0	0	0	0	0	0	4.59086	0	0	0	0	0	0	0	0	0	0	0	0	0	0	0	0	0	0	0	0	0	0	0	0	0	0	0	0	0	4.75085	0	0	0	0	0	0	0	0	0	0	0	0	0	0	0	0	0	0	0	0	0	0	0	0	0	0	0	0	0	0	0	0	0	0	0	0	0	0	0	0	0	0	0	0	0	0	0	0	0	0	0	0	0	0	0	0	0	0	0	0	0	0	0	0	0	0	0	0	0	0	0	0	0	0	0	0	0	0	0	0	0	0	0	0	0	0	0	0	0	0	0	0	0	0	0	0	0	0	0	0	0	0	0	0	0	0	0	0	0	0	0	0	0	0	0	0	0	0	0	0	0	0	0	0	0	0	0	0	0	0	0	0	0	0	0	0	0	0	0	0	0	0	0	0	0	0	0	0	0	0	0	0	0	0	0	0	0	0	0	0	0	0	0	0	0	0	0	0	0	0	0	0	0	0	0	0	0	0	0	0	0	0	0	0	0	0	0	0	0	0	0	0	0	0	0	0	0	0	0	0	0	0	0	0	0	0	0	0	0	0	0	0
PID036	5.75811	6.22212	5.91323	0	5.2745	5.16834	5.82879	5.05301	0	5.9954	5.59065	0	7.23743	3.40304	5.39046	0	4.76289	0	3.98477	4.89551	4.37644	0	5.46852	0	0	3.81639	0	4.8465	4.86186	4.03821	6.28168	0	0	0	5.41379	0	5.10499	0	0	0	0	4.78718	0	5.63134	0	0	5.50512	0	5.22062	0	2.83923	0	0	0	0	4.96409	0	4.72132	0	5.02612	0	0	4.65485	0	0	5.1493	4.88262	0	0	0	2.53883	0	0	5.3353	0	0	0	0	0	0	4.98266	5.42594	0	4.43153	0	0	0	0	0	0	0	0	0	0	0	0	0	5.09024	0	0	0	0	0	0	0	0	5.1418	0	0	0	0	4.87603	0	0	0	0	0	0	0	0	0	0	0	0	0	0	0	0	0	0	0	0	0	0	0	5.028	4.82612	0	0	0	0	0	0	0	0	0	0	0	0	0	0	0	0	4.74888	0	0	0	0	0	0	0	0	0	0	0	0	0	3.36167	0	0	0	0	0	0	0	0	0	5.19271	0	0	0	0	0	0	0	0	0	0	0	0	0	0	0	0	0	0	0	0	0	0	4.89168	0	0	4.75065	0	0	0	0	0	0	0	0	0	0	0	0	0	0	0	0	4.21581	0	0	0	0	0	0	0	0	0	0	0	0	0	0	0	0	0	0	0	0	0	0	0	0	0	0	0	0	0	0	4.33463	0	0	0	0	4.74798	4.62037	0	4.06481	0	0	0	0	0	0	0	4.94581	0	0	0	0	0	0	0	0	0	0	0	0	0	0	0	0	0	0	0	0	0	0	0	0	0	0	0	0	0	0	0	0	0	0	0	0	0	0	0	0	0	0	0	0	0	3.20685	0	0	0	0	0	5.14324	0	0	0	0	0	0	0	0	0	0	0	0	0	0	0	0	0	0	0	0	0	0	0	0	0	0	2.36336	0	0	0	0	0	0	0	0	4.91293	0	0	0	0	0	0	0	0	0	0	0	0	0	0	0	0	0	0	0	0	4.67746	0	0	0	0	0	0	0	0	0	0	0	0	2.53883	0	0	0	0	0	0	0	0	0	0	0	0	0	0	0	0	0	0	0	0	0	0	0	0	0	0	0	0	0	0	0	0	0	0	0	0	0	0	0	0	0	0	0	0	0	0	0	0	0	0	0	0	0	0	0	0	0	0	0	0	0	0	0	0	0	0	0	0	0	5.09105	0	0	0	0	0	0	0	0	0	0	0	0	0	0	0	0	0	0	0	0	0	0	0	0	0	0	0	0	0	0	0	0	4.42219	0	5.16185	0	0	0	6.01101	0	0	0	0	0	0	0	0	0	0	0	0	0	0	0	0	0	0	0	0	0	0	0	0	0	0	0	0	0	0	0	0	0	0	0	0	0	0	0	0	0	0	0	0	0	0	0	0	0	0	0	0	0	0	0	0	0	0	0	0	0	0	0	0	0	0	0	0	0	0	0	0	0	0	0	0	0	0	0	0	0	0	0	0	0	0	0	4.16085	0	0	0	4.66576	0	0	0	0	0	0	0	0	0	0	0	0	0	0	0	0	0	0	0	0	0	0	0	0	0	0	0	0	0	0	0	0	0	0	0	0	0	0	0	0	0	0	0	0	0	0	4.91899	0	0	0	0	0	0	0	0	0	0	0	0	0	0	0	0	0	0	0	0	0	0	0	0	0	0	0	0	0	0	0	0	0	0	0	0	0	0	0	0	0	0	0	0	0	0	0	0	0	0	0	0	0	0	0	0	0	0	0	0	0	0	0	0	0	0	0	0	0	0	0	0	0	0	0	0	0	0	0	0	0	0	0	0	0	0	0	0	0	0	0	0	0	0	0	0	0	0	0	0	0	0	0	0	0	0	0	0	0	0	0	0	0	0	0	0	0	0	0	0	0	0	0	0	0	0	0	0	0	0	0	0	0	0	0	0	4.70686	0	0	0	0	0	0	0	0	0	0	0	0	0	0	0	0	0	0	0	0	0	0	0	0	0	0	0	0	0	0	0	0	0	0	0	0	0	0	0	0	0	0	0	0	0	0	0	0	0	0	0	0	0	0	0	0	0	0	0	0	0	0	0	0	0	0	0	0	0	0	0	0	0	0	0	0	0	0	0	0	0	3.98477	0	0	0	0	0	0	0	0	0	0	0	0	0	0	0	0	0	0	0	0	0	0	0	0	0	0	0	0	0	0
PID044	6.53905	5.72371	5.45217	4.13326	0	6.22757	5.29539	6.17773	0	4.7353	6.28761	4.05864	6.71175	3.63273	0	6.04565	0	0	0	0	5.92304	0	5.53932	4.08496	0	0	3.80879	0	3.69966	0	5.87276	0	0	0	3.69966	0	5.59088	0	3.3318	5.75539	0	3.93371	0	5.35002	0	3.55357	5.50284	0	0	0	3.85454	0	0	0	0	0	5.55084	4.05864	0	6.2512	5.13551	0	0	0	0	0	0	0	0	0	0	0	3.93371	0	0	0	0	0	0	0	6.10368	4.13326	0	0	0	0	0	0	0	0	0	0	0	0	0	0	0	4.35965	0	0	0	0	0	0	0	0	0	0	0	0	0	4.25244	0	0	0	0	0	0	0	3.3318	0	0	0	0	0	0	0	0	0	0	0	0	0	0	0	0	0	0	0	0	0	0	0	5.90563	0	0	0	0	0	0	0	0	0	0	0	0	0	0	0	0	0	0	0	0	0	0	0	3.63273	0	0	0	0	0	0	0	0	5.82249	0	0	0	0	0	0	0	0	0	0	0	0	0	0	0	0	0	0	0	0	0	0	0	0	0	0	0	0	0	0	0	0	0	0	0	0	0	0	0	0	0	0	0	0	0	0	0	0	0	0	0	0	0	0	0	0	0	0	0	0	0	0	0	0	0	0	0	0	0	0	0	0	0	0	0	0	0	0	0	0	0	0	0	0	0	0	0	0	0	0	0	0	0	0	0	0	0	0	0	0	0	0	0	0	0	0	0	0	0	0	0	0	0	0	0	0	0	0	0	0	0	0	0	0	0	0	0	0	0	5.2383	0	0	0	0	0	0	0	0	0	0	0	0	0	0	0	0	0	0	0	0	0	0	0	0	5.55258	0	0	0	0	0	0	0	0	0	0	0	0	0	0	0	0	0	0	0	0	0	0	0	0	0	0	0	0	0	0	0	0	0	0	0	0	0	0	0	0	0	0	5.49793	0	0	0	0	0	0	0	0	0	0	0	0	0	0	0	0	0	0	0	5.27112	0	0	0	0	0	0	0	0	0	0	0	0	0	0	0	0	0	0	0	0	0	0	0	0	0	0	0	0	0	0	0	4.43428	0	0	0	0	0	0	0	0	0	0	0	0	0	0	0	0	0	0	0	0	0	0	0	0	0	0	0	0	0	0	0	0	0	0	0	0	0	0	0	0	0	0	0	0	0	0	0	0	0	0	0	0	0	0	0	0	0	0	0	0	0	0	0	0	0	0	0	0	0	0	0	4.05864	0	0	0	0	0	0	0	0	0	0	0	0	0	0	0	0	0	0	0	0	0	0	0	0	0	0	0	0	0	5.31688	0	0	0	0	0	0	0	0	0	0	0	0	0	0	0	0	0	0	0	0	0	0	0	0	0	0	0	0	0	0	0	0	0	0	0	0	0	0	0	0	0	0	0	0	0	0	0	0	0	0	0	0	0	0	0	0	0	0	0	0	0	0	0	0	0	0	0	0	0	0	0	0	0	0	0	0	0	0	0	0	0	0	0	0	0	0	0	0	0	0	0	0	0	0	0	0	0	0	0	0	0	0	0	0	0	0	0	0	0	0	0	0	0	0	0	0	0	0	0	0	0	0	0	0	0	0	0	0	0	0	0	0	0	0	0	0	0	0	0	0	0	0	0	0	0	0	0	0	0	0	0	0	0	0	0	0	0	0	0	0	0	0	0	0	0	0	0	0	0	0	0	0	0	0	0	0	0	0	0	0	0	0	0	0	0	0	0	0	4.61036	0	0	0	0	0	0	0	0	0	0	0	0	0	0	0	0	0	0	0	0	0	0	0	0	0	0	0	0	0	0	0	0	0	0	0	0	0	0	0	0	0	0	0	0	0	0	0	0	0	0	0	0	0	0	0	0	0	0	0	0	0	0	0	4.51725	0	0	0	0	0	0	0	0	0	0	0	0	0	0	0	0	0	0	0	0	0	0	0	0	0	0	0	0	0	0	0	0	0	0	0	0	0	0	0	0	0	0	0	0	0	0	0	0	0	0	0	0	0	0	0	0	0	0	0	0	0	0	0	0	0	0	0	0	0	0	0	0	0	0	0	0	0	0	0	0	0	0	0	0	0	0	0	0	0	0	0	0	0	0	0	0	0	0	0	0	0	0	0	0	0
PID053	8.48833	7.08081	6.17524	0	5.38185	7.32065	6.59365	7.32385	4.71285	6.68903	6.91696	0	7.37842	0	0	0	5.90781	0	6.11653	0	7.34259	0	6.25275	5.83778	0	0	5.3149	0	0	7.01962	5.97608	0	5.75423	0	5.23572	7.36541	6.00657	0	0	0	0	0	0	6.06822	0	0	6.55794	0	5.95172	0	0	0	0	0	0	0	0	5.08082	0	6.56205	5.66708	0	0	0	6.48123	0	5.3149	0	0	0	0	0	0	0	7.81206	0	0	0	0	0	6.06822	6.02105	4.93469	6.1995	0	0	0	0	0	0	0	0	0	0	0	0	0	0	0	0	0	0	0	0	0	0	0	0	0	0	0	0	0	0	0	0	0	0	0	0	0	0	0	0	0	0	0	0	0	0	0	0	0	0	0	0	0	0	0	0	0	0	0	0	0	0	0	0	0	0	0	0	0	0	0	0	0	0	0	0	0	0	0	0	0	0	0	0	0	0	0	0	0	0	0	0	0	0	0	0	0	0	0	0	0	0	0	0	0	0	0	0	0	0	0	0	0	0	0	0	0	0	0	0	0	0	0	0	0	0	0	0	0	0	0	0	0	0	0	0	5.89847	0	0	0	0	0	0	0	0	0	0	4.53676	0	0	0	0	0	0	0	0	0	0	0	0	0	0	0	0	0	0	0	4.93469	0	0	0	0	0	0	0	5.75423	0	0	0	0	0	0	0	5.13881	0	0	0	0	0	0	0	0	0	0	0	0	0	0	0	7.28221	0	0	0	0	0	0	0	0	0	0	0	0	0	0	0	0	0	0	0	0	0	0	0	0	0	0	0	0	0	0	0	0	0	0	0	0	0	0	0	0	0	0	0	4.93469	7.10904	0	0	0	0	0	0	0	0	0	0	0	0	0	0	0	0	0	0	0	0	0	0	0	0	0	0	0	0	0	0	0	0	0	0	0	0	0	0	0	0	0	0	0	0	0	0	0	0	0	0	0	0	0	0	0	0	0	0	0	0	0	0	0	0	0	0	0	0	0	0	0	0	0	0	0	0	0	0	0	0	0	0	0	0	0	0	0	0	0	0	0	0	0	0	0	0	0	0	0	0	0	0	0	0	0	0	0	0	0	0	0	0	0	0	0	0	0	0	0	0	0	0	0	0	0	0	0	0	0	0	0	0	0	0	0	0	0	0	0	0	0	0	0	0	0	0	0	0	0	0	0	0	0	0	0	0	0	0	0	0	0	0	0	0	0	0	0	0	0	0	0	0	0	0	0	0	0	0	0	0	0	0	0	0	0	0	0	0	0	0	0	0	0	0	0	0	0	0	0	0	0	0	0	0	0	0	0	0	0	0	0	0	0	0	0	0	0	0	0	0	0	0	0	0	0	0	0	0	0	0	0	0	0	0	0	0	0	0	0	0	0	0	0	0	0	0	0	0	0	0	0	0	0	0	0	0	0	0	0	0	0	0	0	0	0	0	0	0	0	0	0	0	0	0	0	0	0	0	0	0	0	0	0	0	0	0	0	0	0	0	0	0	0	0	0	0	0	0	0	0	0	0	0	0	0	0	0	0	0	0	0	0	0	0	0	0	0	0	0	0	0	0	0	0	0	0	0	0	0	0	0	0	0	0	0	0	0	0	0	0	0	0	0	0	0	0	0	0	0	0	0	0	0	0	0	0	0	0	0	0	0	0	0	0	0	0	0	0	0	0	0	0	0	0	0	0	0	0	0	0	0	0	0	0	0	0	0	0	0	0	0	0	0	0	0	0	0	0	0	0	0	0	0	0	0	0	0	0	0	0	0	0	0	0	0	0	0	0	0	0	0	0	0	0	0	0	0	0	0	0	0	0	0	0	0	0	0	0	0	0	0	0	0	0	0	0	0	0	0	0	0	0	0	0	0	0	0	0	0	0	0	0	0	0	0	0	0	0	0	0	0	0	0	0	0	0	0	0	0	0	0	0	0	0	0	0	0	0	0	0	0	0	0	0	0	0	0	0	0	0	0	0	0	0	0	0	0	0	0	0	0	0	0	0	0	0	0	0	0	0	0	0	0	0	0	0	0	0	0	0	0	0	0	0	0	0	0	0	0	0	0	0	0	0	0	0	0	0	0	0	0	0	0	0	0	0	0	0
PID061	7.6094	5.58445	0	4.8227	0	6.70351	0	6.40815	0	4.47052	5.4865	0	5.88757	0	0	0	0	0	4.74352	0	6.41745	0	0	0	0	0	0	0	0	0	0	4.16951	0	0	7.23739	0	0	0	0	6.10775	0	0	0	0	0	0	0	0	0	0	0	0	0	0	0	0	0	0	0	0	0	0	0	0	0	0	0	0	0	0	0	0	0	0	7.15265	0	0	0	0	0	0	4.71356	0	0	0	0	0	0	0	0	0	0	0	0	0	0	0	0	0	0	0	0	0	0	0	0	0	0	0	6.7191	0	0	0	0	0	0	0	0	0	0	0	0	0	0	0	0	0	0	0	0	0	0	0	0	0	0	0	0	0	0	0	0	0	0	0	0	0	0	0	0	0	0	0	0	0	0	0	0	0	0	0	0	0	0	0	0	0	0	0	0	0	0	0	0	0	0	0	0	0	0	0	0	0	0	0	0	0	0	0	0	0	0	0	0	0	5.86409	0	0	0	0	0	0	0	0	0	0	6.59842	0	0	0	0	0	0	0	0	0	0	0	0	0	0	0	0	0	0	0	0	0	0	0	0	0	0	0	0	0	0	0	0	0	0	0	0	0	0	0	0	0	0	0	0	0	0	0	0	0	0	0	0	0	0	0	0	0	0	0	0	0	0	0	0	0	0	0	0	0	0	0	0	0	0	0	0	0	0	0	0	0	0	0	0	0	0	0	0	0	6.66641	0	0	0	0	0	0	0	0	0	0	0	0	0	0	0	0	0	0	0	0	6.31405	0	0	0	0	0	0	0	0	0	0	0	0	0	0	6.2629	0	0	0	0	0	0	0	6.27328	6.27071	0	0	0	0	0	0	0	0	0	0	0	0	0	0	0	0	0	0	0	5.0989	0	0	0	0	0	0	0	0	0	0	0	0	0	0	0	0	0	0	0	0	0	0	0	0	0	0	0	0	0	0	0	0	0	0	0	0	0	0	0	0	0	0	0	0	0	0	0	0	0	0	0	0	0	0	0	0	0	0	0	0	0	0	0	0	0	0	0	0	0	0	0	0	0	0	0	0	0	0	0	0	0	0	0	0	0	0	0	0	0	0	0	0	0	0	0	0	0	0	0	0	0	0	0	0	0	0	0	0	0	0	0	0	0	0	0	0	0	0	0	0	0	0	0	0	0	0	0	0	0	0	0	0	0	0	0	0	0	0	0	0	0	0	0	0	0	0	0	0	0	0	0	0	0	0	0	0	0	0	0	0	0	0	0	0	0	0	0	0	0	0	0	0	0	0	0	0	0	0	0	0	0	0	0	0	0	0	0	0	0	0	0	0	0	0	0	0	0	0	0	0	0	0	0	0	0	0	0	0	0	0	0	0	0	0	0	0	0	0	0	0	0	0	0	0	0	0	0	0	0	0	0	0	0	0	0	0	0	0	0	0	0	0	0	0	0	0	0	0	0	0	0	0	0	0	0	0	0	0	0	0	0	0	5.56306	0	0	0	0	0	0	0	0	0	0	0	0	0	0	0	0	0	0	0	0	0	0	0	0	0	0	0	0	0	0	0	0	0	0	0	0	0	0	0	0	0	0	0	0	0	0	0	0	0	0	0	0	0	0	0	0	0	0	0	0	0	0	0	0	0	0	0	0	0	0	0	0	0	0	0	0	0	0	0	0	0	0	0	0	0	0	0	0	0	0	0	0	0	0	0	0	0	0	0	0	0	0	0	0	0	0	0	0	0	0	0	0	0	0	0	0	0	0	0	0	0	0	0	0	0	0	0	0	0	0	0	0	0	0	0	0	0	0	0	0	0	0	0	0	0	0	0	0	0	0	0	0	0	0	0	0	0	0	0	0	0	0	0	0	0	0	0	0	0	0	0	0	0	0	0	0	0	0	0	0	0	0	0	0	0	0	0	0	0	0	0	0	0	0	0	0	0	0	0	0	0	0	0	0	0	0	0	0	0	0	0	0	0	0	0	0	0	0	0	0	0	0	0	0	0	0	0	0	0	0	0	0	0	0	0	0	0	0	0	0	0	0	0	0	0	0	0	0	0	0	0	0	0	0	0	0	0	0	0	0	0	0
PID073	6.51758	7.50243	5.42484	0	5.9227	7.85555	7.65761	0	0	5.39349	7.37479	0	7.31085	5.98168	0	0	0	5.08465	6.89989	0	3.75854	0	4.11438	5.20263	0	0	6.62754	0	5.75629	0	5.36962	0	0	0	0	0	0	0	0	0	0	0	4.97595	5.63575	5.062	6.08763	5.35081	6.03342	0	0	4.67996	0	0	4.62453	4.01563	3.9456	0	5.44179	0	7.06868	5.91787	0	0	0	0	0	5.93866	0	0	0	5.92646	0	0	0	0	0	0	0	0	0	3.24683	5.5742	0	0	0	0	5.62543	0	5.49822	0	5.90052	0	0	0	0	0	0	6.29759	6.09137	5.14421	0	0	0	0	4.19478	0	0	0	0	0	0	0	0	0	0	0	0	0	0	0	0	0	5.38921	0	0	0	0	0	0	0	4.10695	0	0	0	0	0	0	0	5.33693	0	0	5.02292	0	0	0	0	0	0	0	0	0	0	0	0	0	0	0	5.6563	0	5.08543	0	0	0	0	0	0	0	6.03093	0	0	4.73443	0	0	0	0	0	0	0	0	0	5.36468	0	0	0	0	0	0	0	0	0	0	0	0	0	0	0	0	0	0	0	5.28896	0	0	0	0	0	0	0	0	0	0	0	0	0	0	0	0	0	0	0	0	0	0	0	5.26152	0	0	0	0	0	0	5.28401	0	0	0	0	0	0	0	0	0	0	0	0	0	0	0	0	0	0	0	5.17472	0	0	0	0	0	0	0	0	0	0	0	0	0	0	0	0	0	0	0	0	0	0	0	0	5.18797	0	0	0	0	0	0	0	0	5.14967	0	0	0	0	0	0	0	0	0	0	0	0	0	0	0	0	0	0	0	0	0	0	0	0	0	0	0	0	0	0	0	0	0	4.26259	5.37852	0	0	0	0	0	0	0	0	0	0	0	0	0	5.29918	0	0	0	5.21971	0	0	0	0	0	0	0	0	0	0	0	0	0	0	0	0	0	0	0	4.32123	0	0	0	0	5.32531	0	0	0	0	0	0	5.52132	0	0	0	0	0	0	0	0	0	0	0	0	0	0	0	0	0	0	0	0	0	0	0	3.48976	0	0	0	0	0	0	0	0	0	0	4.49579	0	0	4.89127	0	0	0	0	0	0	0	0	0	0	0	0	0	0	0	0	0	0	0	0	0	0	0	0	0	0	0	0	0	0	5.12668	0	0	4.76674	0	0	0	0	0	4.69375	0	0	0	0	4.78441	0	0	0	0	0	4.92328	0	0	0	0	0	0	0	0	0	0	0	0	0	0	0	0	0	0	0	0	0	0	0	0	0	0	0	0	0	0	0	0	0	0	0	0	0	0	0	0	0	0	0	0	0	0	0	0	0	0	0	0	0	0	0	0	0	0	0	0	0	0	0	0	0	0	0	0	5.50276	0	0	0	0	0	0	0	0	0	0	0	0	0	0	0	0	0	0	0	0	0	0	0	0	0	4.97086	0	0	0	0	0	0	0	0	0	0	0	0	0	0	0	0	0	0	0	0	0	0	0	0	0	0	0	0	0	0	0	0	0	0	0	0	0	0	0	0	0	0	0	0	0	0	0	0	0	0	0	0	0	0	0	0	0	0	0	5.39464	0	0	0	0	0	0	0	0	0	0	0	0	0	0	0	0	0	0	0	0	0	0	0	0	0	0	4.57395	0	0	0	0	0	0	0	0	0	0	0	0	0	0	0	0	0	0	0	0	0	0	0	0	0	0	0	0	0	0	0	0	0	0	0	0	0	0	0	0	0	0	0	0	5.77646	0	0	0	4.17603	0	0	0	0	0	0	0	0	0	0	4.71457	0	0	0	0	0	0	0	0	0	0	0	0	0	0	0	0	0	0	0	0	0	0	0	0	0	0	0	0	0	0	0	0	0	0	0	0	0	0	0	0	0	0	0	0	0	0	0	0	0	0	0	0	0	0	0	0	0	0	0	0	0	0	0	0	0	0	0	0	0	0	0	0	0	0	0	0	0	0	0	0	0	0	0	0	0	0	0	0	0	0	0	0	0	0	0	0	0	0	0	0	0	0	0	0	0	0	0	0	0	0	0	0	0	0	0	0	0	0	0	0	0	0	0	0	0	0	0	0	5.15907	0	0	0	0	0	0	0	0	0	0	0	0	0	0	0	0	0	0	0	0	0	0	0	0	0	0	0	0	0	0	0	0	0	0	0	0	0	0	0	0	0	0	0	0	0	0	0	0	0	0	0	0	0	0	0	2.6455
PID040	7.94497	5.78144	0	0	0	6.94195	0	6.56702	0	0	0	0	0	0	0	4.31906	0	0	0	0	6.95352	5.60535	0	6.24504	0	0	0	0	0	7.01042	0	0	0	0	0	6.75414	0	0	0	0	0	0	0	0	0	0	0	0	0	0	0	0	0	0	7.68115	0	0	0	0	0	0	0	0	0	0	6.51862	0	0	6.26353	0	0	0	0	0	7.41001	0	0	0	0	0	0	0	0	5.98494	0	0	0	0	0	0	0	0	0	0	0	0	0	0	0	0	0	0	0	0	0	0	0	0	0	4.79617	0	0	0	0	0	0	0	0	0	0	0	0	0	0	0	0	0	0	0	0	0	0	0	0	0	0	0	0	0	0	6.51862	0	0	0	0	0	0	0	0	0	0	0	0	0	0	0	0	0	0	0	0	0	0	0	0	0	0	0	0	0	0	6.18038	0	0	0	0	0	0	0	0	0	0	0	0	4.14298	0	0	0	0	0	0	0	0	0	0	0	0	0	0	0	0	6.57752	0	0	0	0	0	5.30432	0	0	0	0	0	0	0	0	0	0	0	0	0	6.34707	0	0	0	0	0	0	0	0	0	0	0	0	0	0	0	0	6.09234	0	0	6.35647	0	0	0	0	0	0	0	0	0	0	0	0	0	0	0	0	0	0	0	0	0	0	0	0	0	0	0	0	0	0	0	0	0	0	0	0	0	0	0	0	0	0	0	0	0	0	0	0	0	0	0	0	0	0	0	0	0	0	0	0	0	0	0	0	0	0	0	0	0	0	0	0	0	0	0	0	0	0	0	0	0	0	0	0	0	0	0	0	0	0	0	0	0	0	0	0	0	0	0	0	0	0	0	0	0	0	0	0	0	0	0	6.70465	0	0	0	0	0	0	0	0	0	0	0	0	0	0	0	0	0	0	0	0	0	0	0	0	0	0	0	0	0	0	0	0	0	0	0	0	0	0	0	0	0	0	0	0	0	0	0	0	0	0	0	0	0	0	0	0	0	0	0	0	0	0	0	0	0	0	0	0	0	0	6.57991	0	0	0	0	0	0	0	0	0	0	0	0	0	0	0	0	0	0	0	0	0	0	0	0	0	0	0	0	0	0	0	0	0	0	0	0	0	0	0	0	0	0	0	0	0	0	0	0	0	0	0	0	0	0	0	0	0	0	0	0	0	0	0	0	0	0	0	0	0	6.04332	0	0	0	0	0	0	0	0	0	0	0	0	0	0	0	0	0	0	0	0	0	0	0	0	0	0	0	0	0	0	0	0	0	0	0	0	0	0	0	0	0	0	0	0	0	0	0	0	0	0	0	0	0	0	0	0	0	0	0	0	0	0	0	0	0	0	0	0	0	0	0	0	0	0	0	0	0	0	0	0	0	0	0	0	0	0	0	0	0	0	0	0	0	0	0	0	0	0	0	0	0	0	0	0	0	0	0	0	0	0	0	0	0	0	0	0	0	0	0	0	0	0	0	0	0	0	0	0	0	0	0	0	0	0	0	0	0	0	0	0	0	0	0	0	0	0	0	0	0	0	0	0	0	0	0	0	0	0	0	0	0	0	0	0	0	0	0	0	0	0	0	0	0	0	0	0	0	0	0	0	0	0	0	0	0	0	0	0	0	0	0	0	0	0	0	0	0	0	0	0	0	0	0	0	0	0	0	0	0	0	0	0	0	0	0	0	0	0	0	0	0	0	0	0	0	0	0	0	0	0	0	0	0	0	0	0	0	0	0	0	0	0	0	0	0	0	0	0	0	0	0	0	0	0	0	0	0	0	0	0	0	0	0	0	0	0	0	0	0	0	0	0	0	0	0	0	0	0	0	0	0	0	0	0	0	0	0	0	0	0	0	0	0	0	0	0	0	0	0	0	0	0	0	0	0	0	0	0	0	0	0	0	0	0	0	0	0	0	0	0	0	0	0	0	0	0	0	0	0	0	0	0	0	0	0	0	0	0	0	0	0	0	0	0	0	0	0	0	0	0	0	0	0	0	0	0	0	0	0	0	0	0	0	0	0	0	0	0	0	0	0	0	0	0	0	0	0	0	0	0	0	0	0	0	0	0	0	0	0	0	0	0
PID013	6.01921	6.33123	5.29651	0	3.80354	4.87756	4.89126	4.80952	0	5.23193	4.81716	0	6.39702	4.39008	5.60829	4.78212	0	0	3.71737	3.21871	5.10624	0	4.82135	3.30883	5.0836	0	0	2.88322	4.70874	0	5.34154	0	2.40723	3.91747	5.50504	0	5.05487	0	0	0	0	0	0	5.40226	0	3.1462	5.239	0	5.51914	0	3.00802	0	0	0	4.71941	4.33752	0	4.95881	0	4.97957	0	5.07158	4.38327	0	5.25862	0	0	0	0	0	0	0	0	4.82051	5.08177	0	0	0	0	0	4.43493	5.19722	0	0	0	0	0	0	0	0	0	0	0	0	0	0	0	0	0	0	0	0	0	0	4.61506	0	4.61237	0	0	0	0	0	0	0	0	0	0	0	0	0	0	0	0	2.80415	0	0	0	0	0	0	0	0	0	0	0	0	0	0	0	0	0	0	4.8527	0	0	0	0	0	0	0	0	0	0	0	0	0	4.94398	0	0	4.92339	0	0	0	0	0	0	0	4.92928	0	0	0	0	0	0	0	0	0	0	0	0	0	0	0	0	0	0	0	0	2.70741	0	0	0	0	0	0	0	0	0	0	0	4.22838	0	0	0	0	0	0	0	0	0	0	0	0	0	0	0	0	0	0	0	0	0	0	0	0	0	0	0	0	0	0	0	0	0	0	0	0	0	0	0	0	0	0	0	0	0	0	0	0	5.03698	0	0	0	0	0	0	4.90316	0	0	0	0	0	0	0	0	0	0	0	0	0	0	0	0	0	0	0	0	0	0	0	0	0	0	0	5.09395	0	0	0	0	0	0	0	0	0	0	0	0	0	0	0	0	0	0	0	0	0	0	0	0	0	0	0	0	0	0	0	0	0	0	3.46638	0	0	0	0	0	0	0	0	0	0	0	0	0	0	0	0	0	0	0	0	0	0	0	0	0	0	0	0	0	0	0	0	0	0	0	0	0	0	0	0	0	0	0	0	0	0	0	0	0	0	0	0	0	0	0	0	0	0	0	0	0	0	0	0	0	0	0	0	0	0	0	0	0	0	0	0	0	0	0	0	0	0	0	0	0	0	0	0	0	0	0	0	0	0	0	0	0	0	0	0	0	0	0	0	0	0	0	0	0	0	0	0	0	0	0	0	0	0	0	0	0	0	0	0	0	0	0	0	0	0	0	0	0	0	0	0	0	0	0	0	0	0	0	0	0	0	0	0	0	0	0	0	0	0	0	0	0	0	0	0	0	0	0	0	0	0	0	0	0	0	0	0	0	0	0	0	0	0	0	0	0	0	0	0	0	0	0	0	0	0	0	0	0	0	0	0	0	0	0	0	0	0	0	0	0	0	0	0	0	0	0	0	0	0	0	0	0	0	0	0	4.19089	0	0	0	0	0	0	0	0	0	0	0	0	0	0	0	0	0	0	0	0	0	0	0	0	0	0	0	0	0	0	0	0	0	0	0	0	4.23163	0	0	0	0	0	0	0	0	0	0	0	0	0	0	0	0	0	0	0	0	0	0	0	0	0	0	0	0	0	0	0	0	0	0	0	0	0	0	0	0	0	0	0	0	0	0	0	0	0	0	0	0	0	0	0	0	0	0	0	0	0	0	0	0	0	0	0	0	0	0	0	0	0	0	0	0	0	0	0	0	0	0	0	0	0	0	0	0	0	0	0	0	0	0	0	0	0	0	0	0	0	0	0	0	0	0	0	0	0	0	0	0	0	0	0	0	0	0	0	0	0	0	0	0	0	0	0	0	0	0	0	0	0	0	0	0	0	0	0	0	0	0	0	0	0	0	0	0	0	0	0	0	0	0	0	0	0	0	0	0	0	0	0	0	0	0	0	0	0	0	0	0	0	0	0	0	0	0	0	0	0	0	0	0	0	0	0	0	0	0	0	0	0	0	0	0	0	0	0	0	0	0	0	0	0	0	0	0	0	0	0	0	0	0	0	0	0	0	0	0	0	0	0	0	0	0	0	0	0	0	0	0	0	0	0	0	0	0	0	0	0	0	0	0	0	0	0	0	0	0	0	0	0	0	0	0	0	0	0	0	0	0	0	0	0	0	0	0	0	0	0	0	0	0	0	0	0	0	0	0	0	0	0	0	0	0	0	0	0	0	0	0	0	0	0	0	0	0	0	0	0	0	0	0	0	0	0	0	0
PID027	4.97478	5.64793	3.8372	0	0	4.4982	4.64493	4.70876	0	5.0231	0	0	5.73377	3.93752	3.7476	5.23938	4.55344	0	3.86107	0	4.73281	0	4.97298	0	3.61458	0	0	3.71635	4.44591	4.30769	4.36443	0	3.89672	0	0	4.05459	4.68295	0	0	4.25477	0	2.9321	0	5.38296	0	0	5.08927	0	4.69468	0	0	0	0	0	0	3.29695	0	3.76243	0	4.11294	0	0	0	0	4.9652	0	0	0	0	0	0	0	0	3.13355	4.36004	0	0	0	0	0	3.79606	4.83886	0	3.13355	0	0	0	0	0	0	0	0	0	4.59436	0	0	0	4.45012	0	0	2.19401	0	0	4.18248	0	0	4.73962	0	0	2.43586	0	4.50721	0	0	0	0	0	0	0	0	0	0	0	0	0	0	0	0	0	0	0	0	0	0	0	4.25664	0	0	0	0	0	0	0	0	0	0	0	0	0	0	0	0	0	0	0	0	0	0	0	0	0	0	0	0	0	0	0	4.84541	0	0	0	0	0	0	0	0	0	0	0	0	3.7476	0	0	0	0	0	0	0	0	0	0	0	0	0	0	0	0	0	0	0	0	0	0	0	0	0	0	0	0	0	0	0	0	0	0	0	0	0	0	0	4.06632	0	0	0	0	0	0	0	0	0	0	0	0	0	0	3.49779	0	0	0	0	0	0	0	0	0	0	0	0	0	0	0	0	0	0	0	0	4.30015	0	0	4.06777	0	0	0	0	0	0	0	0	0	0	0	0	0	0	0	0	0	0	0	0	0	0	0	0	0	0	0	0	0	0	0	0	0	0	0	0	0	0	0	0	0	0	0	0	0	0	0	0	0	0	0	0	0	0	0	0	0	0	0	5.51746	0	0	0	0	0	0	0	0	0	0	0	0	0	0	0	0	0	0	0	0	0	0	0	0	0	0	0	0	0	0	0	0	0	0	0	0	0	0	0	0	0	0	0	2.49365	0	0	0	0	0	0	0	0	0	0	0	0	0	0	0	0	0	0	0	0	0	0	0	0	2.91192	0	0	0	0	0	0	0	0	0	0	0	0	0	0	0	0	0	0	0	0	0	0	0	0	0	0	0	0	0	0	0	0	0	0	0	0	0	0	0	0	0	0	0	0	0	0	0	0	0	0	0	0	0	0	0	0	0	0	0	0	0	0	0	0	0	0	0	0	0	0	0	0	0	0	0	0	0	0	0	0	0	0	0	0	0	0	0	0	0	0	0	0	0	0	0	0	0	0	0	0	0	0	0	0	0	0	0	0	0	0	0	0	0	0	0	0	0	0	3.92166	0	0	0	0	0	0	0	3.89885	0	0	0	0	0	0	0	0	0	0	0	4.11554	2.59028	0	0	0	0	0	0	0	0	0	0	0	0	0	0	0	0	0	0	0	0	0	0	0	0	0	0	0	0	0	0	0	0	0	0	0	0	0	0	0	0	0	0	0	0	0	0	0	0	0	0	0	4.16207	0	0	0	0	0	0	0	0	0	0	0	0	0	0	0	0	0	0	0	0	0	0	0	0	0	0	0	0	0	0	0	0	0	0	0	0	0	0	0	0	0	0	0	0	0	0	0	0	0	0	0	0	0	0	0	0	0	0	0	0	0	0	0	0	0	0	0	0	0	0	0	0	0	0	0	0	0	0	0	0	0	0	0	0	0	0	3.00457	0	0	0	0	0	0	0	0	0	0	0	0	0	0	0	0	0	0	0	0	0	0	0	0	0	0	0	0	0	0	0	0	0	0	0	0	0	0	0	0	0	0	0	0	0	0	0	0	0	0	0	0	0	0	0	0	0	0	0	0	0	0	0	0	0	0	0	0	0	0	0	0	0	0	0	0	0	0	0	0	0	0	0	0	0	0	0	0	0	0	0	0	0	3.98366	0	0	0	0	0	0	0	0	0	0	0	0	0	0	0	0	0	0	0	3.38868	0	0	0	0	0	0	0	0	0	0	0	0	0	0	0	0	0	0	0	0	0	0	0	0	0	0	0	0	0	0	0	0	0	0	0	0	0	0	0	0	0	0	0	0	0	0	0	0	0	0	0	0	0	0	0	0	0	0	0	0	0	0	0	0	0	0	0	0	0	0	0	0	0	0	0	0	0	0	0	0	0	0	0	0	0	0	0	0	0	0	0	0	0	0	0	0	0	0	0	0	0	0	0	0	0
PID037	5.45471	6.62544	5.03593	0	0	4.89215	5.41308	5.50553	0	5.53255	5.21275	0	6.6025	2.8829	3.30851	0	3.12864	4.72537	5.6148	0	4.19361	0	3.95286	6.16716	4.22946	0	0	0	4.86158	0	4.97056	0	4.7656	4.29413	4.36902	4.28686	3.22313	4.29971	0	4.78465	3.99949	5.57029	4.68787	5.91309	4.68658	0	5.41913	0	5.98282	0	4.44999	0	0	5.68533	4.60112	0	0	5.64487	0	6.50918	3.56455	0	0	0	3.49475	4.5424	0	0	0	0	0	0	0	4.16545	4.94999	0	0	0	0	0	5.48362	3.11675	0	0	3.46875	5.64743	4.99707	0	0	0	0	0	0	0	0	0	0	5.53761	0	0	0	0	4.73852	5.2787	0	0	4.96683	5.02684	0	3.63576	0	4.14785	0	0	0	0	0	0	0	3.73628	0	0	0	0	0	0	0	0	0	0	3.80073	0	0	0	4.92952	0	0	0	0	0	0	0	0	0	0	0	0	0	0	0	0	0	0	0	0	0	0	4.8887	0	3.75885	0	0	0	0	0	0	4.41444	4.88234	0	0	0	0	0	0	0	0	0	0	0	0	4.60112	0	0	0	0	0	0	0	3.98829	4.69621	0	4.55224	0	0	0	0	0	0	0	0	0	0	0	0	0	0	0	0	0	0	0	0	0	0	0	0	0	0	0	2.40692	4.61012	0	0	0	0	0	0	0	0	0	0	0	0	0	0	4.43865	0	0	0	0	0	0	0	0	0	0	0	0	2.51568	0	0	4.7585	0	0	0	0	4.3574	0	0	4.86267	0	4.4276	0	0	0	0	0	0	0	0	0	0	0	0	2.0412	0	0	0	0	0	0	0	0	0	4.30443	0	0	0	4.41504	0	0	0	0	0	0	0	0	0	0	0	0	0	0	0	0	0	0	0	0	0	0	0	0	0	0	0	0	0	0	4.91767	0	0	0	0	0	0	0	0	0	5.10493	0	0	0	0	0	0	0	0	0	0	0	0	0	0	0	0	0	3.99791	0	0	0	0	0	0	0	0	0	0	0	0	0	0	0	0	0	0	0	0	4.20556	0	5.34173	2.34025	0	0	3.54701	0	0	0	0	0	0	0	4.1708	0	0	0	0	0	0	0	0	0	0	0	4.10669	0	0	0	0	0	0	0	0	0	0	0	0	0	0	0	4.04587	0	4.31601	0	0	0	4.0929	0	4.38943	4.6598	0	0	4.43403	0	0	0	0	0	0	0	0	0	0	0	0	0	0	0	0	0	0	0	0	0	3.6133	0	0	0	0	0	0	0	0	0	0	0	0	0	0	0	0	0	0	0	0	0	0	0	0	0	0	0	0	0	0	0	0	0	0	0	0	0	0	0	0	0	0	0	3.92752	0	0	0	0	4.1676	4.98467	0	3.91235	0	0	0	0	4.1456	0	3.90061	0	0	0	0	0	0	0	0	0	0	0	0	0	0	0	0	0	0	0	0	0	3.82735	0	0	4.28029	0	0	0	0	4.08259	0	0	0	0	0	0	3.56883	0	0	0	0	4.40461	0	0	3.69692	0	0	0	0	0	4.93156	0	0	0	0	0	0	0	0	0	0	0	0	0	0	0	0	0	0	0	0	0	0	0	0	0	0	3.67748	4.07866	0	0	0	0	0	0	0	2.95853	0	0	0	4.6744	0	0	0	0	0	0	0	0	0	0	0	0	0	0	0	0	0	0	0	0	0	0	0	0	0	0	0	0	0	0	0	0	0	0	0	0	0	0	0	0	0	0	0	0	0	0	0	0	0	0	0	0	0	0	0	0	0	0	3.9511	0	0	0	0	0	0	0	0	0	0	0	0	0	4.84523	0	0	0	0	0	0	0	0	0	0	0	0	0	0	0	0	0	0	3.91235	0	0	0	0	0	0	0	0	0	0	0	0	0	0	0	3.3527	0	0	0	0	0	0	0	0	0	0	0	0	0	0	0	0	0	0	0	0	0	0	0	0	0	0	0	0	0	0	0	0	0	0	0	0	0	0	0	0	0	0	0	0	0	0	0	0	0	0	0	0	0	0	0	0	0	0	0	0	0	0	0	0	0	0	0	0	0	0	0	4.11524	0	0	0	0	0	0	0	0	0	0	0	0	0	0	0	0	0	0	0	0	0	0	0	0	0	0	0	0	0	0	0	0	0	0	0	0	0	0	0	0	0	0	0	0	0	0	4.09417	0	0	0	0	0	0	0	0	0	0	0	0	0	0	0	0	0	0	0	0	0	0	0	0	0	2.67498	0	0	0	0	0	0	0	0	0	0	0	0	3.25055	0	0	0	0	0	0	2.4647	0	0	0	0	0	0	0	0	0	0	0	0	0	0	0	0	0	0	0
PID045	7.0173	5.87664	5.50265	4.8193	0	6.13784	5.06596	6.76911	4.70279	5.27904	5.54066	4.58885	6.34699	4.70279	0	5.28781	0	4.56658	4.73498	0	5.76057	0	4.28783	5.309	6.04596	0	0	0	3.98682	0	4.71918	0	4.13294	0	6.40707	0	0	0	0	0	0	4.85602	4.28783	6.38228	0	0	6.2777	0	5.10736	0	4.56658	0	0	4.68576	0	0	0	5.04369	0	5.9263	0	4.75022	5.68748	0	5.21209	0	0	5.78057	0	0	0	0	4.68576	0	6.6398	6.20003	0	0	0	0	4.96906	4.80633	0	0	0	4.84412	0	0	0	0	0	0	0	0	0	0	0	4.83188	0	0	0	0	5.91722	4.13294	0	0	0	3.88993	0	0	0	0	0	0	0	0	0	0	0	0	0	0	0	0	0	0	0	0	0	0	0	0	0	0	4.066	0	0	0	0	0	0	0	0	0	0	0	0	0	0	0	0	0	0	0	0	0	0	4.066	0	6.0816	0	0	0	0	0	0	0	0	0	0	0	0	0	0	0	0	0	0	0	0	0	0	0	0	0	0	0	0	0	0	0	0	0	0	0	0	0	0	0	0	0	0	0	0	0	0	0	0	5.88331	0	0	0	0	0	0	0	0	0	0	0	0	0	0	0	0	0	0	0	0	0	0	0	0	0	0	0	0	0	0	0	0	0	0	0	0	0	0	0	0	0	0	0	0	0	0	0	0	0	0	0	0	0	0	0	0	0	0	0	0	0	0	0	0	0	0	0	0	0	0	0	0	0	0	0	0	0	0	0	0	0	0	0	0	0	0	0	0	0	0	0	0	0	0	0	0	0	0	0	0	0	0	0	0	0	0	0	0	0	0	0	0	0	0	0	0	0	0	0	0	0	0	0	0	0	0	0	0	0	0	0	0	0	0	0	0	0	0	0	0	0	0	0	0	0	0	0	0	0	0	0	0	0	0	0	0	0	0	0	0	0	0	0	0	0	0	0	0	0	0	0	0	0	0	0	0	0	0	0	0	0	0	0	0	0	0	0	0	0	0	0	0	0	0	0	0	0	0	0	0	0	0	0	0	0	0	0	0	0	0	0	0	0	0	0	0	0	0	0	0	0	0	0	0	0	0	0	0	0	0	0	0	0	0	0	0	0	0	0	0	0	0	0	0	0	0	0	0	0	0	0	0	0	0	0	0	0	0	0	6.38956	0	0	0	0	0	0	0	0	0	0	0	0	0	0	0	0	0	0	0	0	0	0	0	0	0	0	0	0	0	0	0	0	0	0	0	0	0	0	0	0	0	0	0	0	0	0	0	0	0	0	0	0	0	0	0	0	0	0	0	0	0	0	0	0	0	0	0	0	0	0	0	0	0	0	0	0	0	0	0	0	0	0	0	0	0	0	0	0	0	0	0	0	0	0	0	0	0	0	0	0	0	0	0	0	0	0	0	0	0	0	0	0	0	3.58895	0	0	0	0	0	0	0	0	0	0	0	0	0	0	0	0	0	0	0	0	0	0	0	0	0	0	0	0	0	0	0	0	0	0	0	0	0	0	0	0	0	0	0	0	0	0	0	0	0	0	0	0	0	0	0	0	0	0	0	0	0	0	0	0	0	0	0	0	0	0	0	0	0	0	0	0	0	0	0	0	0	0	0	0	4.28783	0	0	0	0	0	0	0	0	0	0	0	0	0	0	0	0	0	0	0	0	0	0	0	0	0	0	0	0	0	0	0	0	0	0	0	0	0	0	0	0	0	0	0	0	0	0	0	0	0	0	0	0	0	0	0	0	0	0	0	0	0	0	0	0	0	0	0	0	0	0	0	0	0	0	0	0	0	0	0	0	0	0	0	0	0	0	0	0	0	0	0	0	0	0	0	0	0	0	0	0	0	0	0	0	0	0	0	0	0	0	0	0	0	5.24685	0	0	0	0	0	0	0	0	0	0	0	0	6.40209	0	0	0	0	0	0	0	0	0	0	0	0	0	0	0	0	0	0	0	0	0	0	0	0	0	0	0	0	0	0	0	0	0	0	0	0	0	0	0	0	0	0	0	0	0	0	0	0	0	0	0	0	0	0	0	0	0	0	0	0	0	0	0	0	0	0	0	0	0	0	0	0	0	0	0	0	0	0	0	0	0	0	0	0	0	0	0	0	0	0	0	0
PID054	8.12301	6.80776	6.06431	0	4.96002	5.84731	0	6.52989	0	6.46613	6.27025	0	6.8396	4.92784	5.88207	4.98998	5.71151	0	5.39367	0	5.93446	0	6.02071	5.88207	0	0	0	0	0	6.66331	5.49513	0	5.65274	0	0	0	5.98415	0	0	0	0	5.1941	0	5.77293	0	4.71699	6.39822	0	5.9108	0	4.76814	0	0	0	0	0	0	5.39367	0	6.38907	0	5.65899	0	0	6.1941	0	4.71699	6.52989	0	0	0	0	0	0	7.05965	0	0	0	0	0	5.86311	5.85921	4.76814	6.23053	0	0	0	0	0	0	0	0	0	0	0	0	0	5.06916	0	0	0	0	0	0	0	0	5.55425	0	0	0	0	4.59205	0	0	0	0	0	0	7.24412	4.89307	0	0	0	0	0	0	0	0	0	0	0	0	7.11274	0	0	5.06916	0	0	0	0	0	0	0	7.23335	0	0	0	6.34918	0	0	0	0	0	0	0	0	0	0	0	6.18124	0	0	0	0	0	0	0	0	0	0	0	0	0	0	0	0	0	0	0	0	0	0	0	0	0	0	0	6.88797	7.05816	0	0	0	0	0	0	0	0	7.02581	0	0	0	0	0	0	0	0	0	0	0	0	0	0	0	0	0	0	0	0	0	0	5.84327	0	0	0	0	0	0	0	0	0	0	0	0	6.74737	0	0	0	0	0	0	0	5.80066	0	0	0	0	0	0	0	0	0	0	0	0	0	0	0	0	0	5.65899	0	0	0	0	0	0	0	0	0	0	0	0	0	0	0	0	0	0	0	0	0	0	0	0	6.8104	0	0	0	0	0	0	0	0	0	0	0	5.59204	0	0	0	0	0	0	0	0	0	0	0	0	0	0	0	0	0	0	0	0	0	0	5.26105	0	0	0	0	0	0	0	0	4.65899	0	0	0	0	0	0	0	0	0	0	0	0	0	0	0	0	0	0	0	0	0	0	0	0	6.6778	0	0	0	0	0	0	5.65274	0	0	0	0	0	0	0	0	0	4.29103	0	0	0	0	0	0	4.71699	0	0	0	0	0	0	0	0	0	0	6.46029	0	0	0	0	0	0	0	0	0	0	0	0	0	0	0	0	0	0	0	0	0	0	0	0	0	0	0	0	0	0	0	0	0	0	0	0	0	0	0	0	0	0	0	6.30665	0	0	0	0	7.16761	0	0	0	0	0	0	0	0	0	0	0	0	0	0	0	0	0	0	0	0	0	0	0	0	0	0	0	0	0	0	0	0	0	0	0	0	0	0	0	0	6.20482	0	0	0	0	0	0	0	0	0	0	0	0	0	0	0	0	0	0	0	0	0	0	0	0	0	0	0	0	0	0	6.95565	0	0	0	0	0	0	0	0	0	0	0	0	0	0	0	0	0	0	0	0	0	0	0	0	0	0	0	0	0	0	0	0	0	0	0	0	0	0	0	0	0	0	0	0	0	0	0	0	0	0	0	0	0	0	0	0	0	0	0	0	0	0	0	0	0	0	5.94422	0	0	0	0	0	0	0	0	0	0	0	0	0	0	0	0	0	0	0	0	0	0	0	0	0	0	0	0	0	0	0	0	0	0	0	0	0	0	0	0	0	0	0	0	0	0	0	0	0	0	0	0	0	0	0	0	0	0	0	0	0	0	0	0	0	0	0	0	0	0	0	0	0	0	0	0	0	0	0	0	0	0	0	0	0	0	0	0	0	0	0	0	0	0	0	0	0	0	0	0	0	0	0	0	0	0	0	0	0	0	0	0	0	0	0	0	0	0	0	0	0	0	0	0	0	0	0	0	0	0	0	0	0	0	0	0	0	0	0	0	0	0	0	0	0	0	0	0	0	0	0	0	0	0	0	0	0	0	0	0	0	0	0	0	0	0	0	0	0	0	0	0	0	0	0	0	0	0	0	0	0	0	0	0	0	0	0	0	0	0	0	0	0	0	0	0	0	0	0	0	0	0	0	0	0	0	0	0	0	5.34537	0	0	0	0	0	0	0	0	0	0	0	0	0	0	0	0	0	0	0	0	0	0	0	0	0	0	0	0	0	0	0	0	0	0	0	0	0	0	0	0	0	0	0	0	0	0	0	0	0	0	0	0	0	0	0	0	0	0	0	0	0	0	0	0	0	0	0	0	0	0	0	0	0	0	0	0	0	0	0	0	0	0	0	0	0	0	0	0	0	0	0	0	0	0	0	0	0	0	0	0
PID062	6.5605	6.21973	3.61837	4.08206	0	5.96939	0	5.64208	3.27607	0	4.47997	0	6.28572	5.38441	0	0	0	0	0	0	4.87791	3.72308	0	0	5.30441	0	0	0	0	0	6.10424	3.6909	4.79699	4.88007	5.45424	0	5.34625	0	0	0	0	0	0	5.90362	5.24712	5.30604	0	0	5.90403	0	0	0	0	0	5.62879	0	0	0	0	4.96069	0	0	0	0	0	0	0	0	6.12218	0	0	0	0	0	5.58076	0	0	0	0	0	0	5.50935	5.05688	5.42321	0	0	0	0	0	0	0	0	0	0	0	0	0	0	0	0	0	0	0	0	3.91934	0	4.09542	0	0	4.02407	0	0	0	0	0	0	0	0	0	0	0	0	0	0	0	0	0	0	0	0	0	0	0	0	0	0	0	0	0	0	0	0	5.44138	0	0	0	0	0	0	0	0	0	0	0	0	0	0	0	0	5.70817	0	0	0	0	0	0	0	4.53592	5.33654	0	0	0	0	0	0	0	0	0	0	0	0	0	0	0	0	0	0	0	0	0	0	0	0	0	0	5.72916	0	0	0	0	0	0	0	0	5.58334	0	0	0	0	0	0	0	0	0	0	0	0	0	0	0	0	0	0	0	0	0	0	0	0	0	0	0	0	0	0	0	0	0	0	0	0	0	0	0	0	0	0	0	0	0	0	0	0	0	0	0	0	0	0	0	0	0	0	0	0	0	0	0	0	0	0	0	0	0	0	0	0	0	0	0	0	0	0	0	0	0	0	0	0	0	0	0	0	0	0	0	0	0	0	0	0	0	0	0	0	0	0	0	0	0	0	0	0	0	0	0	0	0	0	0	0	0	5.31486	0	0	0	0	0	0	0	0	0	0	0	0	0	0	0	0	0	0	0	0	0	0	0	0	0	0	0	0	0	0	5.53063	0	0	0	0	0	0	0	0	0	0	0	0	0	0	0	0	0	0	0	0	0	0	0	0	0	0	0	0	0	0	0	0	0	0	0	0	0	0	0	0	0	0	0	0	0	0	0	0	0	0	0	0	0	0	0	0	0	0	0	0	0	0	0	0	0	0	0	0	0	0	0	0	0	0	0	0	0	0	0	0	0	0	0	0	0	0	0	0	0	0	0	0	0	0	0	0	0	0	0	0	0	0	0	0	0	0	0	0	0	0	0	0	0	0	0	0	0	0	0	0	0	0	0	0	0	0	0	0	0	0	0	0	0	0	0	0	0	0	0	0	0	0	0	0	0	0	0	0	0	0	0	0	0	0	0	0	0	0	0	0	0	0	0	0	0	0	0	0	0	0	0	0	0	0	0	0	0	0	0	0	0	0	0	0	0	0	0	0	0	0	0	0	0	0	0	0	0	0	0	0	0	0	0	0	0	0	0	0	0	0	0	0	0	0	0	0	0	0	0	0	0	0	0	0	0	0	0	0	0	0	0	0	0	0	0	0	0	0	0	0	0	0	0	0	0	0	0	0	0	0	0	0	0	0	0	0	0	0	0	0	0	0	0	0	0	0	0	0	0	0	0	0	0	0	0	0	0	0	0	0	0	0	0	0	0	0	0	0	0	0	0	0	0	0	0	0	0	0	0	0	0	0	0	0	0	0	0	0	0	0	0	4.48537	0	0	0	0	0	0	0	0	0	0	0	0	0	0	0	0	0	4.72917	0	0	0	0	0	0	0	0	0	0	0	0	0	0	0	0	0	0	0	0	0	0	0	0	0	0	0	0	0	0	0	0	0	0	0	0	0	0	0	0	0	0	0	0	0	0	0	0	0	0	0	0	0	0	0	0	0	0	0	0	0	0	0	0	0	0	0	0	0	0	0	0	0	0	0	0	0	0	0	0	0	0	0	0	0	0	0	0	0	0	0	0	0	0	0	0	0	0	0	0	0	0	0	0	0	0	0	0	0	0	0	0	0	0	0	0	0	0	0	0	0	0	0	0	0	0	0	0	0	0	0	0	0	0	0	0	0	0	0	0	0	0	0	0	0	0	0	0	0	0	0	0	0	0	0	0	0	0	0	0	0	0	0	0	0	0	0	0	0	0	0	0	0	0	0	0	0	0	0	0	0	0	0	0	0	0	0	0	0	0	0	0	0	0	0	0	0	0	0	0	0	0	0
PID074	7.31543	4.74067	3.61946	0	0	5.88102	5.48136	6.58638	0	0	4.06309	0	5.44902	0	5.59657	0	0	0	4.94615	0	0	0	0	3.77913	0	5.56875	0	0	0	5.19275	0	0	0	0	5.76583	5.39831	0	0	0	0	0	0	0	0	0	0	0	0	0	0	0	5.51392	0	0	0	0	0	0	0	4.48467	0	0	5.82468	0	0	0	0	5.51207	5.74969	0	0	0	0	0	5.72506	0	0	0	0	0	0	0	0	0	0	5.61791	0	0	0	0	0	0	5.29453	0	0	0	0	0	0	0	6.24729	0	0	0	0	0	0	0	0	0	0	0	0	0	4.79866	0	0	5.7757	0	0	0	0	0	0	0	0	0	0	0	0	0	0	0	0	0	0	0	0	0	0	0	0	5.65855	0	5.92279	0	0	0	0	5.90616	0	6.02571	0	0	0	0	0	0	0	0	0	0	0	0	0	0	0	0	0	5.82378	0	0	0	0	0	0	0	0	0	0	0	0	0	0	0	0	0	0	0	0	0	0	0	0	0	0	0	0	0	0	0	5.41019	0	0	0	0	0	0	0	0	0	0	0	0	0	0	0	0	0	0	0	0	0	0	0	5.78172	0	0	0	0	0	0	0	0	0	0	0	0	0	0	0	0	0	0	0	0	0	0	0	0	0	0	0	0	0	0	0	0	0	0	0	0	0	0	0	0	0	0	0	0	0	0	0	0	0	0	0	0	0	0	0	0	0	0	0	0	0	0	0	0	0	0	0	0	0	0	0	0	0	0	0	0	0	0	0	0	0	0	0	0	0	0	0	0	5.4187	0	0	0	0	0	0	0	0	0	0	0	0	0	0	0	0	4.00758	6.18599	0	0	0	0	0	0	0	0	0	0	0	0	0	5.35884	0	0	0	0	0	0	0	0	0	0	0	4.30859	0	0	5.32313	0	0	0	0	0	0	0	0	0	0	0	0	0	0	0	0	0	0	0	0	0	0	0	0	0	0	0	0	0	0	0	0	0	0	0	0	0	0	0	0	0	0	0	0	0	0	0	0	0	0	0	0	0	0	0	3.14255	0	0	0	0	0	0	0	0	0	0	0	5.16066	0	0	0	0	0	0	0	0	5.39509	0	0	0	0	0	0	0	0	0	0	0	0	0	0	0	0	0	0	0	0	0	0	0	0	0	0	0	0	0	0	0	0	0	0	0	0	0	0	0	0	0	0	0	0	0	0	0	0	0	0	0	0	0	0	0	0	0	0	0	0	0	0	0	0	0	0	0	0	0	0	0	5.28733	0	0	0	0	0	0	0	0	0	5.16343	0	0	0	0	0	0	5.54991	0	0	0	0	0	0	0	0	0	0	0	0	0	0	0	0	0	0	0	0	0	0	0	0	0	0	0	0	0	0	0	0	0	0	0	0	0	0	0	0	0	0	0	0	0	0	0	0	0	0	0	0	0	0	3.77913	0	0	0	0	0	0	0	0	0	0	0	0	0	0	0	0	0	0	0	0	0	0	0	0	0	0	0	0	0	0	0	0	0	0	0	0	0	0	0	0	0	0	0	0	0	0	0	0	0	0	0	0	0	0	0	0	0	0	0	0	0	0	0	0	0	0	0	0	0	0	0	0	0	0	0	0	0	0	0	0	0	0	0	0	0	0	0	0	0	0	0	0	0	0	0	0	0	0	0	0	0	0	0	0	0	0	0	0	0	0	0	0	0	0	0	0	0	0	0	0	4.30859	0	0	0	0	0	0	0	0	0	5.02114	0	0	0	0	0	0	0	0	0	0	0	0	0	0	0	0	0	0	0	0	0	0	0	0	0	0	0	0	0	0	0	0	0	0	0	0	0	0	0	0	0	0	0	0	0	0	0	0	0	0	0	0	0	0	0	0	0	0	0	0	0	0	0	0	0	0	0	0	0	0	0	0	0	0	0	0	0	0	0	0	0	0	0	0	0	0	0	0	0	0	0	0	0	0	0	0	0	0	0	0	0	0	0	0	0	0	0	0	0	0	0	0	0	0	0	0	0	0	0	0	0	0	0	0	0	0	0	0	0	0	0	0	0	0	0	0	0	0	0	0	0	0	0	0	0	0	0	0	0	0	0	0	0	0	0	0	0	0	0	0	5.89094	0	0	0	0	0	0	0	0	0	0	0	0
PID048	8.11169	0	0	0	0	7.09242	0	6.80879	0	0	0	0	6.69896	0	0	0	0	0	0	0	0	0	0	0	0	0	0	0	0	5.13138	0	0	0	0	0	6.92118	0	0	0	0	0	0	0	0	0	0	0	0	0	0	0	0	0	0	7.33919	0	0	0	0	0	0	0	0	0	0	0	0	0	0	0	0	0	0	0	7.50088	0	0	0	0	0	0	0	0	6.39916	0	0	0	0	0	0	0	0	0	6.7856	0	0	0	0	0	0	0	0	0	0	0	0	0	0	0	6.25916	0	0	0	0	0	0	0	0	0	0	0	0	0	0	0	0	0	0	0	0	0	0	0	0	0	0	0	0	0	0	0	0	0	0	0	0	0	0	0	0	0	0	0	4.15368	0	0	0	0	0	6.24882	0	0	0	0	0	0	0	0	0	0	0	7.11102	0	0	0	0	0	0	0	0	0	0	0	0	0	0	0	0	0	0	0	0	0	0	0	0	0	0	0	0	0	0	0	0	0	0	0	0	0	0	0	0	0	0	0	0	0	0	0	0	0	0	0	0	0	0	0	0	0	0	0	0	0	0	0	0	0	0	0	0	0	0	0	0	0	0	0	0	0	0	0	0	0	0	0	0	0	0	0	0	0	0	0	6.22184	0	0	0	0	0	0	0	0	0	0	0	0	0	6.95196	0	0	0	0	0	0	0	0	0	0	0	0	0	0	0	0	0	0	0	0	0	0	0	0	0	0	0	0	0	0	0	0	0	0	0	0	0	0	0	0	0	0	0	0	0	0	0	0	0	6.13137	0	0	0	0	0	0	0	0	0	6.82667	0	0	0	0	0	0	0	0	0	0	0	0	0	0	0	6.78153	0	0	0	0	0	0	0	0	0	0	0	0	0	0	0	0	0	0	0	0	0	0	0	0	0	0	0	0	0	0	0	0	0	0	0	0	0	0	0	0	0	0	0	0	0	0	0	0	0	0	0	0	0	0	0	0	0	0	0	0	0	0	0	0	0	0	0	0	0	0	0	0	0	0	0	0	0	0	0	0	0	0	0	0	0	0	0	0	0	0	0	0	0	0	0	0	0	0	0	0	0	0	0	0	0	0	0	0	0	0	0	0	0	0	0	0	0	0	0	0	0	0	0	0	0	0	0	0	0	0	0	6.23102	0	0	0	0	0	0	0	0	0	0	0	0	0	0	0	0	0	0	0	0	0	0	0	0	0	0	0	0	0	0	0	0	0	6.15147	0	0	0	0	0	0	0	0	0	0	0	0	0	0	6.09317	0	0	0	0	0	0	0	0	0	0	0	0	0	0	0	0	0	0	0	0	0	0	0	0	0	0	0	0	0	0	0	0	0	0	0	0	0	0	0	0	0	0	0	0	0	0	0	0	0	0	0	0	0	0	0	0	0	0	0	0	0	0	0	0	0	0	0	0	0	0	0	0	0	0	0	0	5.89401	0	0	0	0	0	0	0	0	0	0	0	0	0	0	0	0	0	0	0	0	0	0	0	0	0	0	0	0	0	0	0	0	0	0	0	0	0	0	0	0	0	0	0	0	0	0	0	0	0	0	0	0	0	0	0	0	0	0	0	0	0	0	0	0	0	0	0	0	0	0	0	0	0	0	0	0	0	0	0	0	0	0	0	0	0	0	0	0	0	0	0	0	0	0	0	0	0	0	0	0	0	0	0	0	0	0	0	0	0	0	0	0	0	0	0	0	0	0	0	0	0	0	0	0	0	0	0	5.53386	0	0	0	0	0	0	0	0	0	0	0	0	0	0	5.48609	0	0	0	0	0	0	0	0	0	0	0	0	0	0	0	0	0	0	0	0	0	0	0	0	0	0	0	0	0	0	0	0	0	0	0	0	0	0	0	0	0	0	0	0	0	0	0	0	0	0	0	0	0	0	0	0	0	0	0	0	0	0	0	0	0	0	0	0	0	0	0	0	0	0	0	0	0	0	0	0	0	0	0	0	0	0	0	0	0	0	0	0	0	0	0	0	0	0	0	0	0	0	0	0	0	0	0	0	0	0	0	0	0	0	0	0	0	0	0	0	0	0	0	0	0	0	0	0	0	0	0	0
PID014	6.55722	6.14691	4.13704	0	4.19918	6.42325	0	4.42102	0	5.68958	5.08376	0	6.32518	0	5.87125	0	0	0	3.86822	0	5.83598	0	0	0	5.56088	0	0	0	0	0	0	0	0	0	6.25657	0	5.68012	0	0	0	0	0	0	0	0	0	5.84326	0	0	0	5.70158	0	0	0	0	0	0	0	0	5.72721	0	0	0	0	0	0	0	0	0	0	0	0	0	0	0	0	0	0	0	0	3.72211	5.68203	0	0	0	0	5.44136	0	0	0	0	0	0	0	0	0	0	0	0	0	0	0	0	0	0	0	5.84784	0	0	0	0	0	0	0	0	0	0	0	0	0	0	0	0	0	0	0	0	0	0	0	0	0	0	0	0	0	0	0	0	0	0	0	0	5.72549	0	0	0	0	0	0	0	0	0	0	0	0	0	0	0	0	0	0	0	0	0	0	0	0	0	0	0	0	0	0	0	0	0	0	0	0	0	0	0	0	0	0	0	0	0	0	0	0	0	0	0	0	0	0	0	0	0	0	0	0	0	0	0	0	0	0	0	0	0	0	0	0	0	0	0	0	5.46711	0	0	0	0	0	0	0	0	0	0	0	0	0	0	0	0	0	0	0	0	0	0	0	0	0	0	0	0	0	0	0	5.64735	0	0	0	5.25351	0	0	0	0	0	0	0	0	0	0	0	0	0	0	0	0	0	0	0	0	0	0	0	0	0	0	0	0	0	0	0	0	0	0	0	0	0	5.81894	0	0	0	0	0	0	0	0	0	0	0	0	0	0	0	0	0	0	0	0	0	0	0	0	0	0	0	0	0	0	0	0	0	0	0	0	0	0	0	0	0	0	0	0	0	0	0	0	0	0	0	0	0	0	0	0	0	0	0	0	0	0	0	0	0	0	0	0	0	0	0	0	0	0	0	0	0	0	0	0	0	0	0	0	0	0	0	0	0	0	0	0	0	0	0	0	0	0	0	0	0	0	0	0	0	0	0	0	0	0	3.62523	0	0	0	0	0	0	0	0	0	0	0	0	5.55326	0	0	0	0	0	0	0	0	0	0	0	0	0	0	0	0	0	0	0	0	0	0	0	0	0	0	0	0	0	0	0	0	0	0	0	0	0	0	0	0	0	0	0	0	0	0	0	0	0	0	0	0	0	0	0	0	0	0	0	0	0	0	0	0	0	0	0	0	0	0	0	0	0	0	0	0	0	0	0	0	0	0	0	0	0	0	0	0	0	0	0	0	0	0	0	0	0	0	0	0	0	0	0	0	0	0	0	0	0	0	0	0	0	0	0	0	0	0	0	0	0	0	0	0	0	0	0	0	0	0	0	0	0	0	0	0	0	0	0	0	0	0	0	0	0	0	0	0	0	0	0	0	0	0	0	0	0	0	0	0	0	0	0	0	0	0	0	0	0	0	0	0	0	0	0	0	0	0	0	0	0	0	0	0	0	0	0	0	0	0	0	0	0	0	0	0	0	0	0	0	0	0	0	0	0	0	0	0	0	0	0	0	0	0	0	0	0	0	0	0	0	0	0	0	0	0	0	0	0	0	0	0	0	0	0	0	0	0	0	0	0	0	0	0	0	0	0	0	0	0	0	0	0	0	0	0	0	0	0	0	0	0	0	0	0	0	0	0	0	0	0	0	0	0	0	0	0	0	0	0	0	0	0	0	0	0	0	0	0	0	0	0	0	0	0	0	0	0	0	0	0	0	0	0	0	0	0	0	0	0	0	0	0	0	0	0	0	0	0	0	0	0	0	0	0	0	0	0	0	0	0	0	0	0	0	0	0	0	0	0	0	0	4.43805	0	0	0	0	0	0	0	0	0	0	0	0	0	0	0	0	0	0	0	0	0	0	0	0	0	0	0	0	0	0	0	0	0	0	0	0	0	0	0	0	0	0	0	0	0	0	0	0	0	0	0	0	0	0	0	0	0	0	0	0	0	0	0	0	0	0	0	0	0	0	0	0	0	0	0	0	0	0	0	0	0	0	0	0	0	0	0	0	0	0	0	0	0	0	0	0	0	0	0	0	0	0	0	0	0	0	0	0	0	0	0	0	0	0	0	0	0	0	0	0	0	0	0	0	0
PID029	6.48273	6.27472	5.72781	0	0	6.11063	0	6.20778	0	5.66818	5.32772	0	6.60892	5.71915	0	0	0	0	5.48298	0	5.21342	0	5.23171	5.43527	0	0	0	0	0	5.43246	4.78901	0	0	5.65991	0	5.19918	5.58933	0	0	0	0	0	0	0	0	0	4.82472	0	0	0	0	0	0	0	0	0	0	0	0	6.01283	0	0	0	0	0	0	0	0	0	0	0	0	0	0	6.20062	5.70433	0	0	0	0	4.72206	0	0	5.39722	0	0	0	0	0	0	0	0	0	0	0	0	5.42103	0	0	0	0	0	0	0	0	0	0	0	0	0	0	0	0	0	0	0	0	0	0	0	0	0	0	0	0	0	0	0	0	0	0	0	0	0	0	0	0	0	0	0	0	0	0	0	0	0	0	0	0	0	0	0	0	0	0	0	0	0	0	0	0	5.50975	0	0	0	0	0	0	0	0	0	0	0	0	0	0	0	0	0	0	0	0	0	0	0	0	0	0	0	0	0	0	0	0	0	0	0	0	0	0	0	0	0	0	0	0	0	0	0	0	0	0	0	0	0	0	0	0	0	0	0	0	0	0	0	0	0	0	0	0	0	0	0	0	0	0	0	0	0	0	0	0	0	0	0	0	0	0	0	0	0	0	0	0	0	0	0	0	0	5.18942	0	0	0	0	0	0	0	4.65992	0	0	0	0	0	0	0	0	0	0	0	0	0	0	0	0	0	0	0	0	0	0	0	0	0	0	0	0	0	0	0	0	0	0	0	0	0	0	0	0	0	0	0	0	0	0	0	0	0	0	0	0	0	4.847	0	0	0	0	0	0	0	0	0	0	0	0	0	0	0	0	0	0	0	0	0	0	0	0	0	0	0	0	0	0	0	0	0	0	0	0	0	0	0	0	0	0	0	0	0	0	0	0	0	0	0	0	0	0	0	0	0	0	0	0	0	0	5.57535	0	0	0	0	0	0	0	0	0	0	0	0	0	0	0	0	0	0	0	0	0	0	0	0	0	0	0	0	0	0	0	0	0	0	0	0	0	0	0	0	0	0	0	0	0	0	0	0	0	0	0	0	0	0	0	0	0	0	0	0	0	0	0	0	0	0	0	0	0	0	0	0	0	0	0	0	0	0	0	0	0	0	0	0	0	0	0	5.64806	0	0	0	0	0	0	5.55669	0	0	0	0	0	0	0	0	0	0	0	0	0	0	0	0	0	0	0	0	0	0	0	0	0	0	0	0	0	0	0	0	0	0	0	0	0	0	0	0	0	0	0	0	0	0	0	0	0	0	0	0	0	0	0	0	0	0	0	0	0	0	0	0	0	0	0	0	0	0	0	0	0	0	0	0	0	0	0	0	0	0	0	0	0	0	0	0	0	0	0	0	0	0	0	0	0	0	0	0	0	0	0	0	0	0	0	0	0	0	0	0	0	0	0	0	0	0	0	0	0	0	0	0	0	0	0	0	0	0	0	0	0	0	0	0	0	0	0	0	0	0	0	0	0	0	5.23616	0	0	0	0	0	0	0	0	0	0	0	0	0	0	0	0	0	0	0	0	0	0	0	0	0	0	0	0	0	0	0	0	0	0	0	0	0	0	0	0	0	0	0	0	0	0	0	0	0	0	0	0	0	0	0	0	0	0	0	0	0	0	0	0	0	0	0	0	0	0	0	0	0	0	0	0	0	0	0	0	0	0	0	0	0	0	0	0	0	0	0	5.00081	0	0	0	0	0	0	0	0	0	0	0	0	0	0	0	0	0	0	0	0	0	0	0	0	0	0	0	0	0	0	0	0	0	0	0	0	0	0	0	0	0	0	0	0	0	0	0	0	0	0	0	0	0	0	0	0	0	0	0	0	0	0	0	0	0	0	0	0	0	0	0	0	0	0	0	0	0	0	0	0	0	0	0	0	0	0	0	0	0	0	0	0	0	0	0	0	0	0	0	0	0	0	0	0	0	0	0	0	0	0	0	0	0	0	0	0	0	0	0	0	0	0	0	0	0	0	0	0	0	0	0	0	0	0	0	0	0	0	0	0	0	0	0	0	0	0	0	0	0	0	0	0	0	0	0	0	0	0	0	0	0	0	0	0	0	0	0	0
PID038	6.13177	6.60163	6.15383	0	3.96473	5.73155	6.63646	6.41546	0	4.56256	6.96503	0	7.56147	7.20483	5.73807	5.3071	4.17299	5.74864	0	0	4.89802	0	6.02026	6.04511	0	0	0	3.54983	0	0	6.21256	0	0	5.68864	3.02724	0	6.32393	0	0	5.68004	0	4.97132	0	6.20195	0	0	6.52889	0	0	0	4.6216	0	0	0	0	0	5.21716	5.5536	0	6.47559	5.23366	0	5.20389	0	0	0	0	0	5.22732	0	0	0	0	5.72435	5.73638	4.96967	0	0	0	0	5.85204	5.70927	0	5.64383	0	0	5.13177	0	0	0	0	0	0	0	0	0	5.15394	5.13064	0	0	0	0	0	0	0	0	0	0	4.02687	0	0	5.09004	0	0	0	0	0	0	0	5.10722	0	0	0	0	0	0	0	0	0	0	0	0	0	0	0	4.11794	0	0	0	5.43052	5.13742	0	0	0	0	0	0	0	0	0	0	0	0	0	0	5.294	0	0	0	0	0	0	0	0	0	0	0	0	0	0	5.43789	0	0	0	0	0	0	0	0	0	5.09748	0	0	0	0	0	4.80978	0	0	0	5.05077	0	0	0	0	0	0	0	0	0	5.3442	0	0	0	0	0	0	0	0	0	0	0	0	0	0	0	0	0	0	0	0	0	0	0	0	0	0	0	0	0	0	0	0	0	0	0	0	0	0	0	0	0	5.59542	0	0	0	0	0	0	0	0	0	0	0	0	0	0	0	0	6.04636	0	0	0	0	0	0	0	0	0	0	0	0	0	0	0	0	0	0	0	0	0	0	0	0	0	0	0	0	0	0	0	0	0	0	0	0	0	0	0	0	4.31316	0	0	0	0	0	0	0	0	0	0	0	5.85117	0	0	0	0	0	0	5.91275	0	0	0	0	0	0	0	0	0	0	0	0	4.67029	0	0	0	0	0	0	0	0	0	0	0	0	0	0	0	0	0	0	0	0	0	0	0	0	0	0	0	0	0	0	0	0	0	0	0	0	0	0	0	4.97785	5.1781	0	0	0	0	0	0	0	0	0	0	0	0	0	0	0	0	0	0	0	0	0	0	0	5.40219	0	0	0	0	0	0	0	5.0136	0	0	0	0	0	0	0	5.23455	0	0	0	0	0	5.19807	0	0	0	0	0	5.06293	0	0	0	0	0	0	0	0	0	0	0	0	0	0	0	5.01658	0	0	0	0	0	0	0	5.22457	0	0	0	0	0	0	0	0	0	0	0	0	0	0	0	0	0	0	0	0	0	0	0	0	0	0	0	0	0	0	0	0	0	0	0	0	0	0	0	0	0	0	0	0	0	0	0	0	0	0	0	0	0	0	0	0	0	0	0	0	0	0	0	0	0	0	0	0	0	0	3.9477	0	0	0	0	0	0	0	5.23004	0	0	0	0	0	0	0	0	0	0	0	0	0	0	0	0	0	0	0	0	0	0	0	0	0	0	0	0	0	5.07734	0	0	0	0	0	0	0	0	0	0	0	0	0	0	0	0	0	0	0	0	0	0	0	0	0	0	0	0	0	0	0	0	0	0	0	0	0	0	0	0	0	0	0	0	0	0	0	0	0	0	0	0	0	0	0	0	0	0	0	0	0	0	0	0	0	0	0	0	0	0	0	0	0	0	0	5.00303	0	0	0	0	0	0	0	0	0	0	0	0	5.01806	0	0	0	0	0	0	0	0	0	0	0	0	0	0	0	5.2264	0	0	0	0	0	0	0	0	0	0	0	0	0	0	0	0	0	0	0	0	0	0	0	0	0	0	0	0	0	0	0	0	0	0	0	0	0	0	0	0	0	0	0	0	0	0	0	0	0	0	0	0	0	0	0	0	0	0	0	0	0	0	0	0	0	0	0	0	0	0	0	0	0	0	0	0	0	0	0	0	0	0	0	0	0	0	0	0	0	0	0	0	0	0	0	0	0	0	0	0	0	0	0	0	0	0	0	0	0	0	0	0	0	0	0	0	0	0	0	0	0	0	0	0	0	0	0	0	0	0	0	0	0	0	0	0	0	0	0	0	0	0	0	0	0	0	0	0	0	0	0	0	0	0	0	0	0	0	0	0	0	0	0	0	0	0	0	0	0	0	0	0	0	0	0	0	0	0	0	0	0	0	0	0	0	0	0	0	0	0	0	0	0	0	0	0	0	0	0	0	0	0	0	0	0	0	0	0	0	0	0	0	0	0	0	0	0	0	0	0	0	0	0
PID046	7.22375	5.41848	5.09972	0	0	6.67759	5.23361	6.94066	4.32159	4.95839	5.64033	5.30684	6.15087	5.5072	0	5.06193	0	4.44652	0	0	6.50815	0	0	4.71951	0	0	0	0	0	6.07744	0	0	0	0	0	0	4.82217	0	0	5.66069	0	0	0	0	0	4.14551	5.03478	0	0	0	4.38853	0	0	0	6.14872	0	0	0	0	5.45723	0	0	6.30834	0	0	0	0	0	0	0	0	0	0	4.32159	4.58482	0	0	0	0	0	0	0	0	0	0	0	0	0	0	0	0	0	0	0	0	0	0	4.38853	0	0	0	0	0	0	0	0	0	0	0	0	0	0	0	0	0	0	0	0	0	0	0	0	0	0	0	0	0	0	0	0	0	0	0	0	0	0	0	0	0	0	0	0	0	0	0	0	0	0	0	0	0	0	0	0	0	0	0	0	0	0	0	0	0	0	0	0	0	0	0	0	0	0	0	0	0	0	0	0	0	0	0	0	0	0	5.98275	0	0	0	0	0	0	0	0	0	0	0	0	0	0	0	0	0	0	0	0	0	0	0	0	0	0	0	0	0	0	0	0	0	0	0	0	0	0	0	0	0	0	0	6.50815	0	0	0	0	0	0	0	0	0	0	0	0	0	4.02058	0	0	0	0	0	0	0	0	0	0	0	0	0	0	0	0	0	0	0	0	0	0	0	0	0	0	0	0	0	0	0	0	0	0	0	0	0	0	0	0	0	0	0	0	0	0	0	0	0	0	0	0	0	0	0	0	0	0	0	0	0	0	0	0	0	0	0	0	0	0	0	0	0	0	0	0	0	0	0	0	0	0	0	0	0	0	0	0	0	0	0	0	0	0	0	0	0	0	0	0	0	0	0	0	0	0	0	0	0	0	0	0	0	0	0	0	0	0	0	0	0	0	0	0	0	0	0	0	0	0	0	0	0	0	0	0	0	0	0	0	0	5.81526	0	0	0	0	0	0	0	0	0	0	0	0	0	0	0	0	0	0	0	0	0	0	0	0	0	0	0	0	4.02058	0	0	0	0	0	0	0	0	0	0	0	0	0	0	0	0	0	0	0	0	0	0	0	0	0	0	0	0	0	0	0	0	0	0	0	0	0	0	0	0	0	0	0	0	0	0	0	0	0	0	0	0	0	0	0	0	0	5.94995	0	5.94482	0	0	0	0	0	0	0	0	0	0	0	0	0	0	0	0	0	0	0	0	0	0	0	0	0	0	0	0	0	0	0	0	5.52569	0	0	0	0	0	0	0	0	0	0	0	0	0	0	0	0	0	0	0	0	0	0	0	0	0	0	0	0	0	0	0	0	0	0	0	0	0	0	0	0	0	0	0	0	0	0	0	0	0	0	0	0	0	0	0	0	0	0	0	0	0	0	0	0	0	0	0	0	0	0	0	0	0	0	0	0	0	0	0	0	0	0	0	0	0	0	0	0	0	0	0	0	0	0	0	0	0	0	0	0	0	0	0	0	0	0	0	0	0	0	0	0	0	0	0	0	0	0	0	0	0	0	0	0	0	0	0	0	0	0	0	0	0	0	0	0	0	0	0	0	0	0	0	0	0	0	0	0	0	0	0	0	0	0	0	0	0	0	0	0	0	0	0	0	0	0	0	0	0	0	0	0	0	0	0	0	0	0	0	0	0	0	0	0	0	0	0	0	0	0	0	0	0	0	0	0	0	0	0	0	0	0	0	0	0	0	0	0	0	0	0	0	0	0	0	0	0	0	0	0	0	0	0	0	0	0	0	0	0	0	0	0	0	0	0	0	0	0	0	0	0	0	0	0	0	0	0	0	0	0	0	0	0	0	0	0	0	0	0	0	0	0	0	0	0	0	0	0	0	0	0	0	0	0	0	0	0	0	0	0	0	0	5.06193	0	0	0	0	0	0	0	0	0	0	0	0	0	0	0	0	0	0	0	0	0	0	0	0	0	0	0	0	0	0	0	0	0	0	0	0	0	0	0	0	0	0	0	0	0	0	0	0	0	0	0	0	0	0	0	0	0	0	0	0	0	0	0	0	0	0	0	0	0	0	0	0	0	0	0	0	0	0	0	0	0	0	0	0	0	0	0	0	0	0	0	0	0	0	0	0	0
PID055	7.4542	6.45494	5.64203	0	0	6.1649	6.11103	0	0	6.15761	6.42418	0	7.11995	5.53288	0	4.68779	5.341	0	0	0	0	0	5.91823	0	0	0	0	0	0	0	0	0	0	0	6.43597	0	5.96654	0	0	7.41329	0	0	0	0	0	0	6.04951	0	0	0	0	0	0	0	7.17066	0	0	0	0	0	0	0	0	0	0	0	0	0	7.01412	0	0	0	0	0	7.71124	0	0	0	0	0	0	0	0	0	0	0	0	0	0	0	0	0	7.1649	0	0	0	0	0	0	0	0	0	0	0	0	0	0	0	0	6.2256	0	0	0	0	0	0	0	0	0	0	0	0	0	0	0	0	0	0	0	0	0	0	0	0	0	0	0	0	0	0	0	0	0	0	0	0	0	0	0	0	0	0	0	0	0	7.08746	0	0	0	0	0	0	0	0	0	0	0	0	0	0	0	0	0	0	0	0	0	0	0	0	0	0	0	0	0	0	0	0	0	0	0	0	0	0	0	0	0	0	0	0	0	0	0	0	0	0	0	0	0	0	0	0	0	0	0	0	0	0	0	0	0	0	0	0	0	0	0	7.35336	0	0	0	0	0	0	0	0	0	0	0	0	0	0	0	0	0	0	0	0	0	0	0	0	0	0	0	0	0	0	0	0	0	0	0	0	0	0	0	0	0	0	0	0	0	0	0	0	0	0	0	0	0	0	0	0	0	0	0	0	0	0	0	0	0	0	0	0	0	0	0	0	0	0	0	0	0	0	0	0	0	0	0	0	0	0	0	0	0	0	0	0	0	5.42815	0	0	0	0	0	0	0	0	0	0	0	0	0	0	0	0	0	0	0	0	0	0	0	0	0	0	0	0	0	0	0	7.43558	0	0	0	0	0	0	0	0	0	0	0	0	0	0	0	0	0	0	0	0	0	0	0	0	0	0	0	0	0	0	0	0	0	0	0	0	0	0	0	0	0	0	0	0	0	0	0	0	0	0	0	0	0	0	0	0	0	0	0	0	0	0	0	0	0	0	0	0	0	0	0	0	0	0	0	0	0	0	0	0	0	0	0	0	0	0	0	0	0	0	0	0	0	0	0	0	0	0	0	0	0	0	0	0	0	0	0	0	0	0	0	0	0	0	0	0	0	0	0	0	0	0	0	0	0	0	0	0	0	0	0	0	0	0	0	0	0	0	0	0	0	0	0	0	0	0	0	0	0	0	0	0	0	0	0	0	0	0	0	0	0	0	0	0	0	0	0	0	0	0	0	0	0	7.07872	0	0	0	0	0	0	0	0	0	0	0	0	0	0	0	0	0	0	0	0	0	0	0	0	0	0	0	0	0	0	0	0	0	0	0	0	0	0	0	0	0	0	0	0	0	0	0	0	0	0	0	0	0	0	0	0	0	0	0	0	0	0	0	0	0	0	0	0	0	0	0	0	0	0	0	0	0	0	0	0	0	0	0	0	0	0	0	0	0	0	0	0	0	0	0	0	0	0	0	0	0	0	0	0	0	0	0	0	0	0	0	0	0	0	0	0	6.53904	0	0	0	0	0	0	0	0	0	0	0	0	0	0	0	0	0	0	0	0	0	0	0	0	0	0	0	0	0	0	0	0	0	0	0	0	0	0	0	0	0	0	0	0	0	0	0	0	0	0	0	0	0	0	0	0	0	0	0	0	0	0	0	0	0	0	0	0	0	0	0	0	0	0	0	0	0	0	0	0	0	0	0	0	0	0	0	0	0	0	0	0	0	0	0	0	0	0	0	0	0	0	0	0	0	0	0	0	0	0	0	0	0	0	0	0	0	0	0	0	0	0	0	0	0	0	0	0	0	0	0	0	0	0	0	0	0	0	0	0	0	0	0	0	0	0	0	0	0	0	0	0	0	0	0	0	0	0	0	0	0	0	0	0	0	0	0	0	0	0	0	0	0	0	0	0	0	0	0	0	0	0	0	0	0	0	0	0	0	0	0	0	0	0	0	0	0	0	0	0	0	0	0	0	0	0	0	0	0	0	0	0	0	0	0	0	0	0	0	0	0	0	0	0	0	0	0	0	0	0	0	0	0	0	0	0	0	0	0	0	0	0
PID063	7.87448	0	0	0	0	8.26637	0	6.73394	0	0	4.98025	0	6.72788	0	0	0	0	0	0	0	7.80595	0	0	0	0	0	0	0	0	0	0	0	0	0	7.86451	0	0	0	0	6.72117	0	0	0	0	0	0	0	0	0	0	0	0	0	0	0	0	6.39162	0	0	0	0	0	0	0	0	0	0	0	0	0	0	0	0	0	7.83072	0	0	0	0	0	0	0	0	0	0	0	0	0	0	0	0	0	0	0	0	0	0	0	0	0	0	0	0	0	0	0	0	0	0	5.60497	0	0	0	0	0	0	0	0	0	0	0	0	0	0	0	0	0	0	0	0	0	0	0	0	0	0	0	0	0	0	0	0	0	0	0	0	0	0	0	0	0	0	0	0	0	0	0	0	0	0	0	0	0	0	0	0	0	0	0	0	0	0	0	0	0	0	0	0	0	0	0	0	0	0	0	0	0	0	0	0	0	0	0	0	0	0	0	0	6.67044	0	0	0	0	0	0	0	0	0	0	0	0	0	0	0	0	0	0	0	0	0	0	0	0	0	0	0	0	0	0	0	0	0	0	0	0	0	0	0	0	0	0	0	0	0	0	0	0	0	0	0	0	0	0	0	6.71149	0	0	0	0	0	0	0	0	0	0	0	0	0	0	0	0	0	0	0	0	0	0	0	0	0	0	0	0	0	0	0	0	0	0	0	0	0	0	0	0	0	0	0	0	0	0	0	0	0	0	0	0	0	0	0	0	0	0	0	0	0	0	0	0	0	0	0	0	0	0	0	0	0	0	0	0	6.55345	0	0	0	0	0	0	0	0	0	0	0	0	0	0	0	0	0	0	0	0	0	7.13493	0	0	0	0	0	0	0	0	0	0	0	0	0	0	0	0	0	0	0	0	0	0	0	0	0	0	0	0	0	0	0	0	0	0	0	0	0	0	0	0	0	0	0	0	0	0	0	0	0	0	0	0	0	0	0	0	0	0	0	0	0	0	0	0	0	0	0	0	0	0	0	0	0	0	0	0	0	0	0	0	0	0	0	0	0	0	0	0	0	0	0	0	0	0	0	0	0	0	0	0	0	0	0	0	0	0	0	0	0	0	0	0	0	0	0	0	0	0	0	0	0	0	0	0	0	0	0	0	0	0	0	0	0	0	0	0	0	0	0	0	0	0	0	0	0	0	0	0	0	0	0	0	6.41732	0	0	0	0	0	0	0	0	0	0	0	0	0	0	0	0	0	0	0	0	0	0	0	0	0	0	0	0	0	0	0	0	0	0	0	0	0	0	0	0	0	0	0	0	0	0	0	0	0	0	0	0	0	0	0	0	0	0	0	0	0	0	0	0	0	0	0	0	0	0	0	0	0	0	0	0	0	0	0	0	0	0	0	0	0	0	0	0	0	0	0	0	0	0	0	0	0	0	0	0	0	0	0	0	0	0	0	0	0	0	0	0	0	0	0	0	0	0	0	0	0	0	0	0	0	0	0	0	0	0	0	0	0	0	0	0	0	0	0	0	0	0	0	0	0	0	0	0	0	0	0	0	0	0	0	0	0	0	0	0	6.5099	0	0	0	0	0	0	0	0	0	0	0	0	0	0	0	0	0	0	0	0	0	0	0	0	0	0	0	0	0	0	0	0	0	0	0	0	0	0	0	0	0	0	0	0	0	0	0	0	0	0	0	0	0	0	0	0	0	0	0	0	0	0	0	0	0	0	0	0	0	0	0	0	0	0	0	0	0	0	0	0	0	0	0	0	0	0	0	0	0	0	0	0	0	0	0	0	0	0	0	0	0	0	0	0	0	0	0	0	0	0	0	0	0	0	0	0	0	0	0	0	0	0	0	0	0	0	0	0	0	0	0	0	0	0	0	0	0	0	0	0	0	0	0	0	0	0	0	0	0	0	0	0	0	0	0	0	0	0	0	0	0	0	0	0	0	0	0	0	0	0	0	0	0	0	0	0	0	0	0	0	0	0	0	0	0	0	0	0	0	0	0	0	0	0	0	0	0	0	0	0	0	0	0	0	0	0	0	0	0	0	0	0	0	0	0	0	0	0	0
PID075	8.47419	0	0	0	0	5.58974	0	7.32213	0	0	0	0	5.91709	4.76583	0	0	0	0	0	0	0	0	0	6.66162	5.49283	0	0	0	0	0	0	0	0	7.36662	0	6.47055	0	0	0	7.00387	0	0	0	0	0	0	0	0	0	0	0	0	0	0	7.17773	0	7.09045	0	0	4.28873	0	0	0	0	7.19234	0	0	0	6.98767	0	0	0	0	0	7.7453	0	0	0	0	0	0	0	0	7.13812	0	0	0	0	0	0	0	0	0	0	0	0	6.99627	0	0	0	0	0	0	0	6.79385	0	0	0	0	6.23071	0	0	0	0	7.30448	0	0	0	0	0	0	0	0	0	0	0	0	0	0	7.24941	0	0	0	0	0	0	0	0	0	0	0	0	0	0	0	0	0	0	0	0	0	0	0	6.6607	0	0	6.9078	0	0	7.21965	7.24391	0	0	0	0	0	0	0	0	0	0	0	0	0	0	0	0	0	0	0	0	0	0	0	0	0	0	0	0	0	0	0	0	0	0	0	0	0	0	0	0	0	0	6.57985	0	0	0	6.40598	0	0	0	0	0	0	0	0	0	0	0	0	6.21556	0	0	0	0	0	0	0	0	0	0	0	0	0	0	0	0	0	0	0	0	0	0	0	0	0	0	0	0	0	0	0	0	0	0	0	0	0	0	0	0	0	0	6.18357	0	0	0	0	0	0	0	0	0	0	0	0	0	0	0	0	0	0	0	0	0	0	7.22194	0	0	0	6.75483	0	0	0	0	0	0	0	0	0	0	0	0	0	0	0	0	0	0	0	0	0	0	0	0	0	0	0	0	0	0	0	0	0	0	0	0	0	0	0	0	0	0	0	0	0	0	0	0	0	0	0	0	0	0	0	0	0	0	0	0	0	0	0	0	0	0	0	0	0	6.70618	0	0	0	0	0	0	0	0	0	0	0	0	0	0	0	0	0	0	0	0	0	0	0	0	0	0	0	0	6.56746	0	0	0	0	0	0	0	0	0	0	0	0	0	0	0	0	0	0	0	0	0	0	0	0	0	0	0	0	0	0	6.82463	0	0	0	0	0	0	0	0	0	0	0	0	0	0	0	0	6.74355	0	0	0	0	0	0	0	0	0	0	0	0	0	0	0	0	0	0	0	0	0	0	0	0	0	0	0	0	0	0	0	0	0	0	0	0	6.51915	0	0	0	0	0	0	0	0	0	0	0	0	0	0	0	0	0	0	0	0	0	0	0	0	0	6.33207	0	0	0	0	0	6.14604	0	0	0	0	0	0	0	0	0	0	0	0	0	0	0	0	0	0	0	0	0	0	0	0	0	0	0	0	0	0	0	0	0	0	0	0	0	0	0	0	0	0	0	0	0	0	0	0	0	0	0	0	0	0	0	0	0	0	0	0	0	0	0	0	0	0	0	0	0	0	0	0	0	0	0	0	0	0	0	0	0	0	0	0	0	0	0	0	0	0	0	0	0	0	4.68665	0	0	0	0	0	0	0	0	0	0	0	0	0	0	0	0	0	0	0	0	0	0	0	0	0	0	0	0	0	0	0	0	0	0	0	0	0	0	0	0	0	0	0	0	0	0	0	0	0	0	0	0	0	0	0	0	0	0	0	0	0	0	0	0	0	0	0	0	0	6.04458	0	0	0	0	0	0	0	0	0	0	0	0	0	0	0	0	0	0	0	0	0	0	0	0	0	0	0	0	0	0	0	0	0	0	0	0	0	0	0	0	0	0	0	0	0	0	0	0	0	0	0	0	0	0	0	0	0	0	0	0	0	0	0	0	0	0	0	0	0	0	0	0	0	0	0	0	0	0	0	0	0	0	0	0	0	0	0	0	0	0	0	0	0	0	0	0	0	0	0	0	0	0	0	0	0	0	0	0	0	0	0	0	0	0	0	0	0	0	0	0	0	0	0	0	0	0	0	0	0	0	0	0	0	0	0	0	0	0	0	0	0	0	0	0	0	0	0	0	0	0	0	0	0	0	0	0	0	0	0	0	0	0	0	0	0	0	0	0	0	0	0	0	0	0	0	0	0	0	0	0	0	0	0	0	0	0	0	0	0	0	0	0	0	0	0	0	0	0	0	0	0	0	0	0	0	0	0	0	0	0	0	0	0	0	0
PID057	8.44218	0	6.82648	0	0	6.93027	6.77156	6.19432	0	7.16479	5.20229	6.89087	7.84967	0	7.18743	0	5.66605	0	0	0	0	6.9778	6.69238	0	7.06992	0	0	0	0	7.41423	7.36637	0	0	0	0	7.23863	0	0	0	0	0	7.20347	0	6.12468	0	0	6.80336	0	0	0	0	0	0	0	7.45975	6.59547	0	6.60494	0	0	5.27484	0	0	0	0	0	0	0	6.75529	0	0	0	0	0	7.64004	0	0	0	0	0	0	0	0	0	6.12938	0	6.14317	6.62179	0	0	0	0	0	0	0	0	6.91448	6.29762	0	7.90916	0	0	0	0	7.02183	0	0	0	6.49535	6.25781	0	7.04626	0	0	0	0	0	0	0	6.0954	0	0	6.73839	0	0	0	0	0	0	0	6.12468	0	0	0	0	0	0	0	7.82422	0	0	6.77156	0	0	0	0	0	0	0	0	0	0	0	0	0	0	0	0	0	6.66605	0	6.69746	0	6.78621	0	0	0	7.45049	0	0	7.40244	7.26946	0	0	0	0	0	0	0	0	6.67278	0	0	0	6.46409	7.10042	0	0	0	0	0	0	0	0	0	0	0	0	0	0	7.49535	0	0	0	6.96504	0	0	0	0	0	0	0	0	6.81411	0	0	0	0	0	0	0	0	0	0	7.59722	0	0	0	0	0	0	0	0	0	0	6.90597	0	0	0	6.28475	6.81986	0	0	0	0	0	0	7.05355	0	0	0	0	0	0	0	0	7.10141	0	0	0	0	0	0	0	0	0	0	0	0	0	0	0	0	0	0	0	0	0	0	0	7.31196	6.98891	0	0	0	0	0	0	0	0	0	0	0	0	0	0	5.54111	0	0	0	0	0	0	0	0	0	0	0	0	0	0	0	0	0	0	0	0	0	0	7.2854	0	6.83759	0	0	0	0	0	0	0	0	0	0	0	6.8769	0	0	0	0	0	0	0	0	0	0	7.08206	6.8555	0	0	0	0	0	0	0	7.32286	6.82741	0	0	0	0	0	6.82081	0	0	6.88435	0	0	0	6.90441	0	0	0	0	0	0	0	0	0	0	0	0	0	0	0	0	0	0	6.91141	0	5.67941	0	0	0	0	0	0	0	0	0	0	0	0	0	0	0	0	0	0	0	0	0	0	0	0	0	0	0	0	6.69365	0	0	0	0	0	0	0	0	0	0	0	0	0	0	0	0	0	0	0	0	0	7.42548	0	0	0	0	0	0	0	0	0	0	0	0	0	0	0	0	0	0	0	6.19832	0	0	0	0	0	0	0	0	0	0	0	0	0	0	0	0	0	0	0	0	0	0	0	0	0	0	0	0	0	0	0	0	0	0	0	0	0	0	0	0	0	6.65505	0	0	0	0	0	0	0	0	0	0	0	0	0	0	0	0	0	0	0	0	0	6.55183	0	0	0	6.2508	0	0	0	0	0	0	0	0	0	0	0	0	0	0	0	0	0	0	0	0	6.50332	0	0	0	0	0	5.54111	7.19673	6.33408	0	0	0	0	6.32525	0	0	0	0	0	0	0	0	0	0	0	0	0	0	0	0	0	6.28147	0	0	0	0	0	0	0	0	0	0	0	0	6.22535	0	0	0	0	0	0	0	6.22908	6.53011	0	0	0	0	0	0	0	0	0	0	0	0	0	0	0	0	0	0	6.38878	0	0	0	0	0	0	7.05632	0	0	0	0	6.13862	0	6.13402	0	0	0	0	0	0	0	0	0	0	0	0	0	0	0	0	0	0	0	0	6.08518	0	0	0	0	6.01216	0	0	0	0	0	0	0	0	0	0	0	0	0	0	0	0	0	0	0	0	0	0	0	0	7.12089	0	0	0	0	0	0	0	0	0	0	0	0	0	0	6.9902	0	0	0	0	0	0	0	0	0	0	0	0	0	0	0	0	0	0	0	0	0	0	0	0	0	0	0	0	0	0	0	0	0	0	0	0	0	0	0	0	0	0	0	0	0	0	0	0	0	0	0	0	0	0	0	0	0	0	0	0	0	0	0	0	0	0	0	0	0	0	0	0	0	0	0	0	0	5.7291	0	0	0	0	0	0	0	0	0	0	0	0	0	0	0	0	0	0	0	0	0	0	0	0	0	0	0	0	0	0	0	0	0	0	0	0	0	0	0	0	0	0	0	0	0	0	0	0	0	0	0	0	0	0	0	0	0	0	5.70497	0	0	0	0	0	0	0	0	0	0	0	0	0	0	0	0	0	0	5.91677	0	0	0	0	0	0	0	0	0	0	0	0	0	0	0	0	0	0	0	0	0	0	0	0	0	0	0	0	0	0
PID015	5.6732	6.39835	5.29327	0	4.90102	5.13737	6.10678	4.82673	0	4.8191	6.64467	0	7.85914	6.35504	0	0	0	4.97378	5.31169	0	5.32218	0	4.52786	0	5.27094	4.50126	0	4.68639	5.43442	0	4.86595	0	4.70394	0	0	0	0	0	4.63412	0	0	5.65095	4.88431	5.93371	4.67275	5.60541	5.25752	4.93007	0	6.19279	4.58423	0	0	0	5.03138	0	0	6.41459	4.94513	5.05882	5.23491	0	0	0	0	0	0	0	0	0	6.12877	0	0	5.24078	5.32321	5.11403	0	0	0	0	5.37478	5.73916	0	4.4555	0	0	4.47536	0	0	0	0	0	0	0	0	0	4.10902	5.90545	0	4.96365	0	0	0	0	4.99187	0	5.47462	0	0	4.33978	0	4.72356	0	0	4.69672	0	0	0	0	0	0	0	0	0	0	5.6251	0	0	0	0	0	0	0	0	0	0	0	0	0	0	0	0	0	0	0	0	0	0	0	0	0	0	0	0	0	0	0	0	0	0	0	4.6834	0	0	0	0	0	0	0	0	4.05504	0	0	0	0	0	0	0	0	0	0	0	0	0	0	0	0	0	6.20118	0	0	0	4.81468	0	0	4.90555	0	0	0	0	4.98065	0	0	0	0	0	0	0	0	0	0	0	0	0	0	0	0	0	0	0	4.68038	0	0	0	0	0	0	0	0	0	0	0	0	0	0	0	0	0	0	0	0	0	0	0	0	0	0	0	0	0	0	0	0	0	0	0	0	4.52786	0	4.46555	0	0	0	0	0	0	0	0	0	0	0	0	0	0	0	0	0	0	0	0	0	0	0	0	0	0	0	0	0	0	0	0	0	0	0	0	0	0	0	0	0	0	0	0	0	0	0	0	0	0	0	0	0	0	0	0	0	0	0	4.60452	0	4.27173	0	0	0	0	0	0	0	0	0	0	0	0	0	0	0	0	0	0	0	0	0	0	0	0	0	0	0	0	0	0	0	0	0	0	0	0	0	0	0	0	0	0	0	0	0	0	0	0	3.6997	0	0	0	0	0	0	0	0	0	0	0	0	5.03874	0	0	0	0	0	0	0	0	0	0	0	0	0	0	0	0	0	0	0	0	0	4.67582	0	0	0	0	0	0	0	0	0	0	0	0	0	0	0	0	0	0	0	0	0	0	0	0	0	0	0	0	0	0	0	0	0	0	0	0	0	0	0	0	0	0	0	0	0	0	0	0	0	0	0	0	0	4.79884	0	0	0	0	0	0	0	0	0	0	0	0	0	0	0	0	0	0	0	0	0	0	0	0	0	0	0	0	0	0	0	0	0	4.42391	5.91525	0	0	4.57275	0	0	0	4.20024	0	0	0	0	0	0	0	0	0	0	0	0	0	0	0	0	0	0	0	0	0	0	4.49435	0	0	0	4.67429	0	0	0	0	0	0	0	0	0	4.45296	0	0	0	0	0	4.78241	0	0	0	0	0	0	0	0	0	0	0	0	0	3.85602	0	0	0	0	0	0	0	0	0	0	0	0	0	0	0	0	0	0	0	0	0	0	0	0	0	0	0	0	0	0	0	4.6358	0	0	0	0	0	0	0	0	0	0	0	0	0	0	0	0	0	0	0	4.191	0	0	0	0	0	4.25594	0	0	0	0	0	0	0	0	0	0	0	0	0	0	0	0	0	0	0	0	0	0	0	0	0	0	0	0	0	0	0	0	0	0	0	0	0	0	0	0	0	0	0	0	0	0	0	0	0	0	3.72772	0	0	0	4.46555	0	0	0	0	0	4.49202	0	0	0	0	0	0	0	0	0	0	0	0	0	0	0	0	0	0	0	0	0	0	0	0	0	0	0	0	0	0	0	0	0	0	0	0	0	0	0	0	0	0	0	0	0	0	0	0	0	0	0	0	0	0	0	0	0	0	0	0	0	0	0	0	0	0	0	0	0	0	0	0	0	0	0	0	0	0	0	0	0	0	0	0	0	0	0	0	0	0	0	0	0	0	0	0	0	0	0	0	0	0	0	0	0	0	0	5.47753	0	0	0	0	0	0	0	0	0	0	0	0	0	0	0	0	0	0	0	0	0	0	0	0	0	0	0	0	0	0	0	0	0	0	0	0	0	0	0	0	0	0	0	0	6.91138	0	0	0	0	0	0	0	0	0	0	0	0	0	4.51917	0	0	0	0	0	0	0	0	0	0	0	0	0	0	0	0	0	0	0	0	0	0	0	0	0	0	0	0	0	0	0	0	0	0	0	0	0	0	0	0	0	0
PID030	6.64525	6.91935	6.42521	0	6.20372	6.38597	7.5827	0	0	5.55115	6.71602	0	7.47004	6.33044	6.51818	3.57468	5.87668	0	5.48305	0	0	0	7.20962	0	6.32507	0	0	5.25126	0	0	5.67922	5.44963	6.4809	0	0	0	0	0	0	0	0	5.58529	0	5.73142	4.82377	4.14863	7.01775	0	0	0	0	0	0	0	4.91699	5.2757	0	5.92963	0	6.79806	5.62861	5.61596	0	0	6.1454	0	0	0	0	0	0	0	5.91501	0	5.92819	0	0	0	0	0	6.74151	4.82377	0	5.80502	5.5276	0	0	0	0	0	0	0	0	0	0	5.9516	0	5.59264	0	0	0	0	0	0	0	0	6.49988	0	0	5.43039	0	5.60598	0	0	0	0	0	0	0	0	0	0	0	0	0	0	0	0	0	0	5.54654	0	0	0	0	0	0	0	0	4.94564	0	5.15149	0	0	0	0	0	0	0	0	0	0	0	0	0	0	0	0	0	4.89159	0	0	3.75073	0	0	0	0	6.16951	0	0	5.62087	0	5.63432	0	0	0	0	0	0	0	0	0	0	0	0	0	0	0	0	0	0	0	0	0	0	0	0	5.66182	0	0	5.98534	0	0	0	0	0	0	0	0	0	0	0	0	0	0	0	0	0	0	0	6.02443	0	0	0	0	0	0	0	0	0	0	0	0	0	0	0	0	0	0	0	0	0	0	0	0	0	0	0	0	0	0	0	0	0	0	0	5.69018	0	0	0	0	0	0	0	0	0	0	4.87014	0	0	0	0	0	0	0	0	0	0	0	0	0	0	0	0	0	0	0	0	0	0	0	0	0	0	0	0	0	0	0	0	0	0	0	0	0	0	0	0	0	0	0	0	0	0	0	0	0	0	0	0	0	4.17666	0	0	0	0	0	0	0	0	0	0	0	0	0	0	0	0	0	0	0	0	0	0	0	0	0	0	0	0	0	0	0	0	0	0	0	0	0	0	0	0	0	0	0	0	0	0	0	0	5.50142	0	0	0	0	0	0	0	0	0	0	0	0	0	0	0	0	0	0	0	0	5.55797	0	0	0	0	0	0	0	0	0	0	0	0	0	5.5691	0	0	0	0	0	0	0	0	0	0	0	0	0	0	0	0	0	0	0	0	0	0	0	0	0	0	0	0	0	0	0	0	0	0	0	0	0	0	0	0	0	0	0	0	0	0	0	0	0	0	0	0	0	0	5.62184	0	0	0	0	0	0	0	0	0	0	0	0	0	0	0	0	0	0	0	0	0	0	0	0	0	0	0	0	0	0	0	0	0	5.51781	0	0	0	0	0	0	0	0	0	0	0	0	0	0	0	0	0	0	0	0	0	0	0	0	0	0	0	0	0	0	0	0	0	5.30292	0	0	0	0	0	0	0	0	0	0	0	0	0	0	0	0	0	0	0	0	0	0	0	0	0	5.65103	0	0	0	5.50014	0	0	0	0	0	0	0	0	0	0	0	0	0	0	0	0	0	0	0	0	0	0	0	0	0	0	0	0	0	0	0	0	0	0	0	5.22778	0	0	0	0	0	0	0	0	0	0	0	0	0	0	0	0	0	0	0	0	0	0	0	0	0	0	0	0	0	0	0	0	0	0	0	0	0	0	0	0	0	0	0	0	0	0	0	0	0	0	0	0	0	0	0	0	0	0	0	0	0	0	0	0	4.89159	0	0	0	0	5.36167	0	0	0	0	0	0	0	0	0	0	0	0	0	0	0	0	0	0	0	0	0	0	0	0	0	0	0	0	0	0	0	0	0	0	0	0	0	0	0	0	0	0	0	0	0	0	0	0	0	0	0	0	0	0	0	0	0	0	0	0	0	0	0	0	0	0	0	0	0	0	0	0	0	0	0	0	0	0	0	0	0	0	0	0	0	0	0	0	0	0	0	0	0	0	0	0	0	0	0	0	0	0	0	0	0	0	0	0	0	0	0	0	0	0	0	0	4.64461	0	0	0	0	0	0	0	0	0	0	0	0	0	0	0	0	0	0	0	0	0	0	0	0	0	0	0	0	0	0	0	0	0	0	0	0	0	0	0	0	0	0	0	0	0	0	0	0	0	0	0	0	0	0	0	0	0	0	0	0	0	0	0	0	0	0	0	0	0	0	0	0	0	0	0	0	0	0	0	0	0	0	0	0	0	0	0	0	0	0	0	0	0	0	0	0	0	5.06242	0	0	0	0	0	0	0
PID039	7.00607	5.33074	4.41576	0	0	6.39092	5.3646	0	0	4.80393	5.23966	0	6.7028	4.60764	0	0	0	0	0	0	0	0	0	0	0	0	0	0	0	6.35081	0	0	4.0636	0	0	0	0	0	0	0	0	0	0	4.99299	0	0	4.90867	0	4.69196	4.1605	0	0	0	0	6.76232	0	0	4.98002	0	4.99299	0	0	6.0764	0	0	0	0	0	5.68161	0	0	0	0	0	6.03438	0	0	0	0	0	0	4.0636	0	0	6.09091	0	0	0	0	0	0	0	0	0	0	0	0	0	0	0	0	0	0	0	5.93426	0	0	0	0	0	0	0	0	0	0	0	0	0	0	0	0	0	0	0	0	0	0	0	0	0	0	0	0	0	0	0	0	0	0	0	0	0	0	0	0	0	0	0	0	0	0	0	0	0	0	0	0	0	0	0	0	0	0	0	0	0	0	0	0	0	0	0	0	0	0	0	0	0	0	0	0	0	0	0	0	0	0	0	0	0	0	0	0	0	0	5.09498	0	0	0	0	0	0	0	0	0	0	0	0	0	0	0	0	0	0	0	0	0	0	0	0	0	0	0	0	0	0	0	0	0	0	0	0	0	0	0	0	0	0	0	0	0	0	0	0	0	0	0	0	0	0	0	0	0	0	0	5.74706	0	0	0	4.41576	0	0	0	0	0	0	0	0	0	0	0	0	0	0	0	0	0	0	0	0	0	0	0	0	0	0	0	0	0	0	0	0	0	0	0	0	0	0	0	0	0	0	0	0	0	0	0	0	0	0	0	0	0	0	0	0	0	0	0	4.41576	0	0	0	0	0	0	0	0	0	0	0	0	0	0	0	0	0	0	0	0	0	0	0	0	0	0	0	0	0	0	0	0	0	0	0	0	0	0	0	0	0	0	0	0	0	0	0	0	0	0	0	0	0	0	0	0	0	0	0	0	0	0	0	0	0	0	0	0	0	0	0	0	0	0	0	0	0	0	0	0	0	0	0	0	0	0	0	0	0	0	0	0	0	0	0	0	0	0	0	0	0	5.98395	0	0	0	0	0	0	0	0	0	0	0	0	0	0	0	0	0	0	0	0	0	5.9209	0	0	0	0	0	0	0	0	0	0	0	0	0	0	0	0	0	0	0	0	0	0	0	0	0	0	0	0	0	0	0	0	0	0	0	0	0	0	0	0	0	0	0	0	0	0	0	0	0	0	0	0	0	0	3.93867	0	0	0	0	0	0	0	0	0	0	0	0	0	0	0	0	0	0	0	0	0	0	0	0	0	0	0	0	0	0	0	0	0	0	0	0	0	0	0	0	0	0	0	0	0	0	0	0	0	0	0	0	0	0	0	0	0	0	0	0	0	0	0	0	0	0	0	0	0	0	0	0	0	0	0	0	0	0	0	0	0	0	0	0	0	0	0	0	0	0	0	0	0	0	0	0	0	0	0	0	0	0	0	0	0	0	0	0	0	0	0	0	0	0	0	0	0	0	0	0	0	0	0	0	0	0	0	0	0	0	0	0	0	0	0	0	0	0	0	0	0	0	0	0	0	0	0	0	0	0	0	0	0	0	0	0	0	0	0	0	0	0	0	0	0	0	0	0	0	0	0	0	0	0	0	0	0	0	0	0	0	0	0	0	0	0	0	0	0	0	0	0	0	0	0	0	0	0	0	0	0	0	0	0	0	0	0	0	0	0	0	0	0	0	0	0	0	0	0	0	0	0	0	0	0	0	0	0	0	0	0	0	0	0	0	0	0	0	0	0	0	0	0	0	0	0	0	0	0	0	0	0	0	0	0	0	0	0	0	0	0	0	0	0	0	0	0	0	0	0	0	0	0	0	0	0	0	0	0	0	0	0	4.95287	0	0	0	0	0	0	0	0	0	0	0	0	0	0	0	0	0	0	0	0	0	0	0	0	0	0	0	0	0	0	0	0	0	0	0	0	0	0	0	0	0	0	0	0	0	0	0	0	4.57546	0	0	0	0	0	0	0	0	0	0	0	0	0	0	0	0	0	0	0	0	0	0	0	0	0	0	0	0	0	0	0	0	0	0	0	0	0	0	0	0	0	0	0	0	0	0	0	0	0	0	0	0	0	0	0	0
PID047	8.87681	7.0631	6.82742	6.19903	0	7.7859	6.97718	7.99966	0	6.51343	7.10886	0	7.90447	0	0	6.53898	0	0	0	0	0	0	0	0	0	0	0	0	0	5.29594	0	0	0	0	8.07949	0	0	0	0	7.8038	0	0	0	6.40989	0	5.59697	6.52639	0	0	0	5.99491	0	0	0	8.13321	0	0	6.31713	0	6.91919	0	6.31713	0	0	0	0	0	7.87515	0	0	0	0	0	0	8.97085	0	0	0	0	0	6.10886	7.57584	0	0	0	0	0	0	0	0	0	0	0	0	0	0	0	0	0	0	0	0	0	0	0	0	0	0	0	7.47348	0	0	0	0	0	0	0	0	0	0	0	0	0	0	0	0	0	0	0	0	0	0	0	0	0	0	0	0	0	0	0	0	0	0	0	0	0	0	0	0	0	0	0	0	0	0	0	0	0	0	0	0	0	0	0	0	0	0	0	0	0	0	0	0	0	0	0	0	0	0	0	0	0	0	0	0	0	0	0	0	0	0	0	0	0	0	0	0	0	0	0	0	0	0	0	0	0	0	0	0	0	0	0	0	0	0	0	0	0	0	0	0	0	0	0	0	0	0	0	0	0	0	0	0	0	0	0	0	0	0	0	0	0	7.90393	0	0	0	0	0	0	0	0	0	0	0	0	0	0	0	0	0	0	0	0	0	0	0	0	0	0	0	0	0	0	0	0	0	0	0	0	0	0	0	0	0	0	0	0	0	0	0	0	0	0	0	0	0	0	0	0	0	0	0	0	0	0	0	0	0	0	0	0	0	0	0	0	0	0	0	0	0	0	0	7.7329	0	0	0	0	0	0	0	0	0	0	0	0	0	0	0	0	0	0	0	0	0	0	0	0	0	0	0	0	0	7.85645	0	0	0	0	0	0	0	0	0	0	0	0	0	0	0	0	0	0	0	0	0	0	0	0	0	0	0	0	0	0	0	0	0	0	6.81446	0	0	0	0	0	0	0	0	0	0	0	0	0	0	0	0	0	0	0	0	0	0	0	0	0	0	0	0	0	0	0	0	0	0	0	0	0	0	0	0	0	0	0	0	0	0	0	0	7.76281	0	0	0	0	0	0	0	0	0	0	0	0	0	0	0	0	0	0	0	7.42788	0	0	0	0	0	0	0	0	0	0	0	0	0	0	0	0	0	0	0	0	0	0	0	0	0	0	0	0	0	0	0	0	0	0	0	0	0	0	0	0	7.55362	0	0	0	0	0	0	0	0	0	0	0	0	0	0	0	0	0	0	0	0	0	0	0	0	0	0	0	0	0	0	0	0	0	0	0	0	0	0	0	0	0	0	0	0	0	0	0	0	0	0	0	0	0	0	0	0	7.171	0	0	0	0	0	0	0	0	0	0	0	0	0	0	0	0	0	0	0	0	0	0	0	0	0	0	0	0	0	0	0	0	0	0	0	0	0	0	0	0	0	0	0	0	0	0	0	0	0	0	0	0	0	0	0	0	0	0	0	0	0	0	0	0	0	0	0	0	0	0	0	0	0	0	0	0	0	0	0	0	0	0	0	0	0	0	0	0	0	0	0	0	0	0	0	0	0	0	0	0	0	0	0	0	0	0	0	0	0	0	0	0	0	0	0	0	0	0	0	0	0	0	0	0	0	0	0	0	0	0	0	0	0	0	0	0	0	0	0	0	0	0	0	0	0	0	0	0	0	0	0	0	0	0	0	0	0	0	0	0	0	0	0	0	0	0	0	0	0	0	0	0	0	0	0	0	0	0	0	0	0	0	0	0	0	0	0	0	0	0	0	0	0	0	0	0	0	0	0	0	0	0	0	0	0	0	0	0	0	0	0	0	0	0	0	0	0	0	0	0	0	0	0	0	0	0	0	0	0	0	0	0	0	0	0	0	0	0	0	0	0	0	0	0	0	6.45731	0	0	0	0	0	0	0	0	0	0	0	0	0	0	0	0	0	0	0	0	0	0	0	0	0	0	0	0	6.03631	0	0	0	0	0	0	0	0	0	0	0	0	0	0	0	0	0	0	0	0	0	0	0	0	0	0	0	0	0	0	0	0	0	0	0	0	0	0	0	0	0	0	0	0	0	0	0	0	0	0	0	0	0	0	0	0
PID056	8.00119	6.53686	5.87815	0	0	5.43524	6.27466	6.81709	0	6.22315	6.47663	0	7.51045	0	5.55522	0	5.45455	0	0	0	6.64305	0	5.83318	5.50779	0	0	0	0	0	6.69379	6.35763	0	5.04706	0	7.48657	0	5.50779	0	0	0	0	5.13421	0	5.58418	0	0	6.18973	0	5.6726	0	0	0	0	0	6.66569	0	0	5.56994	0	5.73627	0	6.1222	0	0	0	0	0	0	0	0	0	0	0	0	7.22154	0	0	0	0	0	5.78301	5.77406	0	0	0	0	0	0	0	0	0	0	0	0	0	0	0	4.69489	0	0	0	0	0	0	0	0	0	0	0	0	0	4.99591	0	0	0	0	0	0	0	0	0	0	0	0	0	0	0	0	0	0	0	0	0	0	0	4.99591	0	0	0	0	0	0	0	7.36674	0	0	0	0	0	0	0	0	0	0	0	0	0	0	0	0	0	0	0	0	0	0	0	0	0	0	0	0	0	0	0	0	0	0	0	0	0	0	0	0	0	0	0	0	5.41504	0	0	0	0	0	0	0	0	0	0	0	0	0	0	0	0	0	0	0	0	0	0	0	0	0	0	0	0	0	0	0	0	0	0	0	0	0	0	0	0	0	0	0	0	0	0	0	0	0	0	0	0	0	0	0	0	0	0	0	0	0	0	0	0	0	0	0	0	0	0	0	0	0	0	6.79092	0	0	0	0	0	0	0	0	0	0	0	0	0	0	0	0	0	0	0	0	0	0	0	0	0	0	0	0	0	0	0	0	0	0	0	0	0	0	0	0	0	0	0	0	0	0	0	0	0	0	0	0	0	0	0	0	0	0	0	0	0	0	0	0	0	0	6.81298	6.35763	0	0	0	0	0	0	0	0	0	0	0	0	0	0	0	0	0	0	0	0	0	0	0	6.76306	0	0	0	0	0	0	0	0	0	0	0	0	0	0	0	0	0	0	0	0	0	0	0	0	0	0	0	0	0	0	0	0	0	0	0	0	0	0	0	0	0	0	0	0	0	0	0	0	0	0	0	0	0	0	0	0	0	0	0	0	0	0	0	0	0	0	0	0	0	0	0	0	0	0	0	0	0	0	0	0	0	0	0	0	0	0	0	0	0	0	0	0	0	0	0	0	0	0	0	0	0	0	0	0	0	0	0	6.5177	0	0	0	0	0	0	0	0	0	0	0	0	0	0	0	0	0	0	0	0	0	0	0	0	0	0	0	0	0	0	5.32327	6.44884	0	0	0	0	0	0	0	0	0	0	0	0	0	0	0	0	0	0	0	0	0	0	0	0	0	0	0	0	0	0	0	0	0	0	0	0	0	0	0	0	0	0	0	0	0	0	0	0	0	0	0	0	0	0	0	0	0	0	0	0	0	0	0	0	0	0	0	0	0	0	0	0	0	0	0	0	0	0	0	0	0	0	0	0	0	0	0	0	0	0	0	0	0	0	0	0	0	0	0	0	0	0	0	0	0	0	0	0	0	0	0	0	0	0	0	0	0	0	0	0	0	0	0	0	0	0	0	0	0	0	0	0	0	0	0	0	0	0	0	0	0	0	0	0	0	0	0	0	0	0	0	0	0	0	0	0	0	0	0	0	0	0	0	0	0	0	0	0	0	0	0	0	0	0	0	0	0	0	0	0	0	0	0	0	0	0	0	0	0	0	0	0	0	0	0	0	0	0	0	0	0	0	0	0	0	0	0	0	0	0	0	0	0	0	0	0	0	0	0	0	0	0	0	0	0	0	0	0	0	0	0	0	0	0	0	0	0	0	0	0	0	0	0	0	0	0	0	0	0	0	0	0	0	0	0	0	0	0	0	0	0	0	0	0	0	0	0	0	0	0	0	0	0	0	0	0	0	0	0	0	0	0	0	0	0	0	0	0	0	0	0	0	0	0	0	0	0	0	0	0	0	0	0	0	0	0	0	0	0	0	0	0	0	0	0	0	0	0	0	0	0	0	0	0	0	0	0	0	0	0	0	0	0	0	5.53998	0	0	0	0	0	0	0	0	0	0	0	0	0	0	0	0	0	0	0	0	0	0	0	0	0	0	0	0	0	0	0	0	0	0	0	0	0	0	0	0	0	0	0	0	0	0	0	0	0	0	0	0	0	0	0	0
PID064	6.97128	6.30075	5.84308	0	5.49949	5.81098	5.87098	6.49523	0	5.66726	5.28077	5.86034	7.06657	6.3434	0	6.13331	0	0	5.60178	0	5.66162	0	6.00873	0	5.59332	0	0	0	5.31086	0	5.2904	3.71069	6.01236	0	0	0	0	0	5.34239	0	0	5.6146	0	5.52685	5.79638	0	6.0464	0	0	0	0	0	0	0	0	0	0	4.55572	5.65591	6.91999	5.24421	5.83933	5.90789	0	5.05957	0	0	0	5.75528	0	0	0	0	5.77631	5.83446	0	0	0	0	0	6.16418	0	0	0	5.16291	0	0	0	0	0	0	0	0	0	0	0	0	0	0	0	0	0	0	0	0	0	0	0	0	5.33213	0	0	0	0	0	0	0	0	0	0	0	0	0	5.55155	0	0	0	0	0	0	0	0	0	0	0	0	0	0	0	0	0	0	0	0	0	0	0	0	0	0	0	0	0	0	0	0	0	0	0	0	0	0	0	0	0	0	0	0	0	0	0	0	0	0	0	0	0	0	0	0	0	0	0	0	0	0	0	0	4.71062	0	0	0	0	0	0	0	0	0	0	0	6.20708	0	0	0	0	0	0	0	0	0	0	0	0	0	0	0	0	0	0	0	0	0	0	0	0	0	0	0	0	0	0	0	0	0	0	0	0	0	0	0	0	0	0	0	0	0	0	0	0	0	0	0	0	0	0	0	0	0	0	0	0	0	0	0	0	0	0	0	0	0	0	0	0	0	0	0	0	0	0	5.76561	0	0	0	0	5.72204	0	0	0	0	0	0	0	0	0	0	0	0	0	0	0	0	0	0	0	0	0	0	0	0	0	0	0	0	0	0	0	0	0	0	0	0	0	0	0	0	0	0	0	0	0	0	0	0	0	0	0	0	0	0	0	0	0	0	0	0	0	0	0	0	0	0	0	0	0	0	0	0	0	0	0	0	0	0	0	0	0	0	0	0	0	4.52354	0	0	0	0	0	0	5.428	0	0	0	0	0	0	0	0	0	0	0	0	0	0	0	0	0	0	0	0	0	0	0	0	0	0	0	0	0	0	0	0	0	0	0	0	0	0	0	0	0	0	0	0	0	0	0	0	0	0	0	0	0	0	0	0	0	0	0	0	0	0	0	0	0	0	0	0	0	0	0	0	0	0	0	0	0	5.36703	0	0	0	0	0	0	0	0	0	0	0	0	0	0	0	0	0	0	0	0	0	0	0	0	0	0	0	0	0	0	0	0	0	0	0	0	0	0	5.63489	0	0	0	0	0	0	0	0	0	5.2729	0	0	0	0	0	0	0	0	0	0	0	0	0	0	0	0	0	0	0	0	0	0	0	5.86847	0	0	0	0	0	0	0	0	0	0	0	0	0	0	0	0	0	0	0	0	0	0	0	0	0	5.10272	0	0	0	0	0	0	0	0	0	0	0	0	0	0	0	0	0	0	0	0	0	0	0	0	0	0	0	0	0	0	0	0	0	0	0	0	0	0	0	0	0	0	0	0	0	0	0	0	0	0	0	0	0	0	0	0	0	0	0	0	0	0	0	0	0	0	0	0	0	0	0	0	0	0	0	0	0	0	0	0	0	0	0	0	0	0	0	0	0	0	0	0	0	0	0	0	0	0	0	0	0	0	0	0	0	0	0	0	0	0	0	0	0	0	0	0	0	0	0	0	0	0	0	0	0	0	0	0	0	0	0	0	0	0	0	0	0	0	0	0	0	0	0	0	0	0	0	0	0	0	0	0	0	0	0	0	0	0	0	0	0	0	0	0	0	0	0	0	0	4.67283	0	0	0	0	0	0	0	0	0	0	0	0	0	0	0	0	0	0	0	0	0	0	0	0	0	0	0	0	0	0	5.58952	0	0	0	0	0	0	0	0	0	0	0	0	0	0	0	0	0	0	0	0	0	0	0	0	0	0	0	0	0	0	0	0	0	0	0	0	0	0	0	0	0	0	0	0	0	0	0	0	0	0	0	0	0	0	0	0	0	0	0	0	0	0	0	0	0	0	0	0	0	0	0	0	0	0	5.51452	0	0	0	0	0	0	0	0	0	0	0	0	0	0	0	0	0	0	0	0	0	0	0	0	0	4.56594	0	0	0	0	0	0	0	0	0	0	0	0	0	0	0	0	0	0	0	0	0	0	0	0	0	0	0	0	0	0
PID076	8.36236	0	0	0	0	7.41225	5.85481	8.09029	0	0	5.51074	0	7.09148	0	0	0	0	0	0	0	6.69638	0	0	0	0	0	5.17193	0	0	7.19349	0	6.89321	0	0	7.01306	7.06955	0	0	0	6.90723	0	6.82426	0	0	0	5.47296	0	0	0	0	0	0	0	0	0	0	6.86852	0	0	0	0	0	0	0	0	0	0	0	0	0	0	0	0	0	6.58992	0	0	0	0	0	0	0	0	0	0	0	0	0	0	0	0	0	6.77201	0	0	0	0	0	0	0	0	0	0	0	0	0	0	0	0	0	0	0	0	0	0	0	0	0	0	0	0	0	0	0	0	0	0	0	0	6.45687	0	0	0	0	0	0	6.99445	0	0	0	0	0	0	0	0	0	0	0	0	0	0	0	0	0	0	0	0	0	0	0	0	0	0	0	0	0	0	0	0	0	0	0	0	0	0	0	6.82863	0	0	0	0	0	0	0	0	0	0	0	4.90869	0	0	0	0	0	0	0	0	0	0	0	0	0	0	0	0	7.16476	0	0	0	0	0	0	0	0	0	0	0	0	0	0	0	7.07254	0	0	0	0	0	0	0	0	0	0	0	0	0	0	0	0	0	0	0	6.82689	0	0	0	0	0	0	0	0	0	0	0	0	0	0	0	0	0	0	0	0	0	0	0	0	0	0	0	0	0	0	0	0	0	0	0	0	0	0	0	0	0	0	0	0	0	0	0	0	0	0	0	0	0	0	0	0	0	0	0	0	0	0	0	0	0	0	0	0	0	0	0	0	0	0	0	0	0	0	0	0	0	0	0	0	0	0	0	0	0	0	0	0	0	0	0	0	0	0	0	0	0	0	0	0	0	0	0	0	0	0	0	7.34458	0	0	0	0	0	0	0	0	0	0	0	0	0	0	0	0	6.36606	0	0	0	0	0	0	0	0	0	0	0	0	0	0	0	0	0	0	0	0	0	6.71373	0	0	0	0	0	0	0	0	0	0	0	0	0	0	0	0	0	0	0	0	0	0	0	0	0	0	0	0	0	0	0	0	0	0	0	0	0	0	0	0	0	0	0	0	0	0	0	0	0	0	0	0	0	0	0	0	0	0	0	0	0	0	0	0	0	0	0	0	0	0	0	0	0	0	0	0	0	0	0	0	0	0	0	0	0	0	0	0	0	0	0	0	0	0	0	0	0	0	0	0	0	0	0	0	0	0	0	0	0	0	0	0	0	0	0	0	0	0	0	0	0	0	0	0	0	0	0	0	0	0	0	0	0	0	6.71824	0	0	0	0	0	0	0	0	0	0	0	0	0	0	0	0	0	0	0	0	0	0	0	0	0	0	0	0	0	0	0	0	0	0	0	0	0	0	0	0	0	0	0	0	0	0	0	0	0	0	0	0	0	0	0	0	0	0	0	0	0	0	0	0	0	0	0	0	0	0	0	0	0	0	0	0	0	0	0	0	0	0	0	0	0	0	0	0	0	0	0	0	0	0	0	0	0	0	0	0	0	0	0	0	0	0	0	0	0	0	0	0	0	0	0	0	0	0	0	0	0	0	0	0	0	0	0	0	0	0	0	0	0	0	0	0	0	0	0	7.29873	0	0	0	0	0	0	0	0	0	0	0	0	0	0	0	0	0	0	0	0	0	0	0	0	0	0	0	0	0	0	0	0	0	0	0	0	0	0	0	0	0	0	0	0	0	0	0	0	0	0	0	0	0	0	0	0	0	0	0	0	0	0	0	0	0	0	0	0	0	0	0	0	0	0	0	0	0	0	0	0	0	0	0	0	0	0	0	0	0	0	0	0	0	0	0	0	0	0	0	0	0	0	0	0	0	0	0	0	0	0	0	0	0	0	0	0	0	0	0	0	0	0	0	0	0	0	0	0	0	0	0	0	0	0	0	0	0	0	0	0	0	0	0	0	0	0	0	0	0	0	0	0	0	0	0	0	0	0	0	0	0	0	5.03363	0	0	0	0	0	0	0	0	0	0	0	0	0	0	0	0	0	0	0	0	0	0	0	0	0	0	0	0	0	0	0	0	0	0	0	0	0	0	0	0	0	0	0	0	0	0	0	0	0	0	0	0	0	0	0	0
PID065	7.30996	5.97398	0	0	5.60514	6.47987	6.51634	5.55231	0	0	6.62191	0	6.75196	6.45334	0	7.09114	0	0	0	0	6.26344	0	6.31866	0	0	0	0	5.27914	0	0	0	0	0	0	0	6.14116	0	0	5.33455	5.98575	0	5.15506	0	0	5.84154	0	6.80445	0	0	0	0	6.95802	0	0	7.53292	0	0	0	0	6.14502	6.00162	0	0	6.87152	0	0	0	5.78365	5.7343	0	0	0	0	0	6.38591	0	0	0	0	0	6.24354	0	0	4.74146	0	0	0	0	0	0	0	0	0	0	0	0	0	0	0	0	0	0	0	5.60755	0	0	0	0	0	5.77879	0	0	6.54763	0	5.76306	0	0	0	0	0	6.90979	0	0	0	6.4158	0	0	0	0	0	0	0	0	0	0	0	0	0	0	0	0	0	6.47858	0	0	0	0	0	0	0	0	0	0	0	0	0	0	0	0	0	0	0	0	0	0	0	0	0	0	0	0	5.98676	0	0	0	6.19769	0	0	0	0	0	0	0	0	0	0	0	0	0	0	0	0	0	0	0	0	0	5.78525	0	0	0	0	0	0	0	0	0	0	0	0	0	0	0	0	0	0	0	0	0	0	0	6.12862	0	0	0	0	0	0	0	0	0	0	0	0	0	0	0	0	0	0	0	0	0	0	0	0	0	0	0	0	5.93661	0	0	0	0	0	0	0	0	0	0	0	0	0	0	0	0	0	0	0	0	0	0	0	0	0	0	0	0	0	0	0	0	0	0	0	0	6.35918	0	0	0	0	0	0	0	0	5.23595	0	0	0	0	0	0	0	0	0	0	0	0	0	0	0	0	0	0	0	0	0	0	0	0	5.16853	0	0	0	0	0	0	0	0	0	0	0	0	0	0	0	0	0	0	0	0	0	0	0	0	0	0	0	0	0	0	0	5.8844	0	0	0	0	0	0	0	0	0	0	0	0	0	0	0	5.68674	0	0	0	0	0	0	0	0	0	0	0	0	0	0	0	0	0	0	0	0	0	0	0	0	0	0	0	0	0	0	0	0	0	0	0	0	0	0	0	0	5.59408	0	0	0	0	0	0	0	0	0	0	0	0	0	0	0	5.50913	0	0	0	0	0	0	0	0	0	0	0	0	0	0	0	0	0	0	0	0	5.49996	0	0	0	0	0	0	0	0	0	0	0	4.88377	0	0	0	0	0	0	0	0	0	0	0	0	0	0	0	0	0	5.44395	0	0	0	0	0	0	0	0	0	0	0	0	0	0	0	0	0	0	0	0	0	0	0	0	0	0	0	0	0	0	0	0	0	0	0	0	0	0	5.35875	0	0	0	0	0	0	0	0	0	0	0	5.92048	0	0	0	0	0	0	0	0	0	0	0	0	0	0	0	0	0	0	4.413	0	0	0	0	0	0	4.413	0	0	0	0	0	0	0	0	0	0	0	0	0	0	0	0	0	0	0	0	0	0	0	0	0	0	0	0	0	0	0	0	0	0	0	0	0	0	0	0	0	0	0	0	0	0	0	0	0	0	0	0	0	0	0	0	0	0	0	0	0	0	0	0	0	0	0	0	0	0	0	0	0	0	0	0	0	0	0	0	0	0	0	0	0	0	0	0	0	0	0	0	0	0	0	0	0	0	0	0	0	0	0	0	0	0	0	0	0	0	0	0	0	0	0	0	0	0	0	0	0	0	0	0	0	0	0	0	0	0	0	0	0	0	0	0	0	0	4.8708	0	0	0	0	0	0	0	0	0	0	0	0	0	0	0	0	0	0	0	0	0	0	0	0	0	0	0	0	0	0	0	0	0	0	0	0	0	0	0	0	0	0	0	0	0	0	0	0	0	0	0	0	0	0	0	0	0	0	0	0	0	0	0	0	0	0	0	0	0	0	0	0	0	0	0	0	0	0	0	0	0	0	0	0	0	0	0	0	0	0	0	0	0	0	0	0	0	0	0	0	0	0	0	0	0	0	0	0	0	0	0	0	0	0	0	0	0	0	0	0	0	0	0	0	0	0	0	0	0	0	0	0	0	0	0	0	0	0	0	0	0	0	0	0	0	0	0	0	0	0	0	0	0	0	0	0	0	0	0	0	0	0	5.67964	0	0	0	0	0	0	0	0	0	0	0	0	0	0	0	0	0	0	0	0	0	5.99276	0	0	0	0	0	0	0	0
PID080	8.46182	9.825	9.74481	0	8.04042	8.27381	8.9914	0	6.17829	9.40656	9.75333	6.29223	9.90397	8.74331	8.06703	9.45519	0	8.70695	7.58483	0	7.17829	0	8.19782	8.3318	8.52815	6.80154	0	7.45013	8.8463	0	8.77544	0	8.39683	8.66698	0	0	8.34796	7.57623	8.07647	0	0	8.67105	8.4309	9.2467	8.45406	8.86305	9.2078	7.32131	8.34826	0	8.93629	0	0	0	6.88586	0	0	8.62467	6.95644	9.63399	8.68682	8.14771	0	0	8.64308	0	0	6.35438	6.25747	7.02955	7.46609	0	8.80432	8.02709	7.53432	0	0	0	0	0	8.58907	8.80071	7.2855	8.15966	6.82174	0	7.37141	0	0	0	7.12768	0	0	0	0	7.34855	0	8.87438	0	6.76935	0	0	8.23672	7.66259	6.88586	0	8.52503	0	6.52071	0	0	7.46609	0	0	0	0	0	6.89429	0	7.69151	0	0	0	0	0	0	0	0	0	0	6.73459	0	0	0	0	7.34855	0	0	7.04752	5.78035	8.32068	7.31501	0	0	0	0	0	0	0	0	0	0	0	0	0	0	0	0	0	0	0	6.74649	7.92258	0	0	0	0	8.35235	0	0	6.94914	0	0	0	0	0	0	0	0	0	7.40874	0	0	0	0	6.73459	6.90257	0	5.95644	0	6.08138	0	6.57623	0	0	0	0	6.38241	0	6.35438	7.80668	0	0	0	0	0	0	0	0	0	0	6.84105	0	7.04161	0	0	0	0	0	0	8.06983	0	0	0	0	0	0	0	0	0	0	0	0	0	0	0	0	6.47932	0	0	0	0	0	0	0	0	0	0	0	0	0	7.67383	0	0	0	0	7.78143	6.97068	0	8.68466	0	0	0	0	0	7.31183	0	8.02955	0	0	0	6.70977	0	0	0	0	0	0	0	0	0	0	0	0	0	0	0	0	0	0	0	0	6.65541	0	0	0	0	0	0	0	0	0	0	0	0	0	0	0	0	0	0	0	0	0	0	0	0	0	0	7.2682	7.22361	0	0	0	0	0	0	0	0	0	0	0	0	0	0	0	0	0	0	0	0	0	0	0	0	0	0	0	0	0	0	0	0	0	0	0	0	0	0	0	0	0	6.66965	5.95644	0	0	0	0	0	0	7.87202	0	0	0	0	0	0	7.10771	0	0	0	0	0	0	0	0	0	0	0	6.62545	0	0	0	0	0	0	0	0	0	0	0	0	0	0	0	7.19113	0	0	0	0	0	0	0	0	0	0	0	0	0	0	5.87726	0	0	0	0	0	0	0	0	0	0	0	0	0	0	0	0	0	0	7.18689	0	0	0	0	0	0	0	0	0	0	0	0	0	0	0	0	0	0	0	7.74177	0	0	0	0	6.35438	0	0	0	0	0	0	0	0	0	0	0	0	0	0	0	0	0	7.25017	0	0	0	0	0	0	0	0	0	0	7.02339	0	0	0	0	0	0	0	6.35438	0	0	0	0	6.17829	0	0	0	0	0	0	0	0	0	0	0	0	0	0	0	0	0	0	0	0	0	8.40618	0	0	0	0	0	0	0	0	0	0	0	0	0	0	6.5585	0	0	0	0	6.85953	0	0	0	0	0	7.16056	0	0	0	6.99783	0	0	0	0	0	0	0	0	0	0	0	0	0	0	0	0	0	0	0	0	0	0	0	7.41884	0	0	0	0	0	0	0	6.60965	0	0	0	0	0	0	0	0	0	0	0	0	0	0	5.95644	0	0	0	0	6.85039	0	7.21572	0	6.85039	0	0	0	6.68344	0	0	0	0	0	0	0	0	0	0	6.80154	0	0	0	0	0	0	0	0	0	0	0	0	6.32442	0	0	0	0	0	0	0	0	0	0	0	0	0	0	0	0	0	0	0	0	0	0	0	0	0	0	0	0	0	0	0	0	0	0	0	0	0	0	0	0	0	0	0	0	0	0	0	0	0	0	0	0	0	0	0	0	0	0	0	0	0	0	0	0	0	0	0	0	0	0	0	0	0	0	0	0	0	0	0	0	0	0	0	0	0	0	0	0	0	0	0	0	0	0	0	0	0	0	0	0	0	0	6.94914	0	0	0	0	0	0	0	0	0	0	0	0	0	0	0	0	6.29223	0	0	0	0	0	0	0	0	0	0	0	6.85953	0	0	0	0	0	0	0	0	0	0	0	0	0	0	0	0	0	0	0	0	0	6.65541	6.60965	6.64069	0	0	0	0	0	0	0	0	0	0	0	0	0	0	0	0	0	0	0	0	0	0	6.45704	6.45704	0	0	6.43356	6.43356	0	6.40874	6.40874	0	0	0	0	0	0	0	6.32442	0	0	0	0	0	0	0	0	0	0	0	0	0	0	6.21968	0	0	0	0	6.17829	0	0	0	6.13253	0	0	0	0	0	0	0	0	0	0	0	5.87726	0	0	5.78035	0	0	0	0	0	0	0	0	0	0
PID087	8.68287	9.91065	9.53569	0	8.02366	7.63799	9.27843	0	0	9.86094	9.43698	0	10.8938	9.26748	9.33861	8.41246	9.05696	8.1486	8.70083	7.30856	6.94448	0	9.21151	8.72758	8.47516	7.70885	0	0	8.1685	7.15534	9.82683	0	9.47074	7.95521	0	7.51121	8.78608	7.37383	0	0	0	7.86747	8.1002	9.9374	8.22181	8.59467	9.69398	7.7532	9.33431	0	7.59162	0	0	0	0	0	0	9.30515	8.20871	9.34835	8.31555	7.74896	0	0	9.53065	0	0	6.91645	0	0	8.48073	0	0	7.83378	7.63246	0	0	0	0	0	9.45352	9.6947	8.81737	8.74811	8.60428	0	0	0	0	0	0	0	0	0	7.59162	0	0	7.76155	0	7.43056	0	0	0	0	9.37725	0	8.76197	0	7.18752	6.88649	8.91384	8.76893	0	7.34242	0	0	0	0	0	8.04571	0	0	6.69461	0	0	0	0	0	0	0	0	0	0	0	0	8.30739	0	0	0	0	0	0	0	0	0	0	0	0	0	0	0	0	0	0	7.17173	0	0	0	7.38382	6.99564	0	7.1383	0	0	0	0	0	8.54177	0	0	8.3167	7.57921	0	0	0	0	0	0	0	0	0	0	0	0	0	7.44793	0	0	0	0	7.15534	9.42188	0	0	8.73159	0	0	0	0	0	8.10958	0	0	0	0	0	0	0	0	0	0	0	0	7.98091	0	0	9.13359	9.26631	0	9.06854	9.00518	0	8.6917	0	0	0	0	0	0	6.88649	0	0	0	0	0	0	0	0	8.61484	8.18127	0	0	0	0	0	0	0	0	9.01866	0	0	7.87708	0	0	0	0	8.95653	0	6.74036	8.60487	0	0	0	0	0	0	0	8.91703	0	8.57984	0	7.35315	0	0	8.49547	0	0	0	0	0	0	0	0	0	0	0	0	0	0	0	0	0	0	0	0	0	0	0	8.80781	0	0	0	0	0	0	0	0	0	0	0	0	0	0	0	0	0	0	0	0	7.5977	0	0	0	0	0	0	0	8.28814	0	0	0	0	0	0	0	0	0	0	0	0	0	0	9.07462	0	0	0	0	0	0	0	0	0	0	7.79727	0	0	0	0	0	0	0	0	0	7.15534	0	0	0	0	0	0	0	8.3167	0	0	8.07882	0	9.25331	8.08475	0	0	0	0	0	0	0	0	0	0	0	8.39164	0	0	0	0	7.10209	0	0	0	0	8.77258	0	0	0	0	0	0	0	0	0	0	0	0	0	0	0	0	0	0	0	0	0	0	0	0	0	0	0	0	0	0	0	0	0	0	0	0	0	0	0	8.95041	0	0	7.10209	0	7.74896	0	0	0	0	0	8.49087	0	0	0	0	0	0	0	0	8.51488	8.58484	8.15534	0	0	0	0	0	0	0	0	8.35946	0	0	0	0	0	0	0	0	0	0	0	0	0	0	0	0	8.21165	0	0	0	0	0	0	0	0	0	0	0	0	0	7.76975	0	0	0	0	0	0	0	0	0	0	0	8.497	8.37685	0	0	8.20276	0	0	0	0	8.40123	0	0	0	0	8.14176	8.71071	0	7.99078	0	0	0	0	0	0	0	0	8.31785	0	0	0	0	0	0	0	0	0	0	0	0	8.0214	0	0	0	0	0	0	0	7.94719	0	0	8.21165	8.24687	8.47195	0	0	0	0	0	0	0	8.46217	0	8.27439	0	0	8.509	0	8.08081	0	8.17173	8.27184	0	0	0	0	8.04571	8.38578	7.5977	0	7.85763	0	0	0	0	0	0	0	0	8.02816	0	0	0	0	8.36773	8.23172	0	0	0	0	0	7.77379	7.92505	0	0	8.31207	0	0	0	7.74468	0	8.10209	0	0	0	7.7574	0	0	7.71809	0	0	0	0	8.1452	0	0	0	0	0	0	7.91062	6.69461	8.15866	7.93349	0	0	0	0	7.86421	0	7.64345	7.62685	0	0	8.31207	0	0	0	0	0	0	0	0	0	0	0	7.76975	7.76155	0	0	0	0	0	7.62118	0	0	7.78176	0	0	0	7.73159	0	0	8.04571	7.83027	0	0	0	0	0	0	0	0	8.1469	7.5397	0	0	0	7.53275	0	0	0	0	0	0	0	0	0	0	0	7.55991	0	0	0	0	0	0	0	0	0	0	7.57921	0	8.00988	0	0	7.65418	0	0	0	0	0	7.65944	0	0	0	7.4216	0	0	7.56644	0	0	0	0	7.38382	7.38382	0	0	7.37383	7.37383	0	0	0	7.58546	0	0	0	0	0	0	0	7.34242	7.57287	0	7.33143	0	0	7.32015	7.55328	7.32015	7.88338	7.71349	7.30856	7.55328	0	0	0	0	0	0	7.28443	0	7.27184	0	0	7.67486	7.25888	0	7.37383	7.46464	0	0	7.65418	7.23172	0	7.21748	0	0	0	0	7.15534	7.15534	7.15534	0	7.48855	7.43933	0	0	7.12057	6.04139	0	7.08279	7.06258	0	0	0	0	7.04139	0	0	0	7.01912	0	0	0	6.99564	0	0	6.97081	0	0	6.94448	0	6.91645	6.91645	0	6.88649	6.88649	0	0	0	6.85431	6.85431	0	0	0	0	0	0	0	0	0	0	0	0	0	0	0	0	0	0	0	0	0	0	0	6.58546	0	0	0	0	0	0	0	0	0	6.21748	0	0	0	0	0	0	0	0
PID089	7.87852	10.5715	10.3149	0	9.04117	9.37426	9.00331	0	0	10.6215	9.95868	0	10.5054	7.68664	9.45683	9.07796	9.36988	0	8.92273	8.73326	7.26387	0	10.3243	8.75276	9.28409	8.4331	0	8.21812	8.71194	0	9.52744	0	9.99299	8.64515	6.33445	0	10.0223	0	8.16376	0	0	7.8396	8.60163	9.90089	7.88468	8.17644	10.4877	8.36788	10.0218	0	9.05914	0	0	0	0	0	0	8.92885	7.68664	9.94506	8.56234	9.78724	0	0	10.0978	0	8.6256	0	0	0	0	0	0	8.46639	0	0	0	0	0	0	9.98335	9.75101	9.14233	9.37188	8.08264	0	7.86593	0	0	0	0	0	0	0	0	7.94191	0	8.89316	0	0	0	8.5969	8.48367	0	0	0	9.83048	0	7.23754	6.51055	0	9.16951	0	0	0	0	0	0	0	8.59809	0	0	0	0	0	0	0	0	0	0	0	0	0	0	0	9.03255	0	0	0	0	7.2887	7.78161	0	0	0	0	0	0	0	0	0	0	0	0	7.8396	0	6.98767	0	0	0	0	0	8.34518	0	0	0	0	8.46479	0	0	0	0	0	0	0	0	0	0	0	0	8.33878	7.31218	0	0	0	0	0	0	0	0	0	0	7.43136	0	0	0	0	0	0	0	9.28749	0	0	0	0	0	0	0	0	0	0	0	0	0	0	0	0	0	0	0	9.96074	0	0	0	0	0	0	0	0	0	0	0	0	0	6.98767	7.73239	0	0	0	7.93105	0	0	0	0	0	0	0	0	0	0	0	8.89734	0	0	0	0	9.13927	7.39515	7.68664	8.97593	0	0	0	0	0	7.41364	0	8.45994	0	0	0	0	0	0	0	0	0	0	0	0	0	0	0	0	0	0	0	0	0	0	0	0	0	0	0	0	0	0	0	0	7.17955	0	0	0	0	0	0	0	0	0	0	0	0	0	0	0	0	0	0	9.30503	0	0	0	0	0	0	0	0	0	0	0	0	0	0	0	0	0	0	0	0	0	0	0	0	0	0	0	0	0	0	0	0	0	0	0	0	0	8.11978	0	0	0	0	0	6.87852	0	0	0	0	0	0	8.12333	0	0	0	0	0	0	8.80648	0	0	0	0	0	0	0	0	0	0	0	9.00931	0	0	0	0	7.52479	0	0	0	0	0	0	0	0	0	0	7.5649	0	0	0	0	0	0	0	0	7.11261	0	0	0	0	0	0	0	0	0	0	0	0	0	0	0	0	0	0	0	0	0	0	0	0	6.93651	0	0	0	0	0	7.46479	0	0	0	0	0	0	0	0	0	0	0	0	0	8.71827	0	0	0	0	0	0	0	0	0	0	0	0	0	0	0	0	0	0	0	0	0	0	0	0	0	0	0	0	0	0	0	0	0	0	0	0	0	0	0	0	0	8.19778	0	0	0	0	0	0	0	0	0	0	0	0	0	0	0	0	0	0	0	0	0	0	0	0	0	0	8.69807	0	0	0	0	0	0	0	0	0	0	0	0	0	0	8.37387	0	0	0	0	7.46479	0	0	0	0	0	7.68664	0	0	0	7.20952	0	8.33878	0	0	0	0	0	0	0	0	0	0	0	0	0	0	0	0	0	0	0	8.8223	0	7.11261	0	0	0	0	0	0	0	8.32123	0	0	0	8.87976	0	0	0	0	0	0	0	0	0	0	0	0	0	0	0	0	0	0	0	0	0	0	0	0	7.20952	0	0	0	0	0	0	0	0	0	0	0	0	0	0	0	0	0	0	0	0	0	0	0	0	0	0	6.51055	0	0	0	0	0	0	0	0	0	0	0	0	0	0	0	0	0	0	0	0	0	0	0	0	0	7.92552	0	0	0	0	0	0	0	0	0	0	0	0	0	0	0	0	0	0	0	0	0	0	0	0	0	0	0	0	0	0	0	0	0	0	0	0	0	0	0	0	0	0	0	0	0	0	0	0	0	0	0	0	0	0	0	0	0	0	0	0	0	0	0	0	0	0	0	0	0	0	0	0	0	0	0	0	0	0	0	0	0	0	0	7.65667	0	0	0	0	0	7.46479	0	0	0	0	0	0	0	0	0	0	0	7.23754	0	7.60163	0	0	0	0	0	0	0	0	0	0	0	0	0	0	0	0	0	0	0	0	0	0	0	0	0	0	0	0	0	0	0	0	0	0	0	0	0	0	0	0	0	0	0	0	0	0	0	0	0	0	0	0	0	0	0	0	0	0	0	0	0	0	0	0	0	0	0	0	0	0	0	0	0	0	0	0	0	0	0	0	0	7.03342	0	0	0	6.93651	0	0	0	0	0	0	0	6.81158	6.81158	0	0	6.73239	0	0	0	0	6.33445	0	0	0	0	0	0	0
PID097	6.90865	9.31034	8.38505	7.21147	6.8408	7.49332	7.18759	0	7.64343	9.12793	8.88588	0	9.41459	7.78633	8.01661	0	8.72971	6.72073	6.87702	0	6.52915	0	8.4797	8.60944	7.80994	7.13549	0	5.78011	6.54187	6.01619	7.36869	0	6.77769	7.87216	0	0	7.76936	6.27302	0	0	0	7.37179	6.60762	8.18045	0	8.27364	8.84095	6.53767	7.94988	0	6.94644	0	0	0	6.65837	0	0	6.94147	6.75783	8.37364	6.97199	7.62589	0	0	6.63878	0	7.17611	5.42792	0	0	5.56623	5.56623	0	0	5.88656	0	0	0	0	0	8.39453	8.58959	7.6361	8.33968	6.41132	0	0	6.0689	0	0	0	0	6.27302	0	5.30299	6.38816	0	7.43705	0	6.79667	0	0	6.92103	6.30298	6.92967	6.39406	7.92295	0	0	0	6.51606	7.6691	0	0	0	0	0	0	0	7.79945	0	0	0	0	0	0	0	0	5.80359	0	0	0	0	0	0	7.94873	0	0	0	0	6.45425	5.36993	0	0	0	0	0	0	0	0	0	0	0	0	5.67096	0	0	0	0	0	0	0	6.8408	0	0	0	0	6.54602	0	0	6.6862	0	0	0	0	0	0	0	0	0	0	5.67096	0	0	0	6.8193	0	6.0689	5.63878	0	5.67096	0	6.51606	0	0	0	5.47908	0	0	0	0	0	0	0	0	0	0	0	0	0	0	0	0	6.90685	0	0	6.35091	6.72895	0	0	8.46059	0	0	0	6.47422	0	0	0	0	0	0	0	0	0	0	0	0	6.05631	0	6.31722	0	0	0	0	0	0	0	0	0	0	0	0	0	0	0	0	7.51606	0	5.52483	8.50733	0	0	0	0	0	5.88656	0	8.18966	0	0	0	0	0	0	6.28826	0	0	0	0	0	0	0	0	0	0	0	0	0	0	0	0	0	0	0	0	0	0	0	0	0	0	0	7.39815	0	0	0	0	0	0	6.13762	0	0	0	0	0	0	0	0	0	6.68017	0	0	0	0	0	0	0	5.93981	0	0	0	0	0	0	0	0	0	0	0	6.17805	0	0	6.21503	0	0	5.90504	0	0	0	0	0	0	0	0	0	0	0	0	0	7.27842	0	0	0	5.42792	0	0	0	0	0	0	0	0	0	0	0	0	6.47422	6.89405	0	0	0	0	0	0	0	0	5.9562	0	0	7.20061	0	0	0	6.24084	6.49332	0	0	0	0	0	0	0	0	0	0	0	0	0	0	0	0	0	0	0	0	0	0	0	0	0	0	0	0	0	0	0	0	0	0	0	0	0	0	0	0	0	0	0	0	0	0	0	6.49332	0	0	0	0	0	0	0	0	0	0	0	0	0	0	0	0	7.04466	6.05631	0	0	0	0	0	0	0	0	0	0	0	0	0	0	0	0	0	0	0	0	0	0	0	0	0	0	0	0	0	0	0	0	0	7.10916	0	0	0	0	0	0	6.86129	0	0	0	0	0	0	0	0	0	0	0	0	0	0	0	0	0	0	0	0	6.77035	0	0	0	0	5.75528	7.11366	0	0	0	0	0	0	0	0	0	0	0	0	0	0	0	0	0	0	5.98723	0	0	0	0	0	0	5.75528	0	0	0	5.36993	0	6.63878	5.78011	0	0	0	0	0	0	0	5.97199	0	0	0	5.63878	0	0	0	0	0	0	0	0	6.84912	0	0	0	0	0	0	6.02998	7.14497	0	6.52047	0	7.71544	0	0	0	0	0	0	6.74755	0	0	0	0	6.72349	0	0	0	0	0	0	0	6.80813	0	0	0	0	0	0	0	0	6.09303	0	0	0	0	0	0	0	0	0	0	0	0	0	0	0	0	0	0	0	0	0	0	0	0	0	6.45933	6.05631	0	0	0	0	0	0	0	0	0	0	0	0	0	0	0	0	0	0	6.71796	0	0	0	6.41693	0	0	0	0	5.93981	0	0	0	0	0	0	6.94808	0	0	0	0	0	0	0	0	0	0	0	0	0	0	0	0	0	0	0	0	0	0	0	0	0	0	0	0	0	0	0	0	0	0	0	0	0	5.60402	0	5.36993	0	0	0	0	0	0	0	0	0	0	0	0	0	0	0	0	0	0	0	0	0	0	0	0	0	0	0	0	0	4.82587	0	0	0	0	0	0	0	0	0	0	0	0	0	0	0	0	0	0	0	0	0	0	0	0	0	0	0	0	0	0	0	0	0	0	0	0	6.02998	0	0	0	0	0	0	0	0	0	0	0	0	0	0	0	0	0	0	0	0	0	0	0	0	0	0	0	0	0	0	0	5.80359	0	0	0	0	0	0	5.75528	5.75528	0	0	0	0	0	0	0	0	0	0	0	0	5.63878	0	0	5.60402	0	0	0	0	5.56623	0	0	0	0	0	5.78011	0	0	0	0	0	0	0	0	0	0	0	0	0	0	0	0	0	0	0	0	0	0	0	0	0	0	0
PID077	8.03686	9.13311	9.41512	7.01651	9.27602	8.69984	8.39557	0	0	9.13925	9.11519	0	9.89594	8.54746	6.47495	6.41495	8.07327	8.09376	8.56663	8.75845	0	0	8.69976	0	8.86513	0	0	8.55872	8.16998	6.60164	7.31273	0	6.93053	7.88945	0	6.31095	6.65914	8.20663	7.91083	0	0	7.48482	6.99748	7.88736	8.43417	7.67179	9.4127	7.51411	6.79817	0	8.36924	0	0	0	4.9256	6.55472	0	8.99892	7.572	8.68291	7.98527	7.39331	0	0	7.17671	0	0	0	4.77948	8.26545	0	7.79357	0	7.25339	6.51666	0	0	0	0	0	8.61543	8.0905	6.92992	7.52982	7.62519	0	0	6.73178	6.90528	0	0	0	0	0	0	6.9256	0	8.45534	0	6.13358	0	0	7.22006	0	0	0	8.41784	0	7.7592	6.12972	7.20041	8.00031	0	0	0	0	0	0	0	7.48052	0	0	0	5.22663	0	0	0	4.9256	7.7457	0	7.53944	0	0	0	0	7.44071	0	0	0	6.98087	7.00941	7.59037	0	0	0	0	0	0	0	0	0	0	0	0	0	0	0	0	0	0	0	0	0	0	0	0	0	6.65569	0	0	0	0	0	0	0	0	0	0	0	0	8.12007	7.05409	0	0	0	6.21404	6.68473	0	5.28462	0	6.29001	6.7366	6.388	0	0	0	0	0	6.70064	7.21975	7.98532	0	0	0	0	0	0	0	0	0	0	7.07128	0	0	0	0	6.61453	7.30993	0	0	8.14939	0	0	0	0	0	0	0	0	7.39352	0	0	0	0	7.04711	0	0	0	0	0	0	0	0	0	0	0	0	0	6.24485	0	0	8.1976	0	0	0	0	7.70251	5.7707	6.93783	7.10581	0	0	0	0	0	6.5429	0	7.34081	0	6.72886	0	6.10988	0	0	0	0	0	0	0	0	0	0	0	0	0	0	0	0	0	0	0	0	0	0	0	0	0	0	0	0	0	0	0	0	0	0	0	0	0	0	0	0	0	0	0	0	0	0	0	6.76445	6.93115	0	0	0	6.83865	0	0	6.50863	0	0	0	0	0	0	0	0	0	0	0	6.86082	0	0	7.12894	0	0	0	0	0	0	0	0	0	0	6.37497	0	0	0	6.08482	0	0	0	0	7.13473	7.66888	0	0	0	0	0	0	7.86304	0	0	0	5.90004	0	7.68677	7.11952	0	0	0	0	0	0	0	0	0	6.6771	0	7.6202	0	0	0	0	0	0	0	0	0	0	0	0	6.63921	0	0	7.73013	0	0	0	0	0	0	0	0	7.2764	0	0	0	0	0	0	0	0	0	0	0	0	0	6.58565	0	0	0	0	0	0	0	0	0	0	0	0	0	0	0	0	5.28462	0	0	0	0	6.65914	0	0	0	6.64041	0	0	0	0	7.86945	6.16328	0	6.50701	0	0	0	0	0	0	0	0	0	0	0	0	0	0	0	0	0	0	0	5.9256	0	0	0	0	0	0	0	0	0	0	0	0	0	0	0	0	0	0	6.40478	0	0	0	0	0	0	0	0	0	0	0	7.20402	0	0	0	6.87429	0	0	0	0	7.81064	0	0	0	0	0	7.19377	0	0	0	0	0	0	0	0	0	0	0	0	0	0	0	0	0	0	0	7.78841	0	4.9256	0	6.73851	0	7.61211	0	0	0	5.91935	0	6.94323	5.76174	0	5.91301	0	6.40065	0	0	6.22351	0	0	0	0	0	0	6.50701	0	0	0	0	0	0	7.92192	7.38607	0	0	0	0	0	6.87638	7.16508	0	0	0	6.10581	0	0	0	0	0	0	0	0	0	0	0	7.63571	0	0	0	6.80723	0	0	0	0	6.11392	0	0	0	6.6295	0	0	0	6.00478	0	0	0	0	0	0	0	0	0	0	0	0	0	0	6.03954	0	0	0	0	0	6.7442	0	6.76083	6.71498	0	0	6.9256	0	0	0	0	0	6.00478	0	0	0	0	0	0	0	0	0	0	0	0	0	0	0	0	0	0	0	0	5.7707	0	0	0	0	0	0	0	0	0	0	0	0	0	0	0	0	0	0	0	0	0	0	0	0	0	0	0	0	5.85135	0	0	0	0	0	0	0	0	0	0	0	0	5.82869	5.82869	0	0	0	0	6.30061	0	0	0	0	0	0	0	0	0	0	0	0	0	0	0	0	5.74326	0	0	0	0	0	0	0	0	0	0	0	0	0	0	0	0	0	5.69328	0	0	0	0	5.68256	0	0	0	0	0	0	6.51825	0	7.04758	0	0	0	0	5.6368	0	0	0	0	6.53382	0	0	0	0	0	0	0	0	0	5.62457	0	0	0	0	0	0	0	0	0	0	0	0	0	0	0	0	0	0	0	0	0	0	0	0	0	0	0	0	0	0	0	0	0	0	0	5.25659	0	0	0	0	0	0	5.66028	0	0	0	0	0	0	0	0	0	0	0	0	0	0	0	0	0	0	0	0	0	0	0	0	0	0	0	0	0	0	0	0	0	0	4.85866	0	0	0	0	0	0	0	0	0	0	0	0	0	0
PID078	4.80225	5.74207	5.4689	2.42955	5.27804	5.0244	5.05512	3.62572	0	4.65096	5.05221	0	6.23796	4.36006	4.81312	2.24137	4.48619	3.48988	4.63745	1.9802	1.80638	2.40332	5.01946	5.10155	3.84979	3.85746	0	0	5.27138	0	5.07335	0	4.62074	4.59578	3.97423	0	5.19136	2.15477	4.34083	0	0	4.33989	4.8609	5.35029	4.87143	5.42785	5.08533	3.31826	5.03997	0	4.61909	0	0	0	3.55554	3.47638	0	5.25347	3.92017	5.04666	0	0	0	0	4.18249	0	0	0	0	0	5.09889	0	2.54115	4.60827	3.61089	0	0	0	0	0	4.89218	4.22404	4.1192	4.25058	0	0	3.1709	0	0	0	0	0	0	0	0	0	2.82139	4.86513	0	5.15938	0	0	0	0	5.11818	0	3.44805	0	0	0	0	4.42177	0	0	0	0	0	0	0	3.93073	0	0	0	0	0	0	0	0	0	0	0	0	0	0	0	3.74779	0	0	4.04939	0	4.1532	0	0	0	0	0	0	0	0	0	0	0	0	0	0	0	0	0	0	0	0	0	0	0	0	0	0	4.87244	0	0	4.65989	0	0	0	0	0	0	0	0	0	2.54115	0	0	0	0	5.03362	0	0	0	0	3.49209	0	0	0	0	0	0	0	0	2.8513	0	0	0	0	0	0	0	0	0	0	0	0	0	4.66893	0	0	0	0	0	0	4.85949	0	0	0	4.5641	0	0	0	0	0	0	0	0	0	0	0	0	3.81768	0	0	0	0	0	0	0	0	0	0	3.66592	0	0	0	0	0	0	0	4.40782	0	0	4.48775	0	0	0	0	0	0	0	3.99062	0	0	0	3.35301	0	0	0	0	0	0	0	0	3.18004	0	0	0	0	0	0	0	0	0	0	0	0	0	0	3.34996	0	0	0	0	0	0	3.57417	0	0	0	0	0	0	0	0	0	0	0	0	0	0	0	0	4.2273	0	0	0	0	0	0	0	0	0	0	0	0	0	0	3.2659	0	0	0	0	0	0	0	0	0	0	3.58853	0	0	0	0	0	0	0	3.41775	0	0	0	0	0	0	0	0	0	5.22393	0	0	0	0	0	0	4.09128	0	0	0	0	0	0	4.05965	0	0	0	0	0	0	0	0	2.3754	0	0	4.06851	0	0	0	0	2.104	0	0	0	0	0	0	0	0	0	0	3.35301	3.89737	0	0	0	0	0	0	0	2.72977	0	0	0	0	0	0	0	0	0	0	0	0	0	0	0	0	3.78414	0	0	0	0	0	0	0	4.18023	0	0	2.9688	0	0	0	0	0	0	0	0	0	0	0	0	0	0	0	0	0	0	0	0	0	0	0	0	0	0	0	0	0	0	0	0	0	0	0	0	0	0	0	3.41513	0	0	0	0	0	0	0	0	0	0	0	0	0	0	0	0	0	0	3.36793	0	0	0	0	0	0	0	3.36498	0	0	0	0	0	0	0	0	4.04324	0	0	0	2.8513	3.38799	0	0	0	2.5604	3.73032	0	0	0	0	0	0	0	0	0	3.04913	0	0	0	0	0	4.44177	0	3.39631	0	0	3.39078	0	0	0	0	2.54115	2.94616	0	0	0	0	0	0	0	0	0	0	0	0	0	3.48766	0	0	0	0	0	0	0	0	0	0	0	0	3.66444	0	3.3015	0	0	3.53206	0	0	3.75746	0	5.04053	0	0	0	0	0	0	0	0	3.50725	0	0	0	0	0	0	0	0	3.31164	0	0	0	4.77521	0	0	0	0	0	0	0	0	0	0	0	0	0	0	0	0	3.17549	0	0	0	0	0	0	0	0	0	0	3.72904	0	0	0	0	0	0	3.49209	0	0	0	0	0	0	0	0	0	0	3.92507	0	0	0	2.66083	0	0	0	0	0	0	0	0	0	0	0	0	0	4.98861	0	0	0	0	3.3344	0	5.24887	0	0	0	0	0	0	0	0	0	0	0	0	0	0	3.54591	1.90193	0	0	0	0	0	0	0	0	0	0	0	0	0	0	0	0	0	0	0	0	0	0	0	0	0	0	0	0	0	0	0	0	0	0	0	0	0	0	0	0	0	0	0	3.22305	0	0	0	0	0	0	0	0	0	0	0	0	0	0	0	0	0	0	0	0	0	0	0	0	0	0	0	0	0	0	0	0	0	0	0	0	0	0	0	0	0	0	0	0	0	0	0	0	0	0	0	0	3.40448	0	0	0	0	0	0	0	0	0	0	0	0	3.9152	0	0	0	2.52101	0	0	0	0	0	0	0	0	0	0	0	0	0	0	2.88824	0	0	0	0	0	0	4.75451	0	0	0	0	0	0	3.61423	0	0	0	0	2.27895	0	0	0	0	0	0	0	0	0	0	2.68973	0	0	0	0	0	0	0	0	0	0	0	0	0	0	0	0	0	0	0	0	0	0	0	0	0	0
PID079	8.4955	8.52708	8.20732	0	7.77236	8.55317	7.83275	4.46004	0	8.95638	8.08565	0	8.70715	7.12818	6.99469	6.18225	8.7191	6.48225	7.45643	7.61982	6.40941	6.90485	8.49941	7.01753	8.00897	0	0	6.00718	7.76149	6.08068	7.27477	0	6.72778	7.55204	0	0	8.63032	0	7.14442	0	0	7.35902	7.65793	8.20342	5.23818	7.23962	8.79004	0	8.42378	0	7.10618	0	0	5.0041	0	5.69681	0	7.72696	0	7.89083	6.05936	7.68137	0	0	8.46751	0	6.53374	6.46649	5.55694	0	7.36366	7.11106	5.59036	6.69807	6.90912	0	0	0	0	0	7.31811	7.92556	6.91066	7.36864	6.03694	5.18019	7.19999	0	0	0	0	0	0	0	6.67619	5.84474	0	7.69549	0	6.22718	0	7.3677	7.66591	5.13672	6.29413	0	7.54496	0	6.42851	0	5.11324	7.23051	0	0	0	0	0	6.30201	0	7.38236	0	0	6.83615	0	0	0	0	0	0	0	0	0	0	0	4.33511	6.89379	0	0	5.27294	0	5.86229	6.29572	5.46003	6.71166	0	0	0	0	0	0	0	0	0	0	6.53191	0	0	0	0	0	0	0	6.07015	0	0	0	0	5.56554	0	0	5.78738	0	0	0	0	0	0	0	0	0	6.86315	0	0	0	0	0	6.93606	0	0	0	6.53739	5.59833	6.5748	0	4.93715	0	0	6.83017	0	0	5.94432	0	0	0	0	0	0	0	0	0	0	0	0	7.11227	0	0	5.36312	5.13672	0	5.18019	7.80343	0	5.06209	0	0	0	0	0	0	0	0	0	0	0	0	6.08327	0	0	0	6.40327	0	0	0	0	0	0	0	0	6.57229	0	0	7.28023	6.12748	0	0	6.53739	7.58322	0	0	8.05148	0	0	0	0	0	4.15902	0	7.86207	0	0	0	0	0	0	4.55695	0	0	0	0	0	0	0	0	0	0	0	0	0	0	0	0	0	6.75283	0	0	0	0	0	0	0	6.20236	0	6.2628	0	6.68791	0	0	0	0	0	0	0	0	0	0	0	0	0	0	8.47304	0	0	0	0	0	6.79698	0	0	0	0	0	0	0	0	0	0	0	0	0	0	0	0	5.20039	0	0	0	0	0	0	0	0	0	0	6.90446	0	0	0	5.56554	6.23998	0	0	0	0	7.37963	0	0	0	0	0	0	7.13968	4.55695	0	0	0	0	5.32036	0	0	0	0	0	0	0	0	0	0	0	0	7.48778	0	0	0	6.43315	0	0	0	0	0	0	0	0	0	0	0	0	0	0	0	4.33511	0	0	0	0	5.59833	0	0	0	0	0	6.43546	0	0	0	0	0	0	6.41787	0	0	0	0	0	0	0	0	0	0	0	6.37384	0	0	0	0	0	5.81221	0	0	0	0	4.93715	0	0	0	0	0	0	0	0	6.41185	4.85797	0	0	0	0	0	0	0	0	0	0	0	0	0	0	0	0	0	0	0	0	0	0	0	0	0	0	0	0	0	0	0	0	0	6.67948	0	0	0	0	0	0	6.39954	0	0	0	0	0	0	0	0	0	0	0	0	0	0	0	0	0	0	0	0	0	0	0	0	0	0	0	0	0	0	0	0	0	0	0	0	0	0	0	6.07807	0	0	0	0	0	0	6.83978	0	0	0	0	0	5.94432	0	0	0	0	0	6.46111	0	0	0	0	4.76106	0	0	0	0	0	0	6.33653	0	0	0	0	0	0	0	7.20646	0	6.27957	0	0	0	0	0	0	0	7.50063	0	0	0	6.49545	0	0	0	0	0	0	0	0	0	0	0	0	0	0	0	0	0	0	0	4.55695	0	0	0	0	0	0	0	0	0	0	0	0	0	0	0	0	0	0	0	0	0	0	0	0	0	0	0	0	0	0	4.85797	0	0	0	0	0	0	0	0	0	0	0	0	0	0	0	0	0	0	0	0	0	0	0	0	0	5.34933	0	0	0	0	0	0	5.91104	0	0	0	0	0	0	0	0	0	0	0	0	0	0	0	0	4.46004	0	0	0	0	0	0	0	0	0	0	0	0	0	0	0	0	0	5.61384	0	0	0	0	0	0	0	0	0	0	0	0	5.59036	0	0	0	0	0	0	0	0	0	0	0	0	0	0	0	0	0	0	0	0	0	0	0	0	0	0	0	0	0	0	0	0	0	0	5.40203	0	0	0	0	0	0	0	0	0	0	0	0	6.32186	0	0	0	0	0	0	5.87915	0	0	0	0	0	0	0	0	0	0	0	0	0	0	0	0	0	0	0	0	0	0	0	0	0	0	0	0	0	0	0	0	0	0	0	0	0	0	0	0	0	0	0	0	0	0	0	6.39199	0	0	0	0	0	0	0	0	0	0	0	0	0	0	0	0	0	0	0	0	0	0	0	0	0	0	0	0	0	0	0	0	0	0	0	0	0	0	0	0	0	0	0	5.62139	0	0	0	0	0	0	0	0	0	0	0	0	0
PID081	7.84341	9.45584	8.61313	0	8.19614	8.89004	9.07071	5.26938	5.45844	8.78008	9.79572	0	9.64119	7.37535	8.10171	6.1675	8.73047	7.10593	7.26341	6.73853	6.10305	6.09131	8.59675	8.91466	7.62279	7.97353	0	6.79969	7.44626	6.02038	8.13994	0	8.17468	8.63287	5.50674	0	7.83587	6.11448	7.49796	0	0	7.84235	6.58971	8.46893	7.74952	7.47718	9.15782	7.056	8.33162	0	8.19295	0	0	0	6.17737	8.16183	0	8.07494	5.96038	8.99825	8.06959	8.1289	0	0	7.15893	0	6.20571	5.77205	0	0	6.32141	5.87144	5.81905	6.52901	6.67823	0	0	0	0	0	8.64284	8.20332	7.8575	7.91031	7.27095	0	7.36152	5.45844	0	0	0	0	0	0	6.17247	6.58209	5.83005	7.97965	0	7.51757	0	5.22799	6.6082	7.56803	7.81401	0	8.16935	0	5.98386	6.14706	5.34193	7.98909	0	0	0	0	0	0	0	7.54248	0	0	5.26938	0	0	0	0	0	0	0	0	0	0	0	0	7.78417	0	0	6.3772	6.09131	8.27565	6.21476	6.0409	5.26938	0	0	0	0	0	0	0	0	0	0	5.83005	0	0	0	0	0	0	6.73449	7.33958	0	0	0	0	7.51377	5.43211	0	5.97617	0	0	0	0	0	0	0	0	0	6.25737	5.91818	0	0	5.43211	6.44283	0	0	0	0	0	5.77205	5.85123	5.95226	0	0	0	6.27331	6.07308	4.70511	7.0925	0	0	0	4.52903	0	0	0	0	0	5.40408	0	0	6.84183	0	0	5.43211	5.55021	0	0	8.27229	0	0	0	5.7465	0	0	0	0	0	0	0	0	0	0	0	0	5.07309	0	6.16248	5.18223	0	0	0	0	0	0	0	0	0	0	7.0083	0	0	0	0	7.76555	5.90008	6.16248	8.4528	0	0	0	0	0	6.04753	0	8.10685	0	0	0	5.65935	0	0	5.99141	0	0	0	0	0	0	0	0	0	0	0	0	0	0	0	0	0	5.55021	0	0	0	0	0	6.24917	0	0	0	7.1655	0	0	0	0	0	0	0	0	0	0	0	0	0	0	0	4.52903	7.99869	5.91818	5.45844	0	0	0	0	0	0	0	0	0	0	0	0	0	0	0	0	0	0	0	0	5.7465	0	0	5.45844	0	0	0	5.8812	0	0	0	5.96038	0	0	0	6.69038	0	5.18223	0	0	0	5.22799	0	0	0	0	0	0	6.4321	5.71935	0	0	0	0	6.54813	5.8812	0	0	0	0	0	0	0	0	0	0	0	7.41607	0	0	0	0	0	0	0	0	0	4.83005	0	0	0	0	0	6.78669	0	0	0	0	0	0	0	0	5.26938	0	0	0	0	0	6.0409	0	0	0	0	0	0	0	0	0	0	0	0	0	0	0	0	0	0	0	0	0	6.9831	0	5.97617	6.27331	0	0	0	0	0	0	0	0	0	0	0	0	0	7.73476	0	0	0	0	0	0	0	0	5.50674	0	0	0	0	0	0	0	0	0	0	0	0	0	7.3666	5.55021	0	0	0	0	0	0	0	0	0	0	0	0	0	0	0	0	0	6.72904	0	0	0	0	0	0	0	0	0	0	0	0	0	0	0	0	0	0	0	0	5.62593	0	0	0	0	0	7.93886	0	0	0	0	0	0	0	0	0	0	0	0	0	0	5.57041	0	0	0	6.42388	6.52245	0	5.18223	0	0	0	6.55636	0	0	6.7263	5.18223	0	5.90923	0	0	0	0	0	0	0	6.37411	0	5.00614	0	0	0	0	0	0	0	0	0	0	0	7.43047	0	0	0	0	0	0	0	6.9808	0	5.37411	0	6.4321	0	0	0	0	0	0	5.26938	0	0	0	0	0	0	0	0	5.43211	0	0	0	6.94148	0	0	5.73314	0	0	0	0	6.23231	0	0	0	0	6.03417	6.21476	0	0	0	0	0	0	0	0	0	0	0	0	0	0	0	0	0	0	0	0	6.41551	0	0	0	0	0	0	0	0	0	0	0	0	0	0	0	0	0	0	0	0	0	0	0	0	0	0	0	0	6.9164	0	0	0	0	6.07924	0	6.4507	0	0	0	0	0	0	0	0	0	0	0	0	0	0	0	0	0	0	6.00614	0	0	0	0	0	0	0	0	0	0	0	0	0	0	0	0	6.03417	0	0	0	0	0	0	0	0	0	0	0	0	0	0	0	0	0	0	0	0	0	0	0	0	0	0	5.87144	0	0	5.40408	5.86145	0	0	6.02038	0	5.85123	0	0	5.30717	5.62593	0	0	0	0	0	0	0	0	0	0	0	0	6.26141	0	0	5.79619	0	0	0	6.4321	0	0	0	5.75946	0	0	0	0	0	0	0	0	0	0	0	0	0	0	0	0	0	0	0	5.64296	0	0	0	0	0	5.81905	5.58971	0	0	0	0	0	0	0	0	5.13108	0	0	0	0	0	0	0	0	5.83005	0	0	0	5.43211	0	0	5.84077	0	0	5.37411	0	0	0	0	0	0	0	0	0	0	0	0	0	5.26938	0	0	0	0	0	5.30717	0	0	5.13108	5.13108	0	0	0	0	0	0	0	0	5.83005	0	4.92696	0	4.83005	0	0	4.83005	4.52903	4.52903	4.52903	5.07309	5.00614	0
PID082	9.35066	9.46798	8.63277	6.20736	7.93287	8.46581	8.89956	7.54454	5.59703	7.89268	9.36885	0	9.44343	8.47612	0	6.91445	0	7.76252	8.04787	0	7.8024	9.22478	7.44403	8.68191	0	7.54754	0	0	6.8669	6.8669	6.0016	6.0016	7.01838	7.72063	7.18809	7.12157	0	7.16972	0	0	0	0	0	8.28524	0	8.15063	8.51574	7.28104	8.49937	0	8.26022	0	5.08515	0	8.40742	0	0	8.31909	8.0389	8.73514	7.72063	7.33981	0	0	5.38618	0	5.32818	7.52329	8.29345	0	0	0	0	0	8.46322	0	0	0	0	0	7.91251	9.01195	0	8.42885	0	0	7.72513	0	7.71659	0	0	0	0	0	6.83527	6.83911	7.12752	5.91445	0	7.6706	0	0	7.01964	0	7.67815	0	7.86726	0	6.05129	7.12949	0	0	0	0	0	7.93349	0	7.4649	0	7.88362	0	7.87736	7.94951	7.87225	0	0	7.80031	0	0	0	0	0	0	0	0	7.55349	0	7.76389	6.88962	0	6.60694	0	8.19875	7.44498	0	0	0	0	0	0	0	0	7.17593	5.08515	0	0	0	0	0	0	0	0	0	0	7.36275	0	0	0	8.13485	0	0	0	0	0	0	0	0	0	0	0	0	0	0	0	0	7.21628	0	0	0	0	6.68448	0	0	7.81248	0	0	0	8.26008	0	0	0	0	0	0	4.96021	0	0	6.60036	0	5.82551	0	0	0	0	0	0	0	0	0	0	7.44498	6.05129	0	0	0	0	0	0	0	0	0	0	0	0	0	0	7.41199	7.40477	0	0	0	0	0	0	0	0	0	0	0	0	0	0	6.79484	0	0	0	7.09587	0	0	7.57122	0	0	0	0	7.45943	0	0	7.90633	7.3386	0	0	0	0	7.33127	0	0	0	0	0	0	0	0	0	0	0	0	7.60464	0	0	0	0	0	7.53923	0	0	7.57334	7.14867	0	0	0	0	0	0	0	0	0	0	7.25833	7.24726	0	0	0	0	0	0	0	0	0	0	0	6.97863	6.98001	0	0	0	0	0	0	5.32818	0	0	0	7.4206	0	0	0	0	0	0	0	0	0	0	0	0	0	0	0	0	0	0	0	0	8.07068	0	0	0	0	6.94398	0	6.78628	0	0	0	0	7.13533	0	0	0	0	6.65627	0	0	0	0	0	0	0	0	0	0	0	0	0	0	0	0	0	5.43733	0	7.06967	0	0	0	0	0	0	0	0	0	0	0	0	0	0	0	0	0	0	0	0	0	0	0	0	0	0	0	0	0	0	0	0	0	0	0	0	0	0	0	0	0	0	0	0	0	0	0	6.96165	0	0	0	0	0	0	0	0	0	0	0	0	0	0	0	0	0	0	0	0	0	0	0	0	0	0	6.90469	0	0	0	0	0	0	0	0	0	0	0	0	0	0	0	0	0	6.86869	0	0	0	0	0	0	0	0	0	0	0	0	0	0	0	6.82748	0	6.46536	0	0	0	6.82154	6.55497	0	0	0	0	6.8053	0	0	0	0	0	0	0	0	0	0	7.05479	0	0	0	0	0	7.49676	0	0	0	6.80737	0	0	0	0	6.71353	0	0	0	0	0	0	0	0	0	0	0	0	0	0	0	0	5.93024	0	0	0	0	0	0	0	0	0	0	0	0	0	0	0	6.60366	0	0	0	0	0	0	0	0	0	0	0	7.80052	0	0	0	0	0	0	0	0	0	0	0	0	6.55497	0	0	0	0	0	0	0	0	0	0	0	0	6.52841	0	0	0	0	0	6.4226	0	0	0	0	0	0	0	0	0	0	0	0	0	0	0	0	0	0	0	0	0	0	6.81954	0	0	0	0	0	0	0	0	0	0	0	0	0	0	0	0	0	0	7.02341	0	0	0	0	0	0	0	0	0	0	0	0	0	0	0	0	0	0	0	6.3639	0	6.66206	0	0	0	0	0	0	7.40164	0	0	0	0	0	6.30263	0	0	6.28926	0	0	0	0	0	0	0	0	0	0	0	0	0	6.24651	0	0	0	0	0	0	0	0	0	0	0	0	0	0	0	0	0	0	0	0	0	0	0	0	0	0	6.18205	6.17328	0	0	0	0	0	0	0	0	0	0	0	0	0	0	0	0	0	0	0	0	0	0	0	0	6.09587	0	0	0	0	0	0	0	0	0	0	6.7479	0	0	0	0	0	0	0	0	0	0	0	0	0	0	0	0	0	0	0	0	0	0	0	0	0	0	0	0	0	0	0	0	0	0	0	0	0	0	0	0	0	0	0	0	0	0	0	0	0	0	0	0	0	0	0	0	0	0	0	0	0	0	0	0	0	0	0	0	0	0	0	0	0	5.59703	0	0	0	0	0	0	0	0	0	0	0	0	0	0	0	0	0	0	0	0	0	0	0	0	0	0	0	0	0	0	0	0	0	0	0	0	0	0	0	0
PID083	6.28795	6.67249	6.35861	0	5.48938	6.71239	6.13936	5.01226	0	6.16861	6.71123	0	7.08045	5.1979	0	4.95012	0	0	5.62856	4.68128	4.83617	4.83617	5.50827	5.35468	0	0	5.74465	0	5.48938	0	5.50827	0	0	5.1372	0	0	5.49893	0	0	0	0	5.1372	0	5.46964	4.53515	5.04029	6.02086	0	0	0	5.09144	0	0	0	4.87757	0	0	5.73926	0	6.38024	0	5.90805	0	0	5.41595	0	4.43824	0	0	4.43824	0	0	4.83617	0	5.04029	0	0	0	0	0	5.51741	5.61432	0	0	0	0	0	0	0	0	0	0	0	0	0	0	0	5.28333	0	0	0	0	0	0	0	0	0	0	0	0	0	0	0	0	0	0	0	0	0	0	0	0	0	0	0	0	0	0	0	4.31331	0	0	0	0	0	0	0	0	0	0	0	0	0	0	0	4.13723	0	0	0	0	0	0	0	0	0	0	0	0	0	0	0	0	5.28333	0	0	0	0	5.17859	0	0	0	0	0	0	0	0	0	0	0	0	0	0	0	0	0	0	0	0	0	0	0	0	0	0	0	0	0	0	0	0	0	0	0	0	0	0	0	0	0	0	0	0	0	0	0	0	0	0	0	0	0	0	0	0	0	0	0	0	0	0	0	0	0	0	0	0	0	0	0	0	0	0	0	0	0	0	0	0	0	0	0	0	0	0	0	0	0	0	0	0	0	0	0	0	0	0	0	0	0	0	0	0	0	0	0	0	0	0	0	0	0	0	0	0	0	0	0	0	0	0	0	0	0	0	0	0	0	0	0	0	0	0	0	0	0	0	0	0	0	0	0	0	0	0	0	0	0	0	0	0	0	0	0	0	0	0	0	0	0	0	0	0	0	0	0	0	0	0	0	0	0	0	0	0	0	0	0	0	0	0	0	0	0	0	0	0	0	0	0	0	0	0	0	4.61433	0	0	0	0	0	0	0	0	0	0	0	0	0	0	0	0	0	0	0	0	0	0	0	0	0	0	0	0	0	0	0	0	0	0	0	0	0	0	0	0	0	0	0	0	0	0	0	0	0	0	0	0	0	0	0	0	0	0	0	0	0	0	0	0	0	0	0	0	0	0	0	0	0	0	0	0	0	0	0	0	0	0	0	0	0	0	0	0	0	0	0	0	0	0	0	0	0	0	0	0	0	0	0	0	0	0	0	0	0	0	0	0	0	0	0	0	0	0	0	0	0	0	0	0	0	0	0	0	0	0	0	0	0	0	0	0	0	0	0	0	0	0	0	0	0	0	0	0	0	0	0	0	0	0	0	0	0	0	0	0	0	0	0	0	0	0	0	0	0	0	0	0	0	0	0	0	0	0	0	0	0	0	0	0	0	0	0	0	0	0	0	0	0	0	0	0	0	0	0	0	0	0	0	0	0	0	0	0	0	0	0	0	0	0	0	0	0	0	0	0	0	0	0	0	0	0	5.06662	0	0	0	0	0	0	0	0	0	0	0	0	0	0	0	0	0	0	0	0	0	0	0	0	0	0	0	0	0	0	0	0	0	0	0	0	0	0	0	0	0	0	0	0	0	0	0	0	0	0	0	0	0	0	0	0	0	0	0	0	0	0	0	0	0	0	0	0	0	0	0	0	0	0	0	0	0	0	0	0	0	0	0	0	0	0	0	0	0	0	0	0	0	0	0	0	0	0	0	0	0	0	0	0	0	0	0	0	0	0	0	0	0	0	0	0	0	0	0	0	0	0	0	0	0	0	0	0	0	0	0	0	0	0	0	0	0	0	0	0	0	0	0	0	0	0	0	0	0	0	0	0	0	0	0	0	0	0	0	0	0	0	0	0	0	0	0	0	0	0	0	0	0	0	0	0	0	0	0	0	0	0	0	0	0	0	0	0	0	0	5.90063	0	0	0	0	0	0	0	0	0	0	0	0	0	0	0	0	0	0	0	0	0	0	0	0	0	0	0	0	0	0	0	0	0	0	0	0	0	0	0	0	0	0	0	0	0	0	0	0	0	0	0	0	0	0	0	0	0	0	0	0	0	0	0	0	0	0	0	0	0	0	0	0	0	0	0	0	0	0	0	0	0	0	0	0	0	0	0	0	0	0	0	0	0	0	0	0	0	0	0	0	0	0	0	0	0
PID084	7.6268	7.17601	6.79065	0	6.37153	0	7.03664	0	0	6.84865	7.37153	0	7.77593	0	0	6.69888	0	0	0	0	0	0	6.0705	0	0	0	0	0	0	0	0	0	0	0	0	6.0705	0	0	0	0	0	0	0	0	0	0	6.58238	0	0	0	0	5.94556	0	0	7.20083	5.94556	0	6.50983	0	0	0	0	0	6.0705	0	0	0	0	0	0	0	0	0	0	6.81086	0	0	0	0	0	0	0	0	0	0	0	0	0	0	0	0	0	0	0	0	0	0	0	0	0	0	0	0	0	0	0	0	0	0	0	0	0	0	0	0	0	0	0	0	0	6.46844	0	0	0	0	0	0	0	0	0	0	0	0	0	0	0	0	0	0	0	0	0	0	0	0	0	0	0	0	0	0	0	0	0	0	0	0	0	0	0	0	0	0	0	0	0	0	0	0	0	0	0	0	0	0	0	0	0	0	0	0	0	0	0	0	0	0	0	0	0	0	0	0	0	0	0	0	0	0	0	0	0	0	0	0	0	0	0	0	0	0	0	0	0	0	0	0	0	0	0	0	0	0	0	0	0	0	0	0	0	0	0	0	0	0	0	0	0	0	0	5.76947	0	0	0	0	0	0	0	0	0	0	0	0	0	0	0	0	0	0	0	0	0	0	0	0	0	0	0	0	0	0	0	0	0	0	0	0	0	0	0	0	0	0	0	0	0	0	5.76947	0	0	0	0	0	0	0	0	0	0	0	0	0	0	0	0	0	0	0	0	0	0	0	0	0	0	0	0	0	0	0	0	0	0	0	0	0	0	0	0	0	0	0	0	0	0	0	0	0	5.76947	0	0	0	0	0	0	0	0	0	0	0	0	0	0	0	0	0	0	0	0	0	0	0	0	0	0	0	0	0	0	0	0	0	0	0	0	0	0	0	0	0	0	0	0	0	0	0	0	0	0	0	0	0	0	0	0	0	0	0	0	0	0	0	0	0	0	0	0	0	0	0	0	0	0	0	0	0	0	0	0	0	0	0	0	0	0	0	0	0	0	0	0	0	0	0	0	0	0	0	0	0	0	0	0	0	0	0	0	0	0	0	0	0	0	0	0	0	0	0	0	0	0	0	0	0	0	0	0	0	0	0	0	0	0	0	0	0	0	0	0	0	0	0	0	0	0	0	0	0	0	0	0	0	0	0	0	0	0	0	0	0	0	0	0	0	0	0	0	0	0	0	0	0	0	0	0	0	0	0	0	0	0	0	0	0	0	0	0	0	0	0	0	0	0	0	0	0	0	0	0	0	0	0	0	0	0	0	0	0	0	0	0	0	0	0	0	0	0	0	0	0	0	0	0	0	0	0	0	0	0	0	0	0	0	0	0	0	0	0	0	0	0	0	0	0	0	0	0	0	0	0	0	0	0	0	0	0	0	0	0	0	0	0	0	0	0	0	0	0	0	0	0	0	0	0	0	0	0	0	0	0	0	0	0	0	0	0	0	0	0	0	0	0	0	0	0	0	0	0	0	0	0	0	0	0	0	0	0	0	0	0	0	0	0	0	0	0	0	0	0	0	0	0	0	0	0	0	0	0	0	0	0	0	0	0	0	0	0	0	0	0	0	0	0	0	0	0	0	0	0	0	0	0	0	0	0	0	0	0	0	0	0	0	0	0	0	0	0	0	0	0	0	0	0	0	0	0	0	0	0	0	0	0	0	0	0	0	0	0	0	0	0	0	0	0	0	0	0	0	0	0	0	0	0	0	0	0	0	0	0	0	0	0	0	0	0	0	0	0	0	0	0	0	0	0	0	0	0	0	0	0	0	0	0	0	0	0	0	0	0	0	0	0	0	0	0	0	0	0	0	0	0	0	0	0	0	0	0	0	0	0	0	0	0	0	0	0	0	0	0	0	0	0	0	0	0	0	0	0	0	0	0	0	0	0	0	0	0	0	0	0	0	0	0	0	0	0	0	0	0	0	0	0	0	0	0	0	0	0	0	0	0	0	0	0	0	0	0	0	0	0	0	0	0	0	0	0	0	0	0	0	0	0	0	0	0	0	0	0	0	0	0	0	0	0	0	0	0	0
PID085	8.43371	10.2505	8.38118	6.64718	8.85459	8.87554	9.18372	6.98656	0	9.30735	9.71023	0	10.4217	9.29855	9.46533	8.64065	7.44386	7.22696	8.57887	6.71508	5.87566	0	8.41633	7.10843	8.35814	0	0	7.83253	8.48506	0	8.88654	0	9.04066	9.09453	7.49037	6.81199	7.07231	6.06472	7.35931	0	0	8.87943	6.5977	8.51342	8.30084	9.40366	9.58264	7.31571	7.44493	5.91345	7.53324	0	0	0	0	0	0	9.00605	8.04298	9.51092	8.3508	8.40969	0	0	9.185	0	5.61242	6.74808	0	0	8.97528	0	0	8.04699	5.94821	0	0	0	0	0	8.0708	9.10685	8.36638	7.39893	5.1353	0	0	0	8.74211	0	0	0	0	0	6.64718	7.70409	6.47772	8.00188	0	6.82549	0	0	7.84201	0	5.94821	0	8.82354	0	7.5809	6.40247	5.87566	7.82104	0	6.64718	0	0	0	0	0	7.57305	0	0	0	5.83427	0	0	0	0	6.57463	0	7.36702	0	0	0	0	7.68979	0	0	0	6.93464	8.72664	6.83427	0	0	0	0	0	0	0	0	0	0	0	0	7.78803	0	0	0	0	7.25091	0	8.4519	7.59166	0	0	0	0	9.08344	0	0	6.8074	0	0	0	0	0	0	0	0	0	7.5315	6.83427	0	0	0	6.89873	0	0	5.9804	0	0	6.74275	0	0	0	0	0	0	6.62666	6.95484	8.07854	0	0	0	0	0	0	0	7.65249	0	0	7.13093	0	6.72636	0	0	6.11302	5.87566	0	0	9.04528	0	5.73736	0	0	0	0	0	0	7.27518	0	0	0	0	0	7.28759	0	0	0	6.31139	6.75335	0	0	0	0	0	0	0	0	0	0	6.29667	0	0	0	0	8.62512	0	7.1439	8.26224	0	0	0	0	0	6.83859	0	7.73354	0	5.31139	0	0	0	0	5.43633	0	0	0	0	0	0	0	0	0	0	0	0	0	0	0	0	0	0	0	0	0	0	0	0	0	0	0	6.87959	0	0	0	0	0	0	0	0	0	0	0	0	0	7.59695	0	0	6.89497	7.86527	0	0	0	0	0	0	5.94821	0	0	0	0	0	0	0	0	0	0	6.36575	0	0	0	6.28143	0	0	0	0	0	0	0	0	0	0	6.79806	0	0	0	0	0	0	0	0	0	7.43086	0	0	0	0	0	0	7.50172	5.1353	0	0	0	0	6.90615	7.03566	0	0	0	0	0	0	0	0	0	0	0	7.86849	0	0	0	0	0	0	0	0	0	0	0	0	0	0	0	7.41405	0	0	0	0	0	0	0	0	7.37083	0	0	0	0	0	0	0	0	0	0	0	0	0	0	0	0	0	0	0	0	0	0	0	0	7.75906	0	0	0	0	0	6.96781	0	0	7.28143	0	0	0	0	0	0	0	0	0	0	7.96781	0	0	0	0	7.60438	0	0	0	0	0	0	0	0	0	0	0	0	0	0	0	0	0	0	0	7.21267	0	0	0	0	0	0	0	0	0	0	0	0	0	0	0	0	7.12873	0	0	0	0	0	0	0	0	0	0	0	0	0	0	0	0	7.26884	0	0	0	0	0	0	0	0	0	7.99981	0	0	0	0	0	0	0	0	0	0	0	0	0	7.51005	0	7.04109	0	0	0	6.77379	0	7.01896	0	0	7.13312	6.75855	0	0	0	0	7.00158	0	6.06472	0	0	0	0	7.71622	7.17669	0	6.97728	0	7.27518	6.56666	0	7.35014	0	0	0	0	0	0	0	8.17689	0	0	7.10144	0	0	0	0	6.75855	0	6.28143	7.36702	6.85957	0	7.58246	0	0	7.26724	0	0	0	6.89117	0	7.26078	0	0	0	6.87959	6.95812	0	0	0	0	0	0	0	6.85546	0	0	0	0	0	0	6.82549	0	0	0	0	0	0	0	6.8074	0	0	6.79806	0	0	6.79331	6.79331	0	0	0	0	0	6.76369	6.77875	0	0	0	6.76369	0	0	7.26884	0	0	6.90245	0	0	6.74808	7.1606	6.74808	0	0	0	6.73736	0	0	0	0	0	0	0	6.72636	0	0	6.71508	0	0	0	6.69759	0	0	7.12873	0	7.78366	7.01896	6.67312	0	0	0	6.65381	0	0	0	0	6.63361	0	0	0	6.62666	0	6.6196	0	6.61242	0	6.60512	0	6.5977	6.5977	0	0	0	6.59014	6.74275	7.03566	0	0	0	0	5.31139	6.58246	0	0	0	0	0	0	6.55854	0	6.81199	6.54184	6.54184	0	0	0	6.52446	0	0	0	0	0	0	0	0	0	0	0	0	0	0	0	6.46774	0	7.13746	0	0	6.45752	6.45752	0	0	7.07731	0	0	0	0	6.42533	6.42533	0	0	0	0	0	7.08954	0	0	0	0	0	6.39057	6.41405	0	0	0	0	0	0	0	0	0	0	0	0	0	0	0	0	0	6.55027	6.29667	0	0	0	0	0	0	0	6.23221	0	0	6.28143	0	0	0	0	6.15649	6.15649	0	0	6.1353	0	0	0	0	0	0	0	0	0	5.67937	0	0	0	0	0	0	0	0	0	0	5.9804	0	0	0	0	0	0	0	0	5.91345	0	0	0	0	5.87566	0	0	0	0	0	0	0	0	0	5.73736	0	0	0	0	0	0	0	0	0	0	0	0	0	0	0	0	0	0	5.1353	5.1353	0
PID086	8.13928	8.17534	7.59197	4.96155	6.91699	7.20256	6.96747	0	0	7.79612	8.29954	0	7.78318	6.76002	6.69893	4.83661	5.24879	0	6.26797	0	6.25297	0	7.42795	7.71984	6.07964	6.34175	0	0	5.05846	0	6.36915	4.75743	6.72403	4.79882	6.51935	0	5.76602	0	6.21832	0	5.52085	5.09985	4.71167	7.79008	0	0	7.29234	6.99118	7.7817	0	6.41923	0	0	0	6.61173	0	0	7.1165	0	7.92421	6.78067	6.67282	0	0	6.7259	0	0	0	0	0	0	0	0	0	7.22072	0	0	0	0	0	7.67102	7.1457	6.75218	5.18879	0	0	6.78477	0	0	0	0	0	6.07129	4.05849	0	0	0	4.93352	0	6.15882	0	4.60253	6.16566	0	0	0	7.00638	0	0	0	4.66052	0	0	0	0	0	0	0	0	6.53194	0	0	5.50561	0	0	0	0	0	0	0	0	0	0	0	0	6.75481	0	0	0	0	0	0	0	6.5363	0	0	0	0	0	0	0	0	0	0	0	0	0	0	0	0	0	0	0	0	0	0	0	5.1724	0	0	0	0	5.46499	0	0	0	0	0	0	0	0	0	0	0	0	0	0	0	0	0	5.95332	0	0	0	0	0	0	0	0	0	6.4087	0	0	0	0	0	0	0	0	0	0	0	0	0	0	0	4.75743	0	6.7415	0	6.85848	0	0	0	0	0	0	0	0	0	0	0	0	0	0	0	0	0	6.32209	0	0	0	0	0	0	0	0	0	0	0	0	4.66052	0	0	0	6.63422	6.7273	0	0	7.60666	0	0	0	0	0	0	0	7.08702	0	0	0	0	0	0	0	0	0	0	0	0	0	0	0	0	0	0	0	0	0	0	0	0	0	0	0	0	0	0	0	0	0	0	0	0	0	0	0	0	0	0	0	0	0	0	0	0	0	0	0	5.30149	0	0	0	0	0	0	0	5.52085	0	0	0	0	0	0	0	0	0	0	0	0	0	0	4.90356	0	0	0	0	4.05849	0	0	0	0	0	0	0	0	0	0	0	0	0	0	0	4.60253	0	0	0	0	0	0	5.86801	0	0	0	0	0	6.46754	0	0	0	0	0	0	0	0	6.06492	0	0	0	0	0	0	0	0	0	0	6.32913	0	0	0	0	0	0	0	0	0	0	0	0	0	0	0	0	0	0	0	0	0	0	0	6.9268	0	0	0	0	0	0	0	0	0	0	0	0	0	0	0	0	0	0	0	0	0	0	0	0	4.93352	0	0	0	0	0	0	0	0	0	0	0	0	0	0	0	0	0	0	0	0	0	0	0	0	0	0	0	0	0	0	0	0	0	0	0	0	0	0	0	0	0	0	0	0	0	0	0	0	0	0	0	0	0	0	0	0	0	0	0	0	0	0	0	0	0	0	0	0	0	0	0	0	0	0	0	0	0	0	0	0	0	6.59121	5.52828	0	0	0	0	0	0	0	0	0	0	0	0	0	0	0	0	0	0	0	0	0	5.37021	0	0	0	0	0	0	0	0	0	0	0	0	0	0	0	0	0	0	0	0	0	6.3638	0	0	0	0	0	0	0	0	0	0	0	0	0	0	0	0	0	0	0	0	0	0	0	0	0	0	0	0	0	0	0	0	0	0	0	0	0	0	0	0	0	0	0	0	0	0	0	0	0	0	0	0	0	0	0	0	0	0	0	0	0	0	0	0	0	0	0	0	0	0	0	0	0	0	0	0	0	0	0	0	0	0	0	0	0	0	0	0	0	0	0	0	0	0	0	0	0	0	0	0	0	0	0	0	0	0	0	0	0	0	0	0	0	0	0	0	0	0	0	0	0	0	0	0	0	0	0	0	0	0	0	0	0	0	0	0	0	0	0	0	0	0	0	0	0	0	0	0	0	0	0	0	0	0	0	0	0	0	0	0	0	0	0	0	0	0	0	0	0	0	0	0	0	0	0	0	0	0	0	0	0	0	0	4.90356	0	0	0	0	0	0	0	0	0	0	0	0	0	0	0	0	0	0	0	0	0	0	0	0	6.35181	0	5.30149	0	0	0	0	0	0	0	0	0	0	0	0	0	0	0	0	0	0	0	0	0	0	0	0	0	0	0	0	0	0	0	0	0	0	0	0	0	0	0	0	0	0	0	0	0	0	0	0	0	0	0	0	0	0	0	0	0	0	0	0	0	0	0	0	0	0	0	0	0	0	0	0	0	0	0	0	4.71167	0	0	0	0	0	0	0	0	0	0	0	0	5.38067	0	0	0	0	0	0	0	0	0	0	0	0	0
PID088	8.67997	8.30524	7.9999	6.78937	6.21534	7.73852	7.38518	0	6.51637	7.78978	8.08645	6.85808	8.70859	6.92351	7.36477	7.33402	6.56752	6.63741	6.70268	0	8.18764	0	7.09246	6.92654	7.64382	0	0	0	6.83264	7.60954	7.55493	0	7.06264	6.21534	7.48251	0	6.98566	0	6.04693	0	0	6.67127	6.42139	7.73899	6.06921	6.64324	7.78729	0	7.11453	0	6.7413	0	0	0	0	0	0	7.12036	0	7.99837	0	7.18315	0	0	8.10743	0	0	7.81584	7.34567	0	5.94427	0	6.60069	5.88212	7.81232	0	0	0	5.80957	0	7.60513	7.36697	6.32448	7.35813	6.06921	0	0	0	5.46715	0	5.80957	0	0	0	7.89625	0	0	7.50854	0	7.37884	0	0	0	0	6.7077	5.06921	6.87539	0	0	0	7.99323	6.31225	0	0	0	0	0	0	0	5.88212	0	0	0	0	0	0	0	0	0	0	0	0	0	0	0	6.1106	0	0	0	0	0	0	0	0	0	0	0	0	0	0	0	0	0	0	0	0	0	0	0	0	0	0	5.67127	0	0	0	0	6.53903	0	0	0	0	0	0	0	0	0	0	0	0	0	0	0	0	0	0	0	0	0	0	0	6.7594	0	0	8.34198	0	0	0	0	0	5.9723	0	0	0	0	0	0	6.43093	0	0	0	0	0	5.46715	0	0	6.64324	6.66027	0	7.60766	6.79348	0	6.21534	0	0	0	0	0	0	0	0	0	0	0	0	0	0	0	7.62971	5.37024	0	0	0	0	0	0	0	0	6.35924	0	0	5.91431	0	0	0	0	6.12991	0	0	6.8056	0	0	0	0	0	0	0	6.28669	0	5.94427	0	0	0	0	5.61328	0	0	0	0	0	0	0	0	0	0	0	0	0	0	0	0	0	0	0	0	0	0	0	6.27333	0	0	0	0	0	0	0	0	0	0	0	0	0	0	0	0	0	0	0	0	6.0904	0	0	0	0	0	0	0	0	0	0	0	0	0	0	0	0	0	0	0	0	0	0	6.56057	0	0	0	0	0	0	0	0	0	7.44396	6.71757	0	0	0	0	0	0	0	0	0	0	0	0	0	0	0	0	0	5.67127	0	0	6.02345	0	7.36587	5.54633	0	0	0	0	0	0	0	0	0	0	0	5.61328	0	0	0	0	0	0	0	0	0	6.9174	0	0	0	0	0	0	0	0	0	0	0	0	0	0	0	0	0	0	0	0	0	0	0	0	0	0	0	0	0	0	0	0	0	0	0	0	0	0	0	6.34796	0	0	0	0	5.80957	0	0	0	0	0	5.80957	0	0	0	0	0	0	0	0	6.04693	5.91431	5.67127	0	0	0	0	0	0	5.06921	0	5.46715	0	0	0	0	0	0	0	0	0	0	0	0	0	0	0	0	5.76818	0	0	0	0	0	0	0	0	0	0	0	0	0	0	0	0	0	0	0	0	0	0	0	0	0	5.61328	5.2453	0	0	0	0	0	0	7.06264	0	0	0	0	0	5.54633	6.39143	0	0	0	0	0	0	0	0	0	0	5.84736	0	0	0	0	0	0	0	0	0	0	0	0	0	0	0	0	0	0	0	0	0	0	0	0	0	5.99863	0	0	0	0	0	0	0	5.46715	0	5.72242	0	0	5.72242	0	5.9723	0	0	0	0	0	0	0	0	0	0	0	0	0	0	0	0	0	0	0	0	0	0	0	0	0	6.02345	0	0	0	0	0	0	0	0	0	0	0	0	0	0	0	0	0	0	0	0	0	0	0	0	0	0	0	0	5.72242	0	0	0	0	0	0	0	0	0	0	0	0	0	0	0	0	5.37024	5.61328	0	0	5.67127	0	0	0	0	0	0	0	0	0	0	0	5.06921	5.54633	0	0	0	0	0	0	0	0	0	0	0	0	0	0	0	0	0	0	0	0	0	0	0	0	0	0	0	0	0	0	0	0	0	0	0	0	0	0	0	0	0	0	0	0	0	0	0	0	0	0	0	0	0	0	0	0	0	0	0	0	0	0	0	0	0	0	0	0	0	0	5.84736	0	0	0	0	0	0	0	0	0	0	0	0	0	0	0	0	0	0	0	0	0	0	0	0	0	0	0	0	0	0	0	0	0	0	0	0	0	0	0	0	6.29966	0	0	6.04693	0	0	0	0	0	0	0	0	0	0	0	0	0	0	0	0	0	0	0	0	0	0	0	0	0	0	0	0	0	0	0	0	0	0	0	0	0	0	0	0	0	0	0	0	0	0	0	0	0	0	0	0	0	0	0	0	0	0	0	0	0	0	0	0	0	0	0	0	0	0	0	0	0	0	0	0	0	0	0	0	0	0	0	0	0	0	0	0	0	0	0	0	0	0	0	0	0	0	0	0	0	0
PID090	8.74155	9.87381	8.3378	6.5115	7.43022	8.42422	9.07334	7.68759	0	8.39408	9.72015	0	10.0517	7.99678	8.20504	5.35013	8.15784	8.86338	8.76905	0	7.54879	6.5334	6.35013	8.48906	0	7.96792	6.6054	0	7.66505	0	7.90734	9.47703	7.60901	0	6.09049	0	0	0	0	0	8.90737	7.77988	5.59317	8.17702	0	0	7.54256	0	7.81848	0	0	0	5.86202	0	0	6.68759	0	8.48335	6.64017	9.07237	6.46407	6.69255	0	0	7.09246	0	6.02683	6.98612	0	0	0	0	8.1677	0	8.38566	0	0	5.86202	0	0	8.01477	9.26583	7.26129	8.38855	7.66505	0	7.86799	0	0	0	0	0	0	0	0	6.79729	0	8.58128	0	7.10601	0	0	0	0	0	0	7.97621	0	0	7.63513	0	7.87192	0	0	0	5.44704	0	0	0	7.60781	0	0	0	0	0	0	0	0	0	0	0	0	0	0	0	7.53624	0	0	0	7.28463	0	0	0	0	0	0	0	0	0	0	0	0	0	0	0	0	0	0	0	6.82725	0	0	0	0	0	0	0	0	0	0	0	0	0	0	0	0	0	0	0	0	0	6.91833	0	0	0	0	0	0	0	0	0	0	7.38154	0	0	0	0	0	0	0	0	0	0	0	0	0	0	0	0	0	0	0	0	0	0	0	5.22519	0	0	0	0	0	0	0	0	0	0	0	0	0	0	0	0	0	0	7.67902	0	0	0	7.17295	0	0	0	0	0	0	0	0	7.21494	0	0	0	0	0	0	0	7.69746	6.95219	0	0	0	0	0	6.30437	0	0	0	7.98937	0	0	0	0	0	0	0	0	0	0	0	0	0	0	0	0	0	0	0	0	0	0	0	0	0	0	0	0	0	0	0	0	0	0	0	0	0	0	0	0	0	0	0	0	0	0	0	0	0	5.0491	0	0	0	0	0	0	0	0	0	0	0	7.68709	0	0	0	0	0	0	0	0	6.37132	0	0	0	0	0	0	0	0	0	0	0	0	0	0	0	0	0	0	0	0	0	0	0	0	0	0	0	0	0	0	0	7.79183	0	0	0	0	0	0	0	0	0	0	0	0	0	0	0	0	0	0	0	0	0	0	0	7.28463	0	0	0	0	0	0	0	0	0	0	0	0	0	0	0	0	0	0	0	0	0	0	0	0	0	0	0	0	0	0	0	0	0	0	0	0	0	0	0	0	0	0	0	0	0	0	0	0	0	0	6.68257	0	0	0	0	0	0	0	0	0	0	0	0	0	0	0	0	0	0	0	0	0	0	7.26527	0	0	0	0	0	0	0	0	0	0	0	0	0	0	0	0	0	0	0	0	0	0	0	0	0	0	0	0	0	0	0	0	0	0	0	0	0	0	0	0	0	0	0	0	0	0	0	0	0	0	0	0	0	0	0	0	0	0	0	0	0	0	0	0	0	0	0	0	0	0	0	0	0	0	0	0	0	0	0	0	0	0	0	0	0	7.94563	0	0	0	6.07029	0	0	0	0	7.58058	0	0	0	0	0	0	0	0	0	0	0	0	0	0	0	0	0	0	0	0	0	0	0	0	0	0	0	0	0	0	7.95705	0	0	0	0	0	0	0	0	0	0	0	6.75667	0	0	0	0	0	0	0	0	0	0	0	0	0	0	0	0	0	0	0	0	0	0	0	0	0	0	0	0	0	0	0	0	0	0	0	0	0	0	0	0	0	0	0	0	0	0	0	0	0	0	0	0	0	0	0	0	0	0	0	0	0	0	0	0	0	0	0	0	0	0	0	0	0	0	0	0	0	0	0	0	0	0	0	0	0	0	0	0	0	0	0	0	0	0	0	0	0	0	0	0	0	0	0	0	0	0	0	0	0	0	0	0	0	0	0	0	0	0	0	0	6.48046	0	0	0	0	0	0	0	0	0	0	0	0	0	0	0	0	0	0	0	0	0	0	0	0	0	0	0	0	0	0	0	0	0	0	0	0	0	0	0	0	0	0	0	0	0	0	0	0	0	0	0	0	0	0	0	0	0	0	0	0	0	0	0	0	0	0	0	0	0	0	0	0	0	0	0	0	0	0	0	0	0	0	0	0	0	0	0	0	0	0	0	0	0	0	0	0	0	0	0	0	0	0	0	0	0	0	0	0	0	0	0	0	0	0	0	0	0	0	0	0	0	0	0	0	0	0	0	0	0	0	0	0	0	0	0	0	0	0	0	0	0	0	0	0	0	5.52622	0	0	0	0	0	0	0	0	0	0	0	0	0
PID091	5.505	5.13844	4.03337	0	3.53977	5.06598	5.10214	2.60766	0	5.33425	5.18637	0	5.12736	0	3.41967	0	4.2987	0	3.45184	0	3.87882	0	4.78966	4.58039	3.84434	4.31842	3.34147	0	4.38372	4.31842	3.81271	2.3077	2.54089	0	0	4.26462	4.4084	0	0	0	0	4.00083	0	3.2166	0	0	4.86342	0	4.75735	0	1.94257	0	0	0	4.51814	0	0	4.35146	0	5.29736	0	3.44739	0	0	4.47205	4.36303	0	0	0	0	0	0	0	2.16243	4.56904	0	0	0	0	0	4.79492	4.67052	0	4.56256	0	0	4.1069	0	0	0	2.69179	0	0	0	0	0	0	3.7744	2.06626	0	0	0	0	0	0	0	4.18394	0	0	0	0	0	0	0	0	0	0	4.16292	0	4.04028	0	0	0	0	0	0	0	0	0	0	0	0	0	0	0	2.97943	0	0	0	0	4.30496	0	0	0	0	0	0	2.06626	0	0	0	0	0	0	0	0	0	0	0	2.41637	0	0	0	2.16243	0	0	4.09092	4.36843	0	1.76895	0	0	0	0	0	0	0	0	0	0	0	0	0	0	0	0	0	0	0	0	3.78481	0	0	0	0	0	0	0	0	0	0	0	0	0	0	0	0	0	2.71657	0	0	0	0	0	0	0	0	0	0	0	4.6426	0	0	0	0	0	0	0	0	0	0	0	0	0	0	0	0	0	0	0	0	0	0	0	0	0	0	0	0	0	0	0	0	0	0	0	4.25914	0	0	4.33438	0	0	0	0	0	0	0	4.63073	0	0	0	0	0	0	0	0	0	0	0	0	0	0	0	0	0	0	0	0	0	0	0	0	0	0	0	0	0	0	0	0	0	0	0	0	0	0	0	0	0	0	0	0	0	0	0	0	0	0	0	4.07222	0	0	0	0	0	0	0	0	0	0	0	0	0	0	0	0	0	0	0	0	0	0	0	0	0	0	0	0	0	0	0	0	0	3.90456	0	0	0	0	0	0	3.02907	0	0	0	0	0	0	0	0	0	0	0	0	0	0	0	0	0	0	0	0	0	0	0	0	0	0	0	0	0	0	0	0	0	0	0	0	0	0	0	0	0	0	0	0	0	0	0	0	0	0	0	0	0	0	0	0	0	0	0	0	0	0	0	0	0	0	0	0	0	0	0	0	0	0	0	0	0	0	0	3.92738	0	0	0	0	0	0	0	0	0	0	0	0	0	0	0	0	0	0	0	0	0	0	0	0	0	0	0	0	3.86876	0	0	0	0	0	0	0	0	0	0	0	0	0	0	0	0	4.00705	0	0	0	0	0	0	0	0	0	0	0	0	0	0	0	0	0	0	0	0	0	0	0	0	0	0	0	0	0	0	0	0	0	0	0	0	0	0	0	0	0	0	0	0	0	0	0	0	0	0	0	0	0	0	0	0	0	0	0	0	0	0	0	0	0	0	0	0	0	0	0	0	0	0	0	0	0	0	0	0	0	0	0	0	0	0	0	0	0	0	4.16891	0	0	0	0	0	0	0	0	0	0	0	0	0	0	0	0	0	0	0	0	0	0	0	0	0	0	0	0	0	0	0	0	0	0	0	0	0	0	0	0	0	0	4.8385	0	0	0	0	0	0	0	0	0	0	0	0	0	0	0	0	0	0	0	3.66738	0	0	0	0	0	0	0	0	0	0	0	0	0	0	0	0	0	0	0	0	0	0	0	0	0	0	0	0	0	0	0	0	0	0	0	0	0	0	0	0	0	0	0	0	0	0	0	0	0	0	0	0	0	0	0	0	0	0	0	0	0	0	0	0	0	0	0	0	0	0	0	0	0	0	0	0	0	0	0	0	0	0	0	0	0	0	0	0	0	0	0	0	0	0	0	0	0	0	0	0	0	0	0	0	0	0	0	0	0	0	0	0	0	0	0	0	0	0	0	0	0	0	0	0	0	0	0	0	0	0	0	0	0	0	0	0	0	0	0	0	3.53977	0	0	0	0	0	0	0	0	0	0	0	0	0	0	0	0	0	0	0	0	0	0	0	0	0	0	0	0	0	0	0	0	0	0	0	0	0	0	0	0	0	0	0	0	0	0	0	0	0	0	0	0	0	0	0	0	0	0	0	0	0	0	0	0	0	0	0	0	0	0	0	0	0	0	0	0	0	0	0	0	0	0	0	0	0	0	0	0	0	0	0	0	2.16243	0	0	0	0	0	0	0	0	1.76895	0	0	0
PID092	9.74659	9.46728	6.41206	0	0	9.54156	8.20023	0	0	8.81621	9.03737	0	9.67881	0	8.77113	8.61181	0	0	0	0	8.273	0	7.66733	7.67213	0	8.41552	0	0	0	7.50548	8.32268	0	0	8.6384	6.79227	8.43654	0	0	0	0	0	0	0	8.35949	0	0	8.93189	0	8.01844	0	0	6.85922	0	0	9.2411	0	0	0	0	8.63425	8.15084	7.05551	0	6.55819	0	0	0	7.70872	0	0	0	0	0	0	8.74369	0	0	0	0	0	9.23094	8.51586	0	0	0	0	0	0	0	0	0	0	8.32904	0	8.63007	0	0	7.88041	0	0	0	0	0	0	0	0	0	0	0	8.13469	0	6.19021	6.79227	0	0	0	0	0	0	0	6.79227	0	0	0	0	0	0	0	0	0	0	0	0	0	0	7.38519	0	0	0	0	0	0	0	8.14445	0	0	0	0	0	0	0	0	0	8.75488	0	0	0	0	0	0	0	0	0	0	0	0	0	0	0	0	6.01412	8.73304	0	0	0	6.19021	0	0	0	0	0	0	0	0	8.50827	0	0	0	0	0	0	0	0	0	0	0	0	0	0	0	0	0	0	0	0	0	0	0	0	0	0	0	0	0	0	0	0	0	0	0	0	0	0	0	0	0	0	0	0	0	0	0	0	0	0	0	0	0	0	0	0	0	0	0	0	0	0	0	0	0	0	8.70785	0	0	0	0	0	0	0	8.74571	0	0	0	0	0	0	0	0	0	0	0	8.77113	0	0	0	0	0	0	0	0	0	0	0	0	0	0	0	0	0	0	0	0	0	0	0	0	0	0	0	0	0	0	0	0	0	0	0	0	0	0	0	8.68529	0	8.4566	0	0	0	0	0	8.06911	0	8.62318	0	0	0	0	0	0	0	0	0	0	0	0	0	0	0	0	0	0	0	0	0	0	0	0	0	0	0	0	0	0	0	8.32693	8.38333	0	0	0	0	0	0	0	0	0	0	0	0	0	0	0	0	0	0	0	8.33943	0	0	0	0	0	0	0	0	0	0	0	0	0	7.60518	0	0	0	0	0	0	0	0	0	0	0	0	0	0	0	0	0	0	0	0	0	0	0	0	0	0	0	0	0	0	0	0	0	0	0	0	0	0	0	0	0	0	0	0	0	0	0	0	0	0	6.01412	0	0	0	0	0	0	0	0	0	0	0	0	0	0	0	0	0	0	8.27538	0	0	0	0	0	0	0	0	0	0	0	0	0	0	0	0	0	0	0	0	0	0	0	0	0	0	0	0	0	0	0	0	0	0	0	0	0	0	0	0	0	0	0	0	0	0	0	6.96836	0	0	0	0	0	0	0	0	0	0	0	0	0	0	0	0	0	0	0	0	0	7.75052	0	0	0	0	0	0	0	0	0	0	0	0	0	0	0	0	0	0	0	0	0	0	0	0	0	0	0	0	0	0	0	0	0	0	0	0	0	0	0	0	0	0	0	0	0	0	0	0	0	0	0	0	0	0	0	0	0	0	0	0	0	0	0	0	0	0	0	0	0	0	0	0	0	0	0	0	0	0	0	0	0	0	0	0	0	0	0	0	0	0	0	0	0	0	0	0	0	0	0	0	0	0	0	0	0	0	0	0	0	0	0	0	0	0	0	0	0	0	0	0	0	0	0	0	0	0	0	0	0	7.63217	0	0	0	0	0	0	0	0	0	0	0	0	0	0	0	0	0	0	0	0	0	0	0	0	0	0	0	0	0	0	0	0	0	0	0	0	0	0	0	0	0	0	0	0	0	0	0	0	0	0	0	0	0	0	0	0	0	0	0	0	0	0	0	0	0	0	0	0	0	0	0	0	0	0	0	0	0	0	0	0	0	0	0	0	0	0	0	0	0	0	0	0	0	0	0	0	0	0	0	0	0	0	0	0	0	0	0	0	0	0	0	0	0	0	0	0	0	0	0	0	0	0	0	0	0	0	0	0	0	0	0	0	0	0	0	0	0	0	0	0	0	0	0	0	0	0	0	0	0	0	0	0	0	0	0	0	0	0	0	0	0	0	0	0	0	0	0	0	0	0	0	0	0	0	0	0	0	0	0	0	0	0	0	0	0	0	0	0	0	0	0	0	0	0	0	0	0	0	0	0	0	0	0	0	0	0	0	6.61618	0	0	0	0	0	0	0	0	0	0	0	0	0	0	0	0	0	0	0	0
PID093	10.0486	8.75193	8.29904	9.43203	7.27714	0	7.41681	0	6.71784	8.1272	8.16564	0	9.22944	6.97109	8.15453	6.29187	6.99084	6.24071	8.04689	6.73556	0	8.22693	7.22411	7.10105	8.2567	0	0	6.37902	0	0	8.58926	0	0	0	0	6.8691	8.20627	0	0	0	0	7.63865	0	0	0	6.5929	8.21787	6.18272	8.51804	0	6.33762	0	0	0	0	0	0	7.52232	7.72679	8.66946	0	0	0	0	8.51023	0	6.54174	0	7.71054	0	0	0	0	0	8.72714	0	0	0	0	0	7.82335	8.62296	7.78941	7.96907	0	0	0	0	6.11578	0	0	8.9011	0	0	0	0	0	6.78478	0	0	0	0	0	0	0	0	8.52514	0	0	6.24071	0	0	0	8.12081	0	0	0	0	0	7.50789	0	0	0	0	0	0	0	8.70236	0	0	0	0	0	0	0	0	0	0	0	0	7.73382	7.7373	0	8.16757	0	0	0	0	0	0	0	0	0	0	0	0	0	0	0	0	0	0	0	0	0	0	0	6.45157	0	0	8.49266	0	0	0	0	0	0	0	0	0	0	0	0	0	0	8.41969	0	0	5.93968	0	8.28604	0	0	0	0	8.15254	8.28993	8.58289	0	0	0	0	0	0	0	0	0	0	0	0	0	0	0	0	0	0	0	0	0	0	6.93968	7.9386	0	0	0	0	0	0	0	0	0	0	0	0	0	0	0	0	0	0	7.83455	0	0	0	0	0	0	0	0	0	0	0	0	0	0	0	0	0	0	7.10848	0	0	0	0	0	0	0	6.63865	0	0	0	0	0	0	0	0	0	0	0	0	0	0	0	0	0	0	0	0	0	0	0	0	0	0	0	0	0	0	0	0	0	0	0	0	0	0	0	0	0	0	0	0	0	0	0	0	0	0	0	8.71675	0	0	0	0	0	0	0	0	0	0	0	0	0	0	0	0	0	0	0	0	0	0	0	0	0	0	0	0	0	0	0	0	0	0	0	0	0	0	0	0	0	0	0	8.17268	0	0	0	0	0	0	0	0	0	0	0	0	0	0	0	0	0	0	0	0	0	0	0	0	0	7.95776	0	0	0	0	0	0	0	0	0	0	0	0	0	0	0	0	0	0	0	0	0	0	0	0	0	0	0	0	0	0	7.86654	0	0	0	0	0	0	0	0	0	0	0	0	0	7.96087	0	0	0	0	7.49899	0	0	0	0	0	0	0	0	0	0	0	0	0	0	0	0	0	0	0	0	0	0	0	0	0	0	0	0	0	0	0	0	0	0	0	0	0	0	0	0	0	0	0	0	0	0	0	0	0	0	0	0	0	0	0	0	0	0	0	0	0	0	0	0	0	0	0	0	0	0	0	0	0	0	0	0	0	0	0	0	0	0	0	0	0	0	0	0	0	0	0	0	0	0	0	0	0	0	0	0	0	0	0	0	0	0	0	0	0	0	0	0	0	0	0	0	0	0	0	0	0	0	0	0	0	0	0	0	0	0	0	0	7.4775	0	0	0	0	0	0	0	0	0	0	0	0	0	0	0	0	0	0	0	0	0	0	0	0	0	0	0	0	0	0	0	0	0	0	0	0	0	0	0	0	0	0	0	0	0	0	0	0	0	0	0	0	0	0	0	0	0	0	0	0	0	0	0	0	0	0	0	0	0	0	7.28701	0	0	0	0	0	0	0	0	0	0	0	0	0	0	0	0	0	0	0	0	0	0	0	0	0	0	0	0	0	0	0	0	0	0	0	0	0	0	0	0	0	0	0	0	0	0	0	0	0	0	0	0	0	0	0	0	0	0	0	0	0	0	0	0	0	0	0	0	0	0	0	0	0	0	0	0	0	0	0	0	0	0	0	0	0	0	0	0	0	0	0	0	0	0	0	0	0	0	0	0	0	0	0	0	0	0	0	0	0	0	0	0	0	0	0	0	0	0	0	0	0	0	0	0	0	0	0	0	0	0	0	0	0	0	0	0	0	0	0	0	0	0	0	0	0	0	0	0	0	0	0	0	0	0	0	0	0	0	0	0	0	0	0	0	0	0	0	0	0	0	0	0	0	0	0	0	0	0	0	0	0	0	0	0	0	0	0	0	0	0	0	0	0	0	0	0	0	0	0	0	0	0	0	0	0	0	0	0	0	0	0	0	0	0	0	0	0	0	0	0	0	0	0	0	0	0	0	0	0	0	0	0	0	0	0	0	0	0	0	0	0	0	0
PID094	8.61282	7.42952	7.3097	8.53877	0	6.15601	0	0	7.1772	7.05045	6.62803	0	8.16666	0	0	0	5.85498	4.40016	5.30323	0	6.76469	0	6.65178	6.08588	6.1405	0	0	0	5.17829	7.32052	6.95342	0	7.86216	0	6.99674	6.79981	6.92062	0	0	0	0	6.24524	0	6.80923	0	5.49705	7.01661	0	5.77121	0	0	0	0	0	0	0	0	5.61762	0	6.45704	0	0	0	0	0	0	5.05336	0	0	0	7.27578	0	0	5.74256	7.27895	0	0	0	0	0	5.91865	6.82256	0	0	0	0	0	0	0	0	0	0	0	0	0	0	0	6.36156	0	6.15601	0	0	0	0	0	6.38691	0	0	0	0	0	0	0	7.41801	0	0	0	6.03863	0	0	0	0	0	6.36862	0	0	0	7.15678	0	0	0	6.38241	0	0	0	5.24524	0	0	0	0	0	0	0	0	0	0	0	0	0	0	0	0	0	0	0	0	0	0	0	0	0	0	0	0	0	0	0	0	0	0	0	0	0	0	0	0	0	0	0	0	0	0	0	0	0	0	0	0	0	0	7.10343	0	0	0	0	7.02132	7.35269	6.7087	0	0	0	0	0	0	0	0	0	0	0	0	0	0	0	5.32956	0	0	0	0	0	0	6.6029	0	0	0	0	0	0	0	0	0	0	0	0	0	0	0	0	0	0	0	0	0	0	0	0	0	0	0	0	0	0	0	0	0	0	0	0	0	0	6.1203	0	0	0	0	0	0	0	0	0	0	0	6.69017	0	0	0	0	0	0	0	0	0	0	0	0	0	0	0	0	0	0	0	0	0	0	0	0	0	0	0	0	0	0	0	0	0	0	0	0	0	0	0	0	0	0	0	0	0	0	0	7.70095	0	0	0	0	0	0	0	0	0	0	0	0	0	0	0	0	0	0	0	0	0	0	0	0	0	0	0	0	0	0	0	6.77854	0	0	0	0	0	0	0	0	6.44546	0	0	0	0	0	0	0	0	0	0	0	0	0	0	0	6.53527	0	0	0	0	0	0	0	0	6.70008	0	0	0	0	0	0	0	0	0	0	0	0	0	0	0	0	0	0	0	0	0	0	0	0	0	0	0	0	0	0	0	0	0	0	0	0	0	0	0	0	0	0	0	0	0	0	0	0	0	0	0	0	0	0	0	0	0	0	0	0	0	0	0	0	0	0	0	0	0	0	0	0	0	0	0	0	0	0	0	0	0	0	0	0	0	0	0	0	0	6.49356	0	0	0	0	0	0	0	0	0	0	0	0	0	0	0	0	0	0	0	0	0	0	0	0	0	0	0	0	0	0	0	0	0	0	0	0	0	0	0	0	0	0	0	0	0	0	0	0	0	0	0	0	0	0	0	0	0	0	0	6.33211	0	0	0	0	0	0	0	0	0	0	0	0	0	0	0	0	0	0	0	0	0	0	0	0	0	0	0	0	0	0	0	0	0	0	0	0	0	0	0	0	0	0	0	0	0	0	0	0	0	0	0	0	0	0	0	0	0	0	0	0	0	0	0	0	0	0	0	0	0	0	0	0	0	0	0	0	0	0	0	0	0	0	0	0	0	0	0	0	0	0	0	0	0	0	0	0	0	0	0	0	0	0	0	0	0	0	0	0	0	0	0	0	0	0	0	0	0	0	0	0	0	0	0	0	0	0	0	6.01292	6.00759	0	0	0	0	7.47751	0	0	0	0	0	0	0	0	0	0	0	0	0	0	0	0	0	0	0	0	0	0	0	0	0	0	0	0	0	0	0	0	0	0	0	0	0	0	0	0	0	0	0	0	0	0	0	0	0	0	0	0	0	0	0	0	0	0	0	0	0	0	0	0	0	0	0	0	0	0	0	0	0	0	0	0	0	0	0	0	0	0	0	0	0	0	0	0	0	0	0	0	0	0	0	0	0	0	0	0	0	0	0	0	0	0	0	0	0	0	0	6.19948	0	0	0	0	0	0	0	0	0	0	0	0	0	0	0	0	0	0	0	0	0	0	0	0	0	0	0	0	0	5.30323	0	0	0	0	0	0	0	0	0	0	0	0	0	0	0	0	0	0	0	0	0	0	0	0	0	0	0	0	0	0	0	0	0	0	0	0	0	0	0	0	0	0	0	0	0	0	0	0	0	0	0	0	0	0	0	0	0	0	0	0	0	4.70118	0	0	0	0	0	0	0	0	0	0	0	0	0
PID095	7.20328	7.64499	7.78255	5.52935	7.28027	5.01987	5.37889	3.57282	5.21616	7.33377	7.40017	0	9.06071	4.97925	7.16671	0	5.41469	0	7.57101	0	6.17801	0	7.73768	7.28159	7.35514	7.51622	0	6.38024	6.67736	5.97668	8.22014	0	6.1897	5.78088	5.93632	0	8.10684	0	6.28367	0	0	7.01077	6.62617	7.6783	0	4.66962	7.59224	6.07239	7.25136	0	6.54882	0	0	0	6.30308	5.50212	0	7.51849	4.70305	7.63862	0	6.45806	0	0	7.09227	0	4.50214	0	0	0	0	0	0	6.72469	6.276	0	0	0	0	0	7.00775	7.20637	6.01283	7.08056	4.5939	0	6.67634	0	6.43484	0	0	0	0	0	5.39553	6.05772	0	6.52331	0	0	0	0	6.68245	3.87379	0	0	6.77437	0	5.38227	5.90916	4.31309	6.6517	0	0	0	0	0	0	0	6.23024	0	0	0	0	0	0	0	3.87379	0	0	5.98934	0	0	0	0	6.8595	0	0	0	5.29287	0	0	0	0	0	0	0	0	0	0	0	0	0	0	5.83516	0	0	0	0	0	0	0	6.34831	0	0	0	0	6.62732	0	0	0	0	0	0	0	0	0	0	0	0	0	0	0	0	3.97069	0	0	0	0	0	0	6.01909	0	0	0	0	0	0	0	0	0	0	0	0	0	0	0	0	0	0	0	0	0	0	0	6.27167	4.57272	0	0	4.35087	7.3304	0	0	0	0	0	0	0	0	0	0	0	0	0	4.7488	0	0	0	0	0	0	0	0	0	0	0	0	0	0	0	0	0	0	0	0	0	6.27124	0	0	7.41366	0	0	0	0	0	0	0	7.75171	0	3.97069	0	0	0	0	0	0	0	0	0	0	0	0	0	0	0	0	0	0	0	0	0	0	0	0	0	0	0	6.06055	0	0	0	0	0	0	0	0	0	0	0	0	0	0	0	0	0	0	0	0	0	7.47337	0	0	0	0	0	0	0	0	0	0	0	0	0	0	0	0	0	0	0	0	0	0	0	0	0	0	0	0	0	0	0	0	0	0	0	0	0	0	0	3.74887	0	0	0	0	0	0	0	0	0	0	5.95382	0	0	0	0	0	5.84455	0	0	0	0	0	0	0	0	0	0	0	0	6.75512	0	0	0	5.18549	0	0	0	0	0	4.47581	0	0	0	0	0	6.1278	0	0	0	5.97497	0	0	0	0	4.98768	0	0	0	0	0	0	0	0	0	0	0	0	0	0	0	0	0	0	0	0	5.76023	0	0	0	0	0	0	0	0	3.97069	0	0	0	0	5.71883	0	0	0	0	0	0	0	0	0	6.83598	4.1168	0	0	0	0	0	0	0	0	0	0	0	0	0	0	0	0	0	0	0	0	0	0	0	0	0	0	0	0	0	0	0	0	0	5.82798	0	0	0	0	0	0	5.86827	0	0	0	0	4.38563	0	0	0	0	0	0	0	0	0	0	0	0	0	0	0	0	0	0	0	0	0	6.81113	0	0	0	0	0	0	0	0	5.32089	0	0	0	0	0	0	0	0	0	0	0	0	0	0	0	0	5.39878	0	0	0	0	0	0	0	0	0	0	6.31029	0	0	0	0	0	0	0	0	0	0	0	0	0	0	6.54259	0	0	0	0	0	0	0	0	3.57282	6.66857	0	0	0	7.00019	0	0	0	0	0	0	0	0	0	0	0	0	0	0	0	0	0	0	0	6.52815	0	0	0	0	0	0	0	0	0	0	0	0	0	0	0	0	0	0	0	0	0	0	0	0	0	0	0	0	0	0	0	0	0	5.21616	0	0	0	0	0	0	0	0	0	0	0	0	0	0	0	0	0	0	0	0	0	0	0	0	0	0	0	0	0	0	0	0	0	0	0	0	0	0	0	0	0	0	0	0	0	5.80443	0	0	0	0	0	0	0	0	0	0	0	0	0	0	0	0	0	0	0	0	0	0	0	0	0	0	0	0	0	0	0	0	0	0	0	0	0	0	0	0	0	0	0	0	0	0	0	0	0	0	0	0	0	0	0	0	0	0	0	0	0	0	0	0	0	0	0	0	0	0	0	0	0	0	0	0	0	0	0	6.03734	0	0	0	0	0	0	4.83988	0	0	0	0	0	0	0	0	0	0	0	0	0	0	0	0	0	0	0	0	0	0	0	0	0	0	0	0	0	0	0	0	0	0	0	0	0	0	0	5.27168	0	5.80823	0	0	0	0	0	0	0	0	0	0	0	0	0	0	0	0	0	0	0	0	0	0	0	0	0	0	0	0	0	0	0	0	0	0	0	0	0	0	0	0	0	0	0	0	0	0	0	0	0	0	0	0	0	0	0	0	0	0	0	0	0	0	0
PID096	8.06845	9.0901	8.79949	9.52194	7.45936	8.32026	8.50591	0	9.36768	9.08766	9.34435	6.07114	9.22992	5.93052	6.62949	6.55133	8.23845	7.61731	7.55071	0	7.56071	0	8.68581	9.11355	8.81212	8.29224	0	0	7.65576	6.71079	6.73148	0	0	0	0	0	6.61915	0	0	0	0	7.75372	7.43246	8.46959	0	5.96724	8.62323	7.64282	8.83278	0	7.26296	0	0	0	0	7.3228	0	8.09653	7.10831	9.35473	7.10831	8.8263	0	0	6.2503	0	5.24414	0	0	0	0	7.18508	5.95534	5.09801	7.75257	0	0	0	0	0	8.78172	8.75178	8.06546	8.67662	0	0	7.14019	0	0	0	4.87617	0	7.19492	6.90689	6.92924	0	0	7.5628	0	0	0	0	6.99343	5.0011	0	7.93761	8.32223	0	0	0	0	7.32897	0	0	0	0	0	0	0	7.77287	0	0	0	0	0	0	0	7.22511	0	0	0	7.60936	0	0	0	6.1394	0	0	0	0	0	0	0	0	0	0	0	0	0	0	0	0	0	0	0	0	0	0	0	0	0	7.36471	5.24414	0	0	0	0	0	0	0	0	0	0	0	0	0	0	0	0	0	0	0	0	0	7.13464	0	0	0	0	0	6.32332	7.26057	0	0	0	0	0	0	0	0	7.62279	0	0	0	0	0	0	0	0	0	0	0	0	0	0	0	0	0	0	0	8.46038	0	0	0	0	0	0	0	0	0	0	0	0	0	0	0	0	0	0	0	0	0	0	0	0	0	0	0	0	0	0	0	0	0	0	0	7.90676	0	0	8.74189	0	0	0	0	0	0	0	8.3923	0	0	0	0	0	0	0	0	0	0	0	0	0	0	0	0	0	0	0	0	0	0	0	7.19838	0	0	0	0	0	0	0	0	7.23789	0	0	0	0	0	0	0	0	7.16321	7.15946	0	0	0	0	0	0	0	0	5.86144	0	0	0	0	0	0	0	0	0	0	0	0	0	0	0	0	0	0	0	0	0	0	0	0	0	0	0	0	0	0	0	0	0	0	0	0	0	0	0	0	0	0	0	0	0	0	0	0	0	0	6.48182	0	0	0	0	0	0	0	0	0	0	0	0	0	0	0	0	0	0	7.22576	0	0	0	0	0	0	0	0	0	0	0	0	0	6.95655	0	0	0	0	0	0	0	0	0	0	0	0	0	0	0	0	0	0	0	0	0	0	0	0	0	0	0	0	0	0	0	0	0	5.0011	0	0	0	0	0	0	0	0	0	0	0	0	0	0	0	0	0	0	0	0	0	0	7.25758	0	0	0	0	0	0	0	0	0	0	0	0	0	0	0	0	0	0	5.9901	0	0	0	0	0	0	0	0	0	0	0	0	0	0	6.85994	0	0	0	0	0	0	0	0	0	0	0	0	0	0	0	0	0	0	0	0	0	0	0	0	0	0	0	0	0	0	0	0	0	7.44631	0	0	0	0	0	0	0	0	0	0	0	0	0	0	0	0	0	0	0	0	0	0	0	0	0	7.21858	0	0	0	0	0	0	0	0	0	0	0	0	0	0	0	0	0	0	0	0	0	0	0	0	0	0	0	0	0	0	0	0	0	0	0	6.49246	0	0	0	5.44043	0	0	0	0	0	0	0	0	0	0	0	6.81568	0	0	0	0	0	0	0	4.87617	0	0	0	6.61388	0	0	0	0	0	0	0	0	0	0	0	0	0	0	0	0	0	0	0	0	0	0	0	0	0	0	0	0	0	0	0	0	0	0	0	0	0	0	0	0	0	0	0	0	0	0	0	0	0	0	7.55346	0	0	0	0	0	0	0	0	0	0	0	0	0	0	0	0	0	0	0	0	0	0	0	0	0	0	0	0	0	0	0	0	0	0	0	0	0	0	0	0	0	0	0	0	0	0	0	0	0	0	0	0	0	0	0	0	0	0	0	0	0	0	0	0	0	0	0	0	0	0	0	0	0	0	0	0	0	0	0	0	0	0	0	0	0	0	0	0	0	0	0	0	0	0	0	0	0	0	0	0	0	0	0	0	0	0	0	0	0	0	0	0	0	0	0	0	0	0	0	0	0	0	0	0	0	0	0	0	0	0	0	0	0	0	0	0	0	0	0	0	0	0	0	0	0	0	0	0	0	0	0	0	0	0	0	0	0	0	0	0	0	0	0	0	0	0	0	0	0	0	0	0	0	0	0	0	0	0	0	0	0	0	0	0	0	0	0	0	0	0	0	0	0	0	0	0	0	0	0	0	0	0	0	0	0	0	0	0	0	0	0	0	0	0	0	0	0
PID098	6.29691	6.73717	6.18423	7.76684	0	6.74536	6.54246	3.35176	6.91021	6.7974	7.03165	0	7.20037	0	6.14483	0	3.98	4.54886	0	0	5.07585	4.19669	5.94541	5.58138	0	0	0	0	5.82869	5.59893	5.85091	3.82875	0	0	0	0	5.85807	0	0	0	0	5.92531	0	6.65595	5.29728	0	5.66438	0	5.29728	0	0	0	6.78023	0	0	0	5.90454	5.51368	5.6286	6.53419	6.04683	0	0	0	5.65476	0	6.69841	0	0	0	0	0	0	3.22688	0	0	0	3.86351	0	0	6.65096	4.61284	4.73629	5.61164	0	0	0	0	0	0	0	0	5.39689	0	0	0	0	3.59471	0	5.58393	0	0	5.63032	0	0	6.11293	6.37708	0	0	0	0	0	0	0	0	0	0	0	0	0	0	0	0	0	0	0	0	0	0	0	0	5.6152	0	0	0	5.55772	0	0	0	0	0	0	0	0	0	0	0	0	0	0	6.01832	0	0	0	0	0	0	0	0	0	0	0	0	0	0	0	0	0	0	0	0	0	0	0	0	0	0	0	0	5.87823	0	0	0	0	0	0	0	0	0	0	5.77028	0	0	0	0	0	0	0	0	0	0	0	0	0	0	0	0	0	0	0	0	0	0	5.19199	0	0	0	0	0	0	6.09586	0	0	0	0	0	0	0	0	0	0	0	0	0	0	0	0	0	0	0	0	0	0	0	5.65692	0	0	0	0	0	0	0	0	0	0	0	0	0	0	5.87726	0	0	0	0	0	0	5.67739	5.98377	0	0	0	5.53626	0	0	0	0	0	0	0	0	0	0	0	0	0	0	0	0	0	0	0	0	0	0	0	0	0	0	0	0	0	0	0	0	0	0	0	0	0	0	0	0	0	0	0	0	0	0	0	6.03008	0	0	0	0	0	0	0	0	0	0	0	0	0	0	0	0	0	0	0	0	0	0	0	0	0	0	0	0	0	0	0	0	0	0	0	0	0	0	0	0	0	0	0	0	0	0	0	0	0	0	5.18408	0	0	0	0	0	0	0	0	0	0	0	0	0	0	0	0	0	0	0	0	0	0	0	0	0	0	0	0	0	0	0	0	0	0	0	0	0	0	0	0	0	0	0	0	0	0	0	0	0	0	0	0	0	0	0	0	0	0	0	0	0	0	0	0	0	0	0	0	0	0	0	0	0	0	0	0	0	0	0	0	0	0	0	0	0	0	0	0	0	0	0	0	0	0	0	0	0	0	0	0	0	0	0	0	0	0	0	0	0	0	0	0	0	0	0	0	0	0	0	5.11312	0	0	0	0	0	0	0	0	0	0	0	0	0	0	0	0	0	0	0	0	0	0	0	0	0	0	0	0	0	0	0	0	0	0	0	0	0	5.96382	0	0	0	0	0	0	0	0	0	0	0	0	0	0	0	0	0	0	0	0	0	0	4.93135	0	0	0	0	0	0	0	0	0	0	0	0	0	0	0	0	0	0	0	0	5.28353	0	0	0	0	0	0	0	0	0	0	0	0	0	0	0	0	0	0	0	0	0	0	0	0	0	0	0	0	0	0	0	0	0	0	0	0	0	0	0	0	0	0	0	0	0	0	0	0	0	0	0	0	0	0	0	0	0	0	0	0	0	0	0	0	0	0	0	0	0	0	0	0	0	0	0	0	0	0	0	0	0	0	0	0	0	0	0	0	0	0	0	0	0	0	0	0	5.61697	0	0	0	0	0	0	0	0	0	0	0	0	0	0	0	0	0	0	0	0	0	0	0	0	0	0	0	0	0	0	0	0	0	0	0	0	0	0	0	0	0	0	0	0	0	0	0	0	0	0	0	0	0	0	0	0	0	0	0	0	0	0	0	0	0	0	0	0	0	0	0	0	0	0	0	0	0	0	0	0	0	0	0	0	0	0	0	0	0	0	0	0	0	0	0	0	0	0	0	0	0	0	0	0	0	0	0	0	0	0	0	0	0	0	0	0	0	0	0	0	0	0	0	0	0	0	0	0	0	0	0	0	0	0	0	0	0	0	0	0	0	0	0	0	0	0	0	0	0	0	0	0	0	0	0	0	0	0	0	0	0	0	0	0	0	0	0	0	0	0	0	0	0	0	0	0	0	0	0	0	0	0	0	0	0	0	0	0	0	0	0	0	0	0	0	0	0	0	0	0	0	0	0	0	0	0	0	0	0	0	0	0	0	0	0	0	0
PID099	9.04131	7.37821	5.92083	6.29903	0	7.65723	6.55765	0	6.02729	6.78941	7.10647	0	7.63544	0	0	0	6.18407	0	6.23376	0	0	0	6.22186	6.4851	0	0	6.29903	0	0	0	6.18407	0	0	5.36453	7.69616	7.31877	6.18407	0	0	0	0	0	0	5.89601	0	5.70695	6.17071	0	0	0	0	0	0	0	8.17798	0	0	0	0	6.79589	0	0	0	0	5.51066	0	7.30802	7.84252	0	0	0	0	0	0	7.63776	0	0	0	0	0	6.15692	6.35576	0	0	0	0	0	8.56516	0	0	0	0	0	0	0	0	0	0	0	0	0	0	0	0	0	0	0	0	0	7.69413	0	5.26762	0	0	0	0	0	0	0	0	0	0	7.56153	0	0	0	0	0	0	0	0	0	0	0	0	0	7.96616	0	0	0	0	0	0	0	0	0	0	8.18957	0	0	0	0	0	0	0	0	0	0	0	0	0	0	0	8.05896	0	7.83611	0	0	0	0	0	0	0	0	0	0	0	0	0	0	0	0	0	0	0	0	0	0	0	0	0	0	0	0	0	7.714	0	0	0	0	0	0	0	0	0	0	0	6.62935	0	0	0	0	0	0	0	0	0	0	0	0	5.51066	0	0	0	0	0	0	0	0	0	0	0	0	0	0	0	0	0	0	0	0	0	0	0	0	0	0	0	0	0	0	0	6.15692	0	0	0	0	0	0	6.43641	0	0	0	0	0	0	0	0	0	0	0	0	0	0	0	0	0	0	0	0	0	0	0	0	0	0	0	0	0	0	0	0	7.61299	0	0	0	0	0	0	0	0	0	0	0	0	0	0	0	0	0	0	0	0	0	0	0	0	0	0	0	0	7.49293	0	0	0	0	7.16662	0	0	0	0	0	0	0	0	0	0	0	0	0	0	0	0	0	0	0	0	0	0	0	0	0	0	7.71166	0	0	0	0	0	0	0	0	0	0	0	0	0	0	0	0	0	0	0	0	0	0	0	0	0	0	0	7.46421	0	0	0	0	0	0	0	0	0	0	0	0	0	0	0	0	0	0	0	0	0	0	0	0	0	0	0	0	0	0	0	0	0	0	0	0	0	0	0	0	0	0	0	0	0	0	0	0	0	0	0	0	0	0	0	0	0	0	0	0	0	0	0	0	0	0	0	0	0	7.11116	0	0	0	0	0	0	0	0	0	0	0	0	0	0	0	0	0	0	0	0	0	0	0	0	0	0	0	0	0	0	0	0	0	0	0	0	0	0	0	0	0	0	0	0	0	0	0	0	0	0	0	0	0	0	0	0	0	0	0	0	0	0	0	0	0	0	0	0	0	0	0	0	0	0	0	0	0	0	0	0	0	0	0	0	0	0	0	0	0	0	0	0	0	0	0	0	0	0	0	0	0	0	0	0	0	0	0	0	0	0	0	0	0	0	0	0	0	0	0	0	0	0	0	0	0	0	0	0	0	0	0	0	0	0	0	0	0	0	0	0	0	0	0	0	0	0	0	0	0	0	0	0	0	0	0	0	0	0	0	0	0	0	0	0	0	0	0	0	0	0	0	0	0	0	0	0	0	0	0	0	0	0	0	0	0	0	0	0	0	0	0	0	0	0	0	0	0	0	0	0	0	0	0	0	0	0	0	0	0	0	0	0	0	0	0	0	0	0	0	0	0	0	0	0	0	0	0	0	0	0	0	0	0	0	0	0	0	0	0	0	0	0	0	0	0	0	0	0	0	0	0	0	0	0	0	0	0	0	0	0	0	0	0	0	0	0	0	0	0	0	0	0	0	0	0	0	0	0	0	0	0	0	0	0	0	0	0	0	0	0	0	0	0	0	0	0	0	0	0	0	0	0	0	0	0	0	0	0	0	0	0	0	0	0	0	0	0	0	0	0	0	0	0	0	0	0	0	0	0	0	0	0	0	0	0	0	0	0	0	0	0	0	0	0	0	0	0	0	0	0	0	0	0	0	0	0	0	0	0	0	0	0	0	0	0	0	0	0	0	0	0	0	0	0	0	0	0	0	0	0	0	0	0	0	0	0	0	0	0	0	0	0	0	0	0	0	0	0	0	0	0	0	0	0	0	0	0	0	0	0	0	0	0	0	0	0	0	0	0	0	0	0	0	0	0	0	0	0	0	0	0	0	0	0	0
PID100	10.2353	9.03138	8.68817	7.91351	0	8.50111	8.69419	0	7.57898	9.08285	9.03869	0	9.39466	0	0	0	0	0	8.43105	0	8.36592	0	0	8.80263	7.7412	0	0	0	8.17589	8.60251	7.99143	0	7.93928	8.40677	0	7.74401	0	0	0	0	0	8.48564	7.417	8.42232	0	0	8.50744	0	0	0	0	0	0	0	8.84394	0	0	0	0	0	0	0	0	0	0	0	0	0	7.88206	0	0	0	0	0	9.13426	0	0	0	0	0	8.54179	7.91161	0	0	0	0	0	0	0	0	0	0	0	0	7.83471	0	8.69856	8.2621	0	0	0	0	0	0	0	0	8.31259	0	8.25352	8.31636	0	8.36391	0	0	0	0	0	0	0	8.2322	0	0	0	0	0	0	0	0	0	0	0	0	0	0	0	7.84593	0	0	0	0	8.94935	0	6.50792	0	0	0	0	0	0	0	0	0	0	0	0	0	0	0	8.77821	0	0	0	0	0	0	0	0	0	0	0	0	0	0	0	0	0	0	0	0	0	7.89014	0	0	0	0	0	0	0	0	0	0	0	0	0	0	0	0	0	0	0	0	0	0	0	0	0	0	8.57652	0	0	0	0	0	0	0	0	0	0	0	0	0	0	0	0	0	0	0	0	0	0	0	0	0	0	0	0	0	0	0	0	0	0	0	0	0	0	0	0	0	0	0	0	8.51129	0	0	0	0	0	0	8.3778	0	0	0	0	0	8.11358	0	8.53866	0	0	0	0	0	0	0	0	0	0	0	0	0	0	0	0	0	0	0	0	0	0	0	0	0	0	0	0	0	0	0	0	0	0	0	0	0	0	0	0	0	0	0	0	0	0	0	0	0	0	0	8.69981	0	0	0	0	0	0	7.90779	8.40859	0	0	0	0	0	0	0	0	8.26464	0	0	0	0	0	0	0	0	0	0	0	0	0	0	0	0	7.72394	0	0	0	0	0	0	0	0	0	0	0	0	0	0	0	0	0	0	0	0	0	0	0	0	0	0	0	0	0	0	0	0	0	0	0	0	0	0	0	0	0	0	0	0	0	0	0	0	0	0	0	0	0	0	0	0	0	0	0	0	0	0	0	0	0	0	0	0	0	0	0	0	0	0	0	0	0	0	0	0	0	0	0	0	0	0	0	0	0	0	0	7.4831	0	0	0	0	0	0	0	0	0	0	0	0	0	0	0	0	0	0	0	0	0	0	0	0	0	0	0	0	0	0	0	0	0	0	0	0	0	0	0	0	0	0	0	0	0	0	0	0	0	0	0	0	0	0	0	0	0	0	0	0	0	0	0	7.88206	0	0	0	0	0	0	0	0	0	0	0	0	0	0	0	0	0	0	0	7.80895	0	0	0	0	0	0	0	0	0	0	0	0	0	0	0	0	0	0	0	0	0	0	0	0	0	0	0	0	0	0	0	0	0	0	0	0	0	0	0	0	0	0	0	0	0	0	0	0	0	0	0	0	0	0	0	0	0	0	0	0	0	0	0	0	0	0	0	0	0	0	0	0	0	0	0	0	0	0	0	0	0	0	0	0	0	0	0	0	0	0	0	0	0	0	0	0	0	0	0	0	0	0	0	0	0	0	0	7.51747	0	0	0	0	0	0	0	0	0	0	0	0	0	0	0	0	0	0	0	0	0	0	0	0	0	0	0	0	0	0	0	0	0	0	0	0	0	0	0	0	0	0	0	0	0	0	0	0	0	0	0	0	0	0	0	0	0	0	0	0	0	0	0	0	0	0	0	0	0	0	0	0	0	0	0	0	0	0	0	0	0	0	0	0	0	0	0	0	0	0	0	0	0	0	0	0	0	0	0	0	0	0	0	0	0	0	0	0	0	0	0	0	0	0	0	0	0	0	0	0	0	0	0	0	0	0	0	0	0	0	0	0	0	0	0	0	0	0	0	0	0	0	0	0	0	0	0	0	0	0	0	0	0	0	0	0	0	0	0	0	0	0	0	0	0	0	0	0	0	0	0	0	0	0	0	0	0	0	0	0	0	0	0	0	0	0	0	0	0	0	0	0	0	0	0	0	0	0	0	0	0	0	0	0	0	0	0	0	0	0	0	0	0	0	0	0	0	0	6.59507	0	0	0	0	0	0	0	0	0	0	0	0	0	0	0	0	0	0	0	0	0	0	0	0	0	0	0	0	0	0
PID101	8.1228	9.37086	8.28914	5.6238	0	6.22586	0	0	0	7.61723	9.23846	6.60152	9.58708	7.93343	8.55691	7.13568	7.45471	0	0	0	0	0	8.32342	8.7227	0	7.8197	0	0	0	0	8.49813	0	0	0	0	0	0	0	0	0	0	0	0	0	0	0	8.60346	0	8.38214	0	0	0	0	0	7.91716	7.62704	0	8.17157	7.77837	8.93103	6.6128	7.57074	0	0	0	0	0	0	0	0	0	0	0	0	0	0	0	0	0	0	8.86777	8.03415	0	8.33792	0	0	0	0	0	0	0	0	7.26478	0	0	7.54025	0	0	0	0	0	0	0	0	0	0	0	0	0	7.67591	0	0	0	0	0	0	0	0	0	6.75413	0	0	0	0	0	0	0	0	0	0	0	0	0	0	0	7.88803	0	0	0	0	0	0	0	0	0	0	0	0	0	0	0	0	0	0	0	0	0	0	0	0	0	0	0	0	0	0	0	0	0	0	0	0	0	0	0	0	0	0	0	0	0	0	0	0	0	0	0	0	0	0	0	0	0	0	0	0	0	0	0	0	0	0	0	0	0	0	0	0	0	0	0	0	0	0	0	0	0	0	0	0	0	0	0	0	0	0	0	0	0	0	0	0	0	0	0	0	0	0	0	0	0	0	0	0	0	0	0	0	0	0	0	0	0	0	0	0	0	0	0	8.19434	0	0	0	0	0	0	0	8.5727	0	0	0	0	0	0	0	0	0	0	0	0	0	0	0	0	0	0	0	0	0	0	0	0	0	0	0	0	0	0	0	0	0	0	0	0	0	0	0	0	0	0	0	0	0	0	0	0	0	0	0	7.72931	0	0	0	0	0	0	0	6.34396	0	0	0	0	0	0	0	0	0	0	0	0	0	0	0	0	0	0	0	0	0	0	0	0	0	0	0	0	0	0	0	0	0	0	0	0	0	0	0	0	0	0	0	0	0	0	0	0	0	0	0	0	0	0	0	0	0	0	0	0	0	0	0	0	0	0	0	7.59461	0	0	0	0	0	0	0	0	0	0	0	0	0	0	0	0	0	0	0	0	0	0	0	0	0	0	0	0	0	0	0	0	0	0	0	0	0	0	0	0	0	0	0	0	0	0	0	0	0	0	0	0	0	0	0	0	0	0	0	0	0	0	0	0	0	0	0	0	0	0	0	0	0	0	0	0	0	0	0	0	0	0	0	0	0	0	0	0	0	0	0	0	0	0	0	0	0	0	0	0	0	0	0	0	0	0	0	0	0	0	0	0	0	0	0	0	0	0	0	0	0	0	0	0	0	0	0	0	0	0	0	0	6.76993	0	0	0	0	0	0	0	0	0	0	0	0	0	0	0	0	0	0	0	0	0	0	0	0	0	0	0	0	0	0	0	0	0	0	0	0	0	0	0	0	0	0	0	0	0	0	0	0	0	0	0	0	0	0	0	0	0	0	0	0	0	0	0	0	0	0	0	0	0	0	0	0	0	0	0	0	0	0	0	0	0	0	0	0	0	0	0	0	0	0	0	0	0	0	0	0	0	0	0	0	0	0	0	0	0	0	0	0	0	0	0	0	0	0	0	0	0	0	0	0	0	0	0	0	0	0	0	0	0	0	0	0	0	0	0	0	0	0	0	0	0	0	0	0	0	0	0	0	0	0	0	0	0	0	0	0	0	0	0	0	0	0	0	0	0	0	0	0	0	0	0	0	0	0	0	0	0	0	0	0	0	0	0	0	0	0	0	0	0	0	0	0	0	0	0	0	0	0	0	0	0	0	0	0	0	0	0	0	0	0	0	0	0	0	0	0	0	0	0	0	0	0	0	0	0	0	0	0	0	0	0	0	0	0	0	0	0	0	0	0	0	0	0	0	0	0	0	0	0	0	0	0	0	0	0	0	0	0	0	0	0	0	0	0	0	0	0	0	0	0	0	0	0	0	0	0	0	0	0	0	0	0	0	0	0	0	0	0	0	0	0	0	0	0	0	0	0	0	0	0	0	0	0	0	0	0	0	0	0	0	0	0	0	0	0	0	0	0	0	0	0	0	0	0	0	0	0	0	0	0	0	0	0	0	0	0	0	0	0	0	0	0	0	0	0	0	0	0	0	0	0	0	0	0	0	0	0	0

### Sheet: Table S2b
Supplementary Table 2b -- Associations between absolute abundance of taxa in duodenal aspirates and histopathology score (zero-inflated Gaussian mixture model).
Bacterium	Intercept	Histopathology score coefficient	Batch coefficient	P-value	adjusted P-value
Cutibacterium granulosum	16.87	-7.90177	-7.71893	9.77056e-12	1.24086e-09
Mogibacterium_A timidum	9.67553	-6.67057	-1.5812	1.85583e-10	1.17845e-08
Haemophilus_D_734546 aegyptius	14.2303	-8.15479	-15.0376	3.2029e-10	1.3559e-08
Staphylococcus argensis	4.4287	-8.19314	-10.8374	1.04557e-09	3.31968e-08
Streptococcus pneumoniae	47.3334	-5.13363	11.8125	6.16339e-08	1.4365e-06
Hornefia_231746 nodata	-18.1493	5.08118	16.8322	6.7866e-08	1.4365e-06
Corynebacterium minutissimum	-5.93324	5.77119	19.0429	3.56187e-07	6.46225e-06
Peptidiphaga gingivicola	10.9003	-5.58685	-4.97594	5.99644e-07	9.51934e-06
Escherichia flexneri	-4.38069	6.61589	18.7332	7.44007e-07	1.04988e-05
Rubellimicrobium mesophilum	-5.03856	7.42254	18.6293	1.15137e-06	1.32931e-05
Finegoldia magna_H	-10.9772	-5.69984	-7.84701	1.072e-06	1.32931e-05
Pauljensenia hongkongensis	1.90093	-4.05796	4.90869	1.65331e-05	0.000174976
Burkholderia vietnamiensis	36.3808	-3.31785	-9.74582	2.45631e-05	0.000239962
Haemophilus_D_735815 parainfluenzae_P	-2.1076	-4.28441	4.732	8.42535e-05	0.000764299
Eubacterium_N_234271 saphenum	-1.85939	-2.99104	9.17686	0.000161727	0.00136929
Streptococcus australis	2.63232	-3.66862	3.13791	0.000224797	0.00178433
Lancefieldella rimae	0.429347	-3.15768	7.57086	0.000503456	0.00376112
Acinetobacter johnsonii	9.75006	-2.81527	-8.11103	0.000669443	0.00472329
Gemella bergeri	1.75053	-3.03935	8.48303	0.000721367	0.00482177
Oribacterium sp000160135	-13.1559	2.61178	15.1853	0.000906183	0.00575427
Saccharimonas aalborgensis	0.8458	-3.12198	2.47994	0.00101883	0.00616147
Nanogingivalis gingivitcus	4.74964	-3.09102	0.0347314	0.00108928	0.00628811
Gemella sanguinis	6.49641	-2.27319	0.35858	0.00133129	0.00735102
Leptotrichia_A_993758 wadei	-12.7326	2.59371	16.35	0.00173763	0.00919497
Streptococcus parasanguinis	9.2741	-0.965884	2.069	0.00250617	0.0127314
Bulleidia extructa	6.46326	-3.07411	3.0294	0.00290659	0.0141976
Collinsella aerofaciens_F	-9.63711	-3.41337	-4.14837	0.00307272	0.0144532
Streptococcus gordonii	3.01509	1.07463	1.88942	0.0032204	0.0146068
Fusobacterium_C periodonticum_D	-9.03745	2.81884	12.8943	0.00354959	0.0155447
Veillonella_A rogosae	9.14849	-2.47422	3.19881	0.00478774	0.0202681
Haemophilus_A paraphrohaemolyticus	7.07271	-2.90325	11.7546	0.00502048	0.0205478
Corynebacterium durum	1.95799	1.18795	1.88651	0.00517741	0.0205478
Rothia aeria	-4.57096	-2.16639	11.2574	0.00622622	0.0232567
Lancefieldella sp000565075	8.50918	-1.88395	1.19393	0.0061466	0.0232567
Streptococcus mitis_AR_353295	17.0485	-2.85381	10.1627	0.00759245	0.0275497
Latilactobacillus curvatus	-19.909	2.10104	11.0916	0.0134561	0.0474703
Streptococcus oralis_E_351036	12.1903	-0.613984	1.67923	0.0217975	0.0748186
Lachnoanaerobaculum saburreum	0.408867	1.5818	22.6381	0.0287406	0.096054
Oribacterium asaccharolyticum	3.26909	-2.15881	6.01556	0.0310564	0.101132
Parvimonas micra	6.95407	-0.739854	1.32022	0.037788	0.119977
Staphylococcus warneri	4.30816	1.18618	-2.19887	0.0404288	0.125231
Porphyromonas_A pasteri	8.29072	-1.11085	-1.67301	0.0468905	0.141788
Leptotrichia_A_993641 sp001274535	-6.57816	-1.77485	5.31776	0.0512796	0.146795
Faecalibacterium prausnitzii	-4.16119	-1.39493	14.7632	0.0520141	0.146795
Streptococcus cristatus_B	7.52695	-1.37153	2.9551	0.0517378	0.146795
Gemella morbillorum	8.08122	-1.26479	1.94231	0.0569804	0.157316
Streptococcus rubneri	4.03171	-1.94799	4.0428	0.0607578	0.163152
Streptococcus oralis_E_350763	3.29943	-1.6402	2.0005	0.0629486	0.163152
Veillonella_A atypica	7.00315	-1.48139	2.57138	0.0623192	0.163152
Streptococcus sanguinis_H	7.21099	-1.71053	1.29465	0.0646093	0.164107
Streptococcus constellatus	8.97712	-1.82573	7.51801	0.0667723	0.166276
Streptococcus vestibularis	9.14467	-0.885038	0.0485844	0.0682338	0.166648
Methylobacterium radiotolerans	-4.26171	-1.14952	14.3306	0.0714476	0.171205
Fusobacterium_C animalis	-0.604174	-1.31391	14.5208	0.0733999	0.172626
Streptococcus agalactiae	5.23159	-1.92839	9.82033	0.0781309	0.180411
Acinetobacter lwoffii_N	-2.52617	2.11851	4.79157	0.0839454	0.190376
Gallibacter brachus	3.74808	-1.52493	6.01433	0.096384	0.212769
Tepidimonas fonticaldi	44.2108	-1.35851	20.9359	0.0971702	0.212769
F0428 sp003043955	0.19434	-1.5115	3.79134	0.105777	0.22769
Pauljensenia sp000308055	8.18345	-0.577869	1.28601	0.114369	0.242082
Anaeroglobus_38550 geminatus	-1.2644	-1.29449	12.7722	0.127919	0.266323
Tepidimonas taiwanensis	1.10739	0.930262	-2.49389	0.132803	0.267618
Olsenella_H_405123 uli	0.795432	0.721166	-0.0314697	0.132	0.267618
Bulleidia moorei	7.05595	-0.446554	0.415301	0.134862	0.267618
Eubacterium_B infirmum	7.54347	-0.758917	1.02321	0.142286	0.274289
Streptococcus ilei	8.51623	-0.682835	1.93168	0.142544	0.274289
Streptococcus infantarius	9.97277	-0.963577	-4.6905	0.146108	0.276952
Corynebacterium argentoratense	4.48598	-1.27315	1.15538	0.173562	0.324153
Lactobacillus delbrueckii	9.9449	0.553031	-1.88286	0.180027	0.331354
Eggerthia catenaformis	-4.93728	1.17865	13.3225	0.185141	0.335899
Rothia amarae	-12.8814	-0.896071	9.85417	0.192085	0.343589
Neisseria_563205 sp000186165	1.73954	-1.3859	6.49131	0.200603	0.350375
Rothia sp001808955	5.7349	-0.634468	-1.25701	0.204156	0.350375
Granulicatella adiacens	9.28102	-0.343345	1.62444	0.201963	0.350375
Micrococcus luteus	5.05084	-0.472005	-7.10246	0.215182	0.364375
Actinomyces massiliensis	-15.8659	-1.05331	2.46155	0.222988	0.367785
Faecimonas sp900554315	-7.38333	-0.886355	10.9576	0.220264	0.367785
Streptococcus intermedius	-6.61113	-0.98263	12.4721	0.247362	0.401106
Shuttleworthia satelles	-3.70433	0.802651	19.6894	0.249507	0.401106
Staphylococcus capitis	5.38536	0.561677	-2.52684	0.255385	0.405423
Arachnia rubra	-0.703479	0.473316	-3.68417	0.265457	0.41621
Lachnoanaerobaculum sp000209465	-0.346315	-1.13017	8.32912	0.280509	0.434446
Moryella longum	4.63318	-0.368559	-0.287612	0.284177	0.434824
Staphylococcus hominis	4.85432	0.81191	-2.2985	0.291977	0.438816
Actinomyces naeslundii	4.70575	-0.592027	-2.95637	0.293696	0.438816
Rothia dentocariosa	-1.60381	-1.06264	10.4652	0.319122	0.468447
Granulicatella elegans_A	8.31204	-0.572599	0.867692	0.320905	0.468447
Cutibacterium namnetense	7.33657	0.38188	-1.14916	0.324919	0.468918
Filifactor alocis	-7.7465	0.83605	13.9699	0.345164	0.492537
Veillonella_A infantium	-1.06826	-0.801306	14.4433	0.36533	0.510628
Slackia exigua	4.05855	-0.509693	-1.72934	0.365883	0.510628
Lachnoanaerobaculum sp000296385	-8.45672	-0.69737	10.8723	0.443882	0.606162
Peptostreptococcus stomatis	7.00303	-0.280702	1.76397	0.440614	0.606162
Streptococcus sinensis	2.88105	-0.852662	7.10718	0.457047	0.614969
Streptococcus infantis	3.39269	0.269034	0.410959	0.462795	0.614969
Actinomyces graevenitzii	4.20222	0.24789	-1.03919	0.464859	0.614969
Veillonella_A tobetsuensis	7.66909	-0.258109	0.402229	0.472347	0.618434
Dialister_37762 invisus	-3.06511	0.633657	15.9613	0.523665	0.678627
Prevotella melaninogenica	-2.87856	-0.631604	10.6661	0.561629	0.720474
Lachnoanaerobaculum orale	-3.23562	-0.534689	11.947	0.577235	0.723783
Anaeroglobus_38550 micronuciformis	4.21315	-0.527532	8.89176	0.579047	0.723783
Nanosynbacter sp010202645	-11.7596	-0.499195	6.26308	0.581306	0.723783
Abiotrophia defectiva	1.96872	0.599297	9.63582	0.595801	0.734629
Leptotrichia_A_993758 buccalis	-13.9822	0.447369	9.56117	0.608465	0.743029
Veillonella_A parvula	-1.01941	0.520742	10.7963	0.657786	0.759444
Streptococcus pseudopneumoniae	-2.57535	0.488142	9.52981	0.648126	0.759444
Dialister_36337 pneumosintes	0.925456	-0.469921	11.6936	0.654122	0.759444
Streptococcus anginosus	4.31586	-0.430647	4.90291	0.639525	0.759444
Escherichia ruysiae	10.478	-0.165553	-2.4547	0.628474	0.759444
Cutibacterium acnes	12.4159	-0.136564	-2.29975	0.641718	0.759444
Nanosyncoccus sp007845165	-8.25331	-0.345908	11.4143	0.673314	0.770368
Methylobacterium symbioticum	3.33897	-0.349178	17.7643	0.680818	0.771999
Dolosigranulum pigrum	6.23255	0.161679	-3.00095	0.71392	0.80237
SDRW01 sp007845485	-2.03076	-0.216475	-3.54679	0.749033	0.834449
Oribacterium sinus	1.64079	-0.294449	8.69201	0.778373	0.859595
F0422 sp001553345	5.32809	-0.251844	7.99931	0.802822	0.867927
Methylobacterium organophilum	1.43488	-0.24745	12.3733	0.806376	0.867927
Lancefieldella parvula	-15.0967	0.200868	8.96884	0.80642	0.867927
Actinomyces dentalis	2.39973	-0.115975	-2.8598	0.821855	0.873149
Fusobacterium_C vincentii	5.78881	0.112344	0.0874111	0.827367	0.873149
Staphylococcus epidermidis	7.55513	0.0873421	-3.05411	0.831898	0.873149
Corynebacterium tuberculostearicum	3.02388	-0.0850669	-3.0908	0.856722	0.891834
Streptococcus thermophilus	11.0256	-0.0485744	-0.158947	0.893643	0.922704
Bulleidia timonensis	-7.11761	0.0495913	12.8987	0.951688	0.954761
Actinomyces johnsonii	-22.1136	0.042418	1.67667	0.954761	0.954761
Sediminibacterium magnilacihabitans	12.6297	-0.0399557	-9.20215	0.941063	0.954761
Paraburkholderia_580243 fungorum	10.2929	0.0238535	-25.5274	0.938477	0.954761

### Sheet: Table S2c
Supplementary Table 2c -- Differences in absolute abundance of taxa in duodenal aspirates between women with and without EED (linear models).
(i) between levels of histopathology score
ASV	group1	group2	adj_mean_diff	SE	df	t_ratio	Higher group	Batch P-value	Histopathology score P-value	Histopathology score P-adj	P-adj global
Bulleidia timonensis	0	2	4.03993	1.00141	75	4.03422	0	0.000758053	0.000130616	0.000783699	0.0863994
Nanogingivalis gingivitcus	0	2	5.34599	1.36752	75	3.90926	0	0.580412	0.000201397	0.00120838	0.0863994
F0428 sp003043955	0	2	4.65496	1.28474	75	3.62327	0	0.0644643	0.00052676	0.00316056	0.150653
Oribacterium asaccharolyticum	0	2	4.40923	1.2907	75	3.41617	0	0.0170886	0.00102856	0.00617134	0.192385
Arachnia rubra	0	1	3.86188	1.14768	75	3.36493	0	0.378901	0.00120925	0.00725548	0.192385
Bulleidia timonensis	0	1	2.88644	0.872898	75	3.30673	0	0.000758053	0.0014507	0.00435211	0.192385
Lachnoanaerobaculum orale	0	2	3.63864	1.10888	75	3.28135	0	5.17265e-05	0.00156958	0.00941746	0.192385
Streptococcus rubneri	0	2	4.13484	1.31903	75	3.13475	0	0.00969517	0.00245557	0.0147334	0.262369
Lancefieldella sp000565075	1	3	2.25744	0.739626	75	3.05213	1	0.00539927	0.00314213	0.0158784	0.262369
Arachnia rubra	0	3	4.05069	1.33243	75	3.04007	0	0.378901	0.00325616	0.00733898	0.262369
Gemella sanguinis	0	2	3.74205	1.24079	75	3.01586	0	0.00183787	0.00349663	0.0209798	0.262369
Arachnia rubra	0	2	3.94918	1.31666	75	2.9994	0	0.378901	0.00366949	0.00733898	0.262369
Veillonella_A rogosae	0	2	3.9223	1.36045	75	2.88308	0	0.0145808	0.00513555	0.0308133	0.311138
Lancefieldella sp000565075	0	3	3.58416	1.24775	75	2.8725	0	0.00539927	0.00529281	0.0158784	0.311138
Nanogingivalis gingivitcus	0	3	3.96197	1.38391	75	2.86289	0	0.580412	0.00543948	0.0163184	0.311138
Oribacterium sinus	0	2	3.7971	1.3383	75	2.83725	0	0.0028023	0.00584906	0.0350943	0.313656
Nanosyncoccus sp007845165	0	2	3.20872	1.15412	75	2.78022	0	0.00684419	0.00686396	0.0411837	0.346428
Streptococcus infantis	0	2	3.94851	1.4604	75	2.70372	0	0.225463	0.0084787	0.0508722	0.358426
Lachnoanaerobaculum sp000209465	0	2	3.50678	1.30237	75	2.69262	0	0.0344294	0.00874005	0.0524403	0.358426
Bulleidia timonensis	0	3	2.71725	1.01341	75	2.68129	0	0.000758053	0.00901419	0.0180284	0.358426
Streptococcus ilei	0	3	3.53563	1.32094	75	2.6766	0	0.0910469	0.00912993	0.0528419	0.358426
Streptococcus sanguinis_H	0	2	3.62658	1.35615	75	2.67417	0	0.0905278	0.0091904	0.0521084	0.358426
Haemophilus_D_735815 parainfluenzae_P	0	2	3.02951	1.17887	75	2.56984	0	0.214577	0.0121588	0.0729528	0.453576
Gemella sanguinis	0	3	3.17861	1.25566	75	2.53143	0	0.00183787	0.0134538	0.0403614	0.480974
Corynebacterium minutissimum	1	2	-2.00013	0.804179	75	-2.48717	2	0.422392	0.0150989	0.0905935	0.500782
Granulicatella elegans_A	0	2	3.15178	1.27401	75	2.47391	0	0.00698699	0.0156259	0.093217	0.500782
Corynebacterium argentoratense	0	3	3.47956	1.40837	75	2.47063	0	0.430699	0.0157589	0.0774708	0.500782
Paraburkholderia_580243 fungorum	1	3	-1.82053	0.746005	75	-2.44038	3	0.0917129	0.017033	0.102198	0.501317
Streptococcus sanguinis_H	0	3	3.33868	1.3724	75	2.43273	0	0.0905278	0.0173695	0.0521084	0.501317
Streptococcus ilei	1	3	1.90057	0.783013	75	2.42725	1	0.0910469	0.017614	0.0528419	0.501317
Burkholderia vietnamiensis	2	3	2.12122	0.878814	75	2.41373	2	0.00220069	0.0182307	0.109384	0.501317
Streptococcus rubneri	1	2	2.46302	1.02845	75	2.39489	1	0.00969517	0.0191226	0.0573677	0.501317
Moryella longum	0	2	3.45748	1.44894	75	2.38622	0	0.0766703	0.019546	0.117276	0.501317
Nanogingivalis gingivitcus	0	1	2.83675	1.19202	75	2.37978	0	0.580412	0.0198657	0.0318434	0.501317
Nanogingivalis gingivitcus	1	2	2.50924	1.06626	75	2.35332	1	0.580412	0.0212289	0.0318434	0.506941
F0428 sp003043955	0	1	2.61993	1.11986	75	2.33951	0	0.0644643	0.021973	0.065919	0.506941
Streptococcus cristatus_B	1	2	2.41048	1.03473	75	2.32957	1	0.000897631	0.0225231	0.135139	0.506941
Streptococcus thermophilus	0	2	1.98763	0.856233	75	2.32136	0	0.904998	0.0229861	0.137916	0.506941
Actinomyces dentalis	0	1	2.38173	1.03089	75	2.31037	0	0.98209	0.0236196	0.141718	0.506941
Tepidimonas fonticaldi	0	1	2.13212	0.925246	75	2.30438	0	0.0997815	0.0239712	0.143827	0.506941
Escherichia flexneri	0	3	-2.62801	1.14486	75	-2.29549	3	0.00700499	0.0245016	0.101612	0.506941
Haemophilus_D_735815 parainfluenzae_P	0	3	2.73234	1.193	75	2.29031	0	0.214577	0.0248153	0.0744458	0.506941
Rothia dentocariosa	0	1	2.3379	1.03697	75	2.25454	0	0.072753	0.0270816	0.104723	0.514559
Veillonella_A tobetsuensis	0	2	3.15627	1.40234	75	2.25072	0	0.0185107	0.0273338	0.141136	0.514559
Oribacterium asaccharolyticum	1	2	2.24484	1.00636	75	2.23066	1	0.0170886	0.0286938	0.0786368	0.514559
Gemella sanguinis	1	2	2.15695	0.967443	75	2.22953	1	0.00183787	0.0287719	0.0532985	0.514559
Staphylococcus warneri	1	3	-1.88333	0.845993	75	-2.22618	3	0.682687	0.0290056	0.174034	0.514559
Lancefieldella sp000565075	0	2	2.74457	1.23297	75	2.22598	0	0.00539927	0.0290193	0.0580387	0.514559
Corynebacterium argentoratense	2	3	2.71429	1.22223	75	2.22076	2	0.430699	0.0293862	0.0774708	0.514559
Anaerococcus octavius	0	1	2.0163	0.912016	75	2.21081	0	0.770059	0.0300972	0.180583	0.51549
Granulicatella elegans_A	1	2	2.18287	0.993343	75	2.1975	1	0.00698699	0.0310723	0.093217	0.51549
Oribacterium sinus	1	2	2.26109	1.04347	75	2.16689	1	0.0028023	0.0334188	0.0903988	0.51549
Escherichia flexneri	0	2	-2.44499	1.1313	75	-2.16122	2	0.00700499	0.0338705	0.101612	0.51549
Actinomyces massiliensis	0	2	2.34588	1.08854	75	2.15507	0	0.194106	0.034366	0.194432	0.51549
Rothia dentocariosa	0	3	2.58651	1.2039	75	2.14843	0	0.072753	0.0349076	0.104723	0.51549
Gemella sanguinis	1	3	1.5935	0.744316	75	2.14089	1	0.00183787	0.0355323	0.0532985	0.51549
Streptococcus infantis	0	3	3.14499	1.4779	75	2.12802	0	0.225463	0.0366211	0.094379	0.51549
Lachnoanaerobaculum orale	1	2	1.83518	0.864597	75	2.12259	1	5.17265e-05	0.0370893	0.111268	0.51549
Corynebacterium argentoratense	0	1	2.55228	1.21309	75	2.10394	0	0.430699	0.0387354	0.0774708	0.51549
Oribacterium asaccharolyticum	0	3	2.73969	1.30616	75	2.09751	0	0.0170886	0.0393184	0.0786368	0.51549
Finegoldia magna_H	0	3	2.51817	1.20844	75	2.08382	0	0.68969	0.0405834	0.243501	0.51549
Veillonella_A rogosae	0	3	2.86422	1.37676	75	2.08041	0	0.0145808	0.0409035	0.0844263	0.51549
Burkholderia vietnamiensis	0	3	2.10565	1.01265	75	2.07934	0	0.00220069	0.0410044	0.123013	0.51549
Veillonella_A rogosae	1	2	2.19226	1.06075	75	2.06671	1	0.0145808	0.0422132	0.0844263	0.51549
Leptotrichia_A_993758 buccalis	0	1	1.92489	0.932931	75	2.06327	0	0.250963	0.0425477	0.255286	0.51549
Fusobacterium_C animalis	0	2	2.26913	1.10253	75	2.0581	0	0.139004	0.043055	0.25833	0.51549
Granulicatella adiacens	0	3	2.24787	1.09224	75	2.05804	0	0.00748443	0.0430611	0.133045	0.51549
Nanosyncoccus sp007845165	0	1	2.06935	1.00601	75	2.05699	0	0.00684419	0.0431648	0.129495	0.51549
Streptococcus ilei	2	3	2.35274	1.14636	75	2.05236	2	0.0910469	0.0436242	0.0872484	0.51549
Granulicatella adiacens	2	3	1.93856	0.947881	75	2.04515	2	0.00748443	0.0443484	0.133045	0.51549
Oribacterium sinus	2	3	-2.39394	1.17534	75	-2.0368	3	0.0028023	0.0451994	0.0903988	0.51549
Saccharimonas aalborgensis	0	2	2.74584	1.34877	75	2.03581	0	0.0505573	0.0453017	0.27181	0.51549
F0428 sp003043955	1	2	2.03503	1.00171	75	2.03155	1	0.0644643	0.0457418	0.0752859	0.51549
Cutibacterium acnes	0	1	0.925998	0.457593	75	2.02363	0	0.453144	0.0465714	0.279429	0.51549
Veillonella_A tobetsuensis	1	2	2.20774	1.0934	75	2.01915	1	0.0185107	0.0470455	0.141136	0.51549
Streptococcus infantis	0	1	2.56862	1.27298	75	2.0178	0	0.225463	0.0471895	0.094379	0.51549
Haemophilus_D_735815 parainfluenzae_P	0	1	2.07012	1.02758	75	2.01455	0	0.214577	0.0475372	0.0950745	0.51549
Eubacterium_N_234271 saphenum	0	2	2.07819	1.03293	75	2.01194	0	0.267069	0.0478183	0.202821	0.51549
Anaeroglobus_38550 micronuciformis	0	2	2.45175	1.22143	75	2.00727	0	1.84695e-05	0.0483246	0.289948	0.51549
Rothia aeria	0	2	2.14958	1.07757	75	1.99484	0	0.000763427	0.0496943	0.298166	0.51549
F0428 sp003043955	0	3	2.58779	1.30013	75	1.9904	0	0.0644643	0.0501906	0.0752859	0.51549
Mogibacterium_A timidum	0	3	2.25919	1.13737	75	1.98633	0	0.310217	0.0506508	0.217751	0.51549
Veillonella_A atypica	0	2	2.60191	1.31134	75	1.98416	0	0.0027012	0.0508966	0.201794	0.51549
Streptococcus vestibularis	2	3	2.42829	1.22401	75	1.98388	2	0.0462326	0.0509293	0.218702	0.51549
Parvimonas micra	0	3	2.27654	1.14823	75	1.98266	0	0.00267732	0.0510683	0.30641	0.51549
Methylobacterium radiotolerans	0	2	1.87009	0.947521	75	1.97366	0	0.00589458	0.0521037	0.312622	0.517268
Streptococcus pneumoniae	0	1	-1.8626	0.946496	75	-1.96788	1	0.140192	0.0527784	0.175454	0.517268
Haemophilus_A paraphrohaemolyticus	0	3	2.30624	1.17333	75	1.96555	0	0.544587	0.0530532	0.2232	0.517268
Tepidimonas fonticaldi	0	3	2.10211	1.07419	75	1.95693	0	0.0997815	0.0540778	0.162233	0.521334
Dialister_36337 pneumosintes	0	2	2.36386	1.21316	75	1.94852	0	0.0331429	0.055094	0.272462	0.525229
Oribacterium asaccharolyticum	0	1	2.1644	1.12506	75	1.92381	0	0.0170886	0.0581727	0.0872591	0.545432
Streptococcus pneumoniae	1	2	1.6267	0.846635	75	1.92137	1	0.140192	0.0584846	0.175454	0.545432
Methylobacterium organophilum	1	2	1.81715	0.958058	75	1.8967	1	0.00163205	0.061718	0.252529	0.569398
Bulleidia moorei	0	3	2.24677	1.19454	75	1.88087	0	0.00667182	0.0638713	0.267465	0.572818
Actinomyces massiliensis	0	1	1.77824	0.948844	75	1.87411	0	0.194106	0.0648105	0.194432	0.572818
Corynebacterium tuberculostearicum	0	1	2.52653	1.34881	75	1.87316	0	0.963376	0.0649434	0.273484	0.572818
Lachnoanaerobaculum orale	0	1	1.80346	0.966577	75	1.86582	0	5.17265e-05	0.0659769	0.113752	0.572818
Lachnoanaerobaculum sp000296385	0	2	2.22063	1.19127	75	1.86409	0	0.0113551	0.0662227	0.393353	0.572818
Veillonella_A atypica	0	3	2.46408	1.32705	75	1.85681	0	0.0027012	0.0672645	0.201794	0.572818
Streptococcus cristatus_B	0	2	2.45348	1.32709	75	1.84876	0	0.000897631	0.0684332	0.2053	0.572818
Streptococcus sinensis	0	2	2.31605	1.26074	75	1.83705	0	0.180449	0.0701637	0.420982	0.572818
F0428 sp003043955	2	3	-2.06717	1.1283	75	-1.83211	3	0.0644643	0.0709052	0.0850862	0.572818
Bulleidia extructa	0	3	2.48947	1.36582	75	1.82269	0	0.0728923	0.0723353	0.355403	0.572818
Rothia sp001808955	0	3	2.77466	1.52683	75	1.81727	0	0.360964	0.0731701	0.397017	0.572818
Streptococcus australis	0	3	2.48416	1.3679	75	1.81604	0	0.0107124	0.0733608	0.31985	0.572818
Haemophilus_A paraphrohaemolyticus	0	1	1.82863	1.01064	75	1.80937	0	0.544587	0.0743999	0.2232	0.572818
Lachnoanaerobaculum orale	0	3	2.02025	1.12217	75	1.8003	0	5.17265e-05	0.0758344	0.113752	0.572818
Streptococcus oralis_E_350763	0	2	2.66437	1.48397	75	1.79544	0	0.0142129	0.0766123	0.322697	0.572818
Lancefieldella rimae	0	2	1.82973	1.02146	75	1.79128	0	1.05402e-06	0.0772823	0.289105	0.572818
Corynebacterium minutissimum	1	3	-1.10774	0.618706	75	-1.79042	3	0.422392	0.0774224	0.169917	0.572818
Rothia dentocariosa	0	2	2.12648	1.18965	75	1.78749	0	0.072753	0.0778978	0.155796	0.572818
Hornefia_231746 nodata	2	3	-1.6972	0.9519	75	-1.78296	3	0.000758475	0.0786386	0.441871	0.572818
Caulobacter_487784 vibrioides_C_487720	0	3	-1.80146	1.01271	75	-1.77886	3	0.794369	0.0793149	0.435831	0.572818
Streptococcus rubneri	2	3	-2.0601	1.15842	75	-1.77838	3	0.00969517	0.0793949	0.15879	0.572818
Gemella morbillorum	0	2	2.49596	1.40934	75	1.77101	0	0.00986047	0.0806217	0.21952	0.572818
Actinomyces dentalis	0	2	2.09198	1.18267	75	1.76887	0	0.98209	0.0809815	0.242945	0.572818
Eubacterium_N_234271 saphenum	0	3	1.84558	1.0453	75	1.76559	0	0.267069	0.0815341	0.202821	0.572818
Mogibacterium_A timidum	0	1	1.72877	0.979665	75	1.76465	0	0.310217	0.0816941	0.217751	0.572818
Gemella morbillorum	1	2	1.93765	1.09886	75	1.76333	1	0.00986047	0.0819183	0.21952	0.572818
Eggerthia catenaformis	0	1	1.8477	1.04952	75	1.76053	0	0.238035	0.0823946	0.422717	0.572818
Streptococcus sanguinis_H	1	3	1.42845	0.813518	75	1.75589	1	0.0905278	0.0831892	0.132366	0.572818
Corynebacterium minutissimum	0	2	-1.80051	1.0314	75	-1.7457	2	0.422392	0.0849584	0.169917	0.572818
Methylobacterium organophilum	0	2	2.12973	1.22875	75	1.73324	0	0.00163205	0.0871619	0.252529	0.572818
Peptostreptococcus stomatis	0	3	2.11878	1.22392	75	1.73115	0	0.00156004	0.0875373	0.402635	0.572818
Escherichia flexneri	0	1	-1.70435	0.986116	75	-1.72835	1	0.00700499	0.0880415	0.176083	0.572818
Bulleidia moorei	1	3	1.21946	0.708085	75	1.7222	1	0.00667182	0.0891549	0.267465	0.572818
Micrococcus luteus	0	1	1.88362	1.1003	75	1.71191	0	0.107758	0.0910457	0.347966	0.572818
Neisseria_563205 sp000186165	0	3	2.32298	1.35699	75	1.71186	0	0.0468493	0.0910551	0.430294	0.572818
Corynebacterium tuberculostearicum	1	3	-1.58848	0.928236	75	-1.71129	3	0.963376	0.0911613	0.273484	0.572818
Tepidimonas fonticaldi	0	2	1.81274	1.06147	75	1.70777	0	0.0997815	0.0918156	0.183631	0.572818
Anaerococcus octavius	0	3	1.80459	1.05883	75	1.70432	0	0.770059	0.0924606	0.273955	0.572818
Aggregatibacter_736122 segnis	0	2	1.80052	1.06868	75	1.68481	0	0.971932	0.0961827	0.422524	0.572818
Granulicatella adiacens	1	3	1.09013	0.647445	75	1.68375	1	0.00748443	0.0963888	0.192778	0.572818
Faecimonas sp900554315	0	2	1.78656	1.06373	75	1.67953	0	0.139651	0.0972108	0.541481	0.572818
Burkholderia vietnamiensis	1	2	-1.30774	0.780215	75	-1.67612	2	0.00220069	0.0978787	0.195757	0.572818
Streptococcus thermophilus	0	1	1.24881	0.746349	75	1.67322	0	0.904998	0.09845	0.29535	0.572818
Saccharimonas aalborgensis	0	3	2.28021	1.36493	75	1.67056	0	0.0505573	0.0989761	0.296928	0.572818
Moryella longum	0	1	2.10416	1.26299	75	1.66602	0	0.0766703	0.0998818	0.29467	0.572818
Streptococcus gordonii	0	2	2.25707	1.35509	75	1.66563	0	0.00290572	0.0999592	0.421243	0.572818
(ii) between women with or without histopathologic evidence of EED
ASV	adj_mean_diff	SE	df	t_ratio	higher_group	Batch P-value	Disease P-value	Diseae P-adj	P-adj global
Bulleidia timonensis	3.21664	0.842771	77	3.81674	Absent	0.00162472	0.000271594	0.000271594	0.0249867
Arachnia rubra	3.89745	1.09013	77	3.57521	Absent	0.375508	0.000608388	0.000608388	0.0279858
Nanogingivalis gingivitcus	3.63344	1.1787	77	3.08259	Absent	0.703298	0.00284741	0.00284741	0.0873207
F0428 sp003043955	3.21647	1.09374	77	2.9408	Absent	0.133493	0.00432135	0.00432135	0.0993911
Oribacterium asaccharolyticum	2.8545	1.10363	77	2.58645	Absent	0.0316351	0.0115823	0.0115823	0.182615
Lachnoanaerobaculum orale	2.35431	0.945003	77	2.49133	Absent	0.000137118	0.014878	0.014878	0.182615
Nanosyncoccus sp007845165	2.39665	0.96684	77	2.47885	Absent	0.0116613	0.0153679	0.0153679	0.182615
Streptococcus infantis	3.00451	1.22181	77	2.45907	Absent	0.250247	0.0161738	0.0161738	0.182615
Haemophilus_D_735815 parainfluenzae_P	2.38691	0.986205	77	2.4203	Absent	0.206312	0.0178645	0.0178645	0.182615
Rothia dentocariosa	2.2888	0.98601	77	2.32127	Absent	0.0484912	0.0229192	0.0229192	0.201648
Actinomyces dentalis	2.26386	0.983946	77	2.3008	Absent	0.893351	0.0241101	0.0241101	0.201648
Streptococcus sanguinis_H	2.48976	1.15724	77	2.15146	Absent	0.0814165	0.0345755	0.0345755	0.221499
Lachnoanaerobaculum sp000209465	2.35274	1.09693	77	2.14484	Absent	0.0585759	0.0351189	0.0351189	0.221499
Streptococcus rubneri	2.417	1.13265	77	2.13394	Absent	0.0228965	0.0360312	0.0360312	0.221499
Gemella sanguinis	2.30282	1.07963	77	2.13296	Absent	0.00202696	0.0361139	0.0361139	0.221499
Veillonella_A rogosae	2.43403	1.16453	77	2.09013	Absent	0.018765	0.0399067	0.0399067	0.229463
Streptococcus thermophilus	1.45962	0.715486	77	2.04004	Absent	0.706315	0.0447753	0.0447753	0.231572
Moryella longum	2.47523	1.21641	77	2.03485	Absent	0.136233	0.0453076	0.0453076	0.231572
Cutibacterium acnes	0.847163	0.436315	77	1.94163	Absent	0.450262	0.05584	0.05584	0.250021
Dialister_36337 pneumosintes	1.94266	1.00677	77	1.9296	Absent	0.0340687	0.0573401	0.0573401	0.250021
Oribacterium sinus	2.19371	1.14465	77	1.91649	Absent	0.008876	0.0590141	0.0590141	0.250021
Mogibacterium_A timidum	1.78449	0.934029	77	1.91053	Absent	0.236642	0.0597877	0.0597877	0.250021
Micrococcus luteus	1.86855	1.05746	77	1.76702	Absent	0.0549132	0.0811876	0.0811876	0.282151
Saccharimonas aalborgensis	1.98216	1.12761	77	1.75784	Absent	0.0483812	0.0827485	0.0827485	0.282151
Corynebacterium argentoratense	2.07564	1.18908	77	1.74558	Absent	0.192768	0.0848721	0.0848721	0.282151
Veillonella_A parvula	1.82976	1.0512	77	1.74063	Absent	0.414924	0.0857428	0.0857428	0.282151
Lancefieldella sp000565075	1.86202	1.08663	77	1.71358	Absent	0.00270193	0.0906298	0.0906298	0.282151
Streptococcus intermedius	1.55827	0.916402	77	1.70042	Absent	0.0114169	0.0930882	0.0930882	0.282151
Streptococcus sinensis	1.77944	1.04775	77	1.69835	Absent	0.211611	0.0934802	0.0934802	0.282151
Corynebacterium tuberculostearicum	2.21358	1.30616	77	1.69472	Absent	0.800069	0.0941697	0.0941697	0.282151
Prevotella melaninogenica	1.69264	1.00156	77	1.69	Absent	0.0433026	0.0950726	0.0950726	0.282151
Filifactor alocis	1.41971	0.883714	77	1.60653	Absent	0.0417889	0.112251	0.112251	0.316911
