## Supplementary Table 3 for "Duodenal microbiota and associated environmental enteric dysfunction in undernourished Bangladeshi women and gnotobiotic mice"

### Sheet: Table S3a
Supplementary Table 3a -- Duodenal mucosal proteins that were predictive of disease (EED: histopathology score ≥ 1; negative on component 1; No EED: histopathology score 0, positive on component 1; Data Integration Analysis for Biomarker discovery using Latent variable approaches for Omics studies, ‘DIABLO’).
SomaScan aptamer	loading	Component	Protein
OSTF1_seq.19118.47	0.038442	1	OSTF1
DNM1_seq.24435.1	-0.000170043	1	DNM1
ABHD10_seq.17370.186	-0.0160004	1	ABHD10
DOHH_seq.24420.57	-0.0421479	1	DOHH
PNKP_seq.13657.2	-0.0549206	1	PNKP
CHD1L_seq.25072.11	-0.0733641	1	CHD1L
MTHFD1_seq.12575.30	-0.0763411	1	MTHFD1
EEF2K_seq.12332.7	-0.0856754	1	EEF2K
RPS3A_seq.5484.63	-0.10303	1	RPS3A
MRPL21_seq.8942.2	-0.141831	1	MRPL21
PYGL_seq.11441.11	-0.167997	1	PYGL
SYK_seq.10722.13	-0.187592	1	SYK
TYW5_seq.21131.109	-0.196306	1	TYW5
RACK1_seq.21857.26	-0.25218	1	RACK1
KTI12_seq.23526.25	-0.267628	1	KTI12
STK17B_seq.5249.31	-0.32232	1	STK17B
RNF31_seq.23183.6	-0.331755	1	RNF31
RNASEH1_seq.8470.213	-0.35063	1	RNASEH1
CAND1_seq.13937.75	-0.429602	1	CAND1
OGG1_seq.20103.176	-0.430781	1	OGG1

### Sheet: Table S3b
Supplementary Table 3b -- Bacterial taxa in duodenal aspirates that were predictive of disease (EED: histopathology score ≥ 1; negative on component 1; No EED: histopathology score 0, positive on component 1; Data Integration Analysis for Biomarker discovery using Latent variable approaches for Omics studies, ‘DIABLO’).
Bacterium	Loading	Component
Bulleidia timonensis	0.50703	1
Lachnoanaerobaculum orale	0.413643	1
Lancefieldella rimae	0.412498	1
Anaeroglobus 38550 micronuciformis	0.297781	1
Rothia aeria	0.217418	1
Methylobacterium radiotolerans	0.194845	1
Gemella sanguinis	0.193551	1
Peptostreptococcus stomatis	0.168864	1
Nanosyncoccus sp007845165	0.155613	1
Parvimonas micra	0.154273	1
Lancefieldella sp000565075	0.135717	1
Oribacterium asaccharolyticum	0.134664	1
F0428 sp003043955	0.104165	1
Streptococcus parasanguinis	0.101228	1
Streptococcus anginosus	0.0934042	1
Veillonella A rogosae	0.0898162	1
Oribacterium sinus	0.0883298	1
Veillonella A atypica	0.0838361	1
Lachnoanaerobaculum sp000209465	0.0647127	1
Granulicatella adiacens	0.063133	1
Streptococcus constellatus	0.0543197	1
F0422 sp001553345	0.0511365	1
Streptococcus intermedius	0.0487405	1
Bulleidia moorei	0.0447367	1
Streptococcus rubneri	0.0415778	1
Rothia dentocariosa	0.0378946	1
Granulicatella elegans A	0.0371663	1
Eubacterium B infirmum	0.027236	1
Veillonella A infantium	0.0265378	1
Streptococcus cristatus B	0.0195938	1

### Sheet: Table S3c
Supplementary Table 3c -- Results of linear models relating the absolute abundances of taxa in duodenal aspirates to duodenal mucosal protein levels.
Bacterium	Aptamer	Protein	Global coefficient	Global t-stat	Global P-value	Global q-value	Slope in women without EED	Slope in women with EED	Interaction coefficient	t-stat	P-value	q-value	Direction	Category
Lancefieldella rimae	PGM2 seq.18330.7	PGM2	0.059939	4.84578	6.35549e-06	0.0028739	0.0331066	0.0748933	0.0417867	1.63707	0.10573	0.511177	both positive stronger positive in EED	Global association (all participants)
Lancefieldella rimae	RPS19 seq.19166.15	RPS19	0.0699429	3.59007	0.000578031	0.0259505	0.0615418	0.074625	0.0130833	0.320076	0.749784	0.910266	both positive stronger positive in EED	Global association (all participants)
Anaeroglobus 38550 micronuciformis	ENO2 seq.11083.23	ENO2	0.0495351	3.33055	0.00133021	0.0450863	-0.0138329	0.0685191	0.082352	2.4031	0.0186832	0.298753	positive association EED negative in healthy	Global association (all participants)
Peptostreptococcus stomatis	ENO2 seq.11083.23	ENO2	0.0628536	4.17129	7.84503e-05	0.0251651	0.00149881	0.0682963	0.0667975	1.21655	0.22752	0.997028	both positive stronger positive in EED	Global association (all participants)
Lancefieldella rimae	LDLRAD4 seq.9004.24	LDLRAD4	0.0475653	3.79698	0.000289591	0.0187611	0.0132863	0.0666698	0.0533836	2.0868	0.0402424	0.387934	both positive stronger positive in EED	Global association (all participants)
Peptostreptococcus stomatis	RPS19 seq.19166.15	RPS19	0.064819	3.6012	0.000557268	0.0407443	0.0542491	0.0657566	0.0115076	0.173811	0.862474	0.997028	both positive stronger positive in EED	Global association (all participants)
Anaeroglobus 38550 micronuciformis	RPS19 seq.19166.15	RPS19	0.0686047	4.0768	0.000109794	0.0133061	0.0835607	0.0641241	-0.0194365	-0.484082	0.629713	0.86823	both positive stronger positive in healthy	Global association (all participants)
Lancefieldella rimae	TPPP3 seq.20444.12	TPPP3	0.0518092	4.17901	7.63116e-05	0.00908286	0.0343775	0.0615243	0.0271468	1.05047	0.296812	0.680943	both positive stronger positive in EED	Global association (all participants)
Lachnoanaerobaculum orale	TPPP3 seq.20444.12	TPPP3	0.0525089	4.37971	3.68419e-05	0.0186888	0.0385966	0.0606617	0.0220651	0.887146	0.377786	0.771243	both positive stronger positive in EED	Global association (all participants)
Streptococcus anginosus	PGM2 seq.18330.7	PGM2	0.0486796	4.39043	3.54154e-05	0.036258	0.0302826	0.0562601	0.0259775	1.06604	0.289766	0.999646	both positive stronger positive in EED	Global association (all participants)
Anaeroglobus 38550 micronuciformis	LDLRAD4 seq.9004.24	LDLRAD4	0.0467693	4.33549	4.33145e-05	0.0113015	0.0165429	0.0558246	0.0392817	1.54754	0.125867	0.46579	both positive stronger positive in EED	Global association (all participants)
Anaeroglobus 38550 micronuciformis	GBP2 seq.18891.98	GBP2	0.0420588	3.69625	0.00040658	0.0226182	-0.00231553	0.0553527	0.0576682	2.18619	0.0318641	0.319572	positive association EED negative in healthy	Global association (all participants)
Peptostreptococcus stomatis	NEFL seq.10082.251	NEFL	0.0499683	3.54213	0.000676163	0.0417514	-0.00790407	0.0551021	0.0630062	1.22588	0.22401	0.997028	positive association EED negative in healthy	Global association (all participants)
Lancefieldella rimae	EIF5A2 seq.11355.10	EIF5A2	0.0428116	3.6217	0.000520854	0.0246119	0.0237095	0.0534576	0.0297481	1.2101	0.229973	0.636603	both positive stronger positive in EED	Global association (all participants)
Lancefieldella rimae	PREP seq.14273.19	PREP	0.0497216	5.28371	1.13277e-06	0.00144938	0.0438276	0.0530065	0.00917886	0.465247	0.643078	0.870477	both positive stronger positive in EED	Global association (all participants)
Peptostreptococcus stomatis	LDLRAD4 seq.9004.24	LDLRAD4	0.0477474	4.19449	7.21905e-05	0.0251651	-0.0110636	0.0529645	0.0640281	1.55278	0.124609	0.997028	positive association EED negative in healthy	Global association (all participants)
Lancefieldella rimae	HNMT seq.23178.95	HNMT	0.0444149	4.69594	1.12875e-05	0.00362216	0.0337565	0.050355	0.0165985	0.83974	0.403675	0.746318	both positive stronger positive in EED	Global association (all participants)
Lancefieldella rimae	CFL2 seq.15339.32	CFL2	0.041094	3.29981	0.0014645	0.0446605	0.0261389	0.0494288	0.02329	0.895433	0.373368	0.726302	both positive stronger positive in EED	Global association (all participants)
Lancefieldella rimae	DCTD seq.17756.69	DCTD	0.0381799	5.17498	1.74871e-06	0.00178998	0.0192673	0.0487203	0.029453	1.94814	0.0550718	0.410871	both positive stronger positive in EED	Global association (all participants)
Peptostreptococcus stomatis	PGM2 seq.18330.7	PGM2	0.046535	3.8998	0.000203702	0.0318651	0.0244597	0.0484933	0.0240336	0.548526	0.584931	0.997028	both positive stronger positive in EED	Global association (all participants)
Anaeroglobus 38550 micronuciformis	CFL2 seq.15339.32	CFL2	0.0431524	4.05257	0.000119594	0.0133061	0.0334042	0.0460728	0.0126686	0.49869	0.619431	0.863729	both positive stronger positive in EED	Global association (all participants)
Lancefieldella rimae	NDRG3 seq.18312.68	NDRG3	0.0306892	3.78493	0.000301678	0.0189556	0.00476987	0.0451347	0.0403648	2.46355	0.0160061	0.300556	both positive stronger positive in EED	Global association (all participants)
Peptostreptococcus stomatis	PTPN11 seq.3397.7	PTPN11	0.0411997	3.86074	0.000232983	0.0327431	0.00336399	0.0445561	0.0411921	1.05683	0.293922	0.997028	both positive stronger positive in EED	Global association (all participants)
Peptostreptococcus stomatis	EIF5A2 seq.11355.10	EIF5A2	0.041729	3.8561	0.000236712	0.0327431	0.0229683	0.0433933	0.020425	0.513904	0.608802	0.997028	both positive stronger positive in EED	Global association (all participants)
Anaeroglobus 38550 micronuciformis	ASB9 seq.19601.15	ASB9	0.034019	3.772	0.000315166	0.021063	0.00280369	0.0433706	0.0405669	1.92755	0.0576291	0.367033	both positive stronger positive in EED	Global association (all participants)
Anaeroglobus 38550 micronuciformis	EIF5A2 seq.11355.10	EIF5A2	0.0406885	3.96005	0.000165337	0.0145896	0.033671	0.0427908	0.00911982	0.371773	0.711091	0.908179	both positive stronger positive in EED	Global association (all participants)
Anaeroglobus 38550 micronuciformis	HNMT seq.23178.95	HNMT	0.0418295	5.1219	2.15854e-06	0.00498389	0.0407107	0.0421647	0.00145397	0.0745056	0.940803	0.989096	both positive stronger positive in EED	Global association (all participants)
Anaeroglobus 38550 micronuciformis	PGM2 seq.18330.7	PGM2	0.0384711	3.3011	0.00145863	0.0478542	0.0265997	0.0420275	0.0154278	0.555102	0.580447	0.841644	both positive stronger positive in EED	Global association (all participants)
Lancefieldella rimae	ACE seq.10714.7	ACE	0.0362654	4.67756	1.21043e-05	0.00364409	0.027029	0.041413	0.0143839	0.888224	0.377208	0.729336	both positive stronger positive in EED	Global association (all participants)
Fusobacterium C periodonticum D	HNMT seq.23178.95	HNMT	0.0381202	4.8574	6.07875e-06	0.0268026	0.0334417	0.0413681	0.00792638	0.494273	0.622533	0.868863	both positive stronger positive in EED	Global association (all participants)
Anaeroglobus 38550 micronuciformis	PTPN11 seq.3397.7	PTPN11	0.034822	3.35315	0.00123898	0.0440353	0.0163633	0.040352	0.0239887	0.972632	0.333806	0.685069	both positive stronger positive in EED	Global association (all participants)
Lachnoanaerobaculum orale	PREP seq.14273.19	PREP	0.038608	3.95126	0.000170494	0.0306454	0.035826	0.0402383	0.0044123	0.216624	0.829079	0.967682	both positive stronger positive in EED	Global association (all participants)
Anaeroglobus 38550 micronuciformis	TPPP3 seq.20444.12	TPPP3	0.0400686	3.57507	0.000607185	0.0293788	0.0406421	0.0398968	-0.000745219	-0.027825	0.977874	0.993556	both positive stronger positive in healthy	Global association (all participants)
Lancefieldella rimae	TPPP2 seq.12800.5	TPPP2	0.0253119	3.44934	0.000912647	0.0328938	-0.000363741	0.0396215	0.0399853	2.71796	0.00812405	0.238772	positive association EED negative in healthy	Global association (all participants)
Lancefieldella rimae	AKR1B1 seq.16606.85	AKR1B1	0.032975	4.81195	7.24071e-06	0.0028739	0.0224791	0.0388247	0.0163456	1.14584	0.255438	0.654733	both positive stronger positive in EED	Global association (all participants)
Fusobacterium C periodonticum D	PREP seq.14273.19	PREP	0.0355873	4.31923	4.59773e-05	0.0470623	0.0324031	0.0377979	0.00539483	0.32013	0.749744	0.918115	both positive stronger positive in EED	Global association (all participants)
Lancefieldella rimae	C3 seq.2754.50	C3	0.0286444	4.70565	1.08777e-05	0.00362216	0.0125811	0.0375968	0.0250157	2.00842	0.0481337	0.398622	both positive stronger positive in EED	Global association (all participants)
Peptostreptococcus stomatis	ASB9 seq.19601.15	ASB9	0.0338855	3.55128	0.000656302	0.0417514	0.00166575	0.0367437	0.035078	1.00582	0.317676	0.997028	both positive stronger positive in EED	Global association (all participants)
Methylobacterium organophilum	C3 seq.2754.50	C3	0.0221326	3.77652	0.000310523	0.0193217	0.00702296	0.0361541	0.0291311	2.57225	0.0120461	0.418142	both positive stronger positive in EED	Global association (all participants)
Lancefieldella rimae	SMTN seq.12546.1	SMTN	0.0311735	3.90401	0.000200766	0.0151106	0.0234482	0.0354789	0.0120307	0.720067	0.473681	0.792199	both positive stronger positive in EED	Global association (all participants)
F0422 sp001553345	DCTD seq.17756.69	DCTD	0.030661	4.72116	1.02543e-05	0.0279616	0.0215212	0.0351689	0.0136476	0.988245	0.326153	0.896785	both positive stronger positive in EED	Global association (all participants)
Methylobacterium organophilum	C3 seq.2755.8	C3	0.0197295	3.47285	0.00084651	0.0228508	0.00318121	0.0350861	0.0319049	2.94168	0.00432039	0.397435	both positive stronger positive in EED	Global association (all participants)
Peptostreptococcus stomatis	HNMT seq.23178.95	HNMT	0.0339968	3.72568	0.000368425	0.0407443	0.0223873	0.0350267	0.0126394	0.37684	0.707337	0.997028	both positive stronger positive in EED	Global association (all participants)
Anaeroglobus 38550 micronuciformis	NDRG3 seq.18312.68	NDRG3	0.0245504	3.38036	0.00113695	0.041269	-0.0093482	0.0347059	0.0440541	2.65274	0.00970663	0.298753	positive association EED negative in healthy	Global association (all participants)
Lancefieldella rimae	DUSP3 seq.3480.7	DUSP3	0.0282159	5.57992	3.40834e-07	0.00100593	0.0169517	0.0344937	0.0175421	1.68269	0.0965176	0.499711	both positive stronger positive in EED	Global association (all participants)
Lancefieldella rimae	CMPK1 seq.18243.9	CMPK1	0.0330238	4.91517	4.85735e-06	0.00287319	0.0308631	0.034228	0.00336485	0.238631	0.812031	0.936874	both positive stronger positive in EED	Global association (all participants)
Lancefieldella rimae	FNTA seq.25473.62	FNTA	0.0228351	3.85671	0.000236219	0.0167913	0.00240996	0.0342185	0.0318086	2.67611	0.00910998	0.244884	both positive stronger positive in EED	Global association (all participants)
Lancefieldella rimae	C3 seq.2755.8	C3	0.025729	4.3395	4.26849e-05	0.00702585	0.0112363	0.033806	0.0225697	1.85346	0.0676781	0.433971	both positive stronger positive in EED	Global association (all participants)
Lancefieldella rimae	ANG seq.4874.3	ANG	0.0279469	4.10682	9.87184e-05	0.0101048	0.0175478	0.0337425	0.0161948	1.14319	0.256531	0.654736	both positive stronger positive in EED	Global association (all participants)
Lancefieldella rimae	KLK7 seq.3378.49	KLK7	0.0204487	3.26109	0.00165175	0.0473788	-0.00246822	0.0332208	0.035689	2.85157	0.00559247	0.213599	positive association EED negative in healthy	Global association (all participants)
Peptostreptococcus stomatis	PREP seq.14273.19	PREP	0.034241	3.65435	0.000467489	0.0407443	0.0504387	0.0328041	-0.0176346	-0.512429	0.609829	0.997028	both positive stronger positive in healthy	Global association (all participants)
Lancefieldella rimae	C3 seq.2683.1	C3	0.0236798	3.33245	0.00132232	0.0428331	0.00788312	0.0324836	0.0246005	1.67914	0.0972109	0.499711	both positive stronger positive in EED	Global association (all participants)
Anaeroglobus 38550 micronuciformis	HNRNPDL seq.10852.114	HNRNPDL	0.0292306	3.83736	0.000252379	0.0188364	0.0191288	0.0322569	0.0131281	0.723686	0.471469	0.785714	both positive stronger positive in EED	Global association (all participants)
Lancefieldella rimae	HMGCL seq.24211.25	HMGCL	0.0326667	3.51344	0.000742256	0.0300829	0.0336444	0.0321218	-0.00152263	-0.0780057	0.938027	0.979498	both positive stronger positive in healthy	Global association (all participants)
Anaeroglobus 38550 micronuciformis	DCTD seq.17756.69	DCTD	0.0327901	4.99864	3.5071e-06	0.00498389	0.0360152	0.031824	-0.00419121	-0.267498	0.789806	0.937649	both positive stronger positive in healthy	Global association (all participants)
Streptococcus anginosus	ANG seq.4874.3	ANG	0.0288014	5.03599	3.02955e-06	0.0155052	0.0221764	0.0315313	0.00935492	0.74143	0.460706	0.999646	both positive stronger positive in EED	Global association (all participants)
Peptostreptococcus stomatis	INA seq.11436.6	INA	0.0299353	3.7005	0.000400855	0.0407443	0.0119726	0.0315287	0.0195562	0.658947	0.511912	0.997028	both positive stronger positive in EED	Global association (all participants)
Anaeroglobus 38550 micronuciformis	PREP seq.14273.19	PREP	0.0361163	4.12207	9.35097e-05	0.0125943	0.0516736	0.0314555	-0.0202181	-0.971605	0.334313	0.685692	both positive stronger positive in healthy	Global association (all participants)
F0422 sp001553345	ANG seq.4874.3	ANG	0.0239001	4.07274	0.000111387	0.04645	0.00903659	0.0312309	0.0221943	1.8046	0.0750791	0.885693	both positive stronger positive in EED	Global association (all participants)
Lancefieldella rimae	ALPI seq.17441.4	ALPI	0.0338948	3.62972	0.000507222	0.0244902	0.0396004	0.030715	-0.00888538	-0.453824	0.651243	0.872343	both positive stronger positive in healthy	Global association (all participants)
Lachnoanaerobaculum orale	ACE seq.10714.7	ACE	0.0289719	3.66271	0.000454731	0.046602	0.0260108	0.0307071	0.00469635	0.284883	0.776505	0.955134	both positive stronger positive in EED	Global association (all participants)
Peptostreptococcus stomatis	VIM seq.15540.6	VIM	0.0280333	4.55376	1.93091e-05	0.0251651	-0.00166044	0.0306674	0.0323279	1.44676	0.152056	0.997028	positive association EED negative in healthy	Global association (all participants)
Anaeroglobus 38550 micronuciformis	FNTA seq.25473.62	FNTA	0.0228422	4.50318	2.33264e-05	0.00923591	-0.00325816	0.0306615	0.0339196	2.95384	0.00416957	0.29409	positive association EED negative in healthy	Global association (all participants)
F0422 sp001553345	GMFB seq.17784.23	GMFB	0.0303359	3.94593	0.00017366	0.0467786	0.0308194	0.0300974	-0.000721999	-0.0438858	0.96511	0.995406	both positive stronger positive in healthy	Global association (all participants)
Lancefieldella rimae	SRI seq.12356.65	SRI	0.0277966	3.87669	0.000220568	0.0161267	0.0243294	0.029729	0.0053996	0.358991	0.720592	0.89915	both positive stronger positive in EED	Global association (all participants)
Lancefieldella rimae	ESD seq.4984.83	ESD	0.0262385	3.7549	0.000333914	0.0198718	0.0200965	0.0296615	0.009565	0.653798	0.515205	0.812922	both positive stronger positive in EED	Global association (all participants)
Anaeroglobus 38550 micronuciformis	ACE seq.10714.7	ACE	0.024976	3.46872	0.000857569	0.0358674	0.00973447	0.0295422	0.0198077	1.16131	0.24913	0.615965	both positive stronger positive in EED	Global association (all participants)
Methylobacterium organophilum	SAA1 seq.15515.2	SAA1	0.0151594	2.85105	0.00558486	0.0453291	4.59047e-05	0.0291846	0.0291387	2.86279	0.00541828	0.397435	both positive stronger positive in EED	Global association (all participants)
Lachnoanaerobaculum orale	ANG seq.4874.3	ANG	0.0247924	3.66514	0.000451062	0.046602	0.0176366	0.0289858	0.0113492	0.808046	0.421574	0.79764	both positive stronger positive in EED	Global association (all participants)
Lancefieldella rimae	SPOCK3 seq.9906.21	SPOCK3	0.0193709	3.31963	0.00137655	0.0439485	0.00220115	0.02894	0.0267388	2.25398	0.027064	0.358359	both positive stronger positive in EED	Global association (all participants)
Anaeroglobus 38550 micronuciformis	HMGCL seq.24211.25	HMGCL	0.0319344	3.97021	0.000159593	0.0145896	0.0444546	0.0281836	-0.016271	-0.850521	0.397693	0.733051	both positive stronger positive in healthy	Global association (all participants)
Methylobacterium organophilum	KLK7 seq.3378.49	KLK7	0.0261046	4.8175	7.09444e-06	0.0121031	0.0239357	0.0281173	0.00418166	0.383458	0.702446	0.8993	both positive stronger positive in EED	Global association (all participants)
Lancefieldella rimae	SAA4 seq.15516.12	SAA4	0.0334636	3.25976	0.00165858	0.0473788	0.0437939	0.0277063	-0.0160876	-0.749167	0.456057	0.78041	both positive stronger positive in healthy	Global association (all participants)
F0422 sp001553345	SPOCK3 seq.9906.21	SPOCK3	0.0214736	4.48897	2.45952e-05	0.0314696	0.00899412	0.0276286	0.0186344	1.8611	0.0665773	0.885693	both positive stronger positive in EED	Global association (all participants)
Lancefieldella rimae	ASPA seq.18187.16	ASPA	0.0199272	3.90605	0.000199355	0.0151106	0.00645598	0.027435	0.0209791	2.0098	0.0479832	0.398622	both positive stronger positive in EED	Global association (all participants)
F0422 sp001553345	ASPA seq.18187.16	ASPA	0.0173554	3.95979	0.000165495	0.0467786	-0.00263152	0.0272132	0.0298447	3.41634	0.00101983	0.885693	positive association EED negative in healthy	Global association (all participants)
Anaeroglobus 38550 micronuciformis	UROD seq.19289.29	UROD	0.0241285	3.43785	0.000946848	0.0382697	0.0149773	0.0268701	0.0118928	0.71145	0.478972	0.788827	both positive stronger positive in EED	Global association (all participants)
Anaeroglobus 38550 micronuciformis	GAL3ST1 seq.8696.15	GAL3ST1	0.0216809	3.28601	0.0015288	0.0489929	0.00442089	0.0268517	0.0224308	1.44191	0.153415	0.504612	both positive stronger positive in EED	Global association (all participants)
Lachnoanaerobaculum orale	DUSP3 seq.3480.7	DUSP3	0.0222476	4.22379	6.4977e-05	0.0221701	0.0148381	0.0265897	0.0117517	1.07807	0.284394	0.708665	both positive stronger positive in EED	Global association (all participants)
Lancefieldella rimae	CFHR2 seq.15584.9	CFHR2	0.0309724	3.48244	0.000820518	0.0311068	0.0390053	0.0264955	-0.0125098	-0.671934	0.503653	0.806538	both positive stronger positive in healthy	Global association (all participants)
Neisseria 563205 sp000186165	CBR3 seq.14091.42	CBR3	0.00222745	0.321219	0.748911	0.982405	-0.0326194	0.0264177	0.0590371	4.73003	1.00792e-05	0.0429573	positive association EED negative in healthy	EED-specific association
Anaeroglobus 38550 micronuciformis	ATOX1 seq.19233.75	ATOX1	0.025728	3.4783	0.000831511	0.0354639	0.023721	0.0263293	0.00260827	0.147586	0.883058	0.971478	both positive stronger positive in EED	Global association (all participants)
Anaeroglobus 38550 micronuciformis	ATG3 seq.18156.7	ATG3	0.0226293	3.51462	0.000739417	0.0337887	0.010454	0.0262769	0.0158229	1.03559	0.303659	0.663495	both positive stronger positive in EED	Global association (all participants)
Lachnoanaerobaculum orale	CMPK1 seq.18243.9	CMPK1	0.0263381	3.82419	0.000264014	0.0355585	0.0271083	0.0258867	-0.00122158	-0.0850642	0.932433	0.984693	both positive stronger positive in healthy	Global association (all participants)
F0422 sp001553345	SRA1 seq.18220.141	SRA1	0.0213973	4.05643	0.000117986	0.04645	0.0132415	0.0254198	0.0121782	1.08714	0.280392	0.890416	both positive stronger positive in EED	Global association (all participants)
F0422 sp001553345	KLK7 seq.3378.49	KLK7	0.0217348	4.1786	7.64272e-05	0.04645	0.0144822	0.0253118	0.0108296	0.978992	0.330675	0.896785	both positive stronger positive in EED	Global association (all participants)
Peptostreptococcus stomatis	C3 seq.2754.50	C3	0.0257651	4.54511	1.99454e-05	0.0251651	0.0312531	0.0252783	-0.00597479	-0.286628	0.775173	0.997028	both positive stronger positive in healthy	Global association (all participants)
Peptostreptococcus stomatis	FNTA seq.25473.62	FNTA	0.0227075	4.21363	6.73897e-05	0.0251651	-0.00369773	0.0250499	0.0287477	1.47027	0.145595	0.997028	positive association EED negative in healthy	Global association (all participants)
Anaeroglobus 38550 micronuciformis	ANG seq.4874.3	ANG	0.0248748	4.15596	8.28703e-05	0.0124172	0.0254229	0.0247105	-0.000712391	-0.049809	0.960405	0.992877	both positive stronger positive in healthy	Global association (all participants)
Anaeroglobus 38550 micronuciformis	PPA2 seq.18307.71	PPA2	0.0234284	3.73926	0.000351979	0.0216227	0.0194075	0.024633	0.00522555	0.349294	0.72783	0.914118	both positive stronger positive in EED	Global association (all participants)
F0422 sp001553345	DUSP3 seq.3480.7	DUSP3	0.019353	4.14997	8.46669e-05	0.04645	0.00906217	0.0244286	0.0153665	1.56422	0.121901	0.885693	both positive stronger positive in EED	Global association (all participants)
Anaeroglobus 38550 micronuciformis	AKR1B1 seq.16606.85	AKR1B1	0.0260972	4.20044	7.06621e-05	0.0113015	0.0317407	0.0244065	-0.00733421	-0.494787	0.622171	0.864639	both positive stronger positive in healthy	Global association (all participants)
Anaeroglobus 38550 micronuciformis	SPOCK3 seq.9906.21	SPOCK3	0.0201996	4.04399	0.000123262	0.0134224	0.00629874	0.0243641	0.0180654	1.53672	0.128493	0.469809	both positive stronger positive in EED	Global association (all participants)
Streptococcus cristatus B	SELENOW seq.18310.26	SELENOW	0.0256393	4.87988	5.57085e-06	0.0285116	0.0289236	0.0243109	-0.00461273	-0.395382	0.693663	0.953119	both positive stronger positive in healthy	Global association (all participants)
Peptostreptococcus stomatis	SRI seq.12356.65	SRI	0.0238717	3.55515	0.000648055	0.0417514	0.0205865	0.0241631	0.00357663	0.144798	0.885252	0.997028	both positive stronger positive in EED	Global association (all participants)
Lancefieldella rimae	ALAD seq.15523.9	ALAD	0.0243129	4.4704	2.63517e-05	0.00608742	0.0253722	0.0237226	-0.00164957	-0.144486	0.885497	0.960164	both positive stronger positive in healthy	Global association (all participants)
Lancefieldella rimae	HPRT1 seq.19290.5	HPRT1	0.0207112	3.66037	0.00045823	0.02322	0.0153352	0.0237073	0.00837209	0.707063	0.481679	0.795749	both positive stronger positive in EED	Global association (all participants)
Lancefieldella rimae	ASAH2 seq.3212.30	ASAH2	0.0313767	3.38618	0.0011162	0.0380846	0.0453638	0.0235814	-0.0217824	-1.12899	0.262436	0.658855	both positive stronger positive in healthy	Global association (all participants)
Lancefieldella rimae	GSPT2 seq.24253.5	GSPT2	0.0173119	4.42153	3.15776e-05	0.00621387	0.00640227	0.023392	0.0169897	2.12716	0.0366347	0.37845	both positive stronger positive in EED	Global association (all participants)
Anaeroglobus 38550 micronuciformis	DUSP3 seq.3480.7	DUSP3	0.0216697	4.642	1.38501e-05	0.00726832	0.0163406	0.0232663	0.00692563	0.622415	0.535523	0.82372	both positive stronger positive in EED	Global association (all participants)
Lancefieldella rimae	XPNPEP1 seq.3481.87	XPNPEP1	0.0235824	4.33818	4.2891e-05	0.00702585	0.0241791	0.0232498	-0.000929272	-0.081427	0.935315	0.979109	both positive stronger positive in healthy	Global association (all participants)
Anaeroglobus 38550 micronuciformis	SMTN seq.12546.1	SMTN	0.024493	3.41162	0.00102951	0.0395484	0.0293342	0.0230426	-0.00629159	-0.367056	0.714592	0.90909	both positive stronger positive in healthy	Global association (all participants)
Anaeroglobus 38550 micronuciformis	INHBC seq.6408.2	INHBC	0.0216714	3.32144	0.00136876	0.0460876	0.0176931	0.0228633	0.00517012	0.331835	0.740922	0.920263	both positive stronger positive in EED	Global association (all participants)
Anaeroglobus 38550 micronuciformis	LRP1B seq.11275.94	LRP1B	0.0208197	3.84331	0.000247298	0.0188364	0.0140217	0.0228563	0.00883452	0.684562	0.495692	0.801565	both positive stronger positive in EED	Global association (all participants)
Anaeroglobus 38550 micronuciformis	C3 seq.2754.50	C3	0.0196279	3.46712	0.000861994	0.0358674	0.00979981	0.0225722	0.0127724	0.949702	0.345259	0.692481	both positive stronger positive in EED	Global association (all participants)
Peptostreptococcus stomatis	DUSP3 seq.3480.7	DUSP3	0.0219342	4.43896	2.96082e-05	0.0251651	0.0150716	0.022543	0.00747135	0.411419	0.681917	0.997028	both positive stronger positive in EED	Global association (all participants)
Anaeroglobus 38550 micronuciformis	FCRL4 seq.8991.115	FCRL4	0.0197108	3.78208	0.000304594	0.021063	0.010373	0.0225082	0.0121352	0.980527	0.329921	0.682471	both positive stronger positive in EED	Global association (all participants)
Peptostreptococcus stomatis	BUD31 seq.20401.19	BUD31	0.0215008	4.10587	9.90512e-05	0.0281636	0.0102295	0.0225007	0.0122712	0.638619	0.524981	0.997028	both positive stronger positive in EED	Global association (all participants)
Lancefieldella rimae	FKBP1B seq.11568.2	FKBP1B	0.0174696	3.97938	0.000154578	0.0134089	0.00860129	0.0224121	0.0138109	1.52096	0.132398	0.547159	both positive stronger positive in EED	Global association (all participants)
Lancefieldella rimae	C3 seq.5803.24	C3	0.0203676	3.54521	0.000669421	0.0285508	0.0169094	0.022295	0.00538555	0.447081	0.656082	0.872394	both positive stronger positive in EED	Global association (all participants)
Anaeroglobus 38550 micronuciformis	KLK7 seq.3378.49	KLK7	0.0203935	3.76288	0.00032503	0.021063	0.0146321	0.0221195	0.00748749	0.579412	0.564016	0.836664	both positive stronger positive in EED	Global association (all participants)
Lancefieldella rimae	OSTF1 seq.19118.47	OSTF1	0.0145992	3.301	0.00145906	0.0446605	0.00156144	0.0218654	0.020304	2.25851	0.0267675	0.357691	both positive stronger positive in EED	Global association (all participants)
Lancefieldella rimae	SRA1 seq.18220.141	SRA1	0.0206454	3.26438	0.00163501	0.0473788	0.018521	0.0218295	0.00330848	0.249269	0.803821	0.932875	both positive stronger positive in EED	Global association (all participants)
Anaeroglobus 38550 micronuciformis	ASPA seq.18187.16	ASPA	0.0175676	3.90681	0.000198836	0.0164136	0.00408888	0.0216056	0.0175167	1.65929	0.101158	0.439871	both positive stronger positive in EED	Global association (all participants)
Lancefieldella rimae	MYL5 seq.19286.30	MYL5	0.0127111	3.25294	0.00169395	0.0476795	-0.00275241	0.0213292	0.0240816	3.11642	0.00257936	0.161141	positive association EED negative in healthy	Global association (all participants)
Anaeroglobus 38550 micronuciformis	MPI seq.25233.2	MPI	0.0196206	4.24272	6.06778e-05	0.0113015	0.013942	0.0213218	0.00737977	0.669756	0.505033	0.806976	both positive stronger positive in EED	Global association (all participants)
Anaeroglobus 38550 micronuciformis	ARHGAP1 seq.11955.1	ARHGAP1	0.0187118	3.99004	0.000148928	0.0143814	0.010451	0.0211866	0.0107356	0.96379	0.338192	0.687422	both positive stronger positive in EED	Global association (all participants)
Lachnoanaerobaculum orale	FKBP1B seq.11568.2	FKBP1B	0.016288	3.7692	0.000318205	0.0397214	0.00805185	0.0211145	0.0130627	1.47001	0.145666	0.595051	both positive stronger positive in EED	Global association (all participants)
Lancefieldella rimae	MPI seq.25233.2	MPI	0.0202098	3.77564	0.000311313	0.0189679	0.0186669	0.0210696	0.00240273	0.213871	0.831217	0.938846	both positive stronger positive in EED	Global association (all participants)
Methylobacterium organophilum	REG1B seq.23018.4	REG1B	0.0307885	3.39784	0.00107597	0.0241565	0.0413255	0.0210103	-0.0203152	-1.12206	0.265354	0.68314	both positive stronger positive in healthy	Global association (all participants)
Anaeroglobus 38550 micronuciformis	SRI seq.12356.65	SRI	0.0242783	3.83471	0.000254679	0.0188364	0.0352633	0.0209874	-0.0142759	-0.949148	0.345539	0.692481	both positive stronger positive in healthy	Global association (all participants)
Lancefieldella rimae	HBE1 seq.7136.107	HBE1	0.0178934	4.18916	7.35844e-05	0.00896679	0.0125487	0.0208721	0.00832337	0.933433	0.353537	0.712895	both positive stronger positive in EED	Global association (all participants)
Peptostreptococcus stomatis	SPOCK3 seq.9906.21	SPOCK3	0.0188537	3.5231	0.000719348	0.0427553	-0.00367542	0.0208522	0.0245276	1.25861	0.212005	0.997028	positive association EED negative in healthy	Global association (all participants)
Anaeroglobus 38550 micronuciformis	SRA1 seq.18220.141	SRA1	0.0214329	3.95149	0.000170334	0.0147757	0.0238365	0.0207128	-0.00312364	-0.241089	0.810132	0.94412	both positive stronger positive in healthy	Global association (all participants)
Lancefieldella rimae	PAICS seq.9841.197	PAICS	0.01916	4.22683	6.42596e-05	0.00822202	0.0168927	0.0204235	0.0035308	0.37134	0.711412	0.894603	both positive stronger positive in EED	Global association (all participants)
Peptostreptococcus stomatis	C3 seq.2755.8	C3	0.0208516	3.70226	0.000398499	0.0407443	0.0268212	0.020322	-0.00649917	-0.313846	0.754494	0.997028	both positive stronger positive in healthy	Global association (all participants)
Lancefieldella rimae	PPA1 seq.5021.13	PPA1	0.0141009	3.50193	0.000770433	0.0303313	0.00294504	0.0203182	0.0173732	2.11437	0.0377464	0.381715	both positive stronger positive in EED	Global association (all participants)
Bulleidia extructa	CBR3 seq.14091.42	CBR3	-0.00658106	-0.97796	0.331142	0.891167	-0.0420856	0.0202547	0.0623403	5.34132	9.21083e-07	0.00471411	positive association EED negative in healthy	EED-specific association
Anaeroglobus 38550 micronuciformis	CMPK1 seq.18243.9	CMPK1	0.0225435	3.58898	0.00058009	0.0285471	0.0313729	0.0198983	-0.0114746	-0.767405	0.445206	0.771281	both positive stronger positive in healthy	Global association (all participants)
F0422 sp001553345	MITD1 seq.23266.62	MITD1	0.0158093	3.97174	0.000158753	0.0467786	0.00787372	0.0197232	0.0118495	1.40902	0.162889	0.885693	both positive stronger positive in EED	Global association (all participants)
Veillonella A atypica	KLK7 seq.3378.49	KLK7	0.0106064	1.88398	0.0633257	0.399374	-0.0396608	0.0197122	0.059373	4.18685	7.50441e-05	0.0295443	positive association EED negative in healthy	EED-specific association
Lancefieldella rimae	APCS seq.2474.54	APCS	0.0212203	3.45508	0.000895996	0.0325924	0.0239625	0.019692	-0.00427041	-0.331417	0.741237	0.905628	both positive stronger positive in healthy	Global association (all participants)
Anaeroglobus 38550 micronuciformis	GMFB seq.17784.23	GMFB	0.0295268	3.71629	0.000380211	0.0219675	0.0632374	0.0194276	-0.0438098	-2.39234	0.0191997	0.298753	both positive stronger positive in healthy	Global association (all participants)
Lachnoanaerobaculum orale	ALAD seq.15523.9	ALAD	0.0264871	5.15824	1.86951e-06	0.00956815	0.0389026	0.0192114	-0.0196912	-1.88116	0.0637619	0.483299	both positive stronger positive in healthy	Global association (all participants)
Streptococcus anginosus	CST1 seq.5459.33	CST1	0.0154361	4.39038	3.5422e-05	0.036258	0.00653805	0.0191025	0.0125645	1.64224	0.104653	0.999646	both positive stronger positive in EED	Global association (all participants)
Peptostreptococcus stomatis	MPI seq.25233.2	MPI	0.0175944	3.51993	0.00072679	0.0427553	0.000696774	0.0190934	0.0183966	1.00695	0.317139	0.997028	both positive stronger positive in EED	Global association (all participants)
Fusobacterium C periodonticum D	PAICS seq.9841.197	PAICS	0.0174762	4.71568	1.04738e-05	0.0268026	0.0152015	0.0190554	0.00385391	0.509016	0.612209	0.863037	both positive stronger positive in EED	Global association (all participants)
Anaeroglobus 38550 micronuciformis	BUD31 seq.20401.19	BUD31	0.017835	3.48026	0.000826298	0.0354639	0.0143694	0.0188733	0.00450391	0.368114	0.713807	0.90909	both positive stronger positive in EED	Global association (all participants)
Streptococcus sanguinis H	MFAP1 seq.5606.24	MFAP1	0.0184287	4.76307	8.73745e-06	0.0447183	0.0169165	0.0188664	0.0019499	0.208971	0.835028	0.999546	both positive stronger positive in EED	Global association (all participants)
Anaeroglobus 38550 micronuciformis	ESD seq.4984.83	ESD	0.0209124	3.34019	0.00129055	0.0444891	0.0279847	0.0187937	-0.00919098	-0.615849	0.539825	0.824466	both positive stronger positive in healthy	Global association (all participants)
Anaeroglobus 38550 micronuciformis	HBE1 seq.7136.107	HBE1	0.0159308	4.24103	6.10484e-05	0.0113015	0.00828934	0.0182201	0.00993077	1.11531	0.268215	0.635678	both positive stronger positive in EED	Global association (all participants)
Anaeroglobus 38550 micronuciformis	GBA seq.18331.3	GBA	0.0138362	3.36924	0.00117767	0.042149	-0.000783555	0.0182161	0.0189996	1.98543	0.0506852	0.347265	positive association EED negative in healthy	Global association (all participants)
Anaeroglobus 38550 micronuciformis	ERO1A seq.7060.2	ERO1A	0.0144138	3.34274	0.00128024	0.0444891	0.0025751	0.0179604	0.0153853	1.51543	0.133791	0.476491	both positive stronger positive in EED	Global association (all participants)
Lancefieldella rimae	NT5C seq.12560.9	NT5C	0.0186241	4.41139	3.27813e-05	0.00621387	0.0201122	0.0177948	-0.00231735	-0.261562	0.794363	0.929694	both positive stronger positive in healthy	Global association (all participants)
Anaeroglobus 38550 micronuciformis	DFFA seq.21249.115	DFFA	0.0145749	3.7661	0.000321517	0.021063	0.00454737	0.0175789	0.0130316	1.42782	0.157418	0.51121	both positive stronger positive in EED	Global association (all participants)
Methylobacterium organophilum	HRG seq.4996.66	HRG	0.016483	3.13249	0.00244799	0.0327956	0.0156298	0.0172749	0.00164511	0.155226	0.877053	0.962198	both positive stronger positive in EED	Global association (all participants)
Lancefieldella rimae	C5 seq.2381.52	C5	0.0211761	3.53824	0.00068479	0.0289002	0.0282474	0.0172351	-0.0110123	-0.880847	0.381164	0.73421	both positive stronger positive in healthy	Global association (all participants)
Lancefieldella rimae	CSRP3 seq.9171.11	CSRP3	0.0157397	3.70169	0.00039926	0.0214116	0.0131633	0.0171755	0.00401221	0.45004	0.653956	0.872343	both positive stronger positive in EED	Global association (all participants)
Peptostreptococcus stomatis	ASPA seq.18187.16	ASPA	0.017267	3.61893	0.000525632	0.0407443	0.0185963	0.017149	-0.00144724	-0.0824459	0.934508	0.997028	both positive stronger positive in healthy	Global association (all participants)
Anaeroglobus 38550 micronuciformis	CSRP3 seq.9171.11	CSRP3	0.0176344	4.9846	3.70515e-06	0.00498389	0.0192738	0.0171433	-0.00213051	-0.252119	0.801627	0.939652	both positive stronger positive in healthy	Global association (all participants)
Lancefieldella rimae	GDA seq.12667.2	GDA	0.013384	4.34366	4.20405e-05	0.00702585	0.00668901	0.0171153	0.0104263	1.63984	0.105151	0.511177	both positive stronger positive in EED	Global association (all participants)
Anaeroglobus 38550 micronuciformis	FKBP1B seq.11568.2	FKBP1B	0.0167252	4.40393	3.3695e-05	0.0113015	0.0159857	0.0169467	0.000960978	0.105898	0.915941	0.981796	both positive stronger positive in EED	Global association (all participants)
Lachnoanaerobaculum sp000209465	QSOX1 seq.6217.23	QSOX1	0.0152932	4.94659	4.2994e-06	0.0220043	0.0138451	0.0166645	0.00281944	0.453464	0.651501	0.971046	both positive stronger positive in EED	Global association (all participants)
Anaeroglobus 38550 micronuciformis	ALAD seq.15523.9	ALAD	0.0185777	3.75662	0.000331974	0.0212381	0.0251413	0.0166114	-0.00852986	-0.724275	0.471109	0.785714	both positive stronger positive in healthy	Global association (all participants)
Methylobacterium organophilum	ASPRV1 seq.10902.53	ASPRV1	0.0162825	3.94946	0.000171626	0.0193217	0.0161839	0.016374	0.000190011	0.0228805	0.981805	0.993507	both positive stronger positive in EED	Global association (all participants)
Methylobacterium organophilum	GZMB seq.14041.13	GZMB	0.0248847	4.39241	3.51802e-05	0.0174659	0.0341336	0.0163018	-0.0178318	-1.58808	0.116404	0.573393	both positive stronger positive in healthy	Global association (all participants)
Anaeroglobus 38550 micronuciformis	ASPRV1 seq.10902.53	ASPRV1	0.0136948	3.40516	0.00105091	0.0395484	0.00539219	0.0161821	0.0107899	1.1321	0.261134	0.629611	both positive stronger positive in EED	Global association (all participants)
Fusobacterium C periodonticum D	ALAD seq.15523.9	ALAD	0.0198246	4.33216	4.38571e-05	0.0470623	0.0251753	0.01611	-0.00906526	-0.97395	0.333157	0.702904	both positive stronger positive in healthy	Global association (all participants)
Lancefieldella rimae	C6|C5 seq.4482.66	C6|C5	0.0191169	3.90819	0.000197891	0.0151106	0.0245144	0.0161088	-0.00840556	-0.822099	0.413579	0.750506	both positive stronger positive in healthy	Global association (all participants)
Lancefieldella rimae	ACO1 seq.20054.28	ACO1	0.0223005	3.36328	0.00120003	0.0401421	0.0334961	0.0160609	-0.0174351	-1.26551	0.209534	0.619523	both positive stronger positive in healthy	Global association (all participants)
Anaeroglobus 38550 micronuciformis	GSPT2 seq.24253.5	GSPT2	0.0133815	3.7689	0.00031849	0.021063	0.00505966	0.0158746	0.0108149	1.28847	0.201472	0.566247	both positive stronger positive in EED	Global association (all participants)
Lachnoanaerobaculum orale	NT5C seq.12560.9	NT5C	0.0191905	4.72777	1.00003e-05	0.0127954	0.0249439	0.0158189	-0.00912499	-1.08638	0.280727	0.707079	both positive stronger positive in healthy	Global association (all participants)
Lachnoanaerobaculum orale	ASAH2 seq.3212.30	ASAH2	0.0323232	3.60568	0.000549151	0.0481444	0.0607208	0.0156819	-0.045039	-2.50656	0.014317	0.378107	both positive stronger positive in healthy	Global association (all participants)
Peptostreptococcus stomatis	ANXA2 seq.13700.10	ANXA2	0.0156762	3.80647	0.0002804	0.0350022	0.0170642	0.015553	-0.00151117	-0.0997385	0.920813	0.997028	both positive stronger positive in healthy	Global association (all participants)
Lancefieldella rimae	GLO1 seq.9883.29	GLO1	0.0183194	3.25087	0.00170484	0.0476795	0.0247143	0.0147553	-0.00995902	-0.845699	0.400362	0.74511	both positive stronger positive in healthy	Global association (all participants)
Anaeroglobus 38550 micronuciformis	PAFAH1B2 seq.2642.4	PAFAH1B2	0.0129588	3.39518	0.00108476	0.0402758	0.00839305	0.0143267	0.00593364	0.652372	0.516119	0.812285	both positive stronger positive in EED	Global association (all participants)
Peptostreptococcus stomatis	PPA1 seq.5021.13	PPA1	0.0131044	3.52419	0.000716812	0.0427553	0.00035185	0.0142357	0.0138838	1.02171	0.310142	0.997028	both positive stronger positive in EED	Global association (all participants)
Anaeroglobus 38550 micronuciformis	PPA1 seq.5021.13	PPA1	0.012215	3.43226	0.00096391	0.0382697	0.00594618	0.014093	0.00814681	0.963766	0.338204	0.687422	both positive stronger positive in EED	Global association (all participants)
Methylobacterium organophilum	HBB|HBA1 seq.4915.64	HBB|HBA1	0.0103157	3.18078	0.00211449	0.0305972	0.00633924	0.0140059	0.00766661	1.18438	0.23994	0.672883	both positive stronger positive in EED	Global association (all participants)
Methylobacterium organophilum	PDIA6 seq.5650.9	PDIA6	0.00911609	3.28049	0.00155571	0.0268991	0.00386401	0.0139899	0.0101259	1.84931	0.0682847	0.516809	both positive stronger positive in EED	Global association (all participants)
F0422 sp001553345	GDA seq.12667.2	GDA	0.010958	4.08255	0.000107589	0.04645	0.00481663	0.013987	0.00917033	1.62371	0.108558	0.885693	both positive stronger positive in EED	Global association (all participants)
Methylobacterium organophilum	MMP8 seq.2954.56	MMP8	0.00997257	2.80671	0.00633064	0.0480716	0.00565175	0.0139822	0.00833048	1.17445	0.243867	0.674182	both positive stronger positive in EED	Global association (all participants)
Neisseria 563205 sp000186165	PLD3 seq.10948.14	PLD3	-0.00667679	-1.1024	0.273704	0.982405	-0.0364342	0.0139804	0.0504145	4.59508	1.67868e-05	0.0429573	positive association EED negative in healthy	EED-specific association
Lancefieldella rimae	DPP4 seq.15460.9	DPP4	0.0135413	4.03016	0.000129408	0.012265	0.0128694	0.0139157	0.00104634	0.148349	0.882458	0.959511	both positive stronger positive in EED	Global association (all participants)
Peptostreptococcus stomatis	AMBP seq.15453.3	AMBP	0.0142487	3.55134	0.000656175	0.0417514	0.0226339	0.0135049	-0.00912904	-0.619964	0.537126	0.997028	both positive stronger positive in healthy	Global association (all participants)
Lancefieldella rimae	ACYP1 seq.20370.6	ACYP1	0.0133193	4.28384	5.22817e-05	0.00743272	0.0131377	0.0134205	0.000282832	0.0433285	0.965553	0.988933	both positive stronger positive in EED	Global association (all participants)
Methylobacterium organophilum	ZBTB33 seq.12785.49	ZBTB33	0.00821139	3.48891	0.000803824	0.0226042	0.00261531	0.0134045	0.0107892	2.35775	0.0209492	0.464778	both positive stronger positive in EED	Global association (all participants)
Methylobacterium organophilum	REG1B seq.16770.3	REG1B	0.00866357	2.86012	0.00544261	0.0445788	0.00357214	0.0133883	0.0098162	1.63695	0.105759	0.562073	both positive stronger positive in EED	Global association (all participants)
Methylobacterium organophilum	DEFA5 seq.16785.45	DEFA5	0.00882124	2.89835	0.00487909	0.0422053	0.00390377	0.0133846	0.00948082	1.57141	0.120224	0.57702	both positive stronger positive in EED	Global association (all participants)
Methylobacterium organophilum	UNC5D seq.5140.56	UNC5D	0.00742285	3.16547	0.00221535	0.0312346	0.00100203	0.0133813	0.0123792	2.74803	0.0074783	0.397435	both positive stronger positive in EED	Global association (all participants)
Lancefieldella rimae	PEA15 seq.18833.76	PEA15	0.0171728	3.34114	0.0012867	0.0419448	0.0240949	0.0133149	-0.01078	-1.00558	0.317791	0.693395	both positive stronger positive in healthy	Global association (all participants)
Anaeroglobus 38550 micronuciformis	GDA seq.12667.2	GDA	0.0118114	4.34997	4.10801e-05	0.0113015	0.00684528	0.0132992	0.00645388	1.00117	0.319904	0.676006	both positive stronger positive in EED	Global association (all participants)
Methylobacterium organophilum	HNRNPA1 seq.20137.49	HNRNPA1	0.00932805	3.06642	0.00298425	0.0343652	0.00516061	0.0131954	0.00803477	1.32639	0.188666	0.635086	both positive stronger positive in EED	Global association (all participants)
Lancefieldella rimae	NSFL1C seq.4250.23	NSFL1C	0.0157652	4.30707	4.80471e-05	0.00702585	0.0203792	0.0131938	-0.00718545	-0.940421	0.349966	0.712343	both positive stronger positive in healthy	Global association (all participants)
Lancefieldella rimae	GNGT2 seq.10917.40	GNGT2	0.0176849	3.86658	0.000228356	0.0164609	0.0257583	0.0131854	-0.0125729	-1.32427	0.189362	0.594996	both positive stronger positive in healthy	Global association (all participants)
Veillonella A atypica	KRT19 seq.15606.19	KRT19	0.00115467	0.150046	0.881119	0.949518	-0.0646869	0.0130817	0.0777686	3.97469	0.000158634	0.0473889	positive association EED negative in healthy	EED-specific association
Methylobacterium organophilum	YWHAZ seq.5858.6	YWHAZ	0.00864076	2.92221	0.00455508	0.0417046	0.00385614	0.0130808	0.00922468	1.57384	0.119661	0.57702	both positive stronger positive in EED	Global association (all participants)
Peptostreptococcus stomatis	ANXA2 seq.4961.17	ANXA2	0.0128405	4.056	0.000118162	0.030574	0.0109608	0.0130073	0.00204646	0.17572	0.860979	0.997028	both positive stronger positive in EED	Global association (all participants)
Methylobacterium organophilum	PRSS57 seq.8351.17	PRSS57	0.0128524	3.06199	0.00302392	0.0344792	0.0127157	0.0129794	0.000263679	0.0311862	0.975202	0.991869	both positive stronger positive in EED	Global association (all participants)
Methylobacterium organophilum	SERPINB8 seq.19130.81	SERPINB8	0.0169063	2.87319	0.00524352	0.0434245	0.0214053	0.0127313	-0.00867395	-0.734353	0.464984	0.779992	both positive stronger positive in healthy	Global association (all participants)
Methylobacterium organophilum	FSTL3 seq.3438.10	FSTL3	0.00790987	2.93795	0.00435247	0.0405017	0.00272973	0.012717	0.00998723	1.8842	0.0633461	0.511917	both positive stronger positive in EED	Global association (all participants)
Lachnoanaerobaculum orale	NSFL1C seq.4250.23	NSFL1C	0.0145541	4.02505	0.000131765	0.0282592	0.017914	0.0125851	-0.0053289	-0.709088	0.480429	0.834934	both positive stronger positive in healthy	Global association (all participants)
Methylobacterium organophilum	SERPINB3 seq.21832.31	SERPINB3	0.0115247	5.97327	6.68119e-08	0.000341943	0.0104767	0.0124973	0.00202056	0.521038	0.603849	0.855948	both positive stronger positive in EED	Global association (all participants)
Methylobacterium organophilum	IL22RA2 seq.5087.5	IL22RA2	0.00824676	3.71192	0.000385968	0.020157	0.00366945	0.0124944	0.00882497	2.02479	0.0463873	0.50133	both positive stronger positive in EED	Global association (all participants)
Methylobacterium organophilum	KIR3DL2 seq.5096.51	KIR3DL2	0.0081541	3.28849	0.00151748	0.0267869	0.00352203	0.0124526	0.00893057	1.82705	0.0716022	0.517021	both positive stronger positive in EED	Global association (all participants)
Methylobacterium organophilum	TPM4 seq.7660.21	TPM4	0.00823401	3.24625	0.00172975	0.0281043	0.00372079	0.0124222	0.00870142	1.7367	0.0864743	0.535157	both positive stronger positive in EED	Global association (all participants)
Methylobacterium organophilum	NTM seq.10907.116	NTM	0.0076211	3.50616	0.000760218	0.0223521	0.00251309	0.0123613	0.00984817	2.32846	0.0225377	0.464778	both positive stronger positive in EED	Global association (all participants)
Methylobacterium organophilum	LST1 seq.9531.24	LST1	0.00910503	3.14424	0.00236257	0.0326801	0.00562983	0.01233	0.00670012	1.15884	0.250135	0.67675	both positive stronger positive in EED	Global association (all participants)
Anaeroglobus 38550 micronuciformis	ADA seq.19751.21	ADA	0.0140983	3.46812	0.00085922	0.0358674	0.0202485	0.0122558	-0.00799268	-0.826463	0.411115	0.742183	both positive stronger positive in healthy	Global association (all participants)
Methylobacterium organophilum	PSG8 seq.6238.55	PSG8	0.00793381	3.432	0.000965022	0.0237899	0.00334191	0.012195	0.00885311	1.9484	0.0550434	0.506305	both positive stronger positive in EED	Global association (all participants)
Lancefieldella rimae	DLX3 seq.11422.2	DLX3	0.0111533	3.69328	0.000410648	0.0214459	0.00933138	0.0121687	0.00283734	0.448104	0.655347	0.872394	both positive stronger positive in EED	Global association (all participants)
Methylobacterium organophilum	TNFRSF19 seq.5131.15	TNFRSF19	0.00918187	4.14582	8.59753e-05	0.0193217	0.00597043	0.012162	0.0061916	1.40613	0.163744	0.607967	both positive stronger positive in EED	Global association (all participants)
Methylobacterium organophilum	PSG5 seq.9314.9	PSG5	0.00909539	3.13984	0.00239427	0.032773	0.00585447	0.0121029	0.00624844	1.07911	0.28394	0.695128	both positive stronger positive in EED	Global association (all participants)
Methylobacterium organophilum	EPO seq.5813.58	EPO	0.00834615	3.78185	0.000304965	0.0193217	0.00431644	0.0120857	0.00776921	1.78427	0.0783545	0.521561	both positive stronger positive in EED	Global association (all participants)
Methylobacterium organophilum	PSG4 seq.5649.83	PSG4	0.00814188	3.83224	0.000256945	0.0193217	0.00389588	0.0120821	0.00818622	1.96106	0.0535199	0.506305	both positive stronger positive in EED	Global association (all participants)
Lancefieldella rimae	HIBCH seq.12396.19	HIBCH	0.0105939	3.3936	0.00109025	0.037449	0.00797183	0.0120553	0.00408345	0.624633	0.534073	0.822525	both positive stronger positive in EED	Global association (all participants)
Peptostreptococcus stomatis	ISOC1 seq.9816.37	ISOC1	0.0105936	3.61323	0.000535614	0.0407443	-0.0057908	0.0120471	0.0178379	1.68391	0.0962823	0.997028	positive association EED negative in healthy	Global association (all participants)
Methylobacterium organophilum	ETV5 seq.13403.5	ETV5	0.00793497	3.50708	0.000757965	0.0223521	0.00353486	0.0120182	0.00848335	1.90565	0.0604615	0.511917	both positive stronger positive in EED	Global association (all participants)
Methylobacterium organophilum	SAA1 seq.4336.2	SAA1	0.0138295	3.10419	0.00266564	0.033535	0.0158082	0.0119933	-0.0038149	-0.425599	0.671598	0.884123	both positive stronger positive in healthy	Global association (all participants)
Methylobacterium organophilum	KIR3DS1 seq.5097.14	KIR3DS1	0.00809207	3.36537	0.00119247	0.0248093	0.0038894	0.0119921	0.00810268	1.70483	0.0922935	0.541248	both positive stronger positive in EED	Global association (all participants)
Anaeroglobus 38550 micronuciformis	GALK2 seq.23631.1	GALK2	0.012663	4.07325	0.000111178	0.0133061	0.0150823	0.0119382	-0.00314414	-0.42373	0.672953	0.889089	both positive stronger positive in healthy	Global association (all participants)
Methylobacterium organophilum	DAG1 seq.8369.102	DAG1	0.00786956	3.5144	0.000740178	0.0222837	0.00354485	0.0118828	0.00833798	1.89191	0.0622966	0.511917	both positive stronger positive in EED	Global association (all participants)
Methylobacterium organophilum	ICAM5 seq.5124.69	ICAM5	0.0082733	3.68899	0.000416735	0.0201918	0.00440432	0.0118637	0.00745934	1.68197	0.0966633	0.543651	both positive stronger positive in EED	Global association (all participants)
Methylobacterium organophilum	FABP6 seq.6450.8	FABP6	0.00770441	3.25069	0.00170617	0.0279471	0.00326893	0.0118205	0.00855154	1.83054	0.0710731	0.517021	both positive stronger positive in EED	Global association (all participants)
Methylobacterium organophilum	LETMD1 seq.5751.14	LETMD1	0.00741262	3.31323	0.00140475	0.025836	0.00274687	0.0117424	0.00899548	2.05088	0.0437114	0.50133	both positive stronger positive in EED	Global association (all participants)
Methylobacterium organophilum	WFIKKN1 seq.3191.50	WFIKKN1	0.0071929	2.94603	0.00425159	0.0398528	0.00229602	0.0117371	0.0094411	1.96819	0.0526784	0.506305	both positive stronger positive in EED	Global association (all participants)
Oribacterium asaccharolyticum	SERPINB8 seq.19130.81	SERPINB8	-0.00441272	-0.736552	0.463622	0.830795	-0.0413362	0.0117269	0.0530631	4.56805	1.85746e-05	0.0475323	positive association EED negative in healthy	EED-specific association
Lancefieldella rimae	GALK2 seq.23631.1	GALK2	0.0122199	3.36645	0.00118807	0.0400037	0.0131412	0.0117064	-0.00143477	-0.188312	0.851132	0.946514	both positive stronger positive in healthy	Global association (all participants)
Methylobacterium organophilum	OLFM4 seq.4769.10	OLFM4	0.00886884	2.90985	0.00472038	0.0418189	0.00587061	0.0116512	0.00578055	0.947149	0.346552	0.717048	both positive stronger positive in EED	Global association (all participants)
Lancefieldella rimae	SIRT2 seq.5030.52	SIRT2	0.0118507	3.40275	0.00105901	0.0370158	0.0122853	0.0116084	-0.000676866	-0.0925768	0.926482	0.976066	both positive stronger positive in healthy	Global association (all participants)
Lachnoanaerobaculum sp000209465	GZMB seq.14041.13	GZMB	-0.0157912	-2.53635	0.0132157	0.201304	-0.0446975	0.0115803	0.0562778	5.23172	1.42706e-06	0.0073037	positive association EED negative in healthy	EED-specific association
Peptostreptococcus stomatis	GDA seq.12667.2	GDA	0.0113108	3.89453	0.000207437	0.0318651	0.00871046	0.0115415	0.00283103	0.265041	0.791692	0.997028	both positive stronger positive in EED	Global association (all participants)
Methylobacterium organophilum	PDIA4 seq.20525.200	PDIA4	0.00980627	2.84205	0.00572931	0.0456628	0.00797158	0.0115088	0.00353726	0.509825	0.611645	0.861185	both positive stronger positive in EED	Global association (all participants)
Methylobacterium organophilum	CNGA2 seq.12872.35	CNGA2	0.00763807	3.39863	0.00107327	0.0241565	0.00347622	0.0115002	0.00802398	1.81062	0.0741349	0.517021	both positive stronger positive in EED	Global association (all participants)
F0422 sp001553345	ACYP1 seq.20370.6	ACYP1	0.0110884	4.10997	9.7623e-05	0.04645	0.0103338	0.0114606	0.00112673	0.195187	0.845765	0.980665	both positive stronger positive in EED	Global association (all participants)
Methylobacterium organophilum	HNRNPA2B1 seq.5351.52	HNRNPA2B1	0.00818066	2.85638	0.00550086	0.0449735	0.00477174	0.0113441	0.00657233	1.14919	0.254065	0.676919	both positive stronger positive in EED	Global association (all participants)
Methylobacterium organophilum	BDNF seq.14047.78	BDNF	0.00792281	3.37523	0.0011559	0.0245474	0.00425318	0.0113282	0.00707499	1.51911	0.132867	0.586809	both positive stronger positive in EED	Global association (all participants)
Methylobacterium organophilum	FGF23 seq.3807.1	FGF23	0.00766634	3.56549	0.000626739	0.021429	0.00379766	0.0112564	0.00745877	1.75715	0.0829022	0.528049	both positive stronger positive in EED	Global association (all participants)
Methylobacterium organophilum	SORCS3 seq.15637.38	SORCS3	0.00794235	3.93764	0.000178808	0.0193217	0.00438197	0.0112463	0.00686436	1.72264	0.0890036	0.538137	both positive stronger positive in EED	Global association (all participants)
Methylobacterium organophilum	NRXN1 seq.22579.93	NRXN1	0.00732942	3.52205	0.00072204	0.0219895	0.00324114	0.0111233	0.00788216	1.92615	0.0578094	0.508365	both positive stronger positive in EED	Global association (all participants)
Methylobacterium organophilum	DEFB129 seq.8347.222	DEFB129	0.00722983	3.42992	0.000971454	0.0237899	0.00306873	0.0110913	0.00802254	1.93591	0.0565823	0.506305	both positive stronger positive in EED	Global association (all participants)
Methylobacterium organophilum	SPACA1 seq.6228.58	SPACA1	0.00774881	3.92986	0.000183693	0.0193217	0.00415919	0.0110799	0.00692074	1.7789	0.0792387	0.521935	both positive stronger positive in EED	Global association (all participants)
Lancefieldella rimae	OTOR seq.15432.1	OTOR	0.00840527	3.84597	0.000245064	0.0169491	0.00388226	0.010926	0.00704378	1.55939	0.123037	0.53491	both positive stronger positive in EED	Global association (all participants)
Methylobacterium organophilum	RSPO4 seq.8464.31	RSPO4	0.00751868	3.79112	0.000295532	0.0193217	0.00386512	0.0109091	0.00704401	1.80101	0.0756518	0.518723	both positive stronger positive in EED	Global association (all participants)
Methylobacterium organophilum	SEC61G seq.8872.1	SEC61G	0.00744069	3.09861	0.00271061	0.033535	0.00374567	0.0108696	0.00712394	1.49452	0.139163	0.591458	both positive stronger positive in EED	Global association (all participants)
Anaeroglobus 38550 micronuciformis	MRPL33 seq.13453.2	MRPL33	0.00893198	4.55553	1.91813e-05	0.00892455	0.00258844	0.0108324	0.00824395	1.79633	0.0763955	0.404335	both positive stronger positive in EED	Global association (all participants)
Lancefieldella rimae	LRFN3 seq.21691.27	LRFN3	0.00812542	3.26777	0.00161793	0.0473788	0.0032712	0.0108308	0.00755958	1.46838	0.146108	0.559664	both positive stronger positive in EED	Global association (all participants)
Methylobacterium organophilum	IFNL2 seq.4397.26	IFNL2	0.00686476	2.99971	0.00363502	0.0378131	0.0025997	0.0108227	0.00822297	1.82269	0.0722669	0.517021	both positive stronger positive in EED	Global association (all participants)
Methylobacterium organophilum	RNF148 seq.7742.11	RNF148	0.00733947	3.50423	0.000764982	0.0223521	0.00359151	0.0108175	0.007226	1.74724	0.0846185	0.528788	both positive stronger positive in EED	Global association (all participants)
Methylobacterium organophilum	CTRC seq.5626.20	CTRC	0.00781043	3.73782	0.000353826	0.0193217	0.00461627	0.0107746	0.00615829	1.48456	0.14178	0.591803	both positive stronger positive in EED	Global association (all participants)
Methylobacterium organophilum	PCMT1 seq.18160.2	PCMT1	0.00802578	3.56619	0.00062531	0.021429	0.00516738	0.0106783	0.00551096	1.22794	0.223245	0.658944	both positive stronger positive in EED	Global association (all participants)
Lancefieldella rimae	EPHA4 seq.16288.17	EPHA4	0.0122067	3.35536	0.00123038	0.0408901	0.0150739	0.0106087	-0.00446525	-0.585936	0.559646	0.837948	both positive stronger positive in healthy	Global association (all participants)
Methylobacterium organophilum	PLK1 seq.3394.81	PLK1	0.00702462	3.70328	0.000397296	0.0201799	0.00317395	0.010598	0.00742403	1.9938	0.0497472	0.503856	both positive stronger positive in EED	Global association (all participants)
Methylobacterium organophilum	GH1 seq.8462.18	GH1	0.007934	3.62428	0.000516608	0.0207098	0.0050736	0.0105884	0.00551481	1.26402	0.210071	0.644422	both positive stronger positive in EED	Global association (all participants)
Methylobacterium organophilum	CAST seq.3026.5	CAST	0.00786453	3.02306	0.00339355	0.0362394	0.00493144	0.0105864	0.00565495	1.08764	0.280177	0.692537	both positive stronger positive in EED	Global association (all participants)
Methylobacterium organophilum	ADCYAP1 seq.8450.36	ADCYAP1	0.00743614	3.42496	0.000986966	0.0237899	0.00407917	0.0105514	0.0064722	1.50204	0.137213	0.588573	both positive stronger positive in EED	Global association (all participants)
Methylobacterium organophilum	seq.8449.124		0.00691659	3.31915	0.00137897	0.0258206	0.00300024	0.0105509	0.00755068	1.83885	0.0698272	0.517021	both positive stronger positive in EED	Global association (all participants)
Methylobacterium organophilum	magainins seq.8444.3	magainins	0.00754159	3.70704	0.000392332	0.0201799	0.00431158	0.010539	0.00622741	1.54372	0.126792	0.583777	both positive stronger positive in EED	Global association (all participants)
Methylobacterium organophilum	BMP1 seq.3348.49	BMP1	0.00694925	3.19904	0.00199982	0.0300809	0.00308632	0.010534	0.00744767	1.73583	0.0866305	0.53527	both positive stronger positive in EED	Global association (all participants)
Anaeroglobus 38550 micronuciformis	FAIM seq.16594.44	FAIM	0.0106485	3.3104	0.00141687	0.0473957	0.0111318	0.0105037	-0.000628053	-0.0817106	0.935091	0.988041	both positive stronger positive in healthy	Global association (all participants)
Methylobacterium organophilum	ROBO3 seq.5117.14	ROBO3	0.00753581	3.84785	0.000243601	0.0193217	0.00436088	0.0104821	0.00612122	1.57736	0.11885	0.57644	both positive stronger positive in EED	Global association (all participants)
Methylobacterium organophilum	DNALI1 seq.20437.9	DNALI1	0.0064197	3.12425	0.00250959	0.0331889	0.00212623	0.010404	0.00827775	2.05522	0.0432797	0.500012	both positive stronger positive in EED	Global association (all participants)
Methylobacterium organophilum	CNTFR seq.14101.2	CNTFR	0.00666737	3.99244	0.000147762	0.0193217	0.00264283	0.0104021	0.00775924	2.39295	0.0191726	0.464778	both positive stronger positive in EED	Global association (all participants)
Methylobacterium organophilum	MICB seq.5102.55	MICB	0.00646028	3.01772	0.0034474	0.0363979	0.00224058	0.0103761	0.00813551	1.93282	0.056968	0.506305	both positive stronger positive in EED	Global association (all participants)
Methylobacterium organophilum	NOTCH2 seq.5106.52	NOTCH2	0.0069799	3.46271	0.000874581	0.0231923	0.00335186	0.0103467	0.00699482	1.75787	0.0827794	0.528049	both positive stronger positive in EED	Global association (all participants)
Lancefieldella rimae	NDST1 seq.6927.7	NDST1	0.00972373	3.30761	0.00142926	0.0446035	0.00871251	0.0102873	0.00157479	0.255258	0.79921	0.931744	both positive stronger positive in EED	Global association (all participants)
Lachnoanaerobaculum orale	SIRT2 seq.5030.52	SIRT2	0.0124966	3.72489	0.000369428	0.0429712	0.0163748	0.010224	-0.00615078	-0.883712	0.379625	0.771613	both positive stronger positive in healthy	Global association (all participants)
Methylobacterium organophilum	CADM2 seq.16907.3	CADM2	0.00691351	3.67414	0.000437877	0.0205651	0.00337588	0.0101964	0.0068205	1.83972	0.069698	0.517021	both positive stronger positive in EED	Global association (all participants)
Lancefieldella rimae	NDRG2 seq.24463.1	NDRG2	0.00724549	3.51147	0.000747016	0.0300829	0.00196971	0.0101858	0.00821609	1.9429	0.0557129	0.412925	both positive stronger positive in EED	Global association (all participants)
Methylobacterium organophilum	ALPG seq.6715.63	ALPG	0.00748782	3.75806	0.000330507	0.0193217	0.00458604	0.0101806	0.0055946	1.41257	0.161846	0.606164	both positive stronger positive in EED	Global association (all participants)
Lancefieldella rimae	GZMB seq.14041.13	GZMB	-0.0110874	-1.64561	0.1039	0.375551	-0.0492107	0.0101596	0.0593703	4.78498	8.16814e-06	0.0418045	positive association EED negative in healthy	EED-specific association
Methylobacterium organophilum	TNFRSF6B seq.5070.76	TNFRSF6B	0.00679973	3.29189	0.00150148	0.0266825	0.00321946	0.0101222	0.00690269	1.69032	0.0950477	0.543597	both positive stronger positive in EED	Global association (all participants)
Methylobacterium organophilum	OPCML seq.15622.13	OPCML	0.00713815	3.62719	0.000511672	0.0207098	0.00392313	0.0101216	0.00619851	1.58995	0.11598	0.573393	both positive stronger positive in EED	Global association (all participants)
Methylobacterium organophilum	H2AZ1 seq.4163.5	H2AZ1	0.00825914	3.09737	0.00272075	0.033535	0.00630109	0.0100762	0.00377508	0.70523	0.482814	0.79242	both positive stronger positive in EED	Global association (all participants)
Methylobacterium organophilum	PCDHA7 seq.8758.2	PCDHA7	0.00908209	3.94149	0.000176438	0.0193217	0.00803125	0.0100572	0.002026	0.437153	0.663235	0.882408	both positive stronger positive in EED	Global association (all participants)
Methylobacterium organophilum	HES3 seq.24489.34	HES3	0.00605885	2.96734	0.00399611	0.0386618	0.00178045	0.0100291	0.0082487	2.06133	0.0426777	0.500012	both positive stronger positive in EED	Global association (all participants)
Anaeroglobus 38550 micronuciformis	DLX3 seq.11422.2	DLX3	0.00893392	3.30576	0.00143754	0.0477184	0.00539907	0.0099929	0.00459383	0.713707	0.477583	0.788827	both positive stronger positive in EED	Global association (all participants)
Methylobacterium organophilum	DIRAS1 seq.17793.4	DIRAS1	0.00715781	3.44361	0.000929837	0.0237899	0.00414134	0.00995705	0.00581571	1.40739	0.163373	0.607662	both positive stronger positive in EED	Global association (all participants)
Methylobacterium organophilum	IL25 seq.4137.57	IL25	0.00594423	3.17075	0.00218005	0.030993	0.00163271	0.00994526	0.00831255	2.2757	0.02567	0.472101	both positive stronger positive in EED	Global association (all participants)
Methylobacterium organophilum	TENM3 seq.11107.25	TENM3	0.00785133	2.82104	0.0060802	0.0472207	0.00561839	0.00992347	0.00430508	0.771005	0.443084	0.768177	both positive stronger positive in EED	Global association (all participants)
Methylobacterium organophilum	DEFB116 seq.11144.10	DEFB116	0.00809034	3.35981	0.00121358	0.0248443	0.00613962	0.00990058	0.00376096	0.778625	0.438608	0.766276	both positive stronger positive in EED	Global association (all participants)
Methylobacterium organophilum	KCNE5 seq.8756.41	KCNE5	0.00678299	3.54602	0.000667885	0.0216344	0.00344698	0.00987875	0.00643177	1.7013	0.0929576	0.541248	both positive stronger positive in EED	Global association (all participants)
Methylobacterium organophilum	TREM2 seq.16300.4	TREM2	0.00716774	3.69572	0.000407462	0.0201799	0.00431409	0.00981588	0.00550178	1.42753	0.157507	0.601198	both positive stronger positive in EED	Global association (all participants)
Methylobacterium organophilum	SEMA4F seq.9932.49	SEMA4F	0.00647005	3.74177	0.000349161	0.0193217	0.00289087	0.00979146	0.00690059	2.03532	0.0452907	0.50133	both positive stronger positive in EED	Global association (all participants)
Methylobacterium organophilum	TMEM119 seq.11110.4	TMEM119	0.0068375	3.32457	0.00135578	0.0255401	0.00368995	0.00975838	0.00606843	1.48637	0.1413	0.591803	both positive stronger positive in EED	Global association (all participants)
Lachnoanaerobaculum orale	BET1L seq.10959.125	BET1L	0.00730823	3.57587	0.000605644	0.0494198	0.0031295	0.00975702	0.00662753	1.58037	0.118156	0.562532	both positive stronger positive in EED	Global association (all participants)
Methylobacterium organophilum	GOLGA7 seq.19174.141	GOLGA7	0.00666556	3.42167	0.000997383	0.0237899	0.00338361	0.00971116	0.00632755	1.64138	0.104833	0.558266	both positive stronger positive in EED	Global association (all participants)
Methylobacterium organophilum	NTF4 seq.4146.58	NTF4	0.00625037	3.38669	0.00111473	0.024187	0.00255295	0.00968153	0.00712858	1.96639	0.0528901	0.506305	both positive stronger positive in EED	Global association (all participants)
Methylobacterium organophilum	CDY1 seq.7097.8	CDY1	0.00627233	3.42025	0.00100192	0.0237899	0.00259941	0.00968074	0.00708133	1.96579	0.0529608	0.506305	both positive stronger positive in EED	Global association (all participants)
Methylobacterium organophilum	ICAM5 seq.8245.27	ICAM5	0.00681938	3.3124	0.00140841	0.025836	0.0037375	0.00967932	0.00594182	1.45298	0.15033	0.596156	both positive stronger positive in EED	Global association (all participants)
Methylobacterium organophilum	CASP14 seq.16617.14	CASP14	0.0140606	3.07685	0.00289294	0.0340942	0.0187845	0.00967686	-0.00910767	-0.995797	0.322496	0.711134	both positive stronger positive in healthy	Global association (all participants)
Methylobacterium organophilum	CCDC51 seq.12790.10	CCDC51	0.00666842	3.53149	0.000700236	0.0217478	0.00343695	0.00966718	0.00623023	1.66828	0.0993574	0.547375	both positive stronger positive in EED	Global association (all participants)
Methylobacterium organophilum	TREML1 seq.11147.17	TREML1	0.00707713	3.42643	0.000982339	0.0237899	0.00431611	0.00963933	0.00532322	1.29385	0.199618	0.640291	both positive stronger positive in EED	Global association (all participants)
Methylobacterium organophilum	TOR4A seq.13459.30	TOR4A	0.00751494	3.7421	0.000348771	0.0193217	0.00528476	0.00958451	0.00429975	1.07127	0.287423	0.695229	both positive stronger positive in EED	Global association (all participants)
Methylobacterium organophilum	DSC3 seq.4981.6	DSC3	0.00644801	3.60143	0.000557042	0.0212376	0.00306837	0.00958427	0.0065159	1.84759	0.0685371	0.516809	both positive stronger positive in EED	Global association (all participants)
Methylobacterium organophilum	VANGL1 seq.25093.96	VANGL1	0.00634415	3.39442	0.00108771	0.0241565	0.00286764	0.0095703	0.00670266	1.81936	0.072779	0.517021	both positive stronger positive in EED	Global association (all participants)
Anaeroglobus 38550 micronuciformis	ACYP1 seq.20370.6	ACYP1	0.0111326	4.01426	0.000136831	0.0137185	0.0164713	0.00953318	-0.0069381	-1.05453	0.294962	0.656444	both positive stronger positive in healthy	Global association (all participants)
Methylobacterium organophilum	NRXN3 seq.5111.15	NRXN3	0.00679239	3.0974	0.0027205	0.033535	0.00384414	0.00952832	0.00568418	1.30137	0.197047	0.639425	both positive stronger positive in EED	Global association (all participants)
Methylobacterium organophilum	MELT seq.8445.54	MELT	0.0071796	3.75553	0.000333344	0.0193217	0.00465519	0.00952222	0.00486703	1.27785	0.205176	0.640441	both positive stronger positive in EED	Global association (all participants)
Methylobacterium organophilum	VIT seq.6234.74	VIT	0.00657633	3.63188	0.000503807	0.0207098	0.00345213	0.00947554	0.00602341	1.68257	0.0965453	0.543597	both positive stronger positive in EED	Global association (all participants)
Anaeroglobus 38550 micronuciformis	LRFN3 seq.21691.27	LRFN3	0.00887188	4.20566	6.93486e-05	0.0113015	0.00689827	0.00946315	0.00256487	0.509678	0.611746	0.861232	both positive stronger positive in EED	Global association (all participants)
Methylobacterium organophilum	MSRB3 seq.7824.88	MSRB3	0.00675853	3.4893	0.000802808	0.0226042	0.00384944	0.00945811	0.00560867	1.45799	0.148948	0.595906	both positive stronger positive in EED	Global association (all participants)
Methylobacterium organophilum	APLP1 seq.7210.25	APLP1	0.00674453	3.62968	0.000507485	0.0207098	0.00383471	0.00944479	0.00561009	1.52209	0.132119	0.58626	both positive stronger positive in EED	Global association (all participants)
Methylobacterium organophilum	SEZ6L seq.19563.3	SEZ6L	0.00589806	3.08962	0.00278463	0.0336945	0.00208625	0.00943537	0.00734912	1.95947	0.05371	0.506305	both positive stronger positive in EED	Global association (all participants)
Methylobacterium organophilum	CREB1 seq.20128.1	CREB1	0.00591765	3.39103	0.00109949	0.0241565	0.00217573	0.00939009	0.00721436	2.11259	0.0379065	0.495926	both positive stronger positive in EED	Global association (all participants)
Methylobacterium organophilum	COL8A1 seq.4807.13	COL8A1	0.00629404	3.48532	0.00081317	0.0227414	0.00298665	0.00936324	0.00637658	1.79024	0.0773821	0.520423	both positive stronger positive in EED	Global association (all participants)
Methylobacterium organophilum	HS6ST2 seq.13524.25	HS6ST2	0.0060578	3.2143	0.00190845	0.029557	0.00249915	0.00936016	0.00686101	1.84808	0.0684645	0.516809	both positive stronger positive in EED	Global association (all participants)
Methylobacterium organophilum	EPHB2 seq.8348.4	EPHB2	0.00551989	3.08333	0.0028375	0.0336945	0.00139741	0.00934548	0.00794807	2.27891	0.0254688	0.472101	both positive stronger positive in EED	Global association (all participants)
Methylobacterium organophilum	TMEM132C seq.7173.141	TMEM132C	0.0062163	3.46011	0.000881911	0.0232661	0.00285085	0.00933939	0.00648854	1.8329	0.070718	0.517021	both positive stronger positive in EED	Global association (all participants)
Methylobacterium organophilum	C1QC seq.14100.63	C1QC	0.0060974	3.32515	0.00135331	0.0255401	0.00261274	0.00933112	0.00671839	1.86051	0.066666	0.514625	both positive stronger positive in EED	Global association (all participants)
Methylobacterium organophilum	SLC26A11 seq.13502.2	SLC26A11	0.00678566	2.88332	0.00509384	0.0428083	0.00404911	0.00932514	0.00527603	1.12236	0.265227	0.68314	both positive stronger positive in EED	Global association (all participants)
Methylobacterium organophilum	DCLK3 seq.7826.1	DCLK3	0.00634243	3.69783	0.000404607	0.0201799	0.00315275	0.00930241	0.00614966	1.81913	0.0728145	0.517021	both positive stronger positive in EED	Global association (all participants)
Lancefieldella rimae	KLKB1 seq.4152.58	KLKB1	0.0160549	3.49361	0.00079146	0.0304563	0.0283444	0.00920568	-0.0191388	-2.03681	0.0451337	0.396661	both positive stronger positive in healthy	Global association (all participants)
Methylobacterium organophilum	TNFSF12 seq.5939.42	TNFSF12	0.00636277	3.52032	0.000726109	0.0219895	0.00337599	0.00913446	0.00575847	1.60902	0.11174	0.573033	both positive stronger positive in EED	Global association (all participants)
Methylobacterium organophilum	VAPB seq.7181.17	VAPB	0.00643171	3.61312	0.000536002	0.0207823	0.00352675	0.00912747	0.00560072	1.58834	0.116344	0.573393	both positive stronger positive in EED	Global association (all participants)
Methylobacterium organophilum	RTN4R seq.5105.2	RTN4R	0.00585229	3.10234	0.00268047	0.033535	0.00233703	0.00911439	0.00677736	1.82277	0.0722544	0.517021	both positive stronger positive in EED	Global association (all participants)
Methylobacterium organophilum	SPINK9 seq.8042.88	SPINK9	0.00612039	3.83304	0.000256245	0.0193217	0.00289625	0.00911233	0.00621608	1.98308	0.0509567	0.506305	both positive stronger positive in EED	Global association (all participants)
Lancefieldella rimae	PTPRR seq.6361.49	PTPRR	0.00924125	4.01444	0.000136744	0.0125729	0.00948458	0.00910564	-0.000378939	-0.07841	0.937707	0.979498	both positive stronger positive in healthy	Global association (all participants)
Methylobacterium organophilum	ZFAND2B seq.23319.6	ZFAND2B	0.00788241	2.82311	0.00604475	0.0470168	0.00657768	0.00909317	0.00251549	0.447906	0.65549	0.882121	both positive stronger positive in EED	Global association (all participants)
Methylobacterium organophilum	FGFBP3 seq.11219.95	FGFBP3	0.00647619	3.27161	0.00159921	0.0271018	0.00366584	0.00908416	0.00541832	1.37613	0.172805	0.621514	both positive stronger positive in EED	Global association (all participants)
Methylobacterium organophilum	HJV seq.3332.57	HJV	0.00586913	2.91871	0.00460131	0.0417853	0.00241892	0.00907088	0.00665196	1.67267	0.0984865	0.545338	both positive stronger positive in EED	Global association (all participants)
F0422 sp001553345	IL17RC seq.5468.67	IL17RC	0.0086543	4.51914	2.19797e-05	0.0314696	0.00785069	0.00905065	0.00119996	0.292918	0.770379	0.972032	both positive stronger positive in EED	Global association (all participants)
Methylobacterium organophilum	CLN5 seq.8874.53	CLN5	0.00731499	3.13456	0.00243277	0.032773	0.00548703	0.00901131	0.00352428	0.752681	0.453957	0.774367	both positive stronger positive in EED	Global association (all participants)
Methylobacterium organophilum	MELT seq.8445.184	MELT	0.00711556	3.84262	0.000247998	0.0193217	0.00512338	0.00896427	0.00384089	1.03742	0.302817	0.703471	both positive stronger positive in EED	Global association (all participants)
Methylobacterium organophilum	DEFB115 seq.8391.12	DEFB115	0.0062229	3.41241	0.00102724	0.0240063	0.00331714	0.0089194	0.00560226	1.54964	0.125366	0.583476	both positive stronger positive in EED	Global association (all participants)
Methylobacterium organophilum	LRRC24 seq.9989.12	LRRC24	0.00555815	2.91112	0.00470308	0.0418189	0.00194216	0.00891374	0.00697159	1.85385	0.0676245	0.516809	both positive stronger positive in EED	Global association (all participants)
Methylobacterium organophilum	RELT seq.5115.31	RELT	0.00771054	3.20606	0.00195732	0.0299032	0.0064251	0.0089034	0.0024783	0.512565	0.609736	0.859677	both positive stronger positive in EED	Global association (all participants)
Methylobacterium organophilum	SIGLEC14 seq.5125.6	SIGLEC14	0.00602586	3.3389	0.00129615	0.0255004	0.00292554	0.0089029	0.00597736	1.67498	0.0980313	0.544626	both positive stronger positive in EED	Global association (all participants)
Methylobacterium organophilum	BMX seq.3414.40	BMX	0.00507041	2.81046	0.00626409	0.0476368	0.00095499	0.00888946	0.00793447	2.25605	0.0269312	0.477	both positive stronger positive in EED	Global association (all participants)
Methylobacterium organophilum	PRKCD seq.2869.68	PRKCD	0.00569881	3.28462	0.00153587	0.0268376	0.00228224	0.00886934	0.0065871	1.93132	0.0571571	0.506305	both positive stronger positive in EED	Global association (all participants)
Methylobacterium organophilum	C1GALT1C1|C1GALT1 seq.21734.36	C1GALT1C1|C1GALT1	0.00672596	3.17665	0.00214126	0.0307062	0.00441963	0.00886619	0.00444656	1.05042	0.296842	0.69771	both positive stronger positive in EED	Global association (all participants)
Methylobacterium organophilum	SLITRK5 seq.4568.17	SLITRK5	0.0047647	2.79882	0.00647257	0.0487873	0.000387579	0.00882661	0.00843903	2.56634	0.0122364	0.418142	both positive stronger positive in EED	Global association (all participants)
Methylobacterium organophilum	DPP10 seq.7890.68	DPP10	0.00696265	3.96693	0.000161511	0.0193217	0.00495427	0.0088264	0.00387213	1.10449	0.272849	0.68858	both positive stronger positive in EED	Global association (all participants)
Anaeroglobus 38550 micronuciformis	SPATA20 seq.11117.2	SPATA20	0.0200587	3.39255	0.00109385	0.0402758	0.0576026	0.00881112	-0.0487915	-3.7592	0.000331612	0.28769	both positive stronger positive in healthy	Global association (all participants)
Methylobacterium organophilum	KLK4 seq.2833.20	KLK4	0.00625911	3.09955	0.00270302	0.033535	0.00352822	0.00879334	0.00526513	1.30931	0.194358	0.638803	both positive stronger positive in EED	Global association (all participants)
Methylobacterium organophilum	LGR5 seq.7122.31	LGR5	0.00618766	3.62239	0.000519858	0.0207098	0.00339237	0.00878164	0.00538927	1.59297	0.115301	0.573393	both positive stronger positive in EED	Global association (all participants)
Methylobacterium organophilum	IL7R seq.5089.11	IL7R	0.00654298	3.64832	0.000477104	0.0207098	0.00414951	0.00876408	0.00461456	1.29189	0.200294	0.640291	both positive stronger positive in EED	Global association (all participants)
Methylobacterium organophilum	INHBA|INHBB seq.8467.9	INHBA|INHBB	0.00718954	3.58813	0.00058192	0.0212376	0.00551397	0.00874445	0.00323048	0.80407	0.423854	0.760353	both positive stronger positive in EED	Global association (all participants)
Methylobacterium organophilum	IL11RA seq.18216.22	IL11RA	0.00599516	3.59238	0.000573865	0.0212376	0.00306411	0.00871512	0.00565102	1.71408	0.0905734	0.54014	both positive stronger positive in EED	Global association (all participants)
Methylobacterium organophilum	KRAS seq.5193.51	KRAS	0.00633574	3.50946	0.000752137	0.0223521	0.00380594	0.00868336	0.00487742	1.35798	0.178472	0.624078	both positive stronger positive in EED	Global association (all participants)
Methylobacterium organophilum	GCNT2 seq.7143.9	GCNT2	0.00587586	3.43302	0.000961878	0.0237899	0.00287784	0.00865797	0.00578014	1.70925	0.0914684	0.540572	both positive stronger positive in EED	Global association (all participants)
Methylobacterium organophilum	DKK2 seq.6546.41	DKK2	0.00608563	3.40386	0.00105559	0.0241565	0.00333591	0.00863733	0.00530142	1.49417	0.139255	0.591458	both positive stronger positive in EED	Global association (all participants)
Methylobacterium organophilum	CD38 seq.7174.15	CD38	0.00722509	3.21414	0.00190942	0.029557	0.00570371	0.00863692	0.00293321	0.64975	0.517805	0.809336	both positive stronger positive in EED	Global association (all participants)
Methylobacterium organophilum	PSG6 seq.6456.17	PSG6	0.00597498	3.62525	0.000514968	0.0207098	0.00317527	0.00857308	0.00539781	1.65581	0.101867	0.554045	both positive stronger positive in EED	Global association (all participants)
Methylobacterium organophilum	FUT7 seq.21716.29	FUT7	0.00693386	3.26297	0.00164258	0.027394	0.00523329	0.00851196	0.00327867	0.76916	0.444172	0.768177	both positive stronger positive in EED	Global association (all participants)
Methylobacterium organophilum	AKR1D1 seq.18398.1	AKR1D1	0.00628195	3.39849	0.00107375	0.0241565	0.00389738	0.00849479	0.00459741	1.24783	0.21591	0.650903	both positive stronger positive in EED	Global association (all participants)
Methylobacterium organophilum	ACRV1 seq.15301.24	ACRV1	0.00630722	3.61685	0.00052945	0.0207098	0.00396815	0.00847785	0.0045097	1.29861	0.197987	0.63943	both positive stronger positive in EED	Global association (all participants)
Methylobacterium organophilum	THBS2 seq.14111.15	THBS2	0.00585561	3.63289	0.000502123	0.0207098	0.00310164	0.00841125	0.00530961	1.66587	0.0998402	0.548796	both positive stronger positive in EED	Global association (all participants)
Methylobacterium organophilum	NFYA seq.22511.28	NFYA	0.00604922	3.27166	0.00159893	0.0271018	0.00354666	0.00837156	0.00482491	1.31055	0.19394	0.638803	both positive stronger positive in EED	Global association (all participants)
Lancefieldella rimae	IL17RC seq.5468.67	IL17RC	0.00874906	3.81399	0.00027332	0.018406	0.00948762	0.00833744	-0.00115018	-0.238911	0.811814	0.936835	both positive stronger positive in healthy	Global association (all participants)
Veillonella A atypica	CASP14 seq.16617.14	CASP14	-0.00159421	-0.353615	0.724589	0.869404	-0.0560971	0.00827884	0.064376	6.30437	1.71323e-08	8.76832e-05	positive association EED negative in healthy	EED-specific association
Methylobacterium organophilum	SUSD3 seq.5752.63	SUSD3	0.00602695	3.41959	0.00100403	0.0237899	0.00360329	0.00827607	0.00467278	1.33208	0.186798	0.633672	both positive stronger positive in EED	Global association (all participants)
Methylobacterium organophilum	ABL1 seq.3341.33	ABL1	0.00563051	2.97255	0.00393585	0.0385157	0.00279461	0.00826219	0.00546758	1.4533	0.15024	0.596156	both positive stronger positive in EED	Global association (all participants)
Methylobacterium organophilum	IGSF9B seq.9060.27	IGSF9B	0.0061432	3.34834	0.00125825	0.0252538	0.00391532	0.00821065	0.00429534	1.17322	0.244355	0.674182	both positive stronger positive in EED	Global association (all participants)
Methylobacterium organophilum	COLGALT2 seq.7234.12	COLGALT2	0.00624951	3.3377	0.00130105	0.0255004	0.00413928	0.00820778	0.0040685	1.08751	0.280235	0.692537	both positive stronger positive in EED	Global association (all participants)
Methylobacterium organophilum	ST6GAL2 seq.21737.20	ST6GAL2	0.00601192	3.55171	0.000655597	0.0215766	0.00365217	0.00820173	0.00454955	1.35094	0.180707	0.625749	both positive stronger positive in EED	Global association (all participants)
Methylobacterium organophilum	CA9 seq.3798.71	CA9	0.00612572	3.7589	0.000329569	0.0193217	0.00389856	0.00819248	0.00429392	1.3238	0.189522	0.635086	both positive stronger positive in EED	Global association (all participants)
Methylobacterium organophilum	DEFB110 seq.8340.9	DEFB110	0.0059801	3.5979	0.000563538	0.0212376	0.00359909	0.00818964	0.00459056	1.38916	0.168826	0.616298	both positive stronger positive in EED	Global association (all participants)
Methylobacterium organophilum	HMX3 seq.24418.14	HMX3	0.00594166	3.20054	0.00199062	0.0300809	0.0035207	0.00818827	0.00466757	1.26169	0.210904	0.644422	both positive stronger positive in EED	Global association (all participants)
Methylobacterium organophilum	C1RL seq.9348.1	C1RL	0.00603401	2.89756	0.00489011	0.0422053	0.00373676	0.00816583	0.00442908	1.06402	0.290676	0.695768	both positive stronger positive in EED	Global association (all participants)
Methylobacterium organophilum	PCDHAC2 seq.9361.7	PCDHAC2	0.00605713	3.39401	0.00108912	0.0241565	0.00379828	0.00815332	0.00435504	1.22388	0.224761	0.661287	both positive stronger positive in EED	Global association (all participants)
Methylobacterium organophilum	FSHB|CGA seq.3032.11	FSHB|CGA	0.00543428	3.38057	0.00113652	0.02444	0.00250642	0.00815129	0.00564487	1.78025	0.0790154	0.521561	both positive stronger positive in EED	Global association (all participants)
Methylobacterium organophilum	IFNLR1 seq.7192.37	IFNLR1	0.00555776	3.5332	0.000696343	0.0217478	0.00276853	0.00814612	0.00537759	1.73133	0.0874336	0.53527	both positive stronger positive in EED	Global association (all participants)
Methylobacterium organophilum	TMEM154 seq.11223.1	TMEM154	0.00615192	3.4356	0.000953985	0.0237899	0.00401982	0.00813048	0.00411066	1.15004	0.253718	0.676919	both positive stronger positive in EED	Global association (all participants)
Methylobacterium organophilum	MSX2 seq.23301.2	MSX2	0.00646286	2.90382	0.00480296	0.0419464	0.00466945	0.00812712	0.00345767	0.774489	0.441035	0.76765	both positive stronger positive in EED	Global association (all participants)
Anaeroglobus 38550 micronuciformis	NDRG2 seq.24463.1	NDRG2	0.00710507	3.9823	0.000153007	0.0145016	0.00371054	0.00812202	0.00441147	1.04206	0.300672	0.661775	both positive stronger positive in EED	Global association (all participants)
Methylobacterium organophilum	POMC seq.4890.10	POMC	0.00653321	3.82435	0.000263953	0.0193217	0.00483286	0.00811111	0.00327825	0.958915	0.34063	0.716174	both positive stronger positive in EED	Global association (all participants)
Methylobacterium organophilum	OSCAR seq.8702.42	OSCAR	0.00562781	3.39533	0.00108459	0.0241565	0.00295728	0.00810603	0.00514875	1.56765	0.1211	0.57702	both positive stronger positive in EED	Global association (all participants)
Methylobacterium organophilum	EDN1 seq.6495.14	EDN1	0.00579277	3.275	0.00158243	0.0269963	0.00337083	0.0080403	0.00466947	1.32626	0.18871	0.635086	both positive stronger positive in EED	Global association (all participants)
Methylobacterium organophilum	IFNA7 seq.14129.1	IFNA7	0.00570604	3.32777	0.00134225	0.0255377	0.00322086	0.00801225	0.00479139	1.40584	0.16383	0.607967	both positive stronger positive in EED	Global association (all participants)
Fusobacterium C periodonticum D	BNIP3L seq.7835.2	BNIP3L	0.00655299	4.2125	6.76795e-05	0.0494834	0.00445182	0.00801168	0.00355987	1.12827	0.262738	0.648386	both positive stronger positive in EED	Global association (all participants)
Methylobacterium organophilum	NLRP1 seq.11661.11	NLRP1	0.00563475	3.0041	0.00358841	0.0375311	0.00308038	0.00800517	0.00492479	1.31879	0.191182	0.635369	both positive stronger positive in EED	Global association (all participants)
Methylobacterium organophilum	C1QL3 seq.21707.15	C1QL3	0.00577756	3.37911	0.00114179	0.0244485	0.00342294	0.00796262	0.00453968	1.33412	0.186132	0.632132	both positive stronger positive in EED	Global association (all participants)
Methylobacterium organophilum	TTN seq.11352.42	TTN	0.00511805	2.9154	0.00464555	0.0417853	0.00205385	0.00796158	0.00590774	1.70296	0.092646	0.541248	both positive stronger positive in EED	Global association (all participants)
Methylobacterium organophilum	NMU seq.8754.5	NMU	0.00682939	3.31691	0.00138869	0.0258206	0.00561112	0.00795992	0.0023488	0.567714	0.571896	0.837623	both positive stronger positive in EED	Global association (all participants)
Methylobacterium organophilum	CD6 seq.20519.7	CD6	0.00709495	4.07909	0.000108966	0.0193217	0.00618571	0.00793871	0.001753	0.501424	0.617516	0.862907	both positive stronger positive in EED	Global association (all participants)
F0422 sp001553345	OTOR seq.15432.1	OTOR	0.00746303	3.98988	0.000149021	0.0467786	0.00650947	0.00793334	0.00142387	0.355947	0.722862	0.963518	both positive stronger positive in EED	Global association (all participants)
Lachnoanaerobaculum orale	PTPRR seq.6361.49	PTPRR	0.00959369	4.33237	4.3819e-05	0.0186888	0.0124602	0.00791386	-0.00454637	-0.990895	0.324866	0.735692	both positive stronger positive in healthy	Global association (all participants)
Methylobacterium organophilum	TMPRSS11D seq.6547.83	TMPRSS11D	0.00766365	3.20754	0.00194845	0.0298568	0.00740149	0.00790693	0.000505436	0.105051	0.916611	0.973191	both positive stronger positive in EED	Global association (all participants)
Methylobacterium organophilum	HPSE seq.5604.30	HPSE	0.00621304	3.64838	0.000477016	0.0207098	0.00440422	0.00789159	0.00348738	1.02416	0.308996	0.704871	both positive stronger positive in EED	Global association (all participants)
Anaeroglobus 38550 micronuciformis	IL17RC seq.5468.67	IL17RC	0.00849231	4.28622	5.18316e-05	0.0113015	0.0105709	0.0078696	-0.0027013	-0.571774	0.569154	0.836664	both positive stronger positive in healthy	Global association (all participants)
Methylobacterium organophilum	FCRL2 seq.7951.146	FCRL2	0.00597694	3.57795	0.00060169	0.0212376	0.00395306	0.00785507	0.00390201	1.17065	0.245382	0.674501	both positive stronger positive in EED	Global association (all participants)
Methylobacterium organophilum	CCL2 seq.2578.67	CCL2	0.00589387	3.08418	0.00283028	0.0336945	0.00382708	0.00781181	0.00398473	1.04294	0.300269	0.700867	both positive stronger positive in EED	Global association (all participants)
Methylobacterium organophilum	UST seq.8364.74	UST	0.00548693	2.99335	0.0037035	0.037912	0.00299785	0.00779676	0.00479891	1.31493	0.19247	0.637581	both positive stronger positive in EED	Global association (all participants)
Methylobacterium organophilum	KLRF1 seq.5098.79	KLRF1	0.00596642	3.68171	0.000426976	0.020423	0.00399551	0.0077954	0.00379989	1.17528	0.243538	0.674182	both positive stronger positive in EED	Global association (all participants)
Methylobacterium organophilum	GJA8 seq.12711.19	GJA8	0.00580666	3.64654	0.000479928	0.0207098	0.00367969	0.00778046	0.00410077	1.29323	0.199832	0.640291	both positive stronger positive in EED	Global association (all participants)
Methylobacterium organophilum	DKK3 seq.3607.71	DKK3	0.00655087	2.9593	0.00409081	0.0391284	0.0052336	0.00777327	0.00253966	0.570927	0.569726	0.837623	both positive stronger positive in EED	Global association (all participants)
Methylobacterium organophilum	PILRA seq.8825.4	PILRA	0.00605072	3.61648	0.000530087	0.0207098	0.00420636	0.00776226	0.00355591	1.06351	0.290904	0.695768	both positive stronger positive in EED	Global association (all participants)
Methylobacterium organophilum	KLK5 seq.14039.33	KLK5	0.00517177	3.09762	0.00271868	0.033535	0.00241545	0.00772959	0.00531414	1.60758	0.112057	0.573393	both positive stronger positive in EED	Global association (all participants)
Methylobacterium organophilum	THSD7A seq.9600.55	THSD7A	0.00586036	3.49636	0.000784693	0.0225621	0.00384695	0.00772878	0.00388183	1.1605	0.249463	0.676614	both positive stronger positive in EED	Global association (all participants)
Methylobacterium organophilum	B3GALT1 seq.9541.15	B3GALT1	0.00596303	3.39007	0.00110282	0.0241565	0.00406117	0.00772793	0.00366676	1.04276	0.30035	0.700867	both positive stronger positive in EED	Global association (all participants)
Methylobacterium organophilum	ROBO2 seq.22578.17	ROBO2	0.00539126	3.066	0.00298799	0.0343652	0.00288992	0.00771248	0.00482256	1.3791	0.171894	0.619981	both positive stronger positive in EED	Global association (all participants)
Methylobacterium organophilum	ABCC6 seq.8935.22	ABCC6	0.00517031	3.12475	0.00250585	0.0331889	0.00244806	0.00769652	0.00524847	1.6019	0.113308	0.573393	both positive stronger positive in EED	Global association (all participants)
Methylobacterium organophilum	CGB2 seq.6213.10	CGB2	0.00527023	2.97691	0.00388606	0.0383209	0.00265705	0.00769523	0.00503818	1.43237	0.156121	0.600458	both positive stronger positive in EED	Global association (all participants)
Methylobacterium organophilum	ICAM4 seq.6550.4	ICAM4	0.00568631	3.03522	0.0032738	0.0359742	0.00355942	0.00766002	0.0041006	1.0956	0.276697	0.689453	both positive stronger positive in EED	Global association (all participants)
Methylobacterium organophilum	OCLN seq.24263.6	OCLN	0.0060504	3.17218	0.00217058	0.0309918	0.00431676	0.00765919	0.00334243	0.874684	0.38449	0.735359	both positive stronger positive in EED	Global association (all participants)
Methylobacterium organophilum	MTCP1 seq.12916.3	MTCP1	0.00613075	2.96121	0.00406806	0.0390625	0.00450144	0.00764273	0.00314128	0.756308	0.451793	0.77282	both positive stronger positive in EED	Global association (all participants)
Methylobacterium organophilum	EPOR seq.19575.4	EPOR	0.00507336	3.05925	0.00304866	0.0344792	0.00230668	0.00764079	0.00533411	1.62515	0.108254	0.565931	both positive stronger positive in EED	Global association (all participants)
Fusobacterium C periodonticum D	PLXDC1 seq.9235.3	PLXDC1	0.00181444	1.00154	0.319689	0.714334	-0.00655241	0.00762294	0.0141753	4.25457	5.8834e-05	0.0367956	positive association EED negative in healthy	EED-specific association
Methylobacterium organophilum	CCDC126 seq.6388.21	CCDC126	0.00507555	2.99685	0.00366563	0.037824	0.00242314	0.00753695	0.00511381	1.52242	0.132037	0.58626	both positive stronger positive in EED	Global association (all participants)
Methylobacterium organophilum	MAP4K3 seq.8978.30	MAP4K3	0.00543528	3.30653	0.00143447	0.0261267	0.00317156	0.00753598	0.00436441	1.33417	0.186115	0.632132	both positive stronger positive in EED	Global association (all participants)
Methylobacterium organophilum	FOXC2 seq.14051.54	FOXC2	0.00574123	3.46894	0.000857239	0.0228508	0.00386745	0.00748007	0.00361263	1.09272	0.277952	0.690583	both positive stronger positive in EED	Global association (all participants)
Methylobacterium organophilum	UBE2L3|UBB seq.21931.27	UBE2L3|UBB	0.00534832	3.0293	0.00333158	0.0359782	0.00311392	0.00742181	0.0043079	1.22376	0.224806	0.661287	both positive stronger positive in EED	Global association (all participants)
Methylobacterium organophilum	GLTP seq.12513.8	GLTP	0.00586655	2.98351	0.0038118	0.0379634	0.00422855	0.00738659	0.00315804	0.800968	0.425637	0.760929	both positive stronger positive in EED	Global association (all participants)
Methylobacterium organophilum	AOC2 seq.6434.18	AOC2	0.00592545	3.24429	0.00174024	0.0281853	0.00438647	0.0073536	0.00296713	0.810335	0.420267	0.756445	both positive stronger positive in EED	Global association (all participants)
Methylobacterium organophilum	POMC seq.2558.51	POMC	0.00541148	3.07957	0.00286956	0.0339963	0.00332194	0.00735054	0.0040286	1.14852	0.254341	0.676919	both positive stronger positive in EED	Global association (all participants)
Methylobacterium organophilum	LILRA5 seq.7787.25	LILRA5	0.00867521	4.49727	2.38635e-05	0.0174476	0.0101037	0.00734956	-0.00275418	-0.711443	0.478979	0.791033	both positive stronger positive in healthy	Global association (all participants)
Methylobacterium organophilum	NRDC seq.25269.10	NRDC	0.00533916	2.84781	0.00563646	0.0454954	0.00318002	0.00734281	0.0041628	1.11165	0.269778	0.686601	both positive stronger positive in EED	Global association (all participants)
Methylobacterium organophilum	SPANXN3 seq.22787.39	SPANXN3	0.00576762	3.02254	0.00339877	0.0362394	0.00409038	0.00732406	0.00323368	0.845564	0.40044	0.743902	both positive stronger positive in EED	Global association (all participants)
Methylobacterium organophilum	CCL7 seq.4886.3	CCL7	0.00514695	3.17168	0.00217391	0.0309918	0.00284343	0.00728457	0.00444114	1.37624	0.172773	0.621514	both positive stronger positive in EED	Global association (all participants)
Methylobacterium organophilum	KEL seq.7070.25	KEL	0.00500953	2.99808	0.00365246	0.037824	0.00255889	0.00728368	0.00472479	1.4231	0.158783	0.603631	both positive stronger positive in EED	Global association (all participants)
Methylobacterium organophilum	TREM1 seq.9266.1	TREM1	0.00582626	3.23403	0.00179615	0.0287582	0.00426654	0.00727365	0.00300711	0.832808	0.407552	0.749456	both positive stronger positive in EED	Global association (all participants)
Methylobacterium organophilum	UNC13A seq.14052.26	UNC13A	0.00562362	3.36061	0.00121054	0.0248443	0.00387512	0.00724619	0.00337107	1.00729	0.316977	0.71076	both positive stronger positive in EED	Global association (all participants)
Methylobacterium organophilum	SUN5 seq.11260.47	SUN5	0.00544534	3.01685	0.00345631	0.0363979	0.00357923	0.00717707	0.00359784	0.996443	0.322184	0.711134	both positive stronger positive in EED	Global association (all participants)
Methylobacterium organophilum	CPZ seq.6493.9	CPZ	0.00646587	3.34444	0.00127379	0.0253668	0.00570284	0.00717395	0.0014711	0.378258	0.706289	0.900932	both positive stronger positive in EED	Global association (all participants)
Methylobacterium organophilum	SPINK1 seq.8243.55	SPINK1	0.00542251	3.1972	0.00201109	0.0300809	0.00355442	0.00715606	0.00360164	1.0626	0.291315	0.696056	both positive stronger positive in EED	Global association (all participants)
Anaeroglobus 38550 micronuciformis	PHF11 seq.22528.1	PHF11	0.0075325	4.13375	8.97033e-05	0.0125943	0.00890223	0.00712215	-0.00178007	-0.409255	0.683498	0.893979	both positive stronger positive in healthy	Global association (all participants)
Methylobacterium organophilum	WEE2 seq.25038.5	WEE2	0.00656451	3.10758	0.0026387	0.033535	0.00599477	0.00709322	0.00109845	0.258343	0.796838	0.935738	both positive stronger positive in EED	Global association (all participants)
Methylobacterium organophilum	MBTPS1 seq.7240.2	MBTPS1	0.00589463	3.71379	0.000383556	0.020157	0.00463818	0.0070606	0.00242242	0.761033	0.448982	0.771359	both positive stronger positive in EED	Global association (all participants)
Methylobacterium organophilum	KLHL3 seq.25039.10	KLHL3	0.00554196	3.11822	0.00255557	0.0334172	0.0039195	0.00704757	0.00312806	0.878596	0.382379	0.733513	both positive stronger positive in EED	Global association (all participants)
Fusobacterium C periodonticum D	PTPRR seq.6361.49	PTPRR	0.00809518	4.25014	5.90875e-05	0.0494834	0.00960444	0.00704741	-0.00255703	-0.658128	0.512435	0.807441	both positive stronger positive in healthy	Global association (all participants)
Methylobacterium organophilum	REG3G seq.15476.6	REG3G	0.0139479	3.13456	0.00243272	0.032773	0.0214081	0.0070249	-0.0143832	-1.63244	0.106706	0.562144	both positive stronger positive in healthy	Global association (all participants)
Methylobacterium organophilum	ZNF180 seq.12771.19	ZNF180	0.00568775	3.42973	0.00097204	0.0237899	0.0043087	0.00696749	0.00265879	0.799724	0.426353	0.760929	both positive stronger positive in EED	Global association (all participants)
Methylobacterium organophilum	CCN4 seq.13692.154	CCN4	0.00591872	2.99723	0.00366157	0.037824	0.00483353	0.00692576	0.00209223	0.527137	0.599627	0.853418	both positive stronger positive in EED	Global association (all participants)
Methylobacterium organophilum	SMIM24 seq.7108.7	SMIM24	0.00638479	2.83884	0.00578177	0.0458777	0.00580316	0.00692454	0.00112138	0.247688	0.805041	0.939505	both positive stronger positive in EED	Global association (all participants)
Methylobacterium organophilum	LSM12 seq.20380.50	LSM12	0.00466774	2.876	0.00520157	0.043259	0.00225661	0.00690522	0.00464861	1.44205	0.153379	0.599713	both positive stronger positive in EED	Global association (all participants)
Methylobacterium organophilum	CTAG1B|CTAG1A seq.23586.32	CTAG1B|CTAG1A	0.00485894	2.98744	0.00376819	0.0379634	0.00267073	0.00688957	0.00421884	1.30275	0.196577	0.639425	both positive stronger positive in EED	Global association (all participants)
Methylobacterium organophilum	VAMP7 seq.19357.11	VAMP7	0.00608724	3.67407	0.000437982	0.0205651	0.00522709	0.00688544	0.00165834	0.498001	0.619915	0.862907	both positive stronger positive in EED	Global association (all participants)
Methylobacterium organophilum	CXCL2 seq.22972.26	CXCL2	0.00493885	2.92787	0.00448118	0.0412495	0.00288134	0.0068482	0.00396686	1.1787	0.242179	0.673756	both positive stronger positive in EED	Global association (all participants)
Methylobacterium organophilum	PCP4L1 seq.20434.23	PCP4L1	0.00757468	2.99225	0.0037154	0.037912	0.00843424	0.00677702	-0.00165722	-0.325285	0.745855	0.92005	both positive stronger positive in healthy	Global association (all participants)
Methylobacterium organophilum	KIRREL3 seq.4557.61	KIRREL3	0.00515951	2.93175	0.00443125	0.0408868	0.00342453	0.00676954	0.00334501	0.949633	0.345296	0.717048	both positive stronger positive in EED	Global association (all participants)
Methylobacterium organophilum	WNT16 seq.21943.170	WNT16	0.00523833	2.98395	0.0038069	0.0379634	0.00360936	0.00674998	0.00314062	0.893228	0.374543	0.727832	both positive stronger positive in EED	Global association (all participants)
Methylobacterium organophilum	ADAMTS3 seq.8845.2	ADAMTS3	0.005779	3.05645	0.00307409	0.034652	0.00493311	0.00656397	0.00163086	0.428902	0.669203	0.884123	both positive stronger positive in EED	Global association (all participants)
Anaeroglobus 38550 micronuciformis	OTOR seq.15432.1	OTOR	0.00729188	3.77369	0.000313373	0.021063	0.0098724	0.0065188	-0.0033536	-0.728817	0.468342	0.784524	both positive stronger positive in healthy	Global association (all participants)
Methylobacterium organophilum	P4HA1 seq.11645.9	P4HA1	0.00437174	2.9756	0.00390097	0.0383209	0.00207628	0.00650188	0.0044256	1.51903	0.132886	0.586809	both positive stronger positive in EED	Global association (all participants)
Methylobacterium organophilum	XRCC1 seq.12535.2	XRCC1	0.0047423	2.98541	0.00379058	0.0379634	0.00287911	0.00647132	0.00359221	1.13279	0.260849	0.679754	both positive stronger positive in EED	Global association (all participants)
Methylobacterium organophilum	ANGPTL3 seq.10382.1	ANGPTL3	0.00522748	3.03787	0.00324829	0.0359041	0.00390573	0.00645404	0.0025483	0.7382	0.462657	0.778395	both positive stronger positive in EED	Global association (all participants)
Methylobacterium organophilum	ANGPTL8 seq.7183.102	ANGPTL8	0.00548139	3.09398	0.00274851	0.0335725	0.00445881	0.00643032	0.00197151	0.553838	0.581309	0.843183	both positive stronger positive in EED	Global association (all participants)
Methylobacterium organophilum	BATF3 seq.8858.21	BATF3	0.00530694	2.81141	0.00624736	0.0475804	0.00411058	0.00641715	0.00230656	0.608345	0.544765	0.82561	both positive stronger positive in EED	Global association (all participants)
Methylobacterium organophilum	MINAR1 seq.9075.121	MINAR1	0.00756569	3.76349	0.000324498	0.0193217	0.00881808	0.00640349	-0.00241459	-0.597897	0.551679	0.829704	both positive stronger positive in healthy	Global association (all participants)
Methylobacterium organophilum	DGCR2 seq.8055.33	DGCR2	0.00569855	3.23264	0.0018039	0.0287612	0.00494321	0.0063995	0.00145629	0.410778	0.682387	0.890705	both positive stronger positive in EED	Global association (all participants)
Methylobacterium organophilum	CDK2AP2 seq.22952.28	CDK2AP2	0.00570839	3.1858	0.00208238	0.0304503	0.00498646	0.00637832	0.00139186	0.386192	0.700429	0.898445	both positive stronger positive in EED	Global association (all participants)
Methylobacterium organophilum	VNN2 seq.7012.35	VNN2	0.00641266	3.32981	0.0013337	0.0255377	0.00645854	0.00637008	-8.84622e-05	-0.0228131	0.981859	0.993507	both positive stronger positive in healthy	Global association (all participants)
Methylobacterium organophilum	LEP seq.2575.5	LEP	0.00655792	3.27582	0.00157844	0.0269963	0.00678258	0.00634944	-0.000433141	-0.107459	0.914707	0.973191	both positive stronger positive in healthy	Global association (all participants)
Veillonella A atypica	GSTA1 seq.12446.49	GSTA1	0.0242888	2.11093	0.0380092	0.38328	0.123408	0.00633359	-0.117075	-4.00748	0.000141504	0.0452637	both positive stronger positive in healthy	EED-specific association
Lancefieldella rimae	ITSN1 seq.14070.56	ITSN1	0.00858235	3.25245	0.0016965	0.0476795	0.0126949	0.00629033	-0.00640457	-1.16632	0.247115	0.649461	both positive stronger positive in healthy	Global association (all participants)
Lancefieldella rimae	RBKS seq.19467.3	RBKS	0.00996124	3.2432	0.00174567	0.0480342	0.0165655	0.00628054	-0.010285	-1.62221	0.108879	0.516424	both positive stronger positive in healthy	Global association (all participants)
Methylobacterium organophilum	HTN1 seq.10608.9	HTN1	0.00521165	2.90318	0.00481179	0.0419464	0.00407331	0.00626801	0.00219471	0.608704	0.544528	0.82561	both positive stronger positive in EED	Global association (all participants)
Methylobacterium organophilum	TNNI3 seq.5441.67	TNNI3	0.00522187	2.91836	0.00460603	0.0417853	0.00410496	0.00625835	0.0021534	0.599151	0.550847	0.829675	both positive stronger positive in EED	Global association (all participants)
Methylobacterium organophilum	GHRL seq.8447.11	GHRL	0.00608524	3.29388	0.00149223	0.0266825	0.00594362	0.00621667	0.000273053	0.07341	0.941672	0.980993	both positive stronger positive in EED	Global association (all participants)
Methylobacterium organophilum	PWWP2B seq.24267.24	PWWP2B	0.0055046	3.084	0.0028318	0.0336945	0.00485444	0.00610794	0.0012535	0.349092	0.727982	0.911201	both positive stronger positive in EED	Global association (all participants)
Methylobacterium organophilum	INPP5E seq.11370.20	INPP5E	0.00526144	3.1387	0.00240255	0.032773	0.00435477	0.0061028	0.00174803	0.51889	0.605339	0.856309	both positive stronger positive in EED	Global association (all participants)
Methylobacterium organophilum	C11orf94 seq.8383.20	C11orf94	0.00557218	3.01879	0.00343658	0.0363979	0.00500229	0.00610104	0.00109875	0.295813	0.768176	0.928202	both positive stronger positive in EED	Global association (all participants)
Anaeroglobus 38550 micronuciformis	PTPRR seq.6361.49	PTPRR	0.00742518	3.59633	0.000566251	0.028391	0.0119011	0.00608426	-0.00581687	-1.18988	0.237777	0.603643	both positive stronger positive in healthy	Global association (all participants)
Methylobacterium organophilum	DPEP1 seq.8794.13	DPEP1	0.00584333	3.11687	0.00256603	0.0334172	0.00564179	0.00603035	0.000388558	0.102944	0.918278	0.973191	both positive stronger positive in EED	Global association (all participants)
Anaeroglobus 38550 micronuciformis	BNIP3L seq.7835.2	BNIP3L	0.00592664	3.50773	0.000756106	0.0339056	0.00559103	0.00602718	0.000436155	0.108036	0.91425	0.981389	both positive stronger positive in EED	Global association (all participants)
Methylobacterium organophilum	CCN5 seq.6392.7	CCN5	0.00550071	2.91101	0.00470465	0.0418189	0.00497893	0.00598491	0.00100597	0.264523	0.79209	0.934728	both positive stronger positive in EED	Global association (all participants)
Methylobacterium organophilum	SIGLEC14 seq.8248.222	SIGLEC14	0.0061814	2.91853	0.00460377	0.0417853	0.00639684	0.00598148	-0.000415366	-0.0973958	0.922667	0.974809	both positive stronger positive in healthy	Global association (all participants)
Methylobacterium organophilum	DYRK3 seq.21662.121	DYRK3	0.00536024	3.31605	0.00139244	0.0258206	0.00469468	0.00597787	0.00128319	0.394737	0.694138	0.894861	both positive stronger positive in EED	Global association (all participants)
Methylobacterium organophilum	GABBR1 seq.11279.42	GABBR1	0.00554532	2.90907	0.00473098	0.0418189	0.00527393	0.00579718	0.00052325	0.136345	0.891908	0.964595	both positive stronger positive in EED	Global association (all participants)
Lancefieldella rimae	SEPTIN5 seq.19742.3	SEPTIN5	0.00562953	3.28703	0.00152398	0.0456124	0.00540255	0.00575602	0.000353471	0.0983122	0.921942	0.973826	both positive stronger positive in EED	Global association (all participants)
Methylobacterium organophilum	KLRK1 seq.3056.11	KLRK1	0.00563962	2.88925	0.00500805	0.0427061	0.00551591	0.00575442	0.000238516	0.0606878	0.951766	0.983966	both positive stronger positive in EED	Global association (all participants)
Methylobacterium organophilum	RETN seq.3046.31	RETN	0.0085779	4.00071	0.000143549	0.0193217	0.0117641	0.00562113	-0.00614299	-1.44203	0.153385	0.599713	both positive stronger positive in healthy	Global association (all participants)
Oribacterium asaccharolyticum	SAA1 seq.4336.2	SAA1	-0.0101393	-2.28256	0.0252036	0.622741	-0.0459076	0.00549528	0.0514029	6.6442	4.007e-09	2.05078e-05	positive association EED negative in healthy	EED-specific association
Methylobacterium organophilum	PRL seq.2585.2	PRL	0.00728952	3.1432	0.00237005	0.0326951	0.00925812	0.00546269	-0.00379542	-0.816196	0.416928	0.754032	both positive stronger positive in healthy	Global association (all participants)
Methylobacterium organophilum	RMDN3 seq.9290.8	RMDN3	0.0061	2.93363	0.00440717	0.0408868	0.00680265	0.00544795	-0.0013547	-0.323765	0.747001	0.92102	both positive stronger positive in healthy	Global association (all participants)
Methylobacterium organophilum	RNF25 seq.23637.55	RNF25	0.00778485	3.6277	0.000510811	0.0207098	0.0103898	0.00536745	-0.00502239	-1.17265	0.244582	0.674444	both positive stronger positive in healthy	Global association (all participants)
Methylobacterium organophilum	CACNA2D3 seq.8885.6	CACNA2D3	0.00589296	3.0869	0.00280733	0.0336945	0.00647756	0.00535046	-0.0011271	-0.29339	0.77002	0.928202	both positive stronger positive in healthy	Global association (all participants)
Veillonella A atypica	SUMF2 seq.6069.71	SUMF2	-0.00167668	-0.391948	0.696175	0.855262	-0.0389606	0.0050772	0.0440378	4.06524	0.000115557	0.0422444	positive association EED negative in healthy	EED-specific association
Methylobacterium organophilum	TNFRSF10A seq.4832.75	TNFRSF10A	0.00651137	2.87656	0.0051933	0.043259	0.00812986	0.00500944	-0.00312042	-0.686646	0.494387	0.800212	both positive stronger positive in healthy	Global association (all participants)
Veillonella A atypica	MFNG seq.5605.77	MFNG	-0.00307303	-0.682002	0.497275	0.741513	-0.0463816	0.0047722	0.0511538	4.59173	1.70029e-05	0.0102512	positive association EED negative in healthy	EED-specific association
Veillonella A atypica	ALDH7A1 seq.21498.3	ALDH7A1	-0.00466506	-0.861442	0.391657	0.669283	-0.0560006	0.00463422	0.0606348	4.5115	2.29457e-05	0.010676	positive association EED negative in healthy	EED-specific association
Veillonella A atypica	FTHL17 seq.25225.14	FTHL17	-0.00356728	-0.781409	0.436947	0.703361	-0.0471171	0.00432165	0.0514387	4.54796	2.00297e-05	0.0102512	positive association EED negative in healthy	EED-specific association
Veillonella A atypica	AMY1A seq.7918.114	AMY1A	-0.00690371	-1.28343	0.203174	0.522011	-0.0648501	0.00359311	0.0684432	5.33838	9.32271e-07	0.00238568	positive association EED negative in healthy	EED-specific association
Lancefieldella rimae	NAGS seq.11247.20	NAGS	0.00646993	3.30051	0.00146131	0.0446605	0.0117466	0.00352911	-0.00821752	-2.05094	0.0437019	0.396661	both positive stronger positive in healthy	Global association (all participants)
Streptococcus australis	GZMB seq.14041.13	GZMB	-0.0196969	-3.63598	0.000496887	0.231188	-0.0575747	0.00330723	0.060882	6.89701	1.34582e-09	6.88789e-06	positive association EED negative in healthy	EED-specific association
Veillonella A atypica	PIP seq.6060.2	PIP	-0.00248686	-0.677892	0.499863	0.744124	-0.0337769	0.00318125	0.0369582	3.96048	0.000166667	0.0473889	positive association EED negative in healthy	EED-specific association
Streptococcus vestibularis	SELENBP1 seq.25076.2	SELENBP1	-0.00138547	-0.79235	0.43058	0.997189	-0.0145551	0.00231613	0.0168713	4.45165	2.86364e-05	0.0488537	positive association EED negative in healthy	EED-specific association
Veillonella A atypica	GTF2I seq.13609.11	GTF2I	-0.00848244	-1.39536	0.1669	0.481235	-0.0673253	0.00217678	0.069502	4.63308	1.45545e-05	0.0102512	positive association EED negative in healthy	EED-specific association
Veillonella A atypica	GLTP seq.12513.8	GLTP	-0.00152507	-0.790401	0.43171	0.699468	-0.0201432	0.00184756	0.0219908	4.61781	1.54161e-05	0.0102512	positive association EED negative in healthy	EED-specific association
Veillonella A atypica	MRRF seq.12355.223	MRRF	-0.00467249	-1.72114	0.0892238	0.421793	-0.032649	0.000395371	0.0330444	5.02944	3.17282e-06	0.00405962	positive association EED negative in healthy	EED-specific association
Veillonella A atypica	TCF24 seq.23339.46	TCF24	-0.00573587	-1.8349	0.0703645	0.404627	-0.0356459	-0.000317752	0.0353281	4.56609	1.87175e-05	0.0102512	both negative stronger negative in healthy	EED-specific association
Veillonella A atypica	ZDHHC4 seq.22834.21	ZDHHC4	-0.0126388	-1.91645	0.0590013	0.397356	-0.0731382	-0.00167948	0.0714588	4.32933	4.48667e-05	0.0191357	both negative stronger negative in healthy	EED-specific association
Methylobacterium organophilum	PLA2G12A seq.21563.3	PLA2G12A	-0.0101949	-2.96998	0.00396548	0.0386451	-0.0184576	-0.00252733	0.0159302	2.38856	0.0193866	0.464778	both negative stronger negative in healthy	Global association (all participants)
Veillonella A atypica	CUL3 seq.10045.47	CUL3	0.00461401	1.1801	0.241575	0.559163	0.0459562	-0.00287501	-0.0488312	-5.20514	1.58694e-06	0.00270733	negative EED positive healthy	EED-specific association
Methylobacterium organophilum	CNPY4 seq.15465.79	CNPY4	-0.00733915	-2.97063	0.00395794	0.0386451	-0.0104574	-0.00444549	0.00601189	1.22001	0.226218	0.661713	both negative stronger negative in healthy	Global association (all participants)
Methylobacterium organophilum	LEMD1 seq.8040.9	LEMD1	-0.0083104	-2.81856	0.00612277	0.0473501	-0.0124104	-0.00450567	0.00790473	1.34682	0.182026	0.628641	both negative stronger negative in healthy	Global association (all participants)
Methylobacterium organophilum	PDRG1 seq.12593.33	PDRG1	-0.00832263	-3.58572	0.000586544	0.0212376	-0.0123497	-0.00458556	0.00776415	1.69192	0.0947407	0.543597	both negative stronger negative in healthy	Global association (all participants)
Methylobacterium organophilum	PSD2 seq.9118.7	PSD2	-0.00590088	-3.10003	0.00269915	0.033535	-0.00699757	-0.00488317	0.0021144	0.552781	0.582029	0.843525	both negative stronger negative in healthy	Global association (all participants)
Methylobacterium organophilum	ADD2 seq.24468.36	ADD2	-0.00864528	-2.89145	0.00497654	0.0425207	-0.012171	-0.00537351	0.00679744	1.13828	0.258563	0.678517	both negative stronger negative in healthy	Global association (all participants)
Fusobacterium C periodonticum D	TEC seq.3646.7	TEC	-0.0078608	-4.37518	3.74651e-05	0.0470623	-0.0110705	-0.00563256	0.0054379	1.50134	0.137393	0.513645	both negative stronger negative in healthy	Global association (all participants)
Lachnoanaerobaculum orale	PSMB5 seq.12580.7	PSMB5	-0.00901017	-4.07393	0.000110927	0.027086	-0.0147386	-0.00565324	0.00908537	2.02208	0.0466707	0.456726	both negative stronger negative in healthy	Global association (all participants)
Methylobacterium organophilum	TXNL1 seq.21475.137	TXNL1	-0.0100066	-3.02975	0.00332714	0.0359782	-0.0146518	-0.00569591	0.0089559	1.36252	0.17704	0.624078	both negative stronger negative in healthy	Global association (all participants)
Methylobacterium organophilum	RRM2B seq.8925.25	RRM2B	-0.00866755	-2.81519	0.00618119	0.0475005	-0.0118276	-0.00573508	0.00609251	0.988732	0.325919	0.712066	both negative stronger negative in healthy	Global association (all participants)
Methylobacterium organophilum	CLNK seq.25501.128	CLNK	-0.00584554	-3.06448	0.00300153	0.0344436	-0.00566464	-0.00601342	-0.000348776	-0.0908137	0.927879	0.974907	both negative stronger negative in EED	Global association (all participants)
Peptostreptococcus stomatis	NAGLU seq.15509.2	NAGLU	-0.00580267	-3.66531	0.000450771	0.0407443	-0.0024252	-0.00610229	-0.00367708	-0.632695	0.528823	0.997028	both negative stronger negative in EED	Global association (all participants)
Methylobacterium organophilum	KIF3A seq.13961.18	KIF3A	-0.00927361	-2.84159	0.00573685	0.0456628	-0.0126481	-0.00614213	0.00650598	0.996154	0.322323	0.711134	both negative stronger negative in healthy	Global association (all participants)
Methylobacterium organophilum	ID1 seq.9436.2	ID1	-0.00618217	-3.56206	0.000633807	0.0214823	-0.00619701	-0.00616841	2.8593e-05	0.00818308	0.993492	0.996803	both negative stronger negative in healthy	Global association (all participants)
Methylobacterium organophilum	COQ10A seq.21457.141	COQ10A	-0.00578626	-2.87071	0.00528083	0.0435924	-0.0053312	-0.00620855	-0.000877347	-0.216232	0.829384	0.950285	both negative stronger negative in EED	Global association (all participants)
Methylobacterium organophilum	KCTD7 seq.22485.1	KCTD7	-0.0053153	-3.28842	0.00151782	0.0267869	-0.00422174	-0.0063301	-0.00210836	-0.649741	0.51781	0.809336	both negative stronger negative in EED	Global association (all participants)
Peptostreptococcus stomatis	ANGPTL7 seq.6371.50	ANGPTL7	-0.00643185	-3.46565	0.000866087	0.0476627	-0.00628346	-0.00644502	-0.00016156	-0.0236542	0.98119	0.99758	both negative stronger negative in EED	Global association (all participants)
Methylobacterium organophilum	CDH1 seq.18429.10	CDH1	-0.00977399	-2.84494	0.0056825	0.0456338	-0.0133348	-0.00646959	0.00686524	0.99854	0.321173	0.711134	both negative stronger negative in healthy	Global association (all participants)
Anaeroglobus 38550 micronuciformis	TRIM27 seq.22814.1	TRIM27	-0.00564703	-3.92964	0.000183744	0.0154165	-0.00270708	-0.00652779	-0.00382071	-1.12177	0.265473	0.633718	both negative stronger negative in EED	Global association (all participants)
Methylobacterium organophilum	MID2 seq.14249.68	MID2	-0.00582662	-3.11807	0.00255677	0.0334172	-0.00506659	-0.00653193	-0.00146534	-0.389849	0.697734	0.896561	both negative stronger negative in EED	Global association (all participants)
Anaeroglobus 38550 micronuciformis	CREBL2 seq.22115.2	CREBL2	-0.0074596	-3.38119	0.00113397	0.041269	-0.010551	-0.00653345	0.00401759	0.764981	0.44664	0.772786	both negative stronger negative in healthy	Global association (all participants)
Methylobacterium organophilum	OSBPL9 seq.16899.59	OSBPL9	-0.0061721	-2.89972	0.00485985	0.0421572	-0.00575958	-0.0065549	-0.000795317	-0.185595	0.853255	0.956326	both negative stronger negative in EED	Global association (all participants)
Anaeroglobus 38550 micronuciformis	NAGLU seq.15509.2	NAGLU	-0.00504821	-3.29523	0.00148554	0.0484267	1.74711e-05	-0.00656581	-0.00658328	-1.83765	0.0700023	0.392453	negative EED positive healthy	Global association (all participants)
Methylobacterium organophilum	TMEM59L seq.9959.60	TMEM59L	-0.0070389	-2.96944	0.00397173	0.0386451	-0.00754107	-0.00657289	0.000968177	0.202866	0.83978	0.953073	both negative stronger negative in healthy	Global association (all participants)
Methylobacterium organophilum	PFN2 seq.13054.87	PFN2	-0.00753291	-2.91274	0.00468125	0.0418189	-0.00847482	-0.00665884	0.00181598	0.348931	0.728102	0.911201	both negative stronger negative in healthy	Global association (all participants)
Peptostreptococcus stomatis	SPATA5 seq.25258.41	SPATA5	-0.00671693	-3.66551	0.000450464	0.0407443	-0.00621017	-0.00676188	-0.000551713	-0.0818122	0.93501	0.997028	both negative stronger negative in EED	Global association (all participants)
Methylobacterium organophilum	RBBP9 seq.10064.12	RBBP9	-0.00617428	-3.21462	0.0019066	0.029557	-0.00551728	-0.00678397	-0.00126669	-0.327767	0.743986	0.919073	both negative stronger negative in EED	Global association (all participants)
Fusobacterium C periodonticum D	HSP90AA1 seq.2625.53	HSP90AA1	0.00590954	1.79252	0.0769587	0.464475	0.0242205	-0.00680247	-0.031023	-5.40789	7.04835e-07	0.00360735	negative EED positive healthy	EED-specific association
Methylobacterium organophilum	NFKBIA seq.19209.6	NFKBIA	-0.00936041	-4.05925	0.000116874	0.0193217	-0.0120662	-0.00684947	0.00521674	1.13278	0.260851	0.679754	both negative stronger negative in healthy	Global association (all participants)
Methylobacterium organophilum	SPAST seq.10870.32	SPAST	-0.00930167	-3.53569	0.00069072	0.0217478	-0.011884	-0.00690532	0.00497865	0.945131	0.347575	0.717048	both negative stronger negative in healthy	Global association (all participants)
Methylobacterium organophilum	WDR5 seq.17760.128	WDR5	-0.0119397	-2.85085	0.005588	0.0453291	-0.017329	-0.0069386	0.0103904	1.24405	0.217291	0.651131	both negative stronger negative in healthy	Global association (all participants)
Methylobacterium organophilum	ZNF483 seq.23414.12	ZNF483	-0.00865989	-3.21995	0.00187566	0.0294366	-0.0105111	-0.00694203	0.00356903	0.660785	0.51074	0.807587	both negative stronger negative in healthy	Global association (all participants)
Methylobacterium organophilum	TMEM52B seq.9778.45	TMEM52B	-0.00799389	-2.81618	0.0061641	0.0475005	-0.00909803	-0.00696927	0.00212876	0.372688	0.710414	0.903351	both negative stronger negative in healthy	Global association (all participants)
Methylobacterium organophilum	JAKMIP3 seq.9068.17	JAKMIP3	-0.00661077	-2.94889	0.00421643	0.0396685	-0.00617004	-0.00701976	-0.00084972	-0.188265	0.851169	0.955865	both negative stronger negative in EED	Global association (all participants)
Methylobacterium organophilum	LRP2BP seq.21181.10	LRP2BP	-0.00662827	-2.95807	0.00410551	0.0391284	-0.0061763	-0.0070477	-0.000871399	-0.19316	0.847347	0.955646	both negative stronger negative in EED	Global association (all participants)
Methylobacterium organophilum	TSR2 seq.20388.8	TSR2	-0.0123704	-2.8284	0.00595506	0.0465631	-0.0180587	-0.00709163	0.0109671	1.25767	0.212345	0.645637	both negative stronger negative in healthy	Global association (all participants)
Methylobacterium organophilum	NRXN1 seq.8971.9	NRXN1	-0.00591894	-2.85253	0.00556144	0.0453291	-0.00463635	-0.00710917	-0.00247282	-0.593184	0.554812	0.831243	both negative stronger negative in EED	Global association (all participants)
Methylobacterium organophilum	TRMT61B seq.23706.13	TRMT61B	-0.0106002	-2.84214	0.00572788	0.0456628	-0.0142292	-0.00723261	0.00699658	0.936647	0.351895	0.719135	both negative stronger negative in healthy	Global association (all participants)
Anaeroglobus 38550 micronuciformis	LGMN seq.3622.33	LGMN	-0.00976606	-3.56325	0.000631133	0.0295767	-0.018207	-0.0072373	0.0109697	1.70654	0.0919694	0.419144	both negative stronger negative in healthy	Global association (all participants)
Methylobacterium organophilum	KIR3DL1 seq.18907.97	KIR3DL1	-0.00661786	-2.83195	0.00589561	0.0462787	-0.00592501	-0.00726081	-0.0013358	-0.283995	0.777183	0.930063	both negative stronger negative in EED	Global association (all participants)
Streptococcus vestibularis	LRATD2 seq.21141.9	LRATD2	0.0105904	1.28111	0.203982	0.917552	0.074193	-0.00728635	-0.0814793	-4.57423	1.815e-05	0.0488537	negative EED positive healthy	EED-specific association
Methylobacterium organophilum	RAB6A seq.20083.1	RAB6A	-0.0111034	-2.8473	0.0056447	0.0454954	-0.0151782	-0.00732194	0.00785627	1.00678	0.317224	0.71076	both negative stronger negative in healthy	Global association (all participants)
Methylobacterium organophilum	COA7 seq.23258.56	COA7	-0.00799705	-3.19686	0.00201316	0.0300809	-0.0086991	-0.00734557	0.00135353	0.268794	0.788814	0.933445	both negative stronger negative in healthy	Global association (all participants)
Methylobacterium organophilum	ARL1 seq.12392.30	ARL1	-0.00792209	-2.95932	0.00409055	0.0391284	-0.00849465	-0.00739077	0.00110388	0.204799	0.838274	0.952445	both negative stronger negative in healthy	Global association (all participants)
Methylobacterium organophilum	ADGRF1 seq.11243.90	ADGRF1	-0.0121019	-3.1984	0.0020037	0.0300809	-0.0171079	-0.00745632	0.0096516	1.27988	0.204465	0.640441	both negative stronger negative in healthy	Global association (all participants)
Methylobacterium organophilum	TXNL4A seq.21651.9	TXNL4A	-0.00931186	-3.0627	0.00301754	0.0344792	-0.0112051	-0.00755492	0.00365022	0.597459	0.551969	0.829704	both negative stronger negative in healthy	Global association (all participants)
Methylobacterium organophilum	MAGEA6 seq.22991.9	MAGEA6	-0.00574286	-3.03352	0.00329032	0.0359742	-0.00374686	-0.00759512	-0.00384826	-1.01638	0.312662	0.706249	both negative stronger negative in EED	Global association (all participants)
Methylobacterium organophilum	BCDIN3D seq.21115.48	BCDIN3D	-0.00682779	-2.97426	0.00391616	0.0383964	-0.00594528	-0.00764675	-0.00170146	-0.36837	0.713617	0.904704	both negative stronger negative in EED	Global association (all participants)
Methylobacterium organophilum	HSPA6 seq.13672.3	HSPA6	-0.00540497	-3.10023	0.00269753	0.033535	-0.00292388	-0.00770737	-0.00478349	-1.37972	0.171703	0.619981	both negative stronger negative in EED	Global association (all participants)
Methylobacterium organophilum	RNF128 seq.6510.56	RNF128	-0.0057182	-2.98823	0.00375943	0.0379634	-0.00353741	-0.00774193	-0.00420453	-1.09985	0.274853	0.689221	both negative stronger negative in EED	Global association (all participants)
Methylobacterium organophilum	LRRC25 seq.9317.4	LRRC25	-0.00776801	-2.87963	0.00514796	0.0430119	-0.00778709	-0.0077503	3.67874e-05	0.0067711	0.994615	0.997135	both negative stronger negative in healthy	Global association (all participants)
Methylobacterium organophilum	TK2 seq.19114.8	TK2	-0.0107151	-3.52739	0.000709629	0.0217478	-0.0138766	-0.0077814	0.00609517	1.00275	0.31915	0.711134	both negative stronger negative in healthy	Global association (all participants)
Methylobacterium organophilum	CFTR seq.7717.95	CFTR	-0.00716059	-3.79529	0.000291379	0.0193217	-0.00645579	-0.00781464	-0.00135885	-0.358003	0.72133	0.909526	both negative stronger negative in EED	Global association (all participants)
Methylobacterium organophilum	GPC6 seq.5350.14	GPC6	-0.00756726	-2.89526	0.00492258	0.0423792	-0.00721125	-0.00789762	-0.000686373	-0.130406	0.896588	0.965888	both negative stronger negative in EED	Global association (all participants)
Methylobacterium organophilum	CASTOR1 seq.23385.18	CASTOR1	-0.00719188	-3.22592	0.00184156	0.0290899	-0.00641816	-0.00790988	-0.00149172	-0.332506	0.740419	0.917101	both negative stronger negative in EED	Global association (all participants)
Methylobacterium organophilum	ARHGEF7 seq.13932.45	ARHGEF7	-0.0141542	-3.73619	0.000355775	0.0193217	-0.0208775	-0.00791512	0.0129624	1.73171	0.0873666	0.53527	both negative stronger negative in healthy	Global association (all participants)
Methylobacterium organophilum	RFESD seq.13603.7	RFESD	-0.00699735	-3.03998	0.00322805	0.0358376	-0.00596493	-0.00795542	-0.00199049	-0.429931	0.668458	0.884123	both negative stronger negative in EED	Global association (all participants)
Methylobacterium organophilum	RAB38 seq.23310.51	RAB38	-0.00667501	-2.84375	0.00570179	0.0456628	-0.00513703	-0.00810224	-0.00296522	-0.62891	0.531286	0.816063	both negative stronger negative in EED	Global association (all participants)
Methylobacterium organophilum	STX6 seq.10945.11	STX6	-0.0100113	-3.69382	0.000410064	0.0201799	-0.0120284	-0.00813947	0.00388895	0.714822	0.4769	0.79013	both negative stronger negative in healthy	Global association (all participants)
Lancefieldella rimae	TRIM27 seq.22814.1	TRIM27	-0.00707782	-4.44095	2.9391e-05	0.00608742	-0.00511996	-0.00816898	-0.00304903	-0.916231	0.362429	0.716182	both negative stronger negative in EED	Global association (all participants)
Methylobacterium organophilum	PHB2 seq.21658.15	PHB2	-0.0074871	-2.90937	0.00472691	0.0418189	-0.00674918	-0.00817189	-0.00142271	-0.274638	0.784336	0.932307	both negative stronger negative in EED	Global association (all participants)
Methylobacterium organophilum	C5orf46 seq.9100.32	C5orf46	-0.00583314	-3.03469	0.00327896	0.0359742	-0.00330513	-0.0081791	-0.00487396	-1.27262	0.207016	0.641738	both negative stronger negative in EED	Global association (all participants)
Methylobacterium organophilum	FBXL4 seq.9951.36	FBXL4	-0.00529042	-3.06688	0.00298018	0.0343652	-0.00214327	-0.00821092	-0.00606765	-1.78316	0.0785358	0.521561	both negative stronger negative in EED	Global association (all participants)
Methylobacterium organophilum	ADAM15 seq.15455.40	ADAM15	-0.00932039	-3.44371	0.000929541	0.0237899	-0.0105058	-0.00822032	0.0022855	0.419767	0.675835	0.886438	both negative stronger negative in healthy	Global association (all participants)
Methylobacterium organophilum	KDF1 seq.23550.10	KDF1	-0.0125759	-3.84016	0.000250093	0.0193217	-0.0171451	-0.00833576	0.00880932	1.3514	0.18056	0.625696	both negative stronger negative in healthy	Global association (all participants)
Methylobacterium organophilum	SECTM1 seq.13093.6	SECTM1	-0.00545976	-3.0602	0.00304006	0.0344792	-0.00235364	-0.00834219	-0.00598855	-1.69838	0.0935098	0.542668	both negative stronger negative in EED	Global association (all participants)
Methylobacterium organophilum	PARP16 seq.7881.244	PARP16	-0.00704402	-3.87218	0.00022411	0.0193217	-0.00563258	-0.00835381	-0.00272122	-0.745672	0.458156	0.775925	both negative stronger negative in EED	Global association (all participants)
Methylobacterium organophilum	PLEKHM2 seq.25291.27	PLEKHM2	-0.00714794	-3.18088	0.00211381	0.0305972	-0.00581513	-0.00838478	-0.00256965	-0.569042	0.570999	0.837623	both negative stronger negative in EED	Global association (all participants)
Methylobacterium organophilum	PKD2 seq.13486.9	PKD2	-0.0069021	-3.29864	0.00147026	0.0265894	-0.00530044	-0.00838841	-0.00308798	-0.73548	0.464302	0.779992	both negative stronger negative in EED	Global association (all participants)
Methylobacterium organophilum	MOCS3 seq.14229.5	MOCS3	-0.00714106	-2.94292	0.00429013	0.0399943	-0.00575233	-0.00842978	-0.00267744	-0.548976	0.584625	0.84443	both negative stronger negative in EED	Global association (all participants)
Methylobacterium organophilum	VDR seq.10023.32	VDR	-0.00699139	-2.98807	0.00376117	0.0379634	-0.00541022	-0.00845868	-0.00304846	-0.648745	0.518451	0.809466	both negative stronger negative in EED	Global association (all participants)
Methylobacterium organophilum	INSL3 seq.5723.4	INSL3	-0.00726168	-3.64306	0.000485506	0.0207098	-0.0059439	-0.00848456	-0.00254066	-0.634669	0.527542	0.813977	both negative stronger negative in EED	Global association (all participants)
Methylobacterium organophilum	LCAT seq.15413.3	LCAT	-0.00555552	-3.04716	0.00316007	0.0352358	-0.00238144	-0.00850102	-0.00611958	-1.69832	0.0935221	0.542668	both negative stronger negative in EED	Global association (all participants)
Methylobacterium organophilum	CDKN2B seq.9874.28	CDKN2B	-0.00714897	-3.38155	0.001133	0.02444	-0.0056863	-0.00850631	-0.00282001	-0.664326	0.508484	0.806211	both negative stronger negative in EED	Global association (all participants)
Methylobacterium organophilum	BTLA seq.16308.14	BTLA	-0.00677825	-3.49378	0.000791281	0.0226042	-0.00491384	-0.00850839	-0.00359455	-0.925307	0.357723	0.722789	both negative stronger negative in EED	Global association (all participants)
Methylobacterium organophilum	POP7 seq.20398.60	POP7	-0.00612933	-3.16572	0.00221362	0.0312346	-0.00356425	-0.00850969	-0.00494543	-1.28214	0.203676	0.640441	both negative stronger negative in EED	Global association (all participants)
Methylobacterium organophilum	ESPN seq.24957.6	ESPN	-0.0130232	-3.08646	0.00281107	0.0336945	-0.0178391	-0.00855421	0.00928484	1.10104	0.274339	0.688606	both negative stronger negative in healthy	Global association (all participants)
Dolosigranulum pigrum	SULT1B1 seq.12671.35	SULT1B1	0.0225372	2.08152	0.0406944	0.999928	0.0899131	-0.00855776	-0.0984709	-4.78967	8.02579e-06	0.041076	negative EED positive healthy	EED-specific association
Fusobacterium C periodonticum D	WDR5 seq.17760.128	WDR5	0.00389755	0.984077	0.328146	0.719757	0.0218551	-0.00856906	-0.0304241	-4.15665	8.35888e-05	0.0427808	negative EED positive healthy	EED-specific association
Methylobacterium organophilum	CRADD seq.15322.35	CRADD	-0.015347	-2.84488	0.00568346	0.0456338	-0.0226443	-0.00857522	0.0140691	1.30911	0.194424	0.638803	both negative stronger negative in healthy	Global association (all participants)
Lancefieldella rimae	MTPAP seq.9028.5	MTPAP	-0.00862288	-3.28204	0.00154784	0.0460571	-0.00869395	-0.00858328	0.000110675	0.0200646	0.984044	0.995324	both negative stronger negative in healthy	Global association (all participants)
Methylobacterium organophilum	FMR1 seq.7721.81	FMR1	-0.00626349	-2.85081	0.00558864	0.0453291	-0.00374441	-0.00860117	-0.00485676	-1.10649	0.271992	0.688114	both negative stronger negative in EED	Global association (all participants)
Methylobacterium organophilum	MFAP3L seq.8837.8	MFAP3L	-0.00628866	-3.2834	0.00154167	0.0268376	-0.00377467	-0.0086216	-0.00484693	-1.27005	0.207924	0.642382	both negative stronger negative in EED	Global association (all participants)
Methylobacterium organophilum	PNMA2 seq.23411.108	PNMA2	-0.00920292	-2.88588	0.00505664	0.0427061	-0.00973536	-0.00870882	0.00102654	0.159845	0.873425	0.962198	both negative stronger negative in healthy	Global association (all participants)
Methylobacterium organophilum	MYL11 seq.21112.6	MYL11	-0.00710917	-3.77656	0.000310479	0.0193217	-0.00536788	-0.00872506	-0.00335718	-0.890329	0.376087	0.729431	both negative stronger negative in EED	Global association (all participants)
Methylobacterium organophilum	BCL2L1 seq.4423.77	BCL2L1	-0.00714313	-3.35652	0.00122626	0.0249047	-0.00540212	-0.00875876	-0.00335663	-0.78643	0.434051	0.763761	both negative stronger negative in EED	Global association (all participants)
Lachnoanaerobaculum orale	LTB4R seq.13477.65	LTB4R	-0.00909328	-3.69251	0.000411738	0.046602	-0.00966209	-0.00875995	0.000902146	0.175718	0.860981	0.974698	both negative stronger negative in healthy	Global association (all participants)
Methylobacterium organophilum	HAO1 seq.17768.50	HAO1	-0.00819848	-3.92355	0.00018775	0.0193217	-0.00759044	-0.00876273	-0.00117228	-0.278747	0.781193	0.932178	both negative stronger negative in EED	Global association (all participants)
Methylobacterium organophilum	TMIGD2 seq.21229.5	TMIGD2	-0.0070356	-3.00654	0.00356278	0.0373654	-0.00515601	-0.00877984	-0.00362383	-0.771958	0.442523	0.768177	both negative stronger negative in EED	Global association (all participants)
Methylobacterium organophilum	KIR2DS2 seq.10428.1	KIR2DS2	-0.00817856	-2.90842	0.00473978	0.0418245	-0.00750054	-0.00880775	-0.00130721	-0.230889	0.818019	0.943885	both negative stronger negative in EED	Global association (all participants)
Methylobacterium organophilum	P4HA2 seq.11348.132	P4HA2	-0.00638716	-3.57841	0.000600782	0.0212376	-0.00375797	-0.00882701	-0.00506904	-1.42931	0.156997	0.600458	both negative stronger negative in EED	Global association (all participants)
Methylobacterium organophilum	LCN10 seq.13007.66	LCN10	-0.00730825	-3.01789	0.00344574	0.0363979	-0.00566963	-0.00882886	-0.00315923	-0.649574	0.517918	0.809336	both negative stronger negative in EED	Global association (all participants)
Methylobacterium organophilum	TRIP10 seq.17676.13	TRIP10	-0.0109454	-2.96842	0.00398356	0.0386618	-0.0131923	-0.0088604	0.00433186	0.584543	0.560579	0.834753	both negative stronger negative in healthy	Global association (all participants)
Methylobacterium organophilum	ARF1 seq.19239.5	ARF1	-0.0103189	-3.03801	0.00324689	0.0359041	-0.0118821	-0.0088683	0.00301378	0.441074	0.660407	0.882164	both negative stronger negative in healthy	Global association (all participants)
Lancefieldella rimae	DMRTC2 seq.22369.12	DMRTC2	-0.0115749	-3.64615	0.000480374	0.0238694	-0.0164199	-0.00887474	0.00754518	1.14169	0.25715	0.654736	both negative stronger negative in healthy	Global association (all participants)
Methylobacterium organophilum	ST8SIA1 seq.21508.7	ST8SIA1	-0.00714429	-3.10064	0.00269422	0.033535	-0.0052733	-0.00888055	-0.00360725	-0.780495	0.437514	0.765738	both negative stronger negative in EED	Global association (all participants)
Lancefieldella rimae	NAGLU seq.15509.2	NAGLU	-0.00676788	-4.00767	0.000140027	0.0125729	-0.00294165	-0.00890032	-0.00595868	-1.71263	0.0908368	0.488857	both negative stronger negative in EED	Global association (all participants)
Methylobacterium organophilum	HSP90AA1 seq.2625.53	HSP90AA1	-0.0108321	-3.08928	0.00278741	0.0336945	-0.0129075	-0.00890604	0.0040015	0.567768	0.571859	0.837623	both negative stronger negative in healthy	Global association (all participants)
Methylobacterium organophilum	ZRANB1 seq.21754.5	ZRANB1	-0.00751583	-3.85734	0.000235812	0.0193217	-0.00599214	-0.00892979	-0.00293765	-0.751539	0.45464	0.774367	both negative stronger negative in EED	Global association (all participants)
Methylobacterium organophilum	MAPK6 seq.22858.3	MAPK6	-0.00999253	-2.92365	0.00453622	0.0416064	-0.0111181	-0.00894803	0.00217006	0.315424	0.753301	0.924604	both negative stronger negative in healthy	Global association (all participants)
Methylobacterium organophilum	SYNJ2BP seq.17348.5	SYNJ2BP	-0.0136946	-2.91027	0.00471465	0.0418189	-0.0188069	-0.00895053	0.00985639	1.04726	0.298285	0.699004	both negative stronger negative in healthy	Global association (all participants)
Methylobacterium organophilum	NUB1 seq.21996.28	NUB1	-0.00983749	-3.04237	0.00320521	0.0356615	-0.0107637	-0.00897795	0.00178579	0.274329	0.784573	0.932307	both negative stronger negative in healthy	Global association (all participants)
Lancefieldella rimae	EEF1A1 seq.25256.23	EEF1A1	-0.008311	-3.95524	0.00016813	0.0141064	-0.00706865	-0.00900339	-0.00193474	-0.439117	0.661817	0.873209	both negative stronger negative in EED	Global association (all participants)
Methylobacterium organophilum	SYT4 seq.17355.56	SYT4	-0.00721062	-2.81158	0.00624438	0.0475804	-0.0052755	-0.00900639	-0.00373088	-0.724811	0.470784	0.785472	both negative stronger negative in EED	Global association (all participants)
Methylobacterium organophilum	PRPF6 seq.9581.4	PRPF6	-0.00684629	-3.20937	0.00193756	0.029779	-0.00448805	-0.0090347	-0.00454665	-1.06628	0.28966	0.695229	both negative stronger negative in EED	Global association (all participants)
Methylobacterium organophilum	NDC80 seq.12730.3	NDC80	-0.00721407	-2.95287	0.00416799	0.0395766	-0.00523784	-0.00904799	-0.00381015	-0.77746	0.439291	0.766811	both negative stronger negative in EED	Global association (all participants)
Methylobacterium organophilum	ZC3H12A seq.23680.1	ZC3H12A	-0.00849526	-3.42091	0.000999796	0.0237899	-0.007879	-0.00906713	-0.00118814	-0.237654	0.812786	0.942198	both negative stronger negative in EED	Global association (all participants)
Methylobacterium organophilum	CD8B seq.9310.2	CD8B	-0.00722685	-2.9933	0.00370403	0.037912	-0.00523027	-0.00907965	-0.00384938	-0.794959	0.429103	0.760929	both negative stronger negative in EED	Global association (all participants)
Methylobacterium organophilum	PCDHB10 seq.9963.19	PCDHB10	-0.00722783	-4.40301	3.38334e-05	0.0174659	-0.00523048	-0.00908133	-0.00385085	-1.17578	0.243337	0.674182	both negative stronger negative in EED	Global association (all participants)
Methylobacterium organophilum	VAC14 seq.24951.3	VAC14	-0.00999792	-3.04806	0.00315159	0.0352358	-0.0109783	-0.00908815	0.00189015	0.286246	0.775465	0.929683	both negative stronger negative in healthy	Global association (all participants)
Methylobacterium organophilum	MACROD1 seq.13653.335	MACROD1	-0.00701493	-2.90279	0.00481722	0.0419464	-0.00476228	-0.00910535	-0.00434307	-0.897074	0.372501	0.727832	both negative stronger negative in EED	Global association (all participants)
Methylobacterium organophilum	APOL1 seq.9506.10	APOL1	-0.0100156	-3.00295	0.00360058	0.0375311	-0.0109679	-0.00913179	0.00183612	0.273451	0.785245	0.932406	both negative stronger negative in healthy	Global association (all participants)
Methylobacterium organophilum	THSD7A seq.11174.8	THSD7A	-0.0083223	-2.80004	0.00645043	0.0487641	-0.00740283	-0.00917555	-0.00177272	-0.296294	0.76781	0.928202	both negative stronger negative in EED	Global association (all participants)
Methylobacterium organophilum	NLRP10 seq.12821.6	NLRP10	-0.00813519	-3.18121	0.00211169	0.0305972	-0.00698463	-0.00920288	-0.00221825	-0.431232	0.667515	0.884123	both negative stronger negative in EED	Global association (all participants)
Methylobacterium organophilum	GPT seq.16015.19	GPT	-0.00896438	-2.81216	0.00623423	0.0475804	-0.00866883	-0.00923864	-0.000569803	-0.0887498	0.929513	0.97571	both negative stronger negative in EED	Global association (all participants)
Methylobacterium organophilum	RNF122 seq.11160.56	RNF122	-0.00752862	-2.9503	0.00419925	0.0396659	-0.00567049	-0.00925293	-0.00358244	-0.699301	0.48649	0.794752	both negative stronger negative in EED	Global association (all participants)
Methylobacterium organophilum	ENTPD6 seq.8932.1	ENTPD6	-0.00947765	-3.13165	0.00245423	0.0327956	-0.00969811	-0.00927307	0.000425041	0.0697312	0.94459	0.981735	both negative stronger negative in healthy	Global association (all participants)
Methylobacterium organophilum	RNF8 seq.14663.44	RNF8	-0.00783397	-2.84281	0.00571696	0.0456628	-0.00627853	-0.0092774	-0.00299887	-0.541358	0.589838	0.84701	both negative stronger negative in EED	Global association (all participants)
Methylobacterium organophilum	CALCR seq.20542.47	CALCR	-0.0133786	-2.90556	0.00477894	0.0419464	-0.0177935	-0.00928175	0.00851172	0.92279	0.359025	0.723514	both negative stronger negative in healthy	Global association (all participants)
Lachnoanaerobaculum orale	S100A8 seq.25216.8	S100A8	-0.0107823	-4.20432	6.96944e-05	0.0222935	-0.0133415	-0.00928261	0.00405884	0.761868	0.448485	0.81634	both negative stronger negative in healthy	Global association (all participants)
Methylobacterium organophilum	RBL2 seq.13565.2	RBL2	-0.0119761	-2.89756	0.00489014	0.0422053	-0.0148263	-0.00933117	0.00549513	0.66192	0.510017	0.806883	both negative stronger negative in healthy	Global association (all participants)
Lancefieldella rimae	EXOSC3 seq.12605.1	EXOSC3	-0.00858276	-4.25662	5.77029e-05	0.00769364	-0.00722943	-0.009337	-0.00210757	-0.498674	0.619442	0.861736	both negative stronger negative in EED	Global association (all participants)
Methylobacterium organophilum	JARID2 seq.12623.84	JARID2	-0.00733007	-2.9163	0.00463343	0.0417853	-0.00514594	-0.00935691	-0.00421097	-0.835671	0.405949	0.748162	both negative stronger negative in EED	Global association (all participants)
Peptostreptococcus stomatis	ZAP70 seq.3837.6	ZAP70	-0.00923546	-3.66921	0.000444954	0.0407443	-0.0075278	-0.00938694	-0.00185914	-0.200785	0.8414	0.997028	both negative stronger negative in EED	Global association (all participants)
Methylobacterium organophilum	TRIM9 seq.22817.126	TRIM9	-0.00651264	-3.01715	0.00345326	0.0363979	-0.00336755	-0.00943123	-0.00606368	-1.41313	0.161682	0.606164	both negative stronger negative in EED	Global association (all participants)
Methylobacterium organophilum	CASP10 seq.5340.24	CASP10	-0.0116595	-3.45553	0.000894975	0.0234896	-0.0140567	-0.00943483	0.00462188	0.68213	0.497222	0.802517	both negative stronger negative in healthy	Global association (all participants)
Methylobacterium organophilum	RABGAP1L seq.25286.33	RABGAP1L	-0.0105461	-3.26074	0.00165397	0.0274539	-0.0117044	-0.00947133	0.00223304	0.343045	0.732508	0.912133	both negative stronger negative in healthy	Global association (all participants)
Peptostreptococcus stomatis	VEGFD seq.14705.1	VEGFD	-0.00864328	-4.1705	7.86718e-05	0.0251651	0.000727473	-0.00947455	-0.010202	-1.35362	0.179849	0.997028	negative EED positive healthy	Global association (all participants)
Methylobacterium organophilum	NR1H2 seq.9016.12	NR1H2	-0.00981879	-2.99801	0.0036532	0.037824	-0.0101522	-0.00950937	0.00064285	0.0974559	0.92262	0.974809	both negative stronger negative in healthy	Global association (all participants)
Methylobacterium organophilum	GNAS seq.25253.17	GNAS	-0.00786569	-3.06895	0.00296189	0.0343652	-0.00607241	-0.00952982	-0.0034574	-0.671783	0.503751	0.804871	both negative stronger negative in EED	Global association (all participants)
Methylobacterium organophilum	MPP7 seq.12732.13	MPP7	-0.0111126	-3.54878	0.000661884	0.0215766	-0.0128015	-0.00954526	0.00325624	0.517183	0.606524	0.857511	both negative stronger negative in healthy	Global association (all participants)
Methylobacterium organophilum	LGALS7 seq.9196.8	LGALS7	-0.0088457	-2.90265	0.00481917	0.0419464	-0.00807918	-0.00955701	-0.00147783	-0.240857	0.810312	0.942008	both negative stronger negative in EED	Global association (all participants)
Methylobacterium organophilum	FUBP3 seq.24952.28	FUBP3	-0.0193068	-3.27667	0.00157428	0.0269963	-0.0297778	-0.00958993	0.0201878	1.73398	0.0869592	0.53527	both negative stronger negative in healthy	Global association (all participants)
Methylobacterium organophilum	KLRC3 seq.11571.75	KLRC3	-0.00756393	-3.08436	0.00282879	0.0336945	-0.00527378	-0.00968915	-0.00441537	-0.898729	0.371624	0.727832	both negative stronger negative in EED	Global association (all participants)
Lancefieldella rimae	KLHL2 seq.23649.6	KLHL2	-0.0089181	-3.31898	0.00137937	0.0439485	-0.00746944	-0.00972547	-0.00225603	-0.400333	0.690028	0.88577	both negative stronger negative in EED	Global association (all participants)
Methylobacterium organophilum	RGS21 seq.19819.7	RGS21	-0.00828847	-3.35023	0.00125077	0.0252538	-0.00672591	-0.0097385	-0.00301259	-0.606093	0.546252	0.826817	both negative stronger negative in EED	Global association (all participants)
Methylobacterium organophilum	ATXN10 seq.25481.66	ATXN10	-0.0107592	-3.34067	0.00128899	0.0255004	-0.0118289	-0.00976651	0.0020624	0.318136	0.751251	0.923811	both negative stronger negative in healthy	Global association (all participants)
Methylobacterium organophilum	IFT22 seq.20451.126	IFT22	-0.010721	-2.82816	0.00595914	0.0465631	-0.0117435	-0.00977218	0.00197132	0.25828	0.796886	0.935738	both negative stronger negative in healthy	Global association (all participants)
Methylobacterium organophilum	OSM seq.2693.20	OSM	-0.00613597	-2.86716	0.0053346	0.0438946	-0.00218705	-0.00980052	-0.00761347	-1.80393	0.0751886	0.518723	both negative stronger negative in EED	Global association (all participants)
Methylobacterium organophilum	ARNT seq.21951.32	ARNT	-0.00803666	-2.85019	0.00559858	0.0453378	-0.00608903	-0.00984403	-0.003755	-0.6631	0.509265	0.806211	both negative stronger negative in EED	Global association (all participants)
Methylobacterium organophilum	HSPA9 seq.13492.44	HSPA9	-0.0111196	-3.26005	0.00165753	0.0274539	-0.01249	-0.00984787	0.00264212	0.384945	0.701349	0.89907	both negative stronger negative in healthy	Global association (all participants)
Methylobacterium organophilum	DCTN2 seq.5879.51	DCTN2	-0.00909438	-2.88787	0.00502794	0.0427061	-0.00826814	-0.00986111	-0.00159297	-0.251243	0.802301	0.937912	both negative stronger negative in EED	Global association (all participants)
Methylobacterium organophilum	CSH1|CSH2 seq.13103.125	CSH1|CSH2	-0.00916988	-3.64939	0.000475413	0.0207098	-0.00841434	-0.00987102	-0.00145668	-0.288009	0.77412	0.929598	both negative stronger negative in EED	Global association (all participants)
Methylobacterium organophilum	AK4 seq.17432.25	AK4	-0.00871328	-3.1943	0.00202897	0.0300809	-0.00746569	-0.00987103	-0.00240534	-0.438378	0.662351	0.882288	both negative stronger negative in EED	Global association (all participants)
Methylobacterium organophilum	HES1 seq.22465.43	HES1	-0.0119699	-4.25412	5.82645e-05	0.0193217	-0.0141686	-0.00992954	0.00423906	0.750776	0.455096	0.774367	both negative stronger negative in healthy	Global association (all participants)
Methylobacterium organophilum	RFFL seq.14186.13	RFFL	-0.00909343	-3.58362	0.000590611	0.0212376	-0.00815434	-0.00996489	-0.00181055	-0.354576	0.723885	0.910502	both negative stronger negative in EED	Global association (all participants)
Methylobacterium organophilum	SH2D3C seq.12704.26	SH2D3C	-0.00745307	-3.2821	0.00154794	0.0268555	-0.00471735	-0.00999177	-0.00527442	-1.16356	0.248225	0.676614	both negative stronger negative in EED	Global association (all participants)
Methylobacterium organophilum	ZWINT seq.18286.3	ZWINT	-0.0102105	-2.98501	0.00379504	0.0379634	-0.0104453	-0.00999263	0.000452636	0.0656978	0.94779	0.982332	both negative stronger negative in healthy	Global association (all participants)
Methylobacterium organophilum	NECAB1 seq.23345.2	NECAB1	-0.0099386	-3.38652	0.0011153	0.024187	-0.00986077	-0.0100108	-0.000150045	-0.0253844	0.979815	0.993211	both negative stronger negative in EED	Global association (all participants)
Lancefieldella rimae	S100A8 seq.25216.8	S100A8	-0.0104463	-3.92628	0.000185892	0.0148656	-0.0112069	-0.0100224	0.00118445	0.212107	0.832589	0.938846	both negative stronger negative in healthy	Global association (all participants)
Methylobacterium organophilum	PMF1 seq.23306.37	PMF1	-0.00907902	-3.23001	0.00181853	0.0289045	-0.00806207	-0.0100227	-0.00196065	-0.346602	0.729844	0.912133	both negative stronger negative in EED	Global association (all participants)
Methylobacterium organophilum	NKIRAS2 seq.21624.64	NKIRAS2	-0.00899263	-3.73911	0.000352295	0.0193217	-0.00785369	-0.0100495	-0.00219585	-0.453976	0.651135	0.880451	both negative stronger negative in EED	Global association (all participants)
Lachnoanaerobaculum orale	MRPS14 seq.22845.3	MRPS14	-0.00791583	-3.5819	0.000593796	0.0494198	-0.00426773	-0.0100537	-0.00578593	-1.26873	0.208391	0.662112	both negative stronger negative in EED	Global association (all participants)
Lancefieldella rimae	KAT2A seq.19369.17	KAT2A	-0.00978453	-3.46378	0.000871294	0.0324781	-0.00928835	-0.0100611	-0.000772699	-0.130304	0.896668	0.966144	both negative stronger negative in EED	Global association (all participants)
Methylobacterium organophilum	ZWILCH seq.18302.204	ZWILCH	-0.00776002	-2.98931	0.00374752	0.0379634	-0.00527612	-0.010065	-0.00478891	-0.921062	0.359921	0.723732	both negative stronger negative in EED	Global association (all participants)
Methylobacterium organophilum	UBE2C seq.20142.42	UBE2C	-0.0126534	-3.85021	0.00024164	0.0193217	-0.0154408	-0.0100667	0.00537415	0.815394	0.417385	0.754032	both negative stronger negative in healthy	Global association (all participants)
Methylobacterium organophilum	AHSP seq.9025.5	AHSP	-0.0140204	-2.88693	0.00504145	0.0427061	-0.0182532	-0.0100925	0.00816068	0.837999	0.404648	0.747424	both negative stronger negative in healthy	Global association (all participants)
Methylobacterium organophilum	RDH12 seq.21345.93	RDH12	-0.0152479	-3.34471	0.00127272	0.0253668	-0.0207958	-0.0100995	0.0106963	1.17527	0.243542	0.674182	both negative stronger negative in healthy	Global association (all participants)
Methylobacterium organophilum	POLR1C seq.12939.1	POLR1C	-0.00620676	-2.87938	0.00515168	0.0430119	-0.00198877	-0.010121	-0.00813223	-1.91807	0.0588428	0.510282	both negative stronger negative in EED	Global association (all participants)
Methylobacterium organophilum	PLEKHO2 seq.25488.6	PLEKHO2	-0.00822172	-2.79901	0.00646902	0.0487873	-0.0061505	-0.0101438	-0.00399327	-0.676996	0.500455	0.80365	both negative stronger negative in EED	Global association (all participants)
Methylobacterium organophilum	AARSD1 seq.21535.5	AARSD1	-0.00836634	-2.88772	0.00503007	0.0427061	-0.00635193	-0.0102357	-0.00388375	-0.667503	0.506464	0.806211	both negative stronger negative in EED	Global association (all participants)
Methylobacterium organophilum	SPATA24 seq.24422.36	SPATA24	-0.00667839	-3.53107	0.000701189	0.0217478	-0.00284377	-0.0102369	-0.0073931	-1.99119	0.0500397	0.50414	both negative stronger negative in EED	Global association (all participants)
Anaeroglobus 38550 micronuciformis	PTPN2 seq.3401.8	PTPN2	-0.00889458	-3.42519	0.000985938	0.0385193	-0.00434064	-0.0102589	-0.00591823	-0.959455	0.340357	0.688516	both negative stronger negative in EED	Global association (all participants)
Methylobacterium organophilum	CCDC24 seq.23356.32	CCDC24	-0.0135935	-3.3242	0.00135735	0.0255401	-0.0171728	-0.0102719	0.00690096	0.841669	0.402603	0.745755	both negative stronger negative in healthy	Global association (all participants)
Anaeroglobus 38550 micronuciformis	WWOX seq.17724.3	WWOX	-0.00871842	-3.56105	0.000635685	0.0295767	-0.00351044	-0.0102786	-0.00676821	-1.16715	0.246782	0.613122	both negative stronger negative in EED	Global association (all participants)
Methylobacterium organophilum	BPIFA2 seq.16302.11	BPIFA2	-0.0112269	-3.4762	0.000837434	0.0228508	-0.0122464	-0.0102808	0.00196565	0.30235	0.763208	0.927594	both negative stronger negative in healthy	Global association (all participants)
Anaeroglobus 38550 micronuciformis	B9D2 seq.21356.6	B9D2	-0.0111013	-3.34656	0.00126495	0.0443827	-0.0138244	-0.0102856	0.00353884	0.447016	0.656128	0.876787	both negative stronger negative in healthy	Global association (all participants)
Methylobacterium organophilum	EDDM3A seq.9536.16	EDDM3A	-0.0129469	-3.17957	0.00212231	0.0305972	-0.0157873	-0.0103111	0.00547624	0.669615	0.505124	0.805373	both negative stronger negative in healthy	Global association (all participants)
Methylobacterium organophilum	LMO4 seq.23284.5	LMO4	-0.00802325	-2.8751	0.00521508	0.043259	-0.00553424	-0.010333	-0.00479879	-0.857913	0.393627	0.740547	both negative stronger negative in EED	Global association (all participants)
Methylobacterium organophilum	TOM1L1 seq.13652.2	TOM1L1	-0.0098527	-3.22088	0.00187028	0.0294366	-0.00932613	-0.0103413	-0.00101521	-0.164801	0.869536	0.962198	both negative stronger negative in EED	Global association (all participants)
Methylobacterium organophilum	FAM210A seq.14593.152	FAM210A	-0.011013	-3.44845	0.000915517	0.0237899	-0.0117325	-0.0103453	0.00138719	0.215719	0.829782	0.950285	both negative stronger negative in healthy	Global association (all participants)
Methylobacterium organophilum	RANGAP1 seq.25036.10	RANGAP1	-0.0132563	-3.13437	0.00243416	0.032773	-0.0163675	-0.0103691	0.00599832	0.706381	0.482103	0.792193	both negative stronger negative in healthy	Global association (all participants)
Methylobacterium organophilum	LYRM1 seq.22496.21	LYRM1	-0.0080157	-3.36754	0.00118434	0.0247955	-0.00546075	-0.0103867	-0.00492591	-1.03479	0.304037	0.703597	both negative stronger negative in EED	Global association (all participants)
Methylobacterium organophilum	SCGB1D2 seq.6508.68	SCGB1D2	-0.0118271	-2.82606	0.00599453	0.0467683	-0.0133562	-0.0104081	0.00294812	0.349995	0.727307	0.911201	both negative stronger negative in healthy	Global association (all participants)
Peptostreptococcus stomatis	POLM seq.12851.5	POLM	-0.00942145	-3.67233	0.000440367	0.0407443	0.00195695	-0.0104308	-0.0123878	-1.32727	0.188372	0.997028	negative EED positive healthy	Global association (all participants)
Methylobacterium organophilum	SIRT1 seq.19823.75	SIRT1	-0.0100123	-3.26478	0.00163343	0.027394	-0.00953679	-0.0104536	-0.000916783	-0.148442	0.882386	0.962345	both negative stronger negative in EED	Global association (all participants)
Lancefieldella rimae	BECN1 seq.13032.1	BECN1	-0.0106178	-3.72837	0.000365107	0.020951	-0.0108277	-0.0105008	0.000326968	0.0546876	0.95653	0.984024	both negative stronger negative in healthy	Global association (all participants)
Methylobacterium organophilum	NAT1 seq.12632.14	NAT1	-0.0105882	-3.39796	0.00107557	0.0241565	-0.0106373	-0.0105426	9.47086e-05	0.01509	0.988	0.994501	both negative stronger negative in healthy	Global association (all participants)
Methylobacterium organophilum	WWP2 seq.21670.52	WWP2	-0.00913899	-3.12773	0.00248341	0.0330132	-0.00761663	-0.0105517	-0.00293509	-0.499548	0.61883	0.862907	both negative stronger negative in EED	Global association (all participants)
Methylobacterium organophilum	STK10 seq.21569.49	STK10	-0.0114625	-3.26285	0.00164321	0.027394	-0.012427	-0.0105674	0.0018596	0.262917	0.793323	0.935327	both negative stronger negative in healthy	Global association (all participants)
Methylobacterium organophilum	CYTH4 seq.12746.4	CYTH4	-0.00938608	-3.31447	0.00139933	0.025836	-0.00807849	-0.0105995	-0.00252102	-0.442573	0.659326	0.882164	both negative stronger negative in EED	Global association (all participants)
Methylobacterium organophilum	EPS8L2 seq.24891.54	EPS8L2	-0.0146077	-3.08738	0.00280331	0.0336945	-0.0188956	-0.0106287	0.00826697	0.871686	0.386114	0.735775	both negative stronger negative in healthy	Global association (all participants)
Methylobacterium organophilum	VHLL seq.22826.2	VHLL	-0.0087064	-3.88657	0.000213295	0.0193217	-0.00662741	-0.0106357	-0.00400826	-0.893155	0.374582	0.727832	both negative stronger negative in EED	Global association (all participants)
Peptostreptococcus stomatis	NME4 seq.16809.1	NME4	-0.00921682	-3.58608	0.00058566	0.0409672	0.00694778	-0.0106508	-0.0175985	-1.9045	0.0606098	0.997028	negative EED positive healthy	Global association (all participants)
Methylobacterium organophilum	SLC14A2 seq.12818.159	SLC14A2	-0.00798576	-2.92442	0.00452613	0.0415884	-0.00509218	-0.010671	-0.00557878	-1.02127	0.310353	0.705636	both negative stronger negative in EED	Global association (all participants)
Methylobacterium organophilum	IL22 seq.13742.66	IL22	-0.0113303	-3.86229	0.000231846	0.0193217	-0.0120394	-0.0106724	0.001367	0.231439	0.817593	0.943885	both negative stronger negative in healthy	Global association (all participants)
Methylobacterium organophilum	COTL1 seq.4905.63	COTL1	-0.00805656	-3.14428	0.00236235	0.0326801	-0.00522172	-0.0106873	-0.00546553	-1.067	0.289335	0.695229	both negative stronger negative in EED	Global association (all participants)
Methylobacterium organophilum	FXR1 seq.13076.4	FXR1	-0.010884	-3.43917	0.000943159	0.0237899	-0.0110789	-0.0107031	0.000375805	0.0589573	0.95314	0.984207	both negative stronger negative in healthy	Global association (all participants)
Methylobacterium organophilum	HES5 seq.22466.27	HES5	-0.00847705	-3.09926	0.00270539	0.033535	-0.00603204	-0.010746	-0.00471394	-0.859846	0.392567	0.73958	both negative stronger negative in EED	Global association (all participants)
Peptostreptococcus stomatis	TRABD seq.11262.39	TRABD	-0.0107516	-3.54171	0.000677094	0.0417514	-0.010389	-0.0107838	-0.00039477	-0.0353428	0.971899	0.997156	both negative stronger negative in EED	Global association (all participants)
Methylobacterium organophilum	NAP1L2 seq.13529.39	NAP1L2	-0.00892245	-3.17655	0.00214187	0.0307062	-0.00688434	-0.0108138	-0.00392945	-0.696795	0.488048	0.795234	both negative stronger negative in EED	Global association (all participants)
Methylobacterium organophilum	MED10 seq.23264.42	MED10	-0.0108867	-3.3294	0.00133538	0.0255377	-0.010957	-0.0108215	0.000135523	0.020577	0.983637	0.99393	both negative stronger negative in healthy	Global association (all participants)
Methylobacterium organophilum	PIK3C2A seq.14028.22	PIK3C2A	-0.008722	-3.18915	0.00206117	0.0302265	-0.00645488	-0.0108259	-0.00437098	-0.796832	0.42802	0.760929	both negative stronger negative in EED	Global association (all participants)
Methylobacterium organophilum	CDA seq.18336.31	CDA	-0.00730801	-3.19261	0.00203949	0.0300809	-0.00347169	-0.0108681	-0.00739637	-1.63228	0.106739	0.562144	both negative stronger negative in EED	Global association (all participants)
Methylobacterium organophilum	ACBD4 seq.24686.19	ACBD4	-0.0153787	-3.14586	0.00235102	0.0326801	-0.0202375	-0.0108698	0.00936774	0.956971	0.341604	0.716687	both negative stronger negative in healthy	Global association (all participants)
Methylobacterium organophilum	MACROD2 seq.25459.3	MACROD2	-0.0106844	-2.86071	0.00543341	0.0445788	-0.0104648	-0.0108881	-0.000423322	-0.0562709	0.955273	0.985014	both negative stronger negative in EED	Global association (all participants)
Methylobacterium organophilum	DCUN1D5 seq.8760.10	DCUN1D5	-0.00957263	-3.19123	0.00204812	0.0301215	-0.00814987	-0.0108929	-0.00274305	-0.454632	0.650665	0.880048	both negative stronger negative in EED	Global association (all participants)
Methylobacterium organophilum	CD2AP seq.21961.14	CD2AP	-0.0127106	-3.02783	0.00334616	0.0359782	-0.0146588	-0.0109027	0.00375609	0.444763	0.65775	0.882164	both negative stronger negative in healthy	Global association (all participants)
Methylobacterium organophilum	GEM seq.12817.1	GEM	-0.0081525	-3.30488	0.00144191	0.0261692	-0.00518601	-0.0109054	-0.00571934	-1.16137	0.249111	0.676614	both negative stronger negative in EED	Global association (all participants)
Fusobacterium C periodonticum D	COMT seq.18382.109	COMT	0.00864548	1.54378	0.126724	0.536542	0.0368244	-0.0109171	-0.0477415	-4.73844	9.76369e-06	0.0166568	negative EED positive healthy	EED-specific association
Veillonella A atypica	BDH2 seq.17329.2	BDH2	0.00489559	0.486375	0.628076	0.817522	0.0922383	-0.0109263	-0.103165	-4.04308	0.00012492	0.0426227	negative EED positive healthy	EED-specific association
Methylobacterium organophilum	RAB43 seq.23283.9	RAB43	-0.00908505	-2.93179	0.00443073	0.0408868	-0.00709303	-0.0109336	-0.00384058	-0.616861	0.539162	0.82126	both negative stronger negative in EED	Global association (all participants)
Methylobacterium organophilum	CEP76 seq.23675.16	CEP76	-0.0104682	-3.61982	0.000524276	0.0207098	-0.00994327	-0.0109553	-0.00101203	-0.173785	0.862494	0.959748	both negative stronger negative in EED	Global association (all participants)
Methylobacterium organophilum	SMURF1 seq.11557.3	SMURF1	-0.00887016	-3.36684	0.00118697	0.0247955	-0.00660229	-0.0109747	-0.00437242	-0.827737	0.4104	0.749813	both negative stronger negative in EED	Global association (all participants)
Anaeroglobus 38550 micronuciformis	PTPN13 seq.12664.19	PTPN13	-0.0104573	-4.2133	6.74685e-05	0.0113015	-0.0087014	-0.0109833	-0.00228188	-0.385116	0.701222	0.904221	both negative stronger negative in EED	Global association (all participants)
Streptococcus vestibularis	ACADVL seq.19262.219	ACADVL	0.00409903	0.581574	0.562544	0.997189	0.0580597	-0.0110677	-0.0691275	-4.54556	2.02039e-05	0.0488537	negative EED positive healthy	EED-specific association
Methylobacterium organophilum	TBC1D24 seq.25114.256	TBC1D24	-0.0101187	-3.37782	0.00114647	0.0244485	-0.0090671	-0.0110945	-0.0020274	-0.336268	0.737592	0.914789	both negative stronger negative in EED	Global association (all participants)
Methylobacterium organophilum	CCM2 seq.12347.29	CCM2	-0.0111072	-3.80137	0.000285426	0.0193217	-0.0110851	-0.0111276	-4.2546e-05	-0.00722957	0.994251	0.997135	both negative stronger negative in EED	Global association (all participants)
Methylobacterium organophilum	NSMCE2 seq.22517.106	NSMCE2	-0.0071884	-3.56538	0.000626964	0.021429	-0.00292297	-0.0111467	-0.0082237	-2.08241	0.0406562	0.495926	both negative stronger negative in EED	Global association (all participants)
Methylobacterium organophilum	WDR48 seq.21743.1	WDR48	-0.0166125	-3.53946	0.000682304	0.0217478	-0.0224285	-0.0112154	0.0112131	1.19708	0.234979	0.669984	both negative stronger negative in healthy	Global association (all participants)
Lancefieldella rimae	ALDH3B1 seq.12940.35	ALDH3B1	-0.0116031	-3.80161	0.000285069	0.0187611	-0.0122446	-0.0112455	0.000999125	0.155945	0.876487	0.957699	both negative stronger negative in healthy	Global association (all participants)
Lancefieldella rimae	PI15 seq.5745.64	PI15	-0.0086134	-3.31488	0.00139716	0.0439485	-0.00385738	-0.011264	-0.00740666	-1.37439	0.17334	0.584156	both negative stronger negative in EED	Global association (all participants)
Methylobacterium organophilum	EYA2 seq.21152.25	EYA2	-0.0100575	-3.35706	0.00122415	0.0249047	-0.00872377	-0.0112952	-0.00257139	-0.426645	0.670839	0.884123	both negative stronger negative in EED	Global association (all participants)
Methylobacterium organophilum	MAD2L1BP seq.21129.95	MAD2L1BP	-0.00865439	-3.1358	0.00242365	0.032773	-0.00579918	-0.011304	-0.0055048	-0.996761	0.322031	0.711134	both negative stronger negative in EED	Global association (all participants)
Methylobacterium organophilum	RDH10 seq.19613.16	RDH10	-0.0103968	-3.31761	0.00138566	0.0258206	-0.00931614	-0.0113997	-0.00208358	-0.330329	0.742057	0.918009	both negative stronger negative in EED	Global association (all participants)
Methylobacterium organophilum	STAR seq.10085.25	STAR	-0.0104716	-3.15659	0.00227585	0.0318245	-0.00942998	-0.0114382	-0.00200823	-0.300725	0.764442	0.928202	both negative stronger negative in EED	Global association (all participants)
Methylobacterium organophilum	PLA2G12B seq.9380.2	PLA2G12B	-0.0194153	-3.25013	0.00170915	0.0279471	-0.0280069	-0.0114424	0.0165644	1.39391	0.167391	0.613789	both negative stronger negative in healthy	Global association (all participants)
Methylobacterium organophilum	MTMR7 seq.24493.10	MTMR7	-0.00887807	-3.19897	0.00200025	0.0300809	-0.00609089	-0.0114645	-0.00537364	-0.967236	0.336481	0.714999	both negative stronger negative in EED	Global association (all participants)
Methylobacterium organophilum	SMAD1 seq.9838.4	SMAD1	-0.0080262	-3.00336	0.00359619	0.0375311	-0.00429556	-0.0114882	-0.00719263	-1.35227	0.180283	0.625552	both negative stronger negative in EED	Global association (all participants)
Peptostreptococcus stomatis	B9D2 seq.21356.6	B9D2	-0.012336	-3.57853	0.00060034	0.0409672	-0.0212981	-0.011541	0.00975708	0.77226	0.442343	0.997028	both negative stronger negative in healthy	Global association (all participants)
Peptostreptococcus stomatis	WWOX seq.17724.3	WWOX	-0.0108305	-4.36592	3.87488e-05	0.0251651	-0.0025422	-0.0115658	-0.0090236	-0.994921	0.322916	0.997028	both negative stronger negative in EED	Global association (all participants)
Methylobacterium organophilum	B3GALT5 seq.20593.10	B3GALT5	-0.0117704	-3.07283	0.00292779	0.034211	-0.0119698	-0.0115853	0.000384494	0.0498334	0.960385	0.987392	both negative stronger negative in healthy	Global association (all participants)
Methylobacterium organophilum	TP53 seq.6168.11	TP53	-0.0123791	-3.79166	0.000294995	0.0193217	-0.0132162	-0.0116024	0.00161384	0.245509	0.806722	0.940073	both negative stronger negative in healthy	Global association (all participants)
Methylobacterium organophilum	NCBP1 seq.24441.7	NCBP1	-0.0123294	-2.97586	0.00389797	0.0383209	-0.0130881	-0.0116253	0.00146281	0.175312	0.861299	0.959748	both negative stronger negative in healthy	Global association (all participants)
Methylobacterium organophilum	CTNNA1 seq.24426.15	CTNNA1	-0.0124683	-3.2098	0.00193501	0.029779	-0.0133647	-0.0116365	0.00172817	0.220937	0.825732	0.94798	both negative stronger negative in healthy	Global association (all participants)
Peptostreptococcus stomatis	PAK6 seq.3827.22	PAK6	-0.0114135	-3.49646	0.0007842	0.0450959	-0.00881463	-0.0116441	-0.00282946	-0.235662	0.814326	0.997028	both negative stronger negative in EED	Global association (all participants)
Methylobacterium organophilum	ARF6 seq.12425.104	ARF6	-0.00850188	-2.83985	0.00576515	0.0458168	-0.00507464	-0.0116823	-0.00660767	-1.10455	0.272826	0.68858	both negative stronger negative in EED	Global association (all participants)
Methylobacterium organophilum	ARHGAP26 seq.24937.7	ARHGAP26	-0.00989636	-3.40314	0.00105799	0.0241565	-0.00795559	-0.0116974	-0.00374178	-0.640567	0.523723	0.812533	both negative stronger negative in EED	Global association (all participants)
Methylobacterium organophilum	FCHSD1 seq.24895.25	FCHSD1	-0.00893056	-3.65856	0.000461161	0.0207098	-0.00591392	-0.01173	-0.00581605	-1.19409	0.23614	0.670883	both negative stronger negative in EED	Global association (all participants)
Methylobacterium organophilum	PRAME seq.25951.17	PRAME	-0.00905993	-2.91479	0.0046537	0.0417853	-0.00607097	-0.0118336	-0.00576266	-0.925623	0.35756	0.722745	both negative stronger negative in EED	Global association (all participants)
Methylobacterium organophilum	AIM2 seq.25889.108	AIM2	-0.0118991	-3.08354	0.00283569	0.0336945	-0.0119625	-0.0118402	0.000122266	0.0157296	0.987491	0.994501	both negative stronger negative in healthy	Global association (all participants)
Methylobacterium organophilum	DCK seq.9836.20	DCK	-0.00997394	-3.09597	0.00273216	0.033535	-0.00794887	-0.0118532	-0.0039043	-0.603122	0.548216	0.827417	both negative stronger negative in EED	Global association (all participants)
Methylobacterium organophilum	PHYH seq.23369.17	PHYH	-0.0134798	-2.86004	0.00544388	0.0445788	-0.0152075	-0.0118766	0.00333088	0.351118	0.726468	0.911201	both negative stronger negative in healthy	Global association (all participants)
Methylobacterium organophilum	COPS2 seq.14029.42	COPS2	-0.0117966	-4.56798	1.83204e-05	0.0174476	-0.0117076	-0.0118792	-0.000171628	-0.0329992	0.973761	0.991026	both negative stronger negative in EED	Global association (all participants)
Lachnoanaerobaculum orale	B9D2 seq.21356.6	B9D2	-0.0130097	-3.57452	0.000608333	0.0494198	-0.0148965	-0.011904	0.00299247	0.394705	0.69416	0.925393	both negative stronger negative in healthy	Global association (all participants)
Methylobacterium organophilum	APAF1 seq.13583.19	APAF1	-0.0112556	-3.69665	0.000406199	0.0201799	-0.010472	-0.0119829	-0.00151084	-0.246455	0.805992	0.939883	both negative stronger negative in EED	Global association (all participants)
Methylobacterium organophilum	NRBP1 seq.12616.45	NRBP1	-0.0082972	-2.79069	0.00662184	0.0498391	-0.00427512	-0.0120296	-0.0077545	-1.30939	0.194329	0.638803	both negative stronger negative in EED	Global association (all participants)
Methylobacterium organophilum	RAB13 seq.19282.3	RAB13	-0.0173604	-3.02863	0.00333821	0.0359782	-0.0230975	-0.0120364	0.0110612	0.963737	0.338221	0.714999	both negative stronger negative in healthy	Global association (all participants)
Methylobacterium organophilum	DUS2 seq.13506.10	DUS2	-0.0100614	-3.02048	0.00341951	0.0363847	-0.00788588	-0.0120802	-0.00419433	-0.626743	0.532698	0.817006	both negative stronger negative in EED	Global association (all participants)
Methylobacterium organophilum	PHOSPHO2 seq.21329.66	PHOSPHO2	-0.0110609	-3.25792	0.00166847	0.0274573	-0.00992885	-0.0121114	-0.00218255	-0.319372	0.750317	0.923773	both negative stronger negative in EED	Global association (all participants)
Peptostreptococcus stomatis	PPM1M seq.22862.44	PPM1M	-0.011366	-3.58388	0.000589904	0.0409672	-0.00274397	-0.0121308	-0.00938684	-0.807851	0.421685	0.997028	both negative stronger negative in EED	Global association (all participants)
Methylobacterium organophilum	PDHX seq.18319.7	PDHX	-0.00983249	-3.11874	0.00255159	0.0334172	-0.00735234	-0.012134	-0.00478169	-0.755821	0.452083	0.773057	both negative stronger negative in EED	Global association (all participants)
Lancefieldella rimae	UNC93B1 seq.13487.24	UNC93B1	-0.0125532	-3.61109	0.000539395	0.0248705	-0.0132952	-0.0121397	0.00115555	0.158355	0.874595	0.957472	both negative stronger negative in healthy	Global association (all participants)
Methylobacterium organophilum	TOMM20L seq.10817.26	TOMM20L	-0.0119719	-3.74885	0.000340933	0.0193217	-0.0117846	-0.0121457	-0.000361116	-0.0561425	0.955375	0.985014	both negative stronger negative in EED	Global association (all participants)
Methylobacterium organophilum	RAB1B seq.19278.19	RAB1B	-0.0110973	-2.98494	0.00379583	0.0379634	-0.00994697	-0.0121649	-0.00221791	-0.296339	0.767776	0.928202	both negative stronger negative in EED	Global association (all participants)
Methylobacterium organophilum	MAP3K10 seq.23162.36	MAP3K10	-0.0104725	-2.81203	0.00623648	0.0475804	-0.00858495	-0.0122241	-0.00363919	-0.485874	0.628449	0.866721	both negative stronger negative in EED	Global association (all participants)
Methylobacterium organophilum	FOXRED1 seq.8017.23	FOXRED1	-0.0126129	-2.95445	0.00414893	0.0394688	-0.0130276	-0.012228	0.000799656	0.0929939	0.926152	0.974809	both negative stronger negative in healthy	Global association (all participants)
Methylobacterium organophilum	LIMK1 seq.25308.8	LIMK1	-0.00769776	-2.81619	0.00616384	0.0475005	-0.00276231	-0.0122778	-0.00951547	-1.76332	0.0818502	0.526268	both negative stronger negative in EED	Global association (all participants)
Lachnoanaerobaculum orale	SNRPD3 seq.17774.38	SNRPD3	-0.0199012	-4.23899	6.15104e-05	0.0221701	-0.0328759	-0.0122978	0.0205781	2.1656	0.033463	0.411691	both negative stronger negative in healthy	Global association (all participants)
Methylobacterium organophilum	SAMD4B seq.23606.18	SAMD4B	-0.0112156	-2.94806	0.00422671	0.0396923	-0.00997186	-0.0123697	-0.00239784	-0.313105	0.755055	0.925079	both negative stronger negative in EED	Global association (all participants)
Methylobacterium organophilum	DEAF1 seq.6369.82	DEAF1	-0.010413	-3.59533	0.00056832	0.0212376	-0.00823751	-0.0124319	-0.00419437	-0.721477	0.472821	0.78666	both negative stronger negative in EED	Global association (all participants)
Lancefieldella rimae	FABP12 seq.18888.37	FABP12	-0.0100487	-3.49426	0.000789792	0.0304563	-0.00573456	-0.0124531	-0.0067185	-1.1219	0.265417	0.658855	both negative stronger negative in EED	Global association (all participants)
Methylobacterium organophilum	AKT2 seq.14685.17	AKT2	-0.0104526	-3.57996	0.000597727	0.0212376	-0.00819278	-0.0125497	-0.00435694	-0.743566	0.459422	0.77658	both negative stronger negative in EED	Global association (all participants)
Methylobacterium organophilum	TOR1AIP2 seq.10553.8	TOR1AIP2	-0.0135116	-3.09515	0.00273889	0.033535	-0.0145179	-0.0125778	0.00194006	0.220694	0.82592	0.947984	both negative stronger negative in healthy	Global association (all participants)
Methylobacterium organophilum	COPS7B seq.12384.92	COPS7B	-0.0117673	-3.83683	0.000252951	0.0193217	-0.0108756	-0.0125947	-0.00171909	-0.278435	0.781431	0.932178	both negative stronger negative in EED	Global association (all participants)
Methylobacterium organophilum	BCAR3 seq.12634.79	BCAR3	-0.0110121	-2.95832	0.00410244	0.0391284	-0.00930313	-0.0125979	-0.00329482	-0.439984	0.661192	0.882164	both negative stronger negative in EED	Global association (all participants)
Anaeroglobus 38550 micronuciformis	CHEK1 seq.2853.68	CHEK1	-0.0132101	-3.29226	0.00149934	0.0485673	-0.0152289	-0.0126053	0.00262363	0.273763	0.785006	0.937392	both negative stronger negative in healthy	Global association (all participants)
Methylobacterium organophilum	CSNK1A1L seq.22484.17	CSNK1A1L	-0.0122239	-3.23368	0.00179809	0.0287582	-0.0117837	-0.0126323	-0.000848573	-0.111453	0.91155	0.971131	both negative stronger negative in EED	Global association (all participants)
Peptostreptococcus stomatis	SAMHD1 seq.11303.7	SAMHD1	-0.0118302	-3.62222	0.00051995	0.0407443	-0.00274491	-0.0126362	-0.00989126	-0.826778	0.410938	0.997028	both negative stronger negative in EED	Global association (all participants)
Methylobacterium organophilum	RAB11FIP3 seq.25500.6	RAB11FIP3	-0.0137783	-3.03716	0.00325508	0.0359041	-0.0149596	-0.0126821	0.00227751	0.249325	0.803779	0.93861	both negative stronger negative in healthy	Global association (all participants)
Anaeroglobus 38550 micronuciformis	ABHD10 seq.17370.186	ABHD10	-0.0156004	-3.45135	0.00090677	0.0371268	-0.0253081	-0.0126922	0.012616	1.17857	0.242227	0.60977	both negative stronger negative in healthy	Global association (all participants)
Lachnoanaerobaculum orale	N6AMT1 seq.11096.57	N6AMT1	-0.0131207	-3.64178	0.000487434	0.0479747	-0.0138295	-0.0127053	0.00112422	0.149666	0.881422	0.980039	both negative stronger negative in healthy	Global association (all participants)
Lachnoanaerobaculum orale	NABP1 seq.20454.24	NABP1	-0.0199715	-3.83846	0.000251468	0.0355585	-0.0323393	-0.0127238	0.0196155	1.84797	0.0684783	0.488536	both negative stronger negative in healthy	Global association (all participants)
Methylobacterium organophilum	CD96 seq.9735.44	CD96	-0.00911766	-3.10658	0.00264656	0.033535	-0.00521811	-0.0127364	-0.00751829	-1.28554	0.202491	0.640441	both negative stronger negative in EED	Global association (all participants)
Anaeroglobus 38550 micronuciformis	NCR3LG1 seq.7854.38	NCR3LG1	-0.0106567	-3.4084	0.00104014	0.0395484	-0.00370848	-0.0127382	-0.00902974	-1.22031	0.226103	0.593421	both negative stronger negative in EED	Global association (all participants)
Anaeroglobus 38550 micronuciformis	TBC1D22B seq.21381.73	TBC1D22B	-0.0109934	-3.74489	0.000345373	0.0215563	-0.00511047	-0.0127558	-0.00764537	-1.09845	0.275459	0.642243	both negative stronger negative in EED	Global association (all participants)
Methylobacterium organophilum	PDHB seq.22526.81	PDHB	-0.0105844	-3.36782	0.00118331	0.0247955	-0.00823979	-0.0127601	-0.00452034	-0.716494	0.475873	0.78896	both negative stronger negative in EED	Global association (all participants)
Methylobacterium organophilum	ZP4 seq.7766.25	ZP4	-0.010592	-3.47734	0.000834364	0.0228508	-0.00822745	-0.0127862	-0.00455875	-0.745764	0.458101	0.775925	both negative stronger negative in EED	Global association (all participants)
Methylobacterium organophilum	OTUD5 seq.12480.9	OTUD5	-0.0110659	-2.91176	0.00469449	0.0418189	-0.00917687	-0.012819	-0.0036421	-0.476475	0.635098	0.869251	both negative stronger negative in EED	Global association (all participants)
Anaeroglobus 38550 micronuciformis	KCNRG seq.23336.2	KCNRG	-0.0102571	-3.37068	0.0011723	0.042149	-0.00153067	-0.0128713	-0.0113407	-1.58501	0.117095	0.458303	both negative stronger negative in EED	Global association (all participants)
Methylobacterium organophilum	UGT2A1 seq.8907.11	UGT2A1	-0.00911599	-3.36255	0.00120313	0.0248443	-0.00505014	-0.012889	-0.00783889	-1.45545	0.149646	0.596156	both negative stronger negative in EED	Global association (all participants)
Methylobacterium organophilum	TAF8 seq.22798.111	TAF8	-0.0114115	-2.89337	0.00494921	0.0424489	-0.0098111	-0.0128966	-0.00308553	-0.38877	0.698529	0.896999	both negative stronger negative in EED	Global association (all participants)
Methylobacterium organophilum	CCT5 seq.12569.25	CCT5	-0.0154957	-3.21377	0.00191156	0.029557	-0.0182926	-0.0129002	0.00539241	0.556315	0.579623	0.842733	both negative stronger negative in healthy	Global association (all participants)
Methylobacterium organophilum	FZD4 seq.22585.5	FZD4	-0.00844429	-3.81267	0.000274666	0.0193217	-0.00362225	-0.0129191	-0.00929682	-2.14644	0.0350154	0.495926	both negative stronger negative in EED	Global association (all participants)
Methylobacterium organophilum	SPOCK1 seq.5490.53	SPOCK1	-0.0115027	-2.89495	0.00492685	0.0423792	-0.00997201	-0.0129231	-0.0029511	-0.36905	0.713113	0.904289	both negative stronger negative in EED	Global association (all participants)
Methylobacterium organophilum	DIPK1C seq.14341.8	DIPK1C	-0.00821244	-3.58564	0.000586703	0.0212376	-0.00312779	-0.0129309	-0.00980312	-2.19122	0.0314871	0.49005	both negative stronger negative in EED	Global association (all participants)
Methylobacterium organophilum	CHRD seq.13438.115	CHRD	-0.00798771	-2.98276	0.00382008	0.0379634	-0.00257703	-0.0130087	-0.0104317	-1.98336	0.050925	0.506305	both negative stronger negative in EED	Global association (all participants)
Peptostreptococcus stomatis	RPP25 seq.23311.19	RPP25	-0.0130873	-3.64917	0.000475586	0.0407443	-0.0133411	-0.0130648	0.000276346	0.0209424	0.983346	0.99758	both negative stronger negative in healthy	Global association (all participants)
Methylobacterium organophilum	TMEM230 seq.11542.11	TMEM230	-0.0100582	-3.55237	0.000654192	0.0215766	-0.00680355	-0.0130784	-0.00627488	-1.10917	0.270839	0.687456	both negative stronger negative in EED	Global association (all participants)
Methylobacterium organophilum	KPNB1 seq.3887.90	KPNB1	-0.0203126	-3.10712	0.00264234	0.033535	-0.0279067	-0.0132654	0.0146414	1.12087	0.265856	0.684089	both negative stronger negative in healthy	Global association (all participants)
Methylobacterium organophilum	TPMT seq.11218.84	TPMT	-0.0116686	-3.79425	0.00029241	0.0193217	-0.0099345	-0.0132777	-0.00334321	-0.540767	0.590243	0.84701	both negative stronger negative in EED	Global association (all participants)
Methylobacterium organophilum	CLXN seq.23274.27	CLXN	-0.0143419	-3.39153	0.00109773	0.0241565	-0.0154546	-0.0133093	0.0021453	0.251955	0.801753	0.937912	both negative stronger negative in healthy	Global association (all participants)
Lancefieldella rimae	PKN1 seq.12562.1	PKN1	-0.0101089	-3.41523	0.00101776	0.0359233	-0.00431812	-0.0133362	-0.00901809	-1.4716	0.145236	0.559664	both negative stronger negative in EED	Global association (all participants)
Peptostreptococcus stomatis	CCNB1|CDK1 seq.3422.4	CCNB1|CDK1	-0.0121494	-4.25171	5.87393e-05	0.0251651	0.00133353	-0.0133454	-0.014679	-1.41424	0.161354	0.997028	negative EED positive healthy	Global association (all participants)
Anaeroglobus 38550 micronuciformis	PPM1M seq.22862.44	PPM1M	-0.0111733	-3.71352	0.000383749	0.0219675	-0.00387399	-0.0133601	-0.00948611	-1.33465	0.185954	0.546961	both negative stronger negative in EED	Global association (all participants)
Anaeroglobus 38550 micronuciformis	TCEA3 seq.23547.21	TCEA3	-0.0140968	-4.0795	0.00010875	0.0133061	-0.0165372	-0.0133656	0.00317158	0.384463	0.701704	0.904489	both negative stronger negative in healthy	Global association (all participants)
Methylobacterium organophilum	MCL1 seq.9819.110	MCL1	-0.0126028	-3.75043	0.000339122	0.0193217	-0.0117576	-0.0133872	-0.00162958	-0.24085	0.810317	0.942008	both negative stronger negative in EED	Global association (all participants)
Methylobacterium organophilum	POLM seq.12851.5	POLM	-0.00866253	-3.33664	0.00130541	0.0255004	-0.00353618	-0.0134197	-0.00988352	-1.93611	0.0565568	0.506305	both negative stronger negative in EED	Global association (all participants)
Methylobacterium organophilum	AGO3 seq.15323.112	AGO3	-0.012979	-3.19619	0.00201729	0.0300809	-0.0125038	-0.01342	-0.000916289	-0.112029	0.911095	0.971131	both negative stronger negative in EED	Global association (all participants)
Methylobacterium organophilum	PCDHGC3 seq.7859.21	PCDHGC3	-0.0115422	-3.77204	0.000315264	0.0193217	-0.00951566	-0.0134228	-0.00390716	-0.635627	0.526921	0.813977	both negative stronger negative in EED	Global association (all participants)
Fusobacterium C periodonticum D	PRMT1 seq.23351.59	PRMT1	0.000232582	0.0543338	0.956809	0.987021	0.0199124	-0.0134297	-0.0333421	-4.22817	6.4705e-05	0.0367956	negative EED positive healthy	EED-specific association
Methylobacterium organophilum	PPARA seq.12954.71	PPARA	-0.00994025	-3.83555	0.00025406	0.0193217	-0.00617521	-0.0134341	-0.00725892	-1.40871	0.162984	0.606747	both negative stronger negative in EED	Global association (all participants)
Methylobacterium organophilum	TRAPPC6B seq.22812.4	TRAPPC6B	-0.0102368	-3.55669	0.000645019	0.0215766	-0.00678831	-0.0134369	-0.00664863	-1.15694	0.250907	0.67675	both negative stronger negative in EED	Global association (all participants)
Methylobacterium organophilum	NEU1 seq.15426.5	NEU1	-0.0097855	-3.42516	0.00098634	0.0237899	-0.00584327	-0.0134438	-0.00760056	-1.33624	0.18544	0.632132	both negative stronger negative in EED	Global association (all participants)
Methylobacterium organophilum	KLHL7 seq.12625.138	KLHL7	-0.0105908	-2.96789	0.00398965	0.0386618	-0.00751521	-0.013445	-0.00592976	-0.828675	0.409873	0.749456	both negative stronger negative in EED	Global association (all participants)
Methylobacterium organophilum	FAF2 seq.9738.7	FAF2	-0.0155524	-3.07628	0.00289781	0.0340942	-0.0177431	-0.0135195	0.00422352	0.415187	0.67917	0.889228	both negative stronger negative in healthy	Global association (all participants)
Methylobacterium organophilum	LTO1 seq.18195.3	LTO1	-0.0120456	-2.81345	0.00621159	0.0475804	-0.0104295	-0.0135452	-0.0031157	-0.361579	0.718666	0.907617	both negative stronger negative in EED	Global association (all participants)
Methylobacterium organophilum	SEC22A seq.13713.164	SEC22A	-0.0123564	-2.97844	0.00386871	0.038224	-0.0109276	-0.0136823	-0.00275461	-0.329863	0.742407	0.918009	both negative stronger negative in EED	Global association (all participants)
Methylobacterium organophilum	FOLH1 seq.5478.50	FOLH1	-0.0241941	-2.98312	0.00381609	0.0379634	-0.0355047	-0.013698	0.0218067	1.35055	0.18083	0.625751	both negative stronger negative in healthy	Global association (all participants)
Peptostreptococcus stomatis	TBC1D22B seq.21381.73	TBC1D22B	-0.0127527	-4.22975	6.35861e-05	0.0251651	-0.0019624	-0.0137099	-0.0117475	-1.0668	0.289423	0.997028	both negative stronger negative in EED	Global association (all participants)
Peptostreptococcus stomatis	NSUN6 seq.25433.25	NSUN6	-0.0133375	-3.92241	0.000188402	0.0318651	-0.00908865	-0.0137144	-0.00462577	-0.370063	0.71236	0.997028	both negative stronger negative in EED	Global association (all participants)
Methylobacterium organophilum	MTRF1L seq.11134.30	MTRF1L	-0.0141149	-2.91166	0.00469581	0.0418189	-0.014491	-0.0137659	0.000725193	0.0742652	0.940994	0.980993	both negative stronger negative in healthy	Global association (all participants)
Anaeroglobus 38550 micronuciformis	RPP25 seq.23311.19	RPP25	-0.0138373	-4.1279	9.15907e-05	0.0125943	-0.0140051	-0.013787	0.000218132	0.0272315	0.978346	0.993556	both negative stronger negative in healthy	Global association (all participants)
Lancefieldella rimae	ELK1 seq.10006.25	ELK1	-0.0119494	-3.29948	0.001466	0.0446605	-0.00864947	-0.0137885	-0.00513908	-0.677914	0.499874	0.805528	both negative stronger negative in EED	Global association (all participants)
Lancefieldella rimae	WWOX seq.17724.3	WWOX	-0.0108837	-3.9881	0.000149944	0.0132313	-0.00562104	-0.0138167	-0.00819562	-1.44996	0.151162	0.568359	both negative stronger negative in EED	Global association (all participants)
Anaeroglobus 38550 micronuciformis	PCBP2 seq.23363.41	PCBP2	-0.0130323	-3.56695	0.000623532	0.0295485	-0.00996995	-0.0139497	-0.00397973	-0.45645	0.649361	0.874164	both negative stronger negative in EED	Global association (all participants)
Methylobacterium organophilum	DNM1L seq.21452.3	DNM1L	-0.0103864	-3.86672	0.000228353	0.0193217	-0.00649266	-0.0139997	-0.00750706	-1.4055	0.16393	0.607967	both negative stronger negative in EED	Global association (all participants)
Methylobacterium organophilum	CLTC seq.13711.10	CLTC	-0.0122202	-3.02537	0.00337048	0.0360881	-0.0102607	-0.0140386	-0.00377784	-0.464973	0.643275	0.875229	both negative stronger negative in EED	Global association (all participants)
Methylobacterium organophilum	IGKV1-5 seq.6561.77	IGKV1-5	-0.010378	-2.89298	0.00495488	0.0424489	-0.00639325	-0.0140758	-0.00768256	-1.07117	0.287467	0.695229	both negative stronger negative in EED	Global association (all participants)
Methylobacterium organophilum	TRIM54 seq.22816.4	TRIM54	-0.0119853	-3.47206	0.000848669	0.0228508	-0.00971156	-0.0140954	-0.00438381	-0.632137	0.529187	0.814886	both negative stronger negative in EED	Global association (all participants)
Methylobacterium organophilum	MAP4K5 seq.21989.12	MAP4K5	-0.0163783	-2.83664	0.00581784	0.0459263	-0.018807	-0.0141245	0.00468251	0.403013	0.688065	0.892176	both negative stronger negative in healthy	Global association (all participants)
Lancefieldella rimae	PTPN13 seq.12664.19	PTPN13	-0.0115323	-4.07011	0.00011242	0.0112817	-0.00685235	-0.0141405	-0.00728816	-1.23739	0.219732	0.629668	both negative stronger negative in EED	Global association (all participants)
Methylobacterium organophilum	STAT3 seq.10354.57	STAT3	-0.0123324	-3.63081	0.000505588	0.0207098	-0.010338	-0.0141833	-0.00384525	-0.56321	0.574943	0.839489	both negative stronger negative in EED	Global association (all participants)
Methylobacterium organophilum	RAB17 seq.11118.107	RAB17	-0.00871757	-3.08675	0.00280865	0.0336945	-0.00273788	-0.0142666	-0.0115288	-2.08366	0.0405391	0.495926	both negative stronger negative in EED	Global association (all participants)
Peptostreptococcus stomatis	RNGTT seq.12847.27	RNGTT	-0.0127439	-3.44012	0.00093999	0.0495966	0.00463802	-0.0142858	-0.0189238	-1.40625	0.163705	0.997028	negative EED positive healthy	Global association (all participants)
Methylobacterium organophilum	SPHK2 seq.4468.21	SPHK2	-0.00869472	-3.15004	0.00232149	0.0323744	-0.00266293	-0.0142921	-0.0116292	-2.15457	0.0343502	0.49488	both negative stronger negative in EED	Global association (all participants)
Methylobacterium organophilum	PRMT1 seq.23351.59	PRMT1	-0.015624	-3.56485	0.000628047	0.021429	-0.0170377	-0.0143121	0.00272558	0.308916	0.758227	0.925572	both negative stronger negative in healthy	Global association (all participants)
Lachnoanaerobaculum orale	EIF4G1 seq.25287.7	EIF4G1	-0.01732	-4.02343	0.000132517	0.0282592	-0.0223757	-0.0143572	0.00801841	0.897986	0.372015	0.766665	both negative stronger negative in healthy	Global association (all participants)
Anaeroglobus 38550 micronuciformis	EIF4EBP1 seq.17372.5	EIF4EBP1	-0.0148822	-4.07	0.000112462	0.0133061	-0.0165793	-0.0143738	0.00220547	0.252511	0.801325	0.939652	both negative stronger negative in healthy	Global association (all participants)
Methylobacterium organophilum	TBC1D20 seq.23687.27	TBC1D20	-0.0113328	-3.33506	0.00131191	0.0255298	-0.0079916	-0.0144334	-0.00644177	-0.946666	0.346797	0.717048	both negative stronger negative in EED	Global association (all participants)
Methylobacterium organophilum	MAP1LC3B2 seq.20965.18	MAP1LC3B2	-0.00882925	-3.21906	0.00188077	0.0294366	-0.00277295	-0.0144494	-0.0116765	-2.17844	0.0324606	0.492978	both negative stronger negative in EED	Global association (all participants)
Methylobacterium organophilum	TNFRSF13C seq.5383.14	TNFRSF13C	-0.0104247	-4.00775	0.000140058	0.0193217	-0.00599251	-0.0145378	-0.00854528	-1.66039	0.10094	0.551346	both negative stronger negative in EED	Global association (all participants)
Peptostreptococcus stomatis	SWAP70 seq.13552.7	SWAP70	-0.0131709	-3.55745	0.000643212	0.0417514	0.00242795	-0.0145546	-0.0169826	-1.25957	0.21166	0.997028	negative EED positive healthy	Global association (all participants)
Methylobacterium organophilum	PPIG seq.18449.33	PPIG	-0.0108857	-3.60209	0.000555832	0.0212376	-0.0068805	-0.0146024	-0.00772194	-1.28222	0.203646	0.640441	both negative stronger negative in EED	Global association (all participants)
Methylobacterium organophilum	ESRP1 seq.8828.21	ESRP1	-0.0141698	-3.27515	0.00158173	0.0269963	-0.0136858	-0.0146189	-0.000933084	-0.107074	0.915011	0.973191	both negative stronger negative in EED	Global association (all participants)
Anaeroglobus 38550 micronuciformis	NAPG seq.17773.26	NAPG	-0.0191081	-3.48895	0.000803447	0.0354486	-0.0340696	-0.0146258	0.0194438	1.50764	0.135772	0.478569	both negative stronger negative in healthy	Global association (all participants)
Methylobacterium organophilum	RCAN1 seq.13465.5	RCAN1	-0.00983075	-3.13361	0.00243973	0.032773	-0.00464381	-0.0146442	-0.0100004	-1.60925	0.111691	0.573033	both negative stronger negative in EED	Global association (all participants)
Veillonella A atypica	LRRC15 seq.6557.50	LRRC15	-0.032189	-3.29719	0.00147669	0.38264	-0.128816	-0.0146853	0.114131	4.76785	8.72765e-06	0.00893362	both negative stronger negative in healthy	EED-specific association
Fusobacterium C periodonticum D	MFAP5 seq.6440.31	MFAP5	0.00483958	0.835045	0.406264	0.766199	0.0330003	-0.0147104	-0.0477107	-4.53097	2.13406e-05	0.0273053	negative EED positive healthy	EED-specific association
Methylobacterium organophilum	STX10 seq.12842.43	STX10	-0.0108149	-3.56739	0.00062285	0.021429	-0.00660393	-0.0147227	-0.00811877	-1.34529	0.182516	0.628641	both negative stronger negative in EED	Global association (all participants)
Methylobacterium organophilum	ATG5 seq.12597.68	ATG5	-0.0145865	-3.79938	0.000287363	0.0193217	-0.0143915	-0.0147675	-0.000376004	-0.0486222	0.961347	0.987392	both negative stronger negative in EED	Global association (all participants)
Methylobacterium organophilum	TMEM221 seq.23519.91	TMEM221	-0.0114101	-2.98762	0.00376613	0.0379634	-0.00776676	-0.014791	-0.00702421	-0.918114	0.361452	0.724638	both negative stronger negative in EED	Global association (all participants)
Lachnoanaerobaculum orale	ABHD10 seq.17370.186	ABHD10	-0.018803	-3.81273	0.000274521	0.0357321	-0.0256236	-0.014806	0.0108176	1.05965	0.292644	0.713582	both negative stronger negative in healthy	Global association (all participants)
Methylobacterium organophilum	RPS10 seq.13011.20	RPS10	-0.018974	-3.48134	0.000823693	0.0227874	-0.0233714	-0.0148932	0.00847823	0.775252	0.440587	0.76765	both negative stronger negative in healthy	Global association (all participants)
Methylobacterium organophilum	CSDE1 seq.12735.39	CSDE1	-0.0125281	-2.86859	0.00531282	0.0437858	-0.00995504	-0.0149159	-0.00496089	-0.565081	0.573676	0.839118	both negative stronger negative in EED	Global association (all participants)
Methylobacterium organophilum	GAL3ST2 seq.10734.339	GAL3ST2	-0.0171306	-2.93155	0.00443379	0.0408868	-0.0194742	-0.0149558	0.00451844	0.384216	0.701887	0.89907	both negative stronger negative in healthy	Global association (all participants)
Anaeroglobus 38550 micronuciformis	AGO3 seq.15323.112	AGO3	-0.0148988	-3.96335	0.000163452	0.0145896	-0.0146466	-0.0149743	-0.000327697	-0.0364804	0.970994	0.992877	both negative stronger negative in EED	Global association (all participants)
Methylobacterium organophilum	DHFR seq.9823.2	DHFR	-0.00982997	-3.24212	0.00175195	0.0282854	-0.00415901	-0.0150925	-0.0109335	-1.82921	0.071274	0.517021	both negative stronger negative in EED	Global association (all participants)
Anaeroglobus 38550 micronuciformis	SWAP70 seq.13552.7	SWAP70	-0.0123229	-3.47942	0.000828524	0.0354639	-0.00291316	-0.0151419	-0.0122287	-1.46509	0.147	0.493518	both negative stronger negative in EED	Global association (all participants)
Methylobacterium organophilum	MALT1 seq.25300.39	MALT1	-0.0136521	-2.87147	0.0052693	0.0435675	-0.0120137	-0.0151726	-0.00315895	-0.330075	0.742248	0.918009	both negative stronger negative in EED	Global association (all participants)
Methylobacterium organophilum	SPARC seq.14110.200	SPARC	-0.0113874	-3.89983	0.000203774	0.0193217	-0.00730529	-0.0151756	-0.00787033	-1.35421	0.179666	0.624278	both negative stronger negative in EED	Global association (all participants)
Methylobacterium organophilum	DUSP26 seq.8967.6	DUSP26	-0.0110113	-3.78061	0.000306253	0.0193217	-0.00651143	-0.0151871	-0.00867569	-1.50058	0.137592	0.588573	both negative stronger negative in EED	Global association (all participants)
Peptostreptococcus stomatis	MAP2K5 seq.22041.26	MAP2K5	-0.015661	-3.78867	0.000297876	0.0362983	-0.0181668	-0.0154387	0.00272812	0.179416	0.858086	0.997028	both negative stronger negative in healthy	Global association (all participants)
Methylobacterium organophilum	RAF1 seq.10001.7	RAF1	-0.0124927	-2.88489	0.00507099	0.0427567	-0.00925119	-0.0155007	-0.00624951	-0.718868	0.474418	0.787841	both negative stronger negative in EED	Global association (all participants)
Peptostreptococcus stomatis	PRPS2 seq.18329.4	PRPS2	-0.013826	-3.49942	0.000776722	0.0450959	0.00510539	-0.0155054	-0.0206108	-1.43688	0.154836	0.997028	negative EED positive healthy	Global association (all participants)
Peptostreptococcus stomatis	ARHGAP6 seq.25278.41	ARHGAP6	-0.0148225	-3.73768	0.000353852	0.0405227	-0.00712159	-0.0155056	-0.00838402	-0.57585	0.566409	0.997028	both negative stronger negative in EED	Global association (all participants)
Methylobacterium organophilum	CUL3 seq.10045.47	CUL3	-0.0153617	-3.98455	0.000151891	0.0193217	-0.015197	-0.0155145	-0.000317591	-0.0408966	0.967485	0.989724	both negative stronger negative in EED	Global association (all participants)
Anaeroglobus 38550 micronuciformis	MRPL21 seq.8942.2	MRPL21	-0.0149635	-3.28542	0.00153163	0.0489929	-0.0129009	-0.0155815	-0.00268055	-0.24639	0.806041	0.941853	both negative stronger negative in EED	Global association (all participants)
Methylobacterium organophilum	CYP3A4 seq.2943.5	CYP3A4	-0.016913	-2.9927	0.00371057	0.037912	-0.0183105	-0.0156162	0.00269423	0.236744	0.813489	0.942198	both negative stronger negative in healthy	Global association (all participants)
Methylobacterium organophilum	ACADVL seq.19262.219	ACADVL	-0.0274373	-3.77824	0.000308719	0.0193217	-0.0401167	-0.015671	0.0244457	1.70247	0.0927382	0.541248	both negative stronger negative in healthy	Global association (all participants)
Methylobacterium organophilum	EIF4EBP1 seq.17372.5	EIF4EBP1	-0.0113761	-2.83063	0.00591762	0.0463804	-0.00674148	-0.0156769	-0.00893543	-1.11268	0.269338	0.686601	both negative stronger negative in EED	Global association (all participants)
Peptostreptococcus stomatis	CHEK1 seq.2853.68	CHEK1	-0.0154469	-3.73564	0.000356296	0.0405227	-0.0125289	-0.0157058	-0.00317689	-0.208875	0.835102	0.997028	both negative stronger negative in EED	Global association (all participants)
Methylobacterium organophilum	RAB5C seq.14287.6	RAB5C	-0.0132417	-3.80584	0.000281125	0.0193217	-0.0105799	-0.0157117	-0.00513179	-0.734844	0.464687	0.779992	both negative stronger negative in EED	Global association (all participants)
Peptostreptococcus stomatis	PSMD4 seq.13568.30	PSMD4	-0.0155327	-3.64522	0.000481854	0.0407443	-0.0134155	-0.0157205	-0.00230499	-0.147044	0.883485	0.997028	both negative stronger negative in EED	Global association (all participants)
Methylobacterium organophilum	ZNF276 seq.14692.3	ZNF276	-0.0132269	-3.29461	0.00148883	0.0266825	-0.0104904	-0.0157663	-0.00527593	-0.654228	0.514931	0.807927	both negative stronger negative in EED	Global association (all participants)
Anaeroglobus 38550 micronuciformis	WWP1 seq.11307.33	WWP1	-0.0152316	-3.60039	0.000558745	0.0283134	-0.0132403	-0.0158282	-0.00258798	-0.256107	0.798557	0.939542	both negative stronger negative in EED	Global association (all participants)
Anaeroglobus 38550 micronuciformis	IRF8 seq.22065.32	IRF8	-0.0145828	-3.93517	0.00018026	0.0153762	-0.0102939	-0.0158677	-0.00557384	-0.631069	0.529879	0.821193	both negative stronger negative in EED	Global association (all participants)
Anaeroglobus 38550 micronuciformis	ARHGAP6 seq.25278.41	ARHGAP6	-0.01457	-3.87438	0.000222322	0.0172401	-0.010144	-0.015896	-0.00575194	-0.641793	0.522929	0.817408	both negative stronger negative in EED	Global association (all participants)
Methylobacterium organophilum	KCTD15 seq.23263.9	KCTD15	-0.015	-3.94876	0.000172042	0.0193217	-0.0138747	-0.0160443	-0.00216958	-0.283694	0.777413	0.930063	both negative stronger negative in EED	Global association (all participants)
Methylobacterium organophilum	QTRT2 seq.21373.8	QTRT2	-0.0128124	-3.58656	0.000584935	0.0212376	-0.00928408	-0.0160866	-0.00680255	-0.950956	0.344629	0.717048	both negative stronger negative in EED	Global association (all participants)
Methylobacterium organophilum	SPTLC1 seq.7886.26	SPTLC1	-0.0129197	-3.20485	0.00196455	0.0299244	-0.00943375	-0.0161546	-0.00672087	-0.831397	0.408343	0.749456	both negative stronger negative in EED	Global association (all participants)
Methylobacterium organophilum	PNPLA2 seq.9802.27	PNPLA2	-0.0102618	-2.95167	0.00418259	0.0396417	-0.00390825	-0.0161578	-0.0122495	-1.78541	0.0781682	0.521561	both negative stronger negative in EED	Global association (all participants)
Peptostreptococcus stomatis	PRC1 seq.11591.43	PRC1	-0.0156719	-4.03319	0.000128037	0.030574	-0.00974492	-0.0161977	-0.00645276	-0.451946	0.652589	0.997028	both negative stronger negative in EED	Global association (all participants)
Methylobacterium organophilum	FBLIM1 seq.21357.12	FBLIM1	-0.012517	-2.90308	0.00481319	0.0419464	-0.00851218	-0.0162333	-0.00772115	-0.893647	0.374321	0.727832	both negative stronger negative in EED	Global association (all participants)
Peptostreptococcus stomatis	IRF8 seq.22065.32	IRF8	-0.0156678	-4.05236	0.000119686	0.030574	-0.00861722	-0.0162933	-0.00767605	-0.540629	0.590336	0.997028	both negative stronger negative in EED	Global association (all participants)
Methylobacterium organophilum	NSDHL seq.8038.41	NSDHL	-0.0097416	-3.50275	0.000768652	0.0223521	-0.00266079	-0.0163125	-0.0136517	-2.53797	0.0131877	0.422152	both negative stronger negative in EED	Global association (all participants)
Lachnoanaerobaculum orale	MAP2K5 seq.22041.26	MAP2K5	-0.017106	-3.94598	0.000173645	0.0306454	-0.0184457	-0.0163209	0.00212481	0.235145	0.814726	0.963882	both negative stronger negative in healthy	Global association (all participants)
Lachnoanaerobaculum orale	IMPACT seq.20463.315	IMPACT	-0.0189672	-3.67658	0.000434211	0.046602	-0.0234478	-0.0163415	0.00710631	0.662492	0.50965	0.84958	both negative stronger negative in healthy	Global association (all participants)
Methylobacterium organophilum	TARDBP seq.12046.51	TARDBP	-0.012257	-3.14222	0.00237708	0.0327041	-0.00767229	-0.0165115	-0.00883916	-1.13441	0.260174	0.679641	both negative stronger negative in EED	Global association (all participants)
Methylobacterium organophilum	PTK6 seq.3832.51	PTK6	-0.0119958	-3.33263	0.00132194	0.025531	-0.00703596	-0.0165984	-0.00956245	-1.33419	0.18611	0.632132	both negative stronger negative in EED	Global association (all participants)
Methylobacterium organophilum	SULT1E1 seq.16932.5	SULT1E1	-0.0143121	-3.0324	0.00330124	0.0359742	-0.0117989	-0.0166443	-0.00484547	-0.510523	0.611159	0.860972	both negative stronger negative in EED	Global association (all participants)
Methylobacterium organophilum	DYTN seq.22124.94	DYTN	-0.0178962	-2.83361	0.00586787	0.0461732	-0.0192107	-0.0166764	0.00253429	0.199245	0.842601	0.953854	both negative stronger negative in healthy	Global association (all participants)
Peptostreptococcus stomatis	MRPL21 seq.8942.2	MRPL21	-0.017334	-3.68664	0.00041985	0.0407443	-0.0240584	-0.0167374	0.00732098	0.423697	0.672977	0.997028	both negative stronger negative in healthy	Global association (all participants)
Methylobacterium organophilum	FHOD1 seq.25115.21	FHOD1	-0.0143443	-3.48364	0.000817587	0.0227414	-0.0114999	-0.0169839	-0.005484	-0.66308	0.509277	0.806211	both negative stronger negative in EED	Global association (all participants)
Lancefieldella rimae	PIWIL1 seq.12793.4	PIWIL1	-0.0140477	-3.70224	0.00039852	0.0214116	-0.00875071	-0.0169998	-0.00824913	-1.04286	0.300303	0.68244	both negative stronger negative in EED	Global association (all participants)
Methylobacterium organophilum	PTPN1 seq.3005.5	PTPN1	-0.0106728	-2.98314	0.00381592	0.0379634	-0.00381836	-0.0170336	-0.0132152	-1.8756	0.0645353	0.511917	both negative stronger negative in EED	Global association (all participants)
F0422 sp001553345	AGO3 seq.15323.112	AGO3	-0.0147099	-4.01445	0.000136745	0.0467786	-0.00999063	-0.0170375	-0.00704686	-0.903425	0.369141	0.896785	both negative stronger negative in EED	Global association (all participants)
Methylobacterium organophilum	PANK3 seq.12658.72	PANK3	-0.0135328	-3.94627	0.000173533	0.0193217	-0.0097236	-0.0170677	-0.00734411	-1.07119	0.287458	0.695229	both negative stronger negative in EED	Global association (all participants)
Methylobacterium organophilum	SKIL seq.14670.1	SKIL	-0.0157501	-3.44577	0.00092343	0.0237899	-0.0141881	-0.0171996	-0.00301149	-0.3273	0.744337	0.919285	both negative stronger negative in EED	Global association (all participants)
Methylobacterium organophilum	CSTF1 seq.24055.44	CSTF1	-0.0114843	-2.8333	0.00587314	0.0461732	-0.00531898	-0.0172057	-0.0118867	-1.4765	0.143924	0.593422	both negative stronger negative in EED	Global association (all participants)
Methylobacterium organophilum	CAMK4 seq.18904.23	CAMK4	-0.01066	-2.88352	0.00509088	0.0428083	-0.00359474	-0.0172164	-0.0136217	-1.87074	0.065215	0.511917	both negative stronger negative in EED	Global association (all participants)
Methylobacterium organophilum	FGFRL1 seq.6104.1	FGFRL1	-0.0109052	-2.84834	0.00562791	0.0454954	-0.00410045	-0.01722	-0.0131195	-1.73439	0.0868869	0.53527	both negative stronger negative in EED	Global association (all participants)
Lachnoanaerobaculum orale	SPG21 seq.11122.97	SPG21	-0.0195291	-3.62298	0.000518701	0.0481444	-0.02344	-0.0172372	0.00620272	0.552948	0.581914	0.878276	both negative stronger negative in healthy	Global association (all participants)
Methylobacterium organophilum	EHD4 seq.11421.10	EHD4	-0.0165518	-2.87558	0.00520791	0.043259	-0.0158127	-0.0172377	-0.00142506	-0.122913	0.902499	0.968014	both negative stronger negative in EED	Global association (all participants)
Methylobacterium organophilum	PFKFB1 seq.22141.59	PFKFB1	-0.0124094	-3.03259	0.00329935	0.0359742	-0.00720332	-0.0172405	-0.0100371	-1.22971	0.222582	0.658575	both negative stronger negative in EED	Global association (all participants)
Lachnoanaerobaculum orale	EIF4EBP1 seq.17372.5	EIF4EBP1	-0.0164409	-4.06022	0.000116431	0.027086	-0.0150256	-0.0172703	-0.00224465	-0.265965	0.790983	0.959658	both negative stronger negative in EED	Global association (all participants)
Methylobacterium organophilum	SEPTIN1 seq.23381.8	SEPTIN1	-0.0136257	-3.4011	0.00106489	0.0241565	-0.00967777	-0.0172893	-0.00761151	-0.948743	0.345746	0.717048	both negative stronger negative in EED	Global association (all participants)
Lancefieldella rimae	SNRPD3 seq.17774.38	SNRPD3	-0.0185694	-3.78484	0.000301767	0.0189556	-0.0208455	-0.0173009	0.00354466	0.344388	0.731501	0.902731	both negative stronger negative in healthy	Global association (all participants)
Methylobacterium organophilum	SCO1 seq.7853.19	SCO1	-0.0138297	-3.05947	0.00304666	0.0344792	-0.0100889	-0.017301	-0.00721215	-0.795336	0.428885	0.760929	both negative stronger negative in EED	Global association (all participants)
Peptostreptococcus stomatis	NUMB seq.25248.28	NUMB	-0.0161719	-3.54919	0.000660787	0.0417514	-0.00228696	-0.0174036	-0.0151166	-0.906547	0.367497	0.997028	both negative stronger negative in EED	Global association (all participants)
Methylobacterium organophilum	PTK2B seq.11395.5	PTK2B	-0.011513	-2.81846	0.00612461	0.0473501	-0.00512016	-0.0174455	-0.0123254	-1.52044	0.132533	0.58626	both negative stronger negative in EED	Global association (all participants)
Peptostreptococcus stomatis	COMTD1 seq.23253.5	COMTD1	-0.0162287	-3.61297	0.000536066	0.0407443	-0.00176108	-0.0175121	-0.0157511	-0.958803	0.340683	0.997028	both negative stronger negative in EED	Global association (all participants)
Lancefieldella rimae	RCAN1 seq.13465.5	RCAN1	-0.0109881	-3.24768	0.00172168	0.0478888	0.000790493	-0.0175525	-0.018343	-2.703	0.00846467	0.238772	negative EED positive healthy	Global association (all participants)
Methylobacterium organophilum	RAB11A seq.17744.31	RAB11A	-0.0126942	-3.68794	0.000418196	0.0201918	-0.00742405	-0.0175847	-0.0101607	-1.48659	0.141244	0.591803	both negative stronger negative in EED	Global association (all participants)
Anaeroglobus 38550 micronuciformis	RNF31 seq.23183.6	RNF31	-0.0187007	-3.59359	0.000571371	0.028391	-0.0223347	-0.017612	0.00472265	0.380134	0.704901	0.90577	both negative stronger negative in healthy	Global association (all participants)
Methylobacterium organophilum	HBZ seq.6919.3	HBZ	-0.0114163	-3.26402	0.00163728	0.027394	-0.0047189	-0.0176314	-0.0129125	-1.87456	0.0646805	0.511917	both negative stronger negative in EED	Global association (all participants)
Methylobacterium organophilum	GEMIN7 seq.22155.44	GEMIN7	-0.015577	-4.14159	8.72825e-05	0.0193217	-0.013328	-0.017664	-0.00433601	-0.573567	0.567947	0.837241	both negative stronger negative in EED	Global association (all participants)
Lancefieldella rimae	TMEM38B seq.9509.4	TMEM38B	-0.0219784	-3.82414	0.000264027	0.0180172	-0.0295048	-0.0177837	0.0117211	0.977446	0.331434	0.701169	both negative stronger negative in healthy	Global association (all participants)
Lancefieldella rimae	PPM1M seq.22862.44	PPM1M	-0.0125065	-3.65526	0.000466079	0.0233862	-0.0030303	-0.0177877	-0.0147574	-2.11361	0.0378135	0.381715	both negative stronger negative in EED	Global association (all participants)
Methylobacterium organophilum	PPM1M seq.22862.44	PPM1M	-0.0099212	-3.07137	0.00294056	0.034282	-0.00122073	-0.0179951	-0.0167744	-2.69837	0.0085744	0.410559	both negative stronger negative in EED	Global association (all participants)
Anaeroglobus 38550 micronuciformis	MUTYH seq.10030.8	MUTYH	-0.0142376	-3.30407	0.00144516	0.0477184	-0.00153482	-0.0180431	-0.0165083	-1.63086	0.107036	0.446944	both negative stronger negative in EED	Global association (all participants)
Methylobacterium organophilum	MAP2K3 seq.6151.18	MAP2K3	-0.0150303	-3.13392	0.00243746	0.032773	-0.0117559	-0.018069	-0.00631303	-0.655284	0.514255	0.807927	both negative stronger negative in EED	Global association (all participants)
Lancefieldella rimae	RPP25 seq.23311.19	RPP25	-0.0151614	-3.95756	0.000166778	0.0141064	-0.00992271	-0.018081	-0.00815832	-1.02123	0.310371	0.687653	both negative stronger negative in EED	Global association (all participants)
Lancefieldella rimae	NCR3LG1 seq.7854.38	NCR3LG1	-0.0130195	-3.71532	0.000381441	0.0214116	-0.00392134	-0.01809	-0.0141687	-1.97437	0.0519539	0.406388	both negative stronger negative in EED	Global association (all participants)
Anaeroglobus 38550 micronuciformis	AHSA1 seq.11633.89	AHSA1	-0.0174043	-3.56812	0.000621159	0.0295485	-0.0149635	-0.0181355	-0.00317201	-0.272269	0.78615	0.937618	both negative stronger negative in EED	Global association (all participants)
Methylobacterium organophilum	ANKRA2 seq.21590.9	ANKRA2	-0.0151569	-4.28217	5.26329e-05	0.0193217	-0.011947	-0.0181357	-0.00618867	-0.872348	0.385755	0.735775	both negative stronger negative in EED	Global association (all participants)
Methylobacterium organophilum	AKT2 seq.5360.9	AKT2	-0.0138738	-3.4204	0.00100142	0.0237899	-0.00925599	-0.0181591	-0.00890311	-1.09824	0.275553	0.689453	both negative stronger negative in EED	Global association (all participants)
Methylobacterium organophilum	PFKFB3 seq.12456.5	PFKFB3	-0.014863	-2.96139	0.00406594	0.0390625	-0.0110948	-0.0183598	-0.00726494	-0.72102	0.4731	0.78666	both negative stronger negative in EED	Global association (all participants)
Anaeroglobus 38550 micronuciformis	NUMB seq.25248.28	NUMB	-0.016713	-3.90195	0.000202195	0.016426	-0.0100629	-0.0187053	-0.00864239	-0.848336	0.398901	0.734116	both negative stronger negative in EED	Global association (all participants)
Anaeroglobus 38550 micronuciformis	PRPS2 seq.18329.4	PRPS2	-0.0150051	-4.0787	0.000109057	0.0133061	-0.00246297	-0.0187625	-0.0162995	-1.89726	0.0615723	0.37591	both negative stronger negative in EED	Global association (all participants)
Anaeroglobus 38550 micronuciformis	UPP1 seq.19448.104	UPP1	-0.0202238	-3.43475	0.000956269	0.0382697	-0.0249459	-0.0188091	0.00613684	0.436707	0.663556	0.882557	both negative stronger negative in healthy	Global association (all participants)
Methylobacterium organophilum	STXBP6 seq.18308.30	STXBP6	-0.0125306	-2.98036	0.00384705	0.038091	-0.0057544	-0.0188189	-0.0130645	-1.56723	0.121199	0.57702	both negative stronger negative in EED	Global association (all participants)
Methylobacterium organophilum	PTP4A1 seq.17812.2	PTP4A1	-0.0134008	-3.64826	0.000477203	0.0207098	-0.0075607	-0.0188204	-0.0112597	-1.54544	0.126376	0.583476	both negative stronger negative in EED	Global association (all participants)
Peptostreptococcus stomatis	MCF2L seq.13934.3	MCF2L	-0.0177083	-3.88864	0.000211687	0.0318651	-0.00489398	-0.018845	-0.013951	-0.83647	0.4055	0.997028	both negative stronger negative in EED	Global association (all participants)
Methylobacterium organophilum	HMOX2 seq.2622.18	HMOX2	-0.0118854	-2.98029	0.0038478	0.038091	-0.0042905	-0.0189333	-0.0146428	-1.86383	0.0661914	0.513543	both negative stronger negative in EED	Global association (all participants)
Peptostreptococcus stomatis	RNF31 seq.23183.6	RNF31	-0.0190608	-3.47707	0.000834836	0.0469527	-0.0196755	-0.0190063	0.000669202	0.0331804	0.973617	0.997301	both negative stronger negative in healthy	Global association (all participants)
Lancefieldella rimae	TBC1D22B seq.21381.73	TBC1D22B	-0.0139034	-4.26977	5.50201e-05	0.00761062	-0.00473162	-0.0190151	-0.0142835	-2.1517	0.0345808	0.373386	both negative stronger negative in EED	Global association (all participants)
Methylobacterium organophilum	INSR seq.3448.13	INSR	-0.020073	-3.06154	0.00302789	0.0344792	-0.0211559	-0.0190681	0.0020878	0.158098	0.874797	0.962198	both negative stronger negative in healthy	Global association (all participants)
Lancefieldella rimae	TCEA3 seq.23547.21	TCEA3	-0.0142663	-3.56176	0.000634221	0.027508	-0.00561168	-0.0190897	-0.013478	-1.6304	0.107133	0.512287	both negative stronger negative in EED	Global association (all participants)
Methylobacterium organophilum	WNK3 seq.5493.17	WNK3	-0.0141236	-3.24899	0.00171518	0.0279564	-0.00871746	-0.0191404	-0.0104229	-1.2015	0.233271	0.66772	both negative stronger negative in EED	Global association (all participants)
Methylobacterium organophilum	WWP1 seq.11307.33	WWP1	-0.0132636	-2.91698	0.00462433	0.0417853	-0.00675636	-0.0193023	-0.0125459	-1.38688	0.169517	0.617128	both negative stronger negative in EED	Global association (all participants)
Methylobacterium organophilum	N6AMT1 seq.11096.57	N6AMT1	-0.0136195	-4.06506	0.000114502	0.0193217	-0.00737381	-0.0194154	-0.0120416	-1.82279	0.0722517	0.517021	both negative stronger negative in EED	Global association (all participants)
Methylobacterium organophilum	STOML2 seq.6555.58	STOML2	-0.0168238	-4.19543	7.19886e-05	0.0193217	-0.0140204	-0.0194253	-0.00540488	-0.671098	0.504184	0.804871	both negative stronger negative in EED	Global association (all participants)
Methylobacterium organophilum	SLC27A2 seq.9045.3	SLC27A2	-0.0139363	-4.05305	0.000119458	0.0193217	-0.00801881	-0.0194276	-0.0114088	-1.67735	0.0975653	0.544626	both negative stronger negative in EED	Global association (all participants)
Methylobacterium organophilum	ATP5IF1 seq.19755.38	ATP5IF1	-0.0166912	-3.3896	0.00110446	0.0241565	-0.0136174	-0.0195436	-0.00592619	-0.598837	0.551055	0.829704	both negative stronger negative in EED	Global association (all participants)
Methylobacterium organophilum	RAB33A seq.23255.7	RAB33A	-0.015964	-3.92879	0.000184375	0.0193217	-0.0120937	-0.0195557	-0.00746202	-0.916683	0.362197	0.724677	both negative stronger negative in EED	Global association (all participants)
Lachnoanaerobaculum orale	HSPA13 seq.17515.6	HSPA13	-0.0252861	-3.85816	0.000235074	0.0350887	-0.0348787	-0.0196647	0.0152139	1.12239	0.265214	0.699312	both negative stronger negative in healthy	Global association (all participants)
Lancefieldella rimae	EIF4G1 seq.25287.7	EIF4G1	-0.0147688	-3.24463	0.00173796	0.0480342	-0.00595979	-0.0196782	-0.0137184	-1.45529	0.149685	0.565952	both negative stronger negative in EED	Global association (all participants)
Peptostreptococcus stomatis	COPS8 seq.22119.18	COPS8	-0.0191562	-3.63469	0.000498962	0.0407443	-0.0131142	-0.0196922	-0.00657802	-0.339491	0.735172	0.997028	both negative stronger negative in EED	Global association (all participants)
Anaeroglobus 38550 micronuciformis	GCDH seq.19258.24	GCDH	-0.0158759	-3.71155	0.000386298	0.0219675	-0.00306281	-0.0197145	-0.0166517	-1.65815	0.101388	0.439946	both negative stronger negative in EED	Global association (all participants)
Anaeroglobus 38550 micronuciformis	ERO1B seq.7994.41	ERO1B	-0.0201462	-3.67655	0.000434214	0.0229232	-0.0214519	-0.019755	0.00169689	0.129604	0.89722	0.977021	both negative stronger negative in healthy	Global association (all participants)
Lancefieldella rimae	ARID3C seq.25484.120	ARID3C	-0.0220209	-3.60461	0.000551045	0.0251808	-0.0260395	-0.0197813	0.00625822	0.488695	0.626458	0.861943	both negative stronger negative in healthy	Global association (all participants)
Methylobacterium organophilum	GALE seq.11457.53	GALE	-0.0116574	-3.09245	0.00276115	0.0336466	-0.0029006	-0.0197837	-0.0168831	-2.29917	0.0242322	0.470435	both negative stronger negative in EED	Global association (all participants)
Methylobacterium organophilum	OPHN1 seq.12591.27	OPHN1	-0.0211286	-3.04745	0.00315737	0.0352358	-0.022489	-0.0198662	0.00262277	0.187828	0.85151	0.955865	both negative stronger negative in healthy	Global association (all participants)
Methylobacterium organophilum	HCCS seq.24453.75	HCCS	-0.0201862	-3.0754	0.00290549	0.0341062	-0.020475	-0.0199182	0.000556828	0.0421124	0.966519	0.989329	both negative stronger negative in healthy	Global association (all participants)
Lancefieldella rimae	EIF4EBP1 seq.17372.5	EIF4EBP1	-0.0166751	-4.0092	0.000139279	0.0125729	-0.0107082	-0.0200007	-0.00929248	-1.07214	0.287034	0.673254	both negative stronger negative in EED	Global association (all participants)
Lancefieldella rimae	TARDBP seq.12046.51	TARDBP	-0.0154121	-3.73337	0.000359015	0.020951	-0.00709831	-0.0200456	-0.0129473	-1.51615	0.133608	0.547979	both negative stronger negative in EED	Global association (all participants)
Fusobacterium C periodonticum D	ABR seq.21958.4	ABR	-0.00197331	-0.357581	0.721631	0.911096	0.0241158	-0.0200851	-0.0442008	-4.37715	3.76758e-05	0.0321375	negative EED positive healthy	EED-specific association
Methylobacterium organophilum	UNC45A seq.13082.9	UNC45A	-0.0205667	-2.83717	0.00580907	0.0459263	-0.0210793	-0.0200911	0.000988242	0.0676753	0.946221	0.981903	both negative stronger negative in healthy	Global association (all participants)
Lancefieldella rimae	B9D2 seq.21356.6	B9D2	-0.016213	-4.52892	2.11905e-05	0.00570806	-0.00917637	-0.0201347	-0.0109583	-1.47874	0.143323	0.559664	both negative stronger negative in EED	Global association (all participants)
Methylobacterium organophilum	PFKFB4 seq.25041.11	PFKFB4	-0.0134975	-3.23889	0.0017695	0.0284789	-0.00632831	-0.0201504	-0.0138221	-1.67663	0.0977073	0.544626	both negative stronger negative in EED	Global association (all participants)
Methylobacterium organophilum	ARF5 seq.18409.61	ARF5	-0.0114877	-3.03144	0.00331064	0.0359742	-0.00213563	-0.0201662	-0.0180306	-2.45352	0.0164274	0.428957	both negative stronger negative in EED	Global association (all participants)
Methylobacterium organophilum	TOR1AIP1 seq.10606.34	TOR1AIP1	-0.0198796	-3.46938	0.000856028	0.0228508	-0.019517	-0.0202161	-0.000699149	-0.0605715	0.951859	0.983966	both negative stronger negative in EED	Global association (all participants)
Anaeroglobus 38550 micronuciformis	PPP2R1A seq.12621.55	PPP2R1A	-0.0182521	-3.33692	0.0013039	0.0444891	-0.011657	-0.0202279	-0.0085709	-0.65759	0.512778	0.810533	both negative stronger negative in EED	Global association (all participants)
Methylobacterium organophilum	PAFAH2 seq.18914.188	PAFAH2	-0.0140912	-3.11094	0.00261213	0.033535	-0.00739164	-0.0203082	-0.0129166	-1.4346	0.155487	0.600458	both negative stronger negative in EED	Global association (all participants)
Methylobacterium organophilum	RIC8A seq.25245.22	RIC8A	-0.0195076	-2.94911	0.00421384	0.0396685	-0.0186354	-0.0203169	-0.00168144	-0.126197	0.899908	0.967893	both negative stronger negative in EED	Global association (all participants)
Anaeroglobus 38550 micronuciformis	PSMC3 seq.23665.35	PSMC3	-0.0265251	-3.72823	0.000365275	0.0219675	-0.0471409	-0.020349	0.0267919	1.60212	0.113257	0.452497	both negative stronger negative in healthy	Global association (all participants)
Methylobacterium organophilum	ATG4B seq.13629.25	ATG4B	-0.0148987	-3.22645	0.00183857	0.0290899	-0.00900569	-0.0203673	-0.0113616	-1.23356	0.221152	0.656911	both negative stronger negative in EED	Global association (all participants)
Lancefieldella rimae	N4BP2L2 seq.22504.3	N4BP2L2	-0.0168115	-3.69721	0.000405289	0.0214116	-0.0103096	-0.0204351	-0.0101255	-1.06854	0.288641	0.674858	both negative stronger negative in EED	Global association (all participants)
Methylobacterium organophilum	SMURF2 seq.13985.12	SMURF2	-0.0152416	-3.34864	0.00125706	0.0252538	-0.00962109	-0.0204574	-0.0108363	-1.19286	0.236621	0.671301	both negative stronger negative in EED	Global association (all participants)
Methylobacterium organophilum	MGAT3 seq.21771.47	MGAT3	-0.0148379	-3.0489	0.00314377	0.0352358	-0.00855385	-0.0206693	-0.0121155	-1.24841	0.215698	0.650903	both negative stronger negative in EED	Global association (all participants)
Methylobacterium organophilum	ARL6IP1 seq.24699.20	ARL6IP1	-0.0171605	-3.77199	0.000315313	0.0193217	-0.013265	-0.0207755	-0.00751054	-0.823171	0.412976	0.751269	both negative stronger negative in EED	Global association (all participants)
Lancefieldella rimae	NABP1 seq.20454.24	NABP1	-0.0217207	-4.12318	9.31419e-05	0.00993126	-0.0234018	-0.0207839	0.00261792	0.236789	0.813454	0.937401	both negative stronger negative in healthy	Global association (all participants)
Methylobacterium organophilum	MVK seq.11391.69	MVK	-0.0110584	-3.10169	0.00268569	0.033535	-0.000456613	-0.0208968	-0.0204401	-3.01052	0.00353432	0.397435	both negative stronger negative in EED	Global association (all participants)
Methylobacterium organophilum	ADH4 seq.8325.37	ADH4	-0.0232842	-2.82468	0.00601792	0.0468793	-0.0257691	-0.0209782	0.00479093	0.288666	0.773619	0.929481	both negative stronger negative in healthy	Global association (all participants)
Anaeroglobus 38550 micronuciformis	NAPA seq.4292.5	NAPA	-0.0192434	-4.05558	0.000118332	0.0133061	-0.0131526	-0.0210681	-0.00791546	-0.700338	0.485844	0.795441	both negative stronger negative in EED	Global association (all participants)
Lancefieldella rimae	IRF8 seq.22065.32	IRF8	-0.0164853	-3.9184	0.000191031	0.0150415	-0.00824784	-0.0210761	-0.0128283	-1.47282	0.144907	0.559664	both negative stronger negative in EED	Global association (all participants)
Anaeroglobus 38550 micronuciformis	MCF2L seq.13934.3	MCF2L	-0.0180886	-4.22643	6.43522e-05	0.0113015	-0.0080567	-0.021094	-0.0130373	-1.28853	0.201449	0.566247	both negative stronger negative in EED	Global association (all participants)
Methylobacterium organophilum	PGA4 seq.22572.19	PGA4	-0.0134127	-3.09581	0.00273351	0.033535	-0.00513223	-0.0210968	-0.0159646	-1.87075	0.0652137	0.511917	both negative stronger negative in EED	Global association (all participants)
Anaeroglobus 38550 micronuciformis	CTBP1 seq.11217.16	CTBP1	-0.0199344	-3.68355	0.000424202	0.0229232	-0.0159484	-0.0211285	-0.00518006	-0.400982	0.689553	0.89831	both negative stronger negative in EED	Global association (all participants)
Methylobacterium organophilum	COMTD1 seq.23253.5	COMTD1	-0.0135487	-2.94392	0.00427769	0.0399511	-0.00526522	-0.0212356	-0.0159703	-1.75717	0.0828986	0.528049	both negative stronger negative in EED	Global association (all participants)
Lancefieldella rimae	IMPACT seq.20463.315	IMPACT	-0.0181802	-3.40151	0.00106317	0.0370158	-0.0125648	-0.0213098	-0.00874494	-0.78244	0.436375	0.767351	both negative stronger negative in EED	Global association (all participants)
Methylobacterium organophilum	CLYBL seq.23541.61	CLYBL	-0.0191648	-3.42436	0.000988851	0.0237899	-0.0168375	-0.0213245	-0.00448697	-0.398404	0.691445	0.894018	both negative stronger negative in EED	Global association (all participants)
Methylobacterium organophilum	NAPG seq.17773.26	NAPG	-0.0167529	-2.85187	0.00557189	0.0453291	-0.0117869	-0.0213613	-0.00957435	-0.812571	0.418991	0.755602	both negative stronger negative in EED	Global association (all participants)
Lachnoanaerobaculum orale	RNF31 seq.23183.6	RNF31	-0.0226323	-3.9944	0.000146699	0.0300322	-0.0246701	-0.0214382	0.00323196	0.273686	0.785065	0.956658	both negative stronger negative in healthy	Global association (all participants)
Methylobacterium organophilum	PGK1 seq.5020.50	PGK1	-0.0156977	-3.3918	0.0010968	0.0241565	-0.00943512	-0.0215092	-0.0120741	-1.30958	0.194266	0.638803	both negative stronger negative in EED	Global association (all participants)
Anaeroglobus 38550 micronuciformis	PLEKHF2 seq.20994.37	PLEKHF2	-0.0204405	-3.57442	0.00060847	0.0293788	-0.0167418	-0.0215485	-0.00480668	-0.352032	0.725783	0.913521	both negative stronger negative in EED	Global association (all participants)
Peptostreptococcus stomatis	UPP1 seq.19448.104	UPP1	-0.0214444	-3.47924	0.000829022	0.0469527	-0.0192368	-0.0216402	-0.00240338	-0.105993	0.915866	0.997028	both negative stronger negative in EED	Global association (all participants)
Lancefieldella rimae	RFC4 seq.23422.47	RFC4	-0.0217141	-3.72567	0.000368423	0.020951	-0.0218093	-0.0216611	0.000148195	0.0121111	0.990369	0.995772	both negative stronger negative in healthy	Global association (all participants)
Methylobacterium organophilum	KPNA6 seq.13969.24	KPNA6	-0.0175313	-3.42051	0.00100106	0.0237899	-0.0130742	-0.0216675	-0.00859321	-0.836108	0.405705	0.748092	both negative stronger negative in EED	Global association (all participants)
Lancefieldella rimae	SNRPE seq.21260.74	SNRPE	-0.0227979	-3.61701	0.000528978	0.0246119	-0.0246387	-0.0217719	0.00286675	0.216703	0.829017	0.938846	both negative stronger negative in healthy	Global association (all participants)
Anaeroglobus 38550 micronuciformis	KPNB1 seq.3887.90	KPNB1	-0.0220726	-3.60651	0.000547606	0.0280265	-0.0227786	-0.0218611	0.000917426	0.0627313	0.950144	0.992214	both negative stronger negative in healthy	Global association (all participants)
Anaeroglobus 38550 micronuciformis	PTGS2 seq.3761.4	PTGS2	-0.0256583	-3.33845	0.00129763	0.0444891	-0.0381934	-0.021903	0.0162904	0.891592	0.375411	0.717459	both negative stronger negative in healthy	Global association (all participants)
Methylobacterium organophilum	MAP2K2 seq.3628.3	MAP2K2	-0.0180928	-3.55629	0.000645866	0.0215766	-0.0139327	-0.0219533	-0.00802064	-0.785781	0.434429	0.763761	both negative stronger negative in EED	Global association (all participants)
Methylobacterium organophilum	PSMA5 seq.18925.24	PSMA5	-0.019607	-2.90683	0.00476152	0.041944	-0.0170748	-0.0219569	-0.00488206	-0.359597	0.720142	0.908476	both negative stronger negative in EED	Global association (all participants)
Methylobacterium organophilum	ZAP70 seq.4476.22	ZAP70	-0.0133652	-3.07426	0.00291531	0.0341432	-0.00409516	-0.0219676	-0.0178725	-2.09894	0.0391292	0.495926	both negative stronger negative in EED	Global association (all participants)
Methylobacterium organophilum	VPS53 seq.25103.45	VPS53	-0.0162037	-3.2848	0.00153498	0.0268376	-0.00996442	-0.0219936	-0.0120291	-1.22235	0.225339	0.661287	both negative stronger negative in EED	Global association (all participants)
Anaeroglobus 38550 micronuciformis	POLI seq.13536.56	POLI	-0.0207142	-4.20189	7.02936e-05	0.0113015	-0.0163312	-0.0220273	-0.00569611	-0.484275	0.629576	0.86823	both negative stronger negative in EED	Global association (all participants)
Methylobacterium organophilum	COMT seq.18382.109	COMT	-0.0196102	-3.33889	0.00129621	0.0255004	-0.0170016	-0.022031	-0.00502932	-0.425585	0.671608	0.884123	both negative stronger negative in EED	Global association (all participants)
Methylobacterium organophilum	CLPP seq.17196.5	CLPP	-0.0131208	-2.90112	0.00484039	0.0420596	-0.00346014	-0.0220858	-0.0186256	-2.10284	0.0387768	0.495926	both negative stronger negative in EED	Global association (all participants)
Peptostreptococcus stomatis	LGSN seq.24499.36	LGSN	-0.0203819	-3.58758	0.000582769	0.0409672	-0.000851781	-0.0221144	-0.0212626	-1.0242	0.308972	0.997028	both negative stronger negative in EED	Global association (all participants)
Methylobacterium organophilum	GFPT2 seq.23669.20	GFPT2	-0.0176382	-3.19396	0.00203111	0.0300809	-0.0127851	-0.0221418	-0.00935673	-0.845022	0.40074	0.74392	both negative stronger negative in EED	Global association (all participants)
Methylobacterium organophilum	CCT7 seq.13673.21	CCT7	-0.0216384	-3.72741	0.000366432	0.0195354	-0.0210775	-0.022159	-0.0010815	-0.0924862	0.926554	0.974809	both negative stronger negative in EED	Global association (all participants)
Peptostreptococcus stomatis	EDF1 seq.12415.122	EDF1	-0.02069	-3.47069	0.00085215	0.0474055	-0.00409994	-0.0221617	-0.0180618	-0.827188	0.410707	0.997028	both negative stronger negative in EED	Global association (all participants)
Lancefieldella rimae	ABHD10 seq.17370.186	ABHD10	-0.0206034	-4.13236	9.0148e-05	0.00993126	-0.0177582	-0.0221891	-0.00443092	-0.423789	0.672911	0.878179	both negative stronger negative in EED	Global association (all participants)
Methylobacterium organophilum	ABR seq.21958.4	ABR	-0.0196997	-3.47045	0.00085309	0.0228508	-0.0170053	-0.0222001	-0.00519487	-0.454917	0.650461	0.880005	both negative stronger negative in EED	Global association (all participants)
Methylobacterium organophilum	ATP5MF seq.11539.4	ATP5MF	-0.0163122	-3.79706	0.000289638	0.0193217	-0.0098915	-0.0222705	-0.012379	-1.45006	0.151139	0.596615	both negative stronger negative in EED	Global association (all participants)
Lachnoanaerobaculum orale	MRPL21 seq.8942.2	MRPL21	-0.0189908	-3.85218	0.000239936	0.0350887	-0.013366	-0.022287	-0.00892094	-0.872121	0.385876	0.776815	both negative stronger negative in EED	Global association (all participants)
Lancefieldella rimae	COMT seq.18382.109	COMT	-0.00275746	-0.405949	0.685901	0.886338	0.0327144	-0.0225267	-0.0552411	-4.32113	4.62017e-05	0.0472921	negative EED positive healthy	EED-specific association
Methylobacterium organophilum	OXSR1 seq.20116.30	OXSR1	-0.0161534	-3.52764	0.000709051	0.0217478	-0.00924929	-0.0225603	-0.013311	-1.46318	0.147525	0.595906	both negative stronger negative in EED	Global association (all participants)
Methylobacterium organophilum	RER1 seq.24677.106	RER1	-0.015899	-3.42116	0.000999007	0.0237899	-0.00860712	-0.0226658	-0.0140587	-1.52447	0.131526	0.58626	both negative stronger negative in EED	Global association (all participants)
Lancefieldella rimae	ARHGAP6 seq.25278.41	ARHGAP6	-0.0182826	-4.38125	3.66277e-05	0.00669503	-0.010376	-0.0226891	-0.0123131	-1.42399	0.158522	0.571738	both negative stronger negative in EED	Global association (all participants)
Methylobacterium organophilum	EHD3 seq.25232.4	EHD3	-0.0211013	-4.15149	8.42512e-05	0.0193217	-0.0193231	-0.0227514	-0.00342827	-0.335073	0.738489	0.915598	both negative stronger negative in EED	Global association (all participants)
Methylobacterium organophilum	NUMB seq.25248.28	NUMB	-0.017028	-3.7732	0.00031403	0.0193217	-0.0107788	-0.0228271	-0.0120483	-1.34087	0.183939	0.629611	both negative stronger negative in EED	Global association (all participants)
Peptostreptococcus stomatis	DOHH seq.24420.57	DOHH	-0.0219918	-3.60994	0.00054146	0.0407443	-0.0122331	-0.0228575	-0.0106244	-0.474719	0.636342	0.997028	both negative stronger negative in EED	Global association (all participants)
Methylobacterium organophilum	GFPT1 seq.21126.27	GFPT1	-0.021209	-3.19277	0.0020385	0.0300809	-0.0192249	-0.0230502	-0.00382532	-0.286012	0.775644	0.929683	both negative stronger negative in EED	Global association (all participants)
Lachnoanaerobaculum orale	RTN4IP1 seq.18180.58	RTN4IP1	-0.0219447	-3.60433	0.000551592	0.0481444	-0.0198897	-0.0231489	-0.00325917	-0.256827	0.798003	0.961436	both negative stronger negative in EED	Global association (all participants)
Lachnoanaerobaculum orale	N4BP2L2 seq.22504.3	N4BP2L2	-0.0203558	-4.82397	6.91491e-06	0.0117968	-0.0150709	-0.0234528	-0.00838194	-0.958314	0.340929	0.747617	both negative stronger negative in EED	Global association (all participants)
Methylobacterium organophilum	SCO2 seq.16851.50	SCO2	-0.0199249	-4.02934	0.000129849	0.0193217	-0.0159828	-0.0235831	-0.00760031	-0.765923	0.446085	0.768792	both negative stronger negative in EED	Global association (all participants)
Methylobacterium organophilum	RAB5A seq.17205.21	RAB5A	-0.0182747	-4.3282	4.45131e-05	0.0189848	-0.0124823	-0.0236499	-0.0111676	-1.32814	0.188091	0.634573	both negative stronger negative in EED	Global association (all participants)
Peptostreptococcus stomatis	MRM1 seq.21319.196	MRM1	-0.0249795	-3.64785	0.000477679	0.0407443	-0.0363886	-0.0239674	0.0124212	0.493813	0.622855	0.997028	both negative stronger negative in healthy	Global association (all participants)
Methylobacterium organophilum	VAV3 seq.9830.109	VAV3	-0.0140883	-2.89263	0.00495984	0.0424489	-0.00321126	-0.024182	-0.0209707	-2.20448	0.0305038	0.484839	both negative stronger negative in EED	Global association (all participants)
Methylobacterium organophilum	DHX58 seq.14012.17	DHX58	-0.0209123	-3.74547	0.000344832	0.0193217	-0.0171887	-0.0243678	-0.00717901	-0.639995	0.524093	0.812533	both negative stronger negative in EED	Global association (all participants)
Anaeroglobus 38550 micronuciformis	EIF4A3 seq.4997.19	EIF4A3	-0.0223138	-4.30832	4.78279e-05	0.0113015	-0.0154197	-0.0243792	-0.00895947	-0.726409	0.469808	0.784751	both negative stronger negative in EED	Global association (all participants)
Methylobacterium organophilum	ELP1 seq.25102.23	ELP1	-0.0204331	-3.41619	0.00101496	0.0239054	-0.0161241	-0.0244318	-0.0083077	-0.691649	0.491257	0.79749	both negative stronger negative in EED	Global association (all participants)
Methylobacterium organophilum	ATG4A seq.21436.56	ATG4A	-0.0184915	-3.28342	0.0015416	0.0268376	-0.0120622	-0.0244578	-0.0123956	-1.10126	0.274246	0.688606	both negative stronger negative in EED	Global association (all participants)
Methylobacterium organophilum	SH3GLB2 seq.18222.34	SH3GLB2	-0.0162163	-3.88895	0.000211561	0.0193217	-0.00722396	-0.0245611	-0.0173371	-2.12421	0.0368916	0.495926	both negative stronger negative in EED	Global association (all participants)
Anaeroglobus 38550 micronuciformis	MAPK10 seq.15418.25	MAPK10	-0.019492	-3.45746	0.000889176	0.0367	-0.00254289	-0.0245697	-0.0220269	-1.6644	0.10013	0.438062	both negative stronger negative in EED	Global association (all participants)
Methylobacterium organophilum	DUSP13 seq.6525.17	DUSP13	-0.0191936	-3.9021	0.000202188	0.0193217	-0.0133829	-0.0245859	-0.011203	-1.14024	0.257753	0.677879	both negative stronger negative in EED	Global association (all participants)
Lancefieldella rimae	NAPG seq.17773.26	NAPG	-0.0223698	-3.61876	0.000525929	0.0246119	-0.0179208	-0.0248492	-0.00692841	-0.534848	0.594308	0.853537	both negative stronger negative in EED	Global association (all participants)
Methylobacterium organophilum	TBCE seq.11211.7	TBCE	-0.0155567	-2.83792	0.00579671	0.045925	-0.005476	-0.0249115	-0.0194355	-1.79689	0.0763092	0.519349	both negative stronger negative in EED	Global association (all participants)
Methylobacterium organophilum	HAX1 seq.21206.218	HAX1	-0.0230924	-3.2684	0.00161516	0.0272819	-0.0210311	-0.0250053	-0.00397426	-0.279369	0.780717	0.932178	both negative stronger negative in EED	Global association (all participants)
Methylobacterium organophilum	HMOX1 seq.17398.55	HMOX1	-0.0227409	-3.33276	0.00132139	0.025531	-0.0202752	-0.025029	-0.00475374	-0.346106	0.730216	0.912133	both negative stronger negative in EED	Global association (all participants)
Anaeroglobus 38550 micronuciformis	RRM1 seq.11360.39	RRM1	-0.0277516	-4.14913	8.49166e-05	0.0124172	-0.0362096	-0.0252178	0.0109919	0.689856	0.492375	0.798978	both negative stronger negative in healthy	Global association (all participants)
Methylobacterium organophilum	IFIT2 seq.9853.3	IFIT2	-0.0149959	-3.959	0.000166029	0.0193217	-0.00390649	-0.0252866	-0.0213801	-2.95855	0.00411404	0.397435	both negative stronger negative in EED	Global association (all participants)
Lancefieldella rimae	AGO3 seq.15323.112	AGO3	-0.0177819	-4.21549	6.69384e-05	0.00835587	-0.00429686	-0.0252975	-0.0210006	-2.46372	0.015999	0.300556	both negative stronger negative in EED	Global association (all participants)
Methylobacterium organophilum	ARAF seq.12583.77	ARAF	-0.0171123	-3.36057	0.00121067	0.0248443	-0.00824827	-0.025338	-0.0170897	-1.69721	0.0937316	0.542668	both negative stronger negative in EED	Global association (all participants)
Peptostreptococcus stomatis	FKBP5 seq.21577.35	FKBP5	-0.0256594	-3.84139	0.000248931	0.0331074	-0.0277509	-0.0254739	0.00227704	0.0926597	0.926416	0.997028	both negative stronger negative in healthy	Global association (all participants)
Methylobacterium organophilum	GMDS seq.18337.4	GMDS	-0.0193126	-3.29218	0.00150014	0.0266825	-0.0126454	-0.0254996	-0.0128541	-1.09628	0.276404	0.689453	both negative stronger negative in EED	Global association (all participants)
Anaeroglobus 38550 micronuciformis	DOHH seq.24420.57	DOHH	-0.0229088	-4.00898	0.000139383	0.0137185	-0.0141731	-0.0255259	-0.0113528	-0.835174	0.406224	0.73703	both negative stronger negative in EED	Global association (all participants)
Lancefieldella rimae	SENP7 seq.12626.6	SENP7	-0.0216494	-4.3134	4.69519e-05	0.00702585	-0.0145761	-0.0255915	-0.0110153	-1.0529	0.295705	0.679659	both negative stronger negative in EED	Global association (all participants)
Methylobacterium organophilum	MFAP5 seq.6440.31	MFAP5	-0.0253909	-4.41731	3.20956e-05	0.0174659	-0.0250874	-0.0256726	-0.000585253	-0.0505445	0.959821	0.987392	both negative stronger negative in EED	Global association (all participants)
Methylobacterium organophilum	SULT2B1 seq.17209.27	SULT2B1	-0.0186776	-2.88085	0.00512997	0.0429708	-0.0109336	-0.0258639	-0.0149303	-1.15307	0.252479	0.676919	both negative stronger negative in EED	Global association (all participants)
Lancefieldella rimae	WWP1 seq.11307.33	WWP1	-0.0190978	-4.055	0.000118576	0.0114504	-0.00693673	-0.0258754	-0.0189387	-1.96305	0.0532805	0.40883	both negative stronger negative in EED	Global association (all participants)
Peptostreptococcus stomatis	CCDC115 seq.24658.98	CCDC115	-0.0254646	-3.45455	0.000897522	0.0486316	-0.0206811	-0.0258889	-0.00520776	-0.192073	0.848194	0.997028	both negative stronger negative in EED	Global association (all participants)
Anaeroglobus 38550 micronuciformis	GAPDH seq.3848.14	GAPDH	-0.0295334	-3.82289	0.000265155	0.0191136	-0.0414034	-0.0259773	0.015426	0.839454	0.403834	0.735697	both negative stronger negative in healthy	Global association (all participants)
Anaeroglobus 38550 micronuciformis	CLIC4 seq.15314.49	CLIC4	-0.0214907	-4.017	0.000135519	0.0137185	-0.00628037	-0.0260475	-0.0197671	-1.57098	0.120321	0.461475	both negative stronger negative in EED	Global association (all participants)
Lancefieldella rimae	UNC45A seq.11712.207	UNC45A	-0.0293565	-3.78295	0.000303705	0.0189556	-0.0348665	-0.0262856	0.00858082	0.527633	0.599283	0.855913	both negative stronger negative in healthy	Global association (all participants)
Methylobacterium organophilum	NAPA seq.4292.5	NAPA	-0.0247421	-5.26636	1.21587e-06	0.0031114	-0.0229134	-0.0264392	-0.00352584	-0.372895	0.71026	0.903351	both negative stronger negative in EED	Global association (all participants)
Methylobacterium organophilum	CTBP1 seq.11217.16	CTBP1	-0.0190395	-3.30785	0.0014286	0.0261128	-0.0109824	-0.0265164	-0.0155339	-1.35576	0.179175	0.624248	both negative stronger negative in EED	Global association (all participants)
Methylobacterium organophilum	MAPKAPK3 seq.3822.54	MAPKAPK3	-0.0163967	-2.90573	0.00477671	0.0419464	-0.00548495	-0.0265226	-0.0210377	-1.8937	0.0620545	0.511917	both negative stronger negative in EED	Global association (all participants)
Anaeroglobus 38550 micronuciformis	RIOX2 seq.21371.12	RIOX2	-0.0214703	-3.74587	0.000344226	0.0215563	-0.00452482	-0.0265469	-0.0220221	-1.63576	0.106004	0.445427	both negative stronger negative in EED	Global association (all participants)
Lachnoanaerobaculum orale	PTGES2 seq.18458.4	PTGES2	-0.0223566	-3.66163	0.000456356	0.046602	-0.0150774	-0.0266222	-0.0115448	-0.911711	0.36479	0.764208	both negative stronger negative in EED	Global association (all participants)
Methylobacterium organophilum	TBP seq.2875.15	TBP	-0.0227133	-2.99196	0.00371861	0.037912	-0.0184732	-0.0266479	-0.0081747	-0.535544	0.593831	0.849752	both negative stronger negative in EED	Global association (all participants)
Methylobacterium organophilum	PTPN9 seq.12633.3	PTPN9	-0.0214755	-3.86541	0.000229378	0.0193217	-0.0158818	-0.0266664	-0.0107846	-0.969523	0.335347	0.714999	both negative stronger negative in EED	Global association (all participants)
Methylobacterium organophilum	IDH3G seq.19275.68	IDH3G	-0.0179195	-2.92116	0.00456896	0.0417571	-0.00837482	-0.0267767	-0.0184019	-1.51125	0.134854	0.587861	both negative stronger negative in EED	Global association (all participants)
Streptococcus cristatus B	FKBP5 seq.21577.35	FKBP5	-0.0272194	-4.6227	1.49003e-05	0.0381298	-0.0282523	-0.0268016	0.00145071	0.110852	0.912024	0.990465	both negative stronger negative in healthy	Global association (all participants)
Peptostreptococcus stomatis	ATAD1 seq.6625.31	ATAD1	-0.027887	-4.17241	7.81359e-05	0.0251651	-0.038772	-0.0269214	0.0118506	0.48266	0.630718	0.997028	both negative stronger negative in healthy	Global association (all participants)
Lancefieldella rimae	NUMB seq.25248.28	NUMB	-0.0171112	-3.45873	0.000885546	0.0325924	0.000675105	-0.0270239	-0.027699	-2.80032	0.00646254	0.221927	negative EED positive healthy	Global association (all participants)
Anaeroglobus 38550 micronuciformis	GLRX3 seq.16596.25	GLRX3	-0.0274745	-3.71634	0.000380146	0.0219675	-0.0287798	-0.0270834	0.00169639	0.0960303	0.923748	0.984347	both negative stronger negative in healthy	Global association (all participants)
Lancefieldella rimae	HSPA13 seq.17515.6	HSPA13	-0.0245918	-3.62673	0.000512267	0.0245027	-0.0199654	-0.0271703	-0.00720489	-0.506953	0.613648	0.861039	both negative stronger negative in EED	Global association (all participants)
Methylobacterium organophilum	MRPL21 seq.8942.2	MRPL21	-0.0149489	-3.11206	0.00260341	0.033535	-0.00175978	-0.0271881	-0.0254284	-2.75555	0.00732394	0.397435	both negative stronger negative in EED	Global association (all participants)
Methylobacterium organophilum	GCLM seq.18214.2	GCLM	-0.0202152	-3.12901	0.00247386	0.0329719	-0.0126979	-0.0271911	-0.0144932	-1.12276	0.265058	0.68314	both negative stronger negative in EED	Global association (all participants)
Lachnoanaerobaculum orale	EIF4A3 seq.4997.19	EIF4A3	-0.02273	-3.8936	0.000208124	0.0343606	-0.0149893	-0.0272662	-0.012277	-1.01532	0.313157	0.725907	both negative stronger negative in EED	Global association (all participants)
Methylobacterium organophilum	RAB2A seq.16857.2	RAB2A	-0.0193216	-3.03186	0.00330651	0.0359742	-0.0106339	-0.0273837	-0.0167497	-1.3195	0.190946	0.635369	both negative stronger negative in EED	Global association (all participants)
Lancefieldella rimae	PSMC3 seq.23665.35	PSMC3	-0.0290205	-3.57296	0.000611381	0.0269746	-0.0319185	-0.0274054	0.00451311	0.26478	0.791892	0.928935	both negative stronger negative in healthy	Global association (all participants)
Anaeroglobus 38550 micronuciformis	PRPSAP2 seq.19150.20	PRPSAP2	-0.022359	-3.96159	0.000164458	0.0145896	-0.00549214	-0.027412	-0.0219199	-1.65412	0.102207	0.440686	both negative stronger negative in EED	Global association (all participants)
Methylobacterium organophilum	HECTD3 seq.25244.9	HECTD3	-0.02406	-4.12093	9.39435e-05	0.0193217	-0.0204131	-0.0274443	-0.00703119	-0.599226	0.550797	0.829675	both negative stronger negative in EED	Global association (all participants)
Methylobacterium organophilum	ECH1 seq.12662.82	ECH1	-0.0235945	-2.80383	0.00638206	0.0483902	-0.0193672	-0.0275174	-0.00815022	-0.481503	0.631537	0.867994	both negative stronger negative in EED	Global association (all participants)
Anaeroglobus 38550 micronuciformis	ATAD1 seq.6625.31	ATAD1	-0.0292574	-4.70281	1.09959e-05	0.00724918	-0.0349703	-0.0275458	0.00742451	0.500231	0.618351	0.863729	both negative stronger negative in healthy	Global association (all participants)
Methylobacterium organophilum	ACBD6 seq.10075.75	ACBD6	-0.0165023	-3.36735	0.00118505	0.0247955	-0.00457251	-0.027573	-0.0230005	-2.41744	0.0180167	0.450632	both negative stronger negative in EED	Global association (all participants)
Methylobacterium organophilum	IFIH1 seq.20195.13	IFIH1	-0.0202732	-3.02807	0.00334375	0.0359782	-0.0122526	-0.0277162	-0.0154636	-1.15655	0.251065	0.67675	both negative stronger negative in EED	Global association (all participants)
Methylobacterium organophilum	MAGEA10 seq.13610.9	MAGEA10	-0.0268552	-3.05574	0.00308063	0.034652	-0.0256008	-0.0280192	-0.00241839	-0.136614	0.891695	0.964595	both negative stronger negative in EED	Global association (all participants)
Methylobacterium organophilum	PPP2R1A seq.12621.55	PPP2R1A	-0.0240172	-4.37475	3.75391e-05	0.0174659	-0.0196839	-0.0280384	-0.00835451	-0.758276	0.450621	0.772105	both negative stronger negative in EED	Global association (all participants)
Peptostreptococcus stomatis	ALG2 seq.23654.6	ALG2	-0.0268363	-3.89659	0.000205966	0.0318651	-0.0126571	-0.0280942	-0.0154371	-0.610717	0.5432	0.997028	both negative stronger negative in EED	Global association (all participants)
Lachnoanaerobaculum orale	MAPK10 seq.15418.25	MAPK10	-0.0250036	-4.11692	9.52549e-05	0.0270841	-0.0196014	-0.0281694	-0.00856808	-0.678591	0.499448	0.845017	both negative stronger negative in EED	Global association (all participants)
Lancefieldella rimae	MRPL21 seq.8942.2	MRPL21	-0.0213706	-4.31565	4.65685e-05	0.00702585	-0.00914826	-0.0281823	-0.019034	-1.87237	0.0649821	0.43088	both negative stronger negative in EED	Global association (all participants)
Methylobacterium organophilum	RAB2A seq.23008.4	RAB2A	-0.0190865	-3.18025	0.00211788	0.0305972	-0.00913778	-0.0283187	-0.0191809	-1.61335	0.110796	0.57105	both negative stronger negative in EED	Global association (all participants)
Methylobacterium organophilum	RBBP4 seq.15331.47	RBBP4	-0.0314063	-3.54383	0.000672655	0.0216519	-0.0346956	-0.0283538	0.00634179	0.355514	0.723185	0.91016	both negative stronger negative in healthy	Global association (all participants)
Lachnoanaerobaculum orale	RRM1 seq.11360.39	RRM1	-0.0334796	-4.61909	1.5106e-05	0.0128854	-0.0420033	-0.0284845	0.0135188	0.899193	0.371376	0.766124	both negative stronger negative in healthy	Global association (all participants)
Methylobacterium organophilum	CLIC5 seq.12475.48	CLIC5	-0.0300986	-3.11691	0.00256568	0.0334172	-0.0316984	-0.028614	0.00308436	0.158577	0.874421	0.962198	both negative stronger negative in healthy	Global association (all participants)
Methylobacterium organophilum	DOHH seq.24420.57	DOHH	-0.0209554	-3.41517	0.00101824	0.0239054	-0.0126266	-0.0286844	-0.0160577	-1.3137	0.192882	0.638039	both negative stronger negative in EED	Global association (all participants)
Anaeroglobus 38550 micronuciformis	PKM seq.4240.31	PKM	-0.024165	-4.23183	6.31111e-05	0.0113015	-0.00839589	-0.0288891	-0.0204932	-1.52451	0.131511	0.472	both negative stronger negative in EED	Global association (all participants)
Methylobacterium organophilum	EIF4G2 seq.4230.1	EIF4G2	-0.0205772	-4.49803	2.37967e-05	0.0174476	-0.0114605	-0.0290374	-0.0175768	-1.95452	0.0543024	0.506305	both negative stronger negative in EED	Global association (all participants)
Methylobacterium organophilum	PTGES2 seq.18458.4	PTGES2	-0.0206146	-3.55015	0.00065894	0.0215766	-0.0113413	-0.02922	-0.0178788	-1.5524	0.124703	0.58286	both negative stronger negative in EED	Global association (all participants)
Anaeroglobus 38550 micronuciformis	MRM1 seq.21319.196	MRM1	-0.0266739	-4.17678	7.69222e-05	0.0119299	-0.0176988	-0.0293626	-0.0116638	-0.767242	0.445303	0.771281	both negative stronger negative in EED	Global association (all participants)
Methylobacterium organophilum	MAN1A2 seq.9077.10	MAN1A2	-0.0250126	-3.82285	0.00026531	0.0193217	-0.0202768	-0.0294074	-0.00913058	-0.694919	0.489217	0.795646	both negative stronger negative in EED	Global association (all participants)
Methylobacterium organophilum	RECQL seq.11431.235	RECQL	-0.0206098	-2.93324	0.00441212	0.0408868	-0.011122	-0.0294143	-0.0182923	-1.30672	0.19523	0.638868	both negative stronger negative in EED	Global association (all participants)
Anaeroglobus 38550 micronuciformis	SRC seq.15433.4	SRC	-0.0282608	-4.06016	0.000116439	0.0133061	-0.0242968	-0.0294484	-0.0051516	-0.309915	0.757469	0.926777	both negative stronger negative in EED	Global association (all participants)
Lancefieldella rimae	PLEKHF2 seq.20994.37	PLEKHF2	-0.0233025	-3.59469	0.000569322	0.0257857	-0.012078	-0.0295581	-0.0174801	-1.29847	0.198034	0.607069	both negative stronger negative in EED	Global association (all participants)
Lancefieldella rimae	TTL seq.13973.62	TTL	-0.0231009	-3.294	0.00149129	0.0450047	-0.0112569	-0.0297018	-0.0184449	-1.2658	0.209431	0.619523	both negative stronger negative in EED	Global association (all participants)
Lancefieldella rimae	BTK seq.19202.10	BTK	-0.0205093	-3.42054	0.00100069	0.035566	-0.00394932	-0.0297386	-0.0257892	-2.10736	0.0383674	0.384274	both negative stronger negative in EED	Global association (all participants)
Methylobacterium organophilum	DARS2 seq.12395.86	DARS2	-0.0212668	-3.50698	0.000758204	0.0223521	-0.0121354	-0.0297405	-0.0176051	-1.46117	0.148074	0.595906	both negative stronger negative in EED	Global association (all participants)
Lancefieldella rimae	RNF31 seq.23183.6	RNF31	-0.0255951	-4.51011	2.27316e-05	0.00581701	-0.0181383	-0.0297509	-0.0116126	-0.980761	0.329807	0.700501	both negative stronger negative in EED	Global association (all participants)
Methylobacterium organophilum	EHD1 seq.24235.2	EHD1	-0.0247662	-4.5508	1.95396e-05	0.0174476	-0.0193912	-0.029754	-0.0103627	-0.95084	0.344687	0.717048	both negative stronger negative in EED	Global association (all participants)
Anaeroglobus 38550 micronuciformis	RPS6KB1 seq.15608.5	RPS6KB1	-0.0247127	-3.78221	0.000304467	0.021063	-0.00784364	-0.0297664	-0.0219227	-1.42255	0.158938	0.513504	both negative stronger negative in EED	Global association (all participants)
Peptostreptococcus stomatis	RPS6KB1 seq.15608.5	RPS6KB1	-0.0285636	-4.25435	5.81809e-05	0.0251651	-0.0147543	-0.0297886	-0.0150343	-0.610117	0.543595	0.997028	both negative stronger negative in EED	Global association (all participants)
Peptostreptococcus stomatis	PYGL seq.11441.11	PYGL	-0.0286009	-3.5811	0.000595303	0.0409672	-0.0138848	-0.0299063	-0.0160216	-0.546319	0.586439	0.997028	both negative stronger negative in EED	Global association (all participants)
Methylobacterium organophilum	LCK seq.3452.17	LCK	-0.0223514	-2.91742	0.00461853	0.0417853	-0.0141727	-0.0299411	-0.0157684	-1.02874	0.306853	0.703626	both negative stronger negative in EED	Global association (all participants)
Lachnoanaerobaculum orale	ATAD1 seq.6625.31	ATAD1	-0.0309543	-4.44003	2.94964e-05	0.0180646	-0.0326359	-0.0299689	0.00266703	0.183501	0.854891	0.973155	both negative stronger negative in healthy	Global association (all participants)
Anaeroglobus 38550 micronuciformis	DNAJC1 seq.24917.95	DNAJC1	-0.0336202	-3.40665	0.00104594	0.0395484	-0.0455788	-0.0300375	0.0155413	0.660879	0.510678	0.808929	both negative stronger negative in healthy	Global association (all participants)
Anaeroglobus 38550 micronuciformis	TYW5 seq.21131.109	TYW5	-0.0300297	-4.21601	6.68123e-05	0.0113015	-0.0282872	-0.0305517	-0.00226451	-0.133059	0.894496	0.976217	both negative stronger negative in EED	Global association (all participants)
Anaeroglobus 38550 micronuciformis	TRDMT1 seq.12635.9	TRDMT1	-0.0268374	-4.27806	5.33888e-05	0.0113015	-0.0142539	-0.0306073	-0.0163534	-1.0995	0.275005	0.642243	both negative stronger negative in EED	Global association (all participants)
Lancefieldella rimae	KPNB1 seq.3887.90	KPNB1	-0.0232921	-3.31717	0.00138719	0.0439485	-0.0101483	-0.0306174	-0.0204691	-1.40635	0.163675	0.576522	both negative stronger negative in EED	Global association (all participants)
Methylobacterium organophilum	MAPK10 seq.15418.25	MAPK10	-0.0177298	-2.94479	0.004267	0.0399241	-0.00377796	-0.0306768	-0.0268989	-2.29294	0.0246064	0.472101	both negative stronger negative in EED	Global association (all participants)
Lancefieldella rimae	HMGCS1 seq.13496.19	HMGCS1	-0.0293562	-3.51889	0.000729241	0.0300829	-0.0269677	-0.0306873	-0.00371958	-0.21243	0.832338	0.938846	both negative stronger negative in EED	Global association (all participants)
Streptococcus anginosus	ATAD1 seq.6625.31	ATAD1	-0.0280914	-4.49112	2.44001e-05	0.036258	-0.0217238	-0.0307151	-0.00899135	-0.651047	0.51697	0.999646	both negative stronger negative in EED	Global association (all participants)
Lachnoanaerobaculum orale	SMN1 seq.23290.3	SMN1	-0.0258456	-3.61403	0.000534247	0.0481444	-0.0174637	-0.0307576	-0.013294	-0.89615	0.372989	0.767265	both negative stronger negative in EED	Global association (all participants)
Anaeroglobus 38550 micronuciformis	HMGB1 seq.2524.56	HMGB1	-0.0338459	-3.88491	0.000214416	0.0171466	-0.0441115	-0.0307705	0.013341	0.642547	0.522442	0.816944	both negative stronger negative in healthy	Global association (all participants)
Lancefieldella rimae	LCK seq.3452.17	LCK	-0.0282935	-3.48335	0.00081809	0.0311068	-0.0237538	-0.0308237	-0.00706987	-0.415047	0.679271	0.882158	both negative stronger negative in EED	Global association (all participants)
Lachnoanaerobaculum orale	BTK seq.3416.2	BTK	-0.0252249	-3.63117	0.000504853	0.0481444	-0.0147852	-0.0313427	-0.0165575	-1.15294	0.252529	0.69048	both negative stronger negative in EED	Global association (all participants)
Anaeroglobus 38550 micronuciformis	PYGL seq.11441.11	PYGL	-0.0300754	-4.02137	0.000133462	0.0137185	-0.0253328	-0.0314962	-0.00616346	-0.34514	0.730938	0.916448	both negative stronger negative in EED	Global association (all participants)
Anaeroglobus 38550 micronuciformis	RPS6KB1 seq.11817.1	RPS6KB1	-0.0260762	-3.43204	0.000964593	0.0382697	-0.00778232	-0.0315568	-0.0237745	-1.3244	0.18932	0.550534	both negative stronger negative in EED	Global association (all participants)
Methylobacterium organophilum	RABL3 seq.23312.16	RABL3	-0.0288029	-3.02636	0.00336072	0.036059	-0.0258328	-0.0315591	-0.00572633	-0.298842	0.765873	0.928202	both negative stronger negative in EED	Global association (all participants)
Methylobacterium organophilum	DNM2 seq.11572.4	DNM2	-0.0315845	-3.97494	0.000157067	0.0193217	-0.0316076	-0.031563	4.45979e-05	0.00278613	0.997784	0.99876	both negative stronger negative in healthy	Global association (all participants)
Lancefieldella rimae	CTBP1 seq.11217.16	CTBP1	-0.0216956	-3.50926	0.000752367	0.0300829	-0.00398896	-0.0315639	-0.027575	-2.19013	0.0315662	0.370852	both negative stronger negative in EED	Global association (all participants)
Lancefieldella rimae	RCAN2 seq.20975.2	RCAN2	-0.0247788	-4.11089	9.73005e-05	0.0101048	-0.0125664	-0.031585	-0.0190186	-1.52559	0.131241	0.546803	both negative stronger negative in EED	Global association (all participants)
Lancefieldella rimae	RIOX2 seq.21371.12	RIOX2	-0.0251208	-3.88562	0.000213899	0.0158657	-0.0134575	-0.031621	-0.0181635	-1.35414	0.179683	0.588871	both negative stronger negative in EED	Global association (all participants)
Methylobacterium organophilum	ELMO2 seq.25061.8	ELMO2	-0.0230269	-2.88699	0.00504059	0.0427061	-0.0136825	-0.0316983	-0.0180158	-1.13058	0.261771	0.68111	both negative stronger negative in EED	Global association (all participants)
F0422 sp001553345	ATAD1 seq.6625.31	ATAD1	-0.0259988	-4.17611	7.71104e-05	0.04645	-0.0142421	-0.0317973	-0.0175552	-1.33292	0.18652	0.885693	both negative stronger negative in EED	Global association (all participants)
Anaeroglobus 38550 micronuciformis	RAB8B seq.20167.6	RAB8B	-0.0267376	-3.73681	0.000354886	0.0216227	-0.00966893	-0.0318511	-0.0221822	-1.31187	0.193493	0.558152	both negative stronger negative in EED	Global association (all participants)
Methylobacterium organophilum	DDX19B seq.5460.60	DDX19B	-0.0238761	-3.00855	0.00354183	0.0372219	-0.0149427	-0.0321662	-0.0172235	-1.08561	0.28107	0.693175	both negative stronger negative in EED	Global association (all participants)
Methylobacterium organophilum	SULT1E1 seq.9878.3	SULT1E1	-0.0276277	-3.11145	0.00260812	0.033535	-0.0222224	-0.0326437	-0.0104213	-0.583898	0.561011	0.834766	both negative stronger negative in EED	Global association (all participants)
Methylobacterium organophilum	HDAC6 seq.25059.18	HDAC6	-0.0169404	-2.80309	0.00639539	0.0484195	5.95122e-05	-0.0327161	-0.0327757	-2.82991	0.00594743	0.397435	negative EED positive healthy	Global association (all participants)
Anaeroglobus 38550 micronuciformis	NDP seq.21911.17	NDP	-0.0284339	-3.5164	0.000735151	0.0337887	-0.0138164	-0.032813	-0.0189966	-0.989404	0.325589	0.679762	both negative stronger negative in EED	Global association (all participants)
Lancefieldella rimae	TRDMT1 seq.12635.9	TRDMT1	-0.0254468	-3.45441	0.000897914	0.0325924	-0.0119737	-0.0329556	-0.020982	-1.37332	0.173671	0.584156	both negative stronger negative in EED	Global association (all participants)
Methylobacterium organophilum	HDHD2 seq.13472.35	HDHD2	-0.0411051	-2.81572	0.00617196	0.0475005	-0.0498043	-0.0330325	0.0167718	0.571509	0.569334	0.837623	both negative stronger negative in healthy	Global association (all participants)
Fusobacterium C periodonticum D	TRIM3 seq.12573.80	TRIM3	-0.00293129	-0.323478	0.747206	0.918837	0.0404467	-0.0330455	-0.0734922	-4.44601	2.9248e-05	0.0299383	negative EED positive healthy	EED-specific association
Methylobacterium organophilum	SDCBP2 seq.19261.12	SDCBP2	-0.0219101	-3.52828	0.000707571	0.0217478	-0.00963599	-0.0333004	-0.0236644	-1.93768	0.0563621	0.506305	both negative stronger negative in EED	Global association (all participants)
Methylobacterium organophilum	USO1 seq.13639.101	USO1	-0.0321361	-3.83584	0.00025381	0.0193217	-0.0308183	-0.0333589	-0.00254058	-0.150555	0.880724	0.962198	both negative stronger negative in EED	Global association (all participants)
Methylobacterium organophilum	BTK seq.3416.2	BTK	-0.0199924	-2.96476	0.00402628	0.0388069	-0.00551166	-0.0334302	-0.0279185	-2.11455	0.0377332	0.495926	both negative stronger negative in EED	Global association (all participants)
Methylobacterium organophilum	NSF seq.13992.12	NSF	-0.0279659	-3.10826	0.0026333	0.033535	-0.0220486	-0.0334571	-0.0114085	-0.631066	0.529883	0.814886	both negative stronger negative in EED	Global association (all participants)
Methylobacterium organophilum	TRIM3 seq.12573.80	TRIM3	-0.0293635	-3.10804	0.00263505	0.033535	-0.0249007	-0.0335049	-0.00860415	-0.452685	0.65206	0.880668	both negative stronger negative in EED	Global association (all participants)
Methylobacterium organophilum	LRATD1 seq.20426.34	LRATD1	-0.0238289	-2.88184	0.00511545	0.0429195	-0.0133233	-0.033578	-0.0202546	-1.22791	0.223253	0.658944	both negative stronger negative in EED	Global association (all participants)
Lancefieldella rimae	NAPA seq.4292.5	NAPA	-0.0169959	-3.03284	0.00329632	0.065228	0.0129041	-0.0336598	-0.046564	-4.43885	3.00137e-05	0.0442089	negative EED positive healthy	EED-specific association
Lancefieldella rimae	CLIC4 seq.15314.49	CLIC4	-0.0217226	-3.50441	0.000764273	0.0303221	8.24221e-05	-0.033875	-0.0339575	-2.73399	0.00777284	0.235986	negative EED positive healthy	Global association (all participants)
Peptostreptococcus stomatis	RPS6KB1 seq.11817.1	RPS6KB1	-0.0326219	-4.23319	6.28031e-05	0.0251651	-0.0147133	-0.0342105	-0.0194972	-0.689823	0.492396	0.997028	both negative stronger negative in EED	Global association (all participants)
Methylobacterium organophilum	RPS6KA1 seq.12329.21	RPS6KA1	-0.0259118	-4.20656	6.91661e-05	0.0193217	-0.0169531	-0.0342253	-0.0172723	-1.40995	0.162618	0.606647	both negative stronger negative in EED	Global association (all participants)
Lachnoanaerobaculum orale	PKM seq.4240.31	PKM	-0.0301305	-4.92205	4.73035e-06	0.0117968	-0.0229954	-0.0343119	-0.0113165	-0.891141	0.375652	0.769343	both negative stronger negative in EED	Global association (all participants)
Lancefieldella rimae	POLI seq.13536.56	POLI	-0.0271132	-5.0421	2.95723e-06	0.00216216	-0.0137242	-0.0345752	-0.020851	-1.88958	0.0626084	0.427586	both negative stronger negative in EED	Global association (all participants)
Lancefieldella rimae	MAPK10 seq.15418.25	MAPK10	-0.0224644	-3.52097	0.000724334	0.0300829	-0.000544242	-0.0346809	-0.0341367	-2.66422	0.00940914	0.248227	both negative stronger negative in EED	Global association (all participants)
Methylobacterium organophilum	AP1G2 seq.12714.38	AP1G2	-0.0203064	-2.92023	0.00458117	0.0417853	-0.00425805	-0.035199	-0.0309409	-2.28297	0.0252169	0.472101	both negative stronger negative in EED	Global association (all participants)
Lachnoanaerobaculum orale	PHGDH seq.8986.2	PHGDH	-0.0355542	-3.67512	0.000436329	0.046602	-0.036133	-0.0352151	0.000917898	0.0455021	0.963826	0.99153	both negative stronger negative in healthy	Global association (all participants)
Lachnoanaerobaculum orale	MRM1 seq.21319.196	MRM1	-0.030015	-4.26164	5.66734e-05	0.0221701	-0.021136	-0.0352182	-0.0140821	-0.964691	0.337744	0.747511	both negative stronger negative in EED	Global association (all participants)
Anaeroglobus 38550 micronuciformis	OGG1 seq.20103.176	OGG1	-0.0343337	-3.8768	0.000220479	0.0172401	-0.0311109	-0.0352992	-0.00418832	-0.197959	0.843603	0.957444	both negative stronger negative in EED	Global association (all participants)
Lancefieldella rimae	IFIH1 seq.20195.13	IFIH1	-0.0241625	-3.37718	0.00114846	0.0389261	-0.00408324	-0.0353532	-0.0312699	-2.14342	0.035262	0.374486	both negative stronger negative in EED	Global association (all participants)
Methylobacterium organophilum	DNM1 seq.24435.1	DNM1	-0.0201618	-2.82022	0.00609423	0.047258	-0.00376813	-0.0353749	-0.0316067	-2.26738	0.0261975	0.472101	both negative stronger negative in EED	Global association (all participants)
Peptostreptococcus stomatis	OGG1 seq.20103.176	OGG1	-0.0335116	-3.56263	0.000632408	0.0417514	-0.0107271	-0.0355328	-0.0248058	-0.719207	0.474208	0.997028	both negative stronger negative in EED	Global association (all participants)
Lancefieldella rimae	MRM1 seq.21319.196	MRM1	-0.0288225	-3.93714	0.000179031	0.0146808	-0.0164913	-0.035695	-0.0192037	-1.26242	0.210637	0.619919	both negative stronger negative in EED	Global association (all participants)
Peptostreptococcus stomatis	PDK1 seq.5227.60	PDK1	-0.0323473	-3.76899	0.000318393	0.0378962	0.00796415	-0.0359233	-0.0438875	-1.40783	0.163239	0.997028	negative EED positive healthy	Global association (all participants)
Lancefieldella rimae	BTK seq.3416.2	BTK	-0.0238877	-3.3143	0.00139969	0.0439485	-0.0022564	-0.0359433	-0.0336869	-2.30214	0.0240527	0.34574	both negative stronger negative in EED	Global association (all participants)
Lancefieldella rimae	GAPDH seq.3848.14	GAPDH	-0.0359696	-4.16438	8.04131e-05	0.00918262	-0.0359135	-0.0360008	-8.73314e-05	-0.00481585	0.99617	0.997925	both negative stronger negative in EED	Global association (all participants)
Lancefieldella rimae	TBP seq.2875.15	TBP	-0.0295295	-3.68976	0.000415497	0.0214799	-0.0177024	-0.036121	-0.0184186	-1.10492	0.272664	0.661371	both negative stronger negative in EED	Global association (all participants)
Methylobacterium organophilum	VILL seq.24977.18	VILL	-0.0270856	-3.49079	0.00079894	0.0226042	-0.0170419	-0.036406	-0.0193641	-1.25149	0.214579	0.650216	both negative stronger negative in EED	Global association (all participants)
Methylobacterium organophilum	EEF2K seq.12332.7	EEF2K	-0.0222915	-3.0589	0.0030518	0.0344792	-0.00704779	-0.0364374	-0.0293896	-2.05669	0.0431343	0.500012	both negative stronger negative in EED	Global association (all participants)
Lancefieldella rimae	GIMAP7 seq.24683.11	GIMAP7	-0.0303537	-4.25223	5.86268e-05	0.00769364	-0.019428	-0.0364429	-0.0170149	-1.14503	0.255771	0.654733	both negative stronger negative in EED	Global association (all participants)
Lachnoanaerobaculum orale	VTN seq.13125.45	VTN	-0.0325104	-3.60246	0.000555006	0.0481444	-0.0257205	-0.0364894	-0.0107688	-0.573495	0.567995	0.872634	both negative stronger negative in EED	Global association (all participants)
Lancefieldella rimae	FGR seq.3810.50	FGR	-0.0269031	-3.29322	0.00149488	0.0450047	-0.00940741	-0.0366538	-0.0272464	-1.61551	0.110323	0.518272	both negative stronger negative in EED	Global association (all participants)
Lachnoanaerobaculum orale	IFIH1 seq.20195.13	IFIH1	-0.029069	-4.33333	4.3665e-05	0.0186888	-0.016039	-0.0367047	-0.0206657	-1.49896	0.138006	0.587442	both negative stronger negative in EED	Global association (all participants)
Methylobacterium organophilum	ALG2 seq.23654.6	ALG2	-0.0268423	-3.89953	0.000203984	0.0193217	-0.015893	-0.0370031	-0.0211101	-1.54602	0.126237	0.583476	both negative stronger negative in EED	Global association (all participants)
Lancefieldella rimae	CHD1L seq.25072.11	CHD1L	-0.0259931	-3.43627	0.000951654	0.0340599	-0.00585587	-0.037216	-0.0313602	-2.02708	0.0461433	0.396661	both negative stronger negative in EED	Global association (all participants)
Fusobacterium C periodonticum D	RTCA seq.21369.15	RTCA	-0.00190722	-0.190571	0.849361	0.954433	0.0490021	-0.0372499	-0.0862519	-4.8057	7.55043e-06	0.0166568	negative EED positive healthy	EED-specific association
Peptostreptococcus stomatis	INPP5B seq.12641.3	INPP5B	-0.0359161	-4.20301	7.00133e-05	0.0251651	-0.0196604	-0.0373581	-0.0176977	-0.564091	0.574345	0.997028	both negative stronger negative in EED	Global association (all participants)
Methylobacterium organophilum	TYW5 seq.21131.109	TYW5	-0.025301	-3.25882	0.00166384	0.0274573	-0.0122038	-0.037455	-0.0252512	-1.64279	0.10454	0.558266	both negative stronger negative in EED	Global association (all participants)
Methylobacterium organophilum	RTCA seq.21369.15	RTCA	-0.0309396	-2.95019	0.00420065	0.0396659	-0.0236136	-0.0377381	-0.0141245	-0.670513	0.504555	0.805211	both negative stronger negative in EED	Global association (all participants)
Lancefieldella rimae	DNM1 seq.24435.1	DNM1	-0.0248945	-3.26837	0.00161491	0.0473788	-0.00178284	-0.0377752	-0.0359924	-2.3293	0.0224883	0.340681	both negative stronger negative in EED	Global association (all participants)
Peptostreptococcus stomatis	RNASEH1 seq.8470.213	RNASEH1	-0.0376803	-3.69022	0.000414858	0.0407443	-0.0358135	-0.0378459	-0.00203247	-0.0541043	0.956993	0.997028	both negative stronger negative in EED	Global association (all participants)
Lancefieldella rimae	VTN seq.13125.45	VTN	-0.03245	-3.49363	0.000791407	0.0304563	-0.0223559	-0.0380756	-0.0157197	-0.809557	0.420709	0.754138	both negative stronger negative in EED	Global association (all participants)
Methylobacterium organophilum	RAB3C seq.19586.89	RAB3C	-0.0262134	-3.88981	0.000210931	0.0193217	-0.0133665	-0.0381352	-0.0247687	-1.86564	0.0659341	0.513543	both negative stronger negative in EED	Global association (all participants)
Lachnoanaerobaculum orale	FKBP5 seq.21577.35	FKBP5	-0.0316901	-4.66076	1.29036e-05	0.0128854	-0.0206362	-0.0381679	-0.0175317	-1.2491	0.215442	0.667453	both negative stronger negative in EED	Global association (all participants)
Lancefieldella rimae	RRM1 seq.11360.39	RRM1	-0.0341474	-4.59101	1.67887e-05	0.00477359	-0.0268779	-0.0381988	-0.0113209	-0.727476	0.469158	0.788038	both negative stronger negative in EED	Global association (all participants)
Lachnoanaerobaculum orale	CHD1L seq.25072.11	CHD1L	-0.0279616	-3.85216	0.000239958	0.0350887	-0.0102956	-0.0383142	-0.0280185	-1.89411	0.0619965	0.48284	both negative stronger negative in EED	Global association (all participants)
Lancefieldella rimae	RPS6KB1 seq.15608.5	RPS6KB1	-0.0279088	-3.76179	0.000326234	0.0196431	-0.00913191	-0.0383736	-0.0292417	-1.9222	0.0583088	0.419279	both negative stronger negative in EED	Global association (all participants)
Methylobacterium organophilum	CDK2 seq.21128.2	CDK2	-0.0256955	-2.91553	0.00464379	0.0417853	-0.0120294	-0.0383774	-0.0263481	-1.5059	0.136221	0.588573	both negative stronger negative in EED	Global association (all participants)
Anaeroglobus 38550 micronuciformis	AIP seq.3839.60	AIP	-0.0380481	-4.25418	5.82156e-05	0.0113015	-0.0366599	-0.038464	-0.00180416	-0.0844205	0.932943	0.988041	both negative stronger negative in EED	Global association (all participants)
Peptostreptococcus stomatis	CDK2 seq.21128.2	CDK2	-0.0364853	-4.39034	3.54246e-05	0.0251651	-0.0138292	-0.0384951	-0.0246659	-0.810202	0.420341	0.997028	both negative stronger negative in EED	Global association (all participants)
Lancefieldella rimae	ATAD1 seq.6625.31	ATAD1	-0.0342868	-4.90503	5.05249e-06	0.00287319	-0.0266225	-0.0385582	-0.0119358	-0.816849	0.416555	0.751381	both negative stronger negative in EED	Global association (all participants)
Peptostreptococcus stomatis	CPA1 seq.19760.26	CPA1	-0.0367465	-3.61345	0.00053522	0.0407443	-0.0156862	-0.0386147	-0.0229286	-0.614348	0.540811	0.997028	both negative stronger negative in EED	Global association (all participants)
Anaeroglobus 38550 micronuciformis	RNASEH1 seq.8470.213	RNASEH1	-0.0387037	-4.03192	0.000128607	0.0137127	-0.038923	-0.0386379	0.000285077	0.0124277	0.990117	0.997535	both negative stronger negative in healthy	Global association (all participants)
Anaeroglobus 38550 micronuciformis	INPP5B seq.12641.3	INPP5B	-0.0285957	-3.39361	0.00109019	0.0402758	0.00504761	-0.0386746	-0.0437222	-2.24165	0.0278867	0.313264	negative EED positive healthy	Global association (all participants)
Fusobacterium C periodonticum D	VCP seq.25033.194	VCP	-0.00945648	-1.03932	0.301896	0.706488	0.0327024	-0.0387243	-0.0714267	-4.26877	5.58935e-05	0.0367956	negative EED positive healthy	EED-specific association
Lancefieldella rimae	EIF4A3 seq.4997.19	EIF4A3	-0.0286941	-5.05926	2.7642e-06	0.00216216	-0.0103297	-0.0389291	-0.0285994	-2.49798	0.0146403	0.294095	both negative stronger negative in EED	Global association (all participants)
Anaeroglobus 38550 micronuciformis	CTPS1 seq.23705.42	CTPS1	-0.0346448	-3.51016	0.000750181	0.0339056	-0.0190941	-0.0393035	-0.0202093	-0.86101	0.391927	0.729412	both negative stronger negative in EED	Global association (all participants)
Methylobacterium organophilum	PRKAG1|PRKAB2|PRKAA2 seq.5245.40	PRKAG1|PRKAB2|PRKAA2	-0.0297522	-3.63213	0.000503382	0.0207098	-0.0189579	-0.0397691	-0.0208112	-1.27451	0.206351	0.641228	both negative stronger negative in EED	Global association (all participants)
Lachnoanaerobaculum orale	DAPP1 seq.11615.16	DAPP1	-0.0333912	-3.6051	0.000550196	0.0481444	-0.022325	-0.0398762	-0.0175511	-0.913696	0.363752	0.762985	both negative stronger negative in EED	Global association (all participants)
Lancefieldella rimae	ALG2 seq.23654.6	ALG2	-0.0278164	-3.70336	0.000397041	0.0214116	-0.00593924	-0.0400091	-0.0340698	-2.22968	0.0287065	0.358909	both negative stronger negative in EED	Global association (all participants)
Methylobacterium organophilum	ARF4 seq.18408.26	ARF4	-0.0238358	-2.99434	0.00369273	0.037912	-0.00620381	-0.0401981	-0.0339943	-2.18518	0.0319446	0.49005	both negative stronger negative in EED	Global association (all participants)
Peptostreptococcus stomatis	MTHFD2 seq.18321.38	MTHFD2	-0.0396457	-3.92502	0.000186711	0.0318651	-0.0326437	-0.0402669	-0.00762321	-0.205193	0.837967	0.997028	both negative stronger negative in EED	Global association (all participants)
Lancefieldella rimae	PRKAG1|PRKAB2|PRKAA2 seq.5245.40	PRKAG1|PRKAB2|PRKAA2	-0.0124638	-1.31386	0.192775	0.524454	0.0378036	-0.040479	-0.0782826	-4.4006	3.45517e-05	0.0442089	negative EED positive healthy	EED-specific association
Lancefieldella rimae	PKM seq.4240.31	PKM	-0.028484	-4.4378	2.97353e-05	0.00608742	-0.00685452	-0.0405385	-0.033684	-2.6086	0.0109318	0.257175	both negative stronger negative in EED	Global association (all participants)
Lachnoanaerobaculum orale	RPS7 seq.3864.5	RPS7	-0.0328188	-3.91243	0.00019504	0.0332738	-0.0186388	-0.0411285	-0.0224897	-1.2999	0.197545	0.648516	both negative stronger negative in EED	Global association (all participants)
Methylobacterium organophilum	ARHGEF1 seq.13976.9	ARHGEF1	-0.028848	-3.80275	0.000284091	0.0193217	-0.01558	-0.0411605	-0.0255805	-1.70548	0.092172	0.541248	both negative stronger negative in EED	Global association (all participants)
Anaeroglobus 38550 micronuciformis	CLIC4 seq.12491.23	CLIC4	-0.0354423	-4.63538	1.42015e-05	0.00726832	-0.0162094	-0.0412042	-0.0249948	-1.38506	0.170066	0.526612	both negative stronger negative in EED	Global association (all participants)
Methylobacterium organophilum	CPTP seq.21426.88	CPTP	-0.0400154	-2.96555	0.00401704	0.0387909	-0.0387145	-0.0412227	-0.00250825	-0.0922772	0.92672	0.974809	both negative stronger negative in EED	Global association (all participants)
Peptostreptococcus stomatis	PRKCB seq.5475.10	PRKCB	-0.0366535	-3.6772	0.00043327	0.0407443	0.0158293	-0.0413092	-0.0571385	-1.58345	0.11745	0.997028	negative EED positive healthy	Global association (all participants)
Methylobacterium organophilum	HTATIP2 seq.10630.5	HTATIP2	-0.0283014	-3.89222	0.000209193	0.0193217	-0.0142393	-0.0413509	-0.0271116	-1.89387	0.0620317	0.511917	both negative stronger negative in EED	Global association (all participants)
Anaeroglobus 38550 micronuciformis	SYK seq.10722.13	SYK	-0.0351107	-3.83133	0.000257629	0.0188364	-0.0142197	-0.0413694	-0.0271497	-1.25244	0.214229	0.581041	both negative stronger negative in EED	Global association (all participants)
Methylobacterium organophilum	LYN seq.3381.24	LYN	-0.0302547	-2.84456	0.00568863	0.0456338	-0.0180531	-0.0415775	-0.0235244	-1.10669	0.271906	0.688114	both negative stronger negative in EED	Global association (all participants)
Peptostreptococcus stomatis	RPS6KA6 seq.12688.115	RPS6KA6	-0.0388127	-3.44268	0.000932321	0.0495966	-0.00496639	-0.0418151	-0.0368488	-0.893024	0.374649	0.997028	both negative stronger negative in EED	Global association (all participants)
Peptostreptococcus stomatis	SYK seq.10722.13	SYK	-0.0403143	-4.27671	5.36536e-05	0.0251651	-0.0171063	-0.042373	-0.0252668	-0.731097	0.466957	0.997028	both negative stronger negative in EED	Global association (all participants)
Lachnoanaerobaculum orale	MTHFD2 seq.18321.38	MTHFD2	-0.0408034	-3.8077	0.000279266	0.0357321	-0.0379676	-0.0424652	-0.00449754	-0.201329	0.840976	0.969662	both negative stronger negative in EED	Global association (all participants)
Lancefieldella rimae	EEF2K seq.12332.7	EEF2K	-0.0299919	-3.93444	0.000180713	0.0146808	-0.00696218	-0.0428269	-0.0358648	-2.31846	0.0231013	0.345709	both negative stronger negative in EED	Global association (all participants)
Lachnoanaerobaculum orale	RPS3A seq.5484.63	RPS3A	-0.041578	-4.41997	3.17666e-05	0.0180646	-0.0390058	-0.0430853	-0.00407959	-0.208039	0.835752	0.968471	both negative stronger negative in EED	Global association (all participants)
Lancefieldella rimae	RPS3A seq.5484.63	RPS3A	-0.0337234	-3.34396	0.00127538	0.0418422	-0.0168911	-0.0431044	-0.0262134	-1.25066	0.214875	0.623785	both negative stronger negative in EED	Global association (all participants)
Lancefieldella rimae	MAN1A2 seq.9077.10	MAN1A2	-0.0290575	-4.16325	8.07382e-05	0.00918262	-0.00311465	-0.043516	-0.0404013	-2.90549	0.0047945	0.193333	both negative stronger negative in EED	Global association (all participants)
Peptostreptococcus stomatis	PDE11A seq.5252.33	PDE11A	-0.0423938	-3.45276	0.000902696	0.0486316	-0.0294799	-0.0435394	-0.0140594	-0.311437	0.756317	0.997028	both negative stronger negative in EED	Global association (all participants)
Methylobacterium organophilum	RTKN seq.23664.17	RTKN	-0.0325035	-3.63654	0.00049609	0.0207098	-0.0205391	-0.0436063	-0.0230672	-1.2951	0.199191	0.640266	both negative stronger negative in EED	Global association (all participants)
Anaeroglobus 38550 micronuciformis	VCP seq.25033.194	VCP	-0.0308562	-3.4291	0.000973698	0.0383338	0.0121929	-0.0437531	-0.055946	-2.72537	0.00795994	0.29409	negative EED positive healthy	Global association (all participants)
Lancefieldella rimae	RPS6KB1 seq.11817.1	RPS6KB1	-0.0322609	-3.7977	0.000288883	0.0187611	-0.0115747	-0.0437897	-0.0322151	-1.84616	0.0687428	0.435428	both negative stronger negative in EED	Global association (all participants)
Methylobacterium organophilum	LYN seq.3453.87	LYN	-0.0304166	-3.11432	0.00258579	0.033535	-0.0154373	-0.0443172	-0.02888	-1.489	0.140609	0.591803	both negative stronger negative in EED	Global association (all participants)
Lancefieldella rimae	DOHH seq.24420.57	DOHH	-0.0324507	-5.32411	9.63096e-07	0.00144938	-0.0111416	-0.0443267	-0.0331851	-2.7156	0.00817697	0.238772	both negative stronger negative in EED	Global association (all participants)
Peptostreptococcus stomatis	CTPS1 seq.23705.42	CTPS1	-0.0417435	-4.14029	8.76392e-05	0.0263846	-0.00626074	-0.0448911	-0.0386304	-1.04891	0.297529	0.997028	both negative stronger negative in EED	Global association (all participants)
Anaeroglobus 38550 micronuciformis	NHEJ1 seq.11351.233	NHEJ1	-0.0466325	-4.92026	4.76196e-06	0.00498389	-0.0522344	-0.0449542	0.00728016	0.321666	0.748585	0.922803	both negative stronger negative in healthy	Global association (all participants)
Lachnoanaerobaculum orale	UGDH seq.17755.5	UGDH	-0.0405212	-3.74137	0.000349529	0.0416021	-0.0329393	-0.0449643	-0.012025	-0.533449	0.595272	0.886328	both negative stronger negative in EED	Global association (all participants)
Lancefieldella rimae	RAB8B seq.20167.6	RAB8B	-0.026818	-3.24043	0.00176065	0.0481872	0.0059914	-0.0451033	-0.0510947	-3.12268	0.0025313	0.161141	negative EED positive healthy	Global association (all participants)
Lancefieldella rimae	PHGDH seq.8986.2	PHGDH	-0.0328301	-3.25826	0.00166631	0.0473788	-0.0105916	-0.0452241	-0.0346326	-1.66663	0.099683	0.502886	both negative stronger negative in EED	Global association (all participants)
Methylobacterium organophilum	CTPS1 seq.23705.42	CTPS1	-0.0300711	-2.83628	0.00582379	0.0459263	-0.0133919	-0.0455491	-0.0321572	-1.52845	0.130535	0.585682	both negative stronger negative in EED	Global association (all participants)
Anaeroglobus 38550 micronuciformis	CKM|CKB seq.3714.49	CKM|CKB	-0.0413668	-3.41057	0.00103297	0.0395484	-0.0260849	-0.045945	-0.0198601	-0.68733	0.493956	0.800275	both negative stronger negative in EED	Global association (all participants)
Lancefieldella rimae	NEIL2 seq.21476.43	NEIL2	-0.0323706	-3.5364	0.000688906	0.0289002	-0.00757458	-0.04619	-0.0386154	-2.06466	0.0423489	0.394745	both negative stronger negative in EED	Global association (all participants)
Lachnoanaerobaculum orale	PYGL seq.11441.11	PYGL	-0.0319722	-3.83068	0.00025824	0.0355585	-0.00695831	-0.0466307	-0.0396723	-2.36125	0.0207642	0.392593	both negative stronger negative in EED	Global association (all participants)
Lancefieldella rimae	CDK2 seq.21128.2	CDK2	-0.0354449	-3.85039	0.000241384	0.0169234	-0.0153014	-0.0466713	-0.0313699	-1.65185	0.102669	0.506866	both negative stronger negative in EED	Global association (all participants)
Lancefieldella rimae	TYW5 seq.21131.109	TYW5	-0.035548	-4.44456	2.90006e-05	0.00608742	-0.0151969	-0.0468901	-0.0316932	-1.93302	0.0569397	0.416515	both negative stronger negative in EED	Global association (all participants)
F0422 sp001553345	AIP seq.3839.60	AIP	-0.0371743	-4.2549	5.80669e-05	0.04645	-0.0174382	-0.0469084	-0.0294702	-1.60251	0.113172	0.885693	both negative stronger negative in EED	Global association (all participants)
Lancefieldella rimae	NHEJ1 seq.11351.233	NHEJ1	-0.0397254	-3.46562	0.000866168	0.0324781	-0.026811	-0.0469229	-0.0201118	-0.839548	0.403781	0.746318	both negative stronger negative in EED	Global association (all participants)
Lancefieldella rimae	PYGL seq.11441.11	PYGL	-0.0371264	-4.4622	2.71661e-05	0.00608742	-0.0189205	-0.0472729	-0.0283525	-1.65183	0.102675	0.506866	both negative stronger negative in EED	Global association (all participants)
F0422 sp001553345	TPPP seq.23299.52	TPPP	-0.0480936	-3.98671	0.000150681	0.0467786	-0.0496081	-0.0473466	0.00226146	0.0876052	0.93042	0.991182	both negative stronger negative in healthy	Global association (all participants)
Lachnoanaerobaculum orale	MARS1 seq.24425.8	MARS1	-0.0448085	-3.98286	0.000152733	0.030065	-0.0383868	-0.0485717	-0.010185	-0.434692	0.665012	0.91788	both negative stronger negative in EED	Global association (all participants)
Methylobacterium organophilum	DAPK2 seq.4355.13	DAPK2	-0.0312252	-3.16757	0.00220121	0.0312072	-0.0119274	-0.0491333	-0.0372058	-1.91815	0.0588326	0.510282	both negative stronger negative in EED	Global association (all participants)
Methylobacterium organophilum	PC seq.13990.1	PC	-0.0406108	-3.50083	0.000773432	0.022364	-0.0313732	-0.0491832	-0.01781	-0.765025	0.446616	0.769105	both negative stronger negative in EED	Global association (all participants)
Methylobacterium organophilum	ACADSB seq.17403.14	ACADSB	-0.0383889	-3.07785	0.00288434	0.0340925	-0.026754	-0.049186	-0.022432	-0.897452	0.3723	0.727832	both negative stronger negative in EED	Global association (all participants)
Anaeroglobus 38550 micronuciformis	TPPP seq.23299.52	TPPP	-0.0581677	-4.91455	4.86899e-06	0.00498389	-0.0878249	-0.0492829	0.0385419	1.37958	0.17174	0.527906	both negative stronger negative in healthy	Global association (all participants)
Lachnoanaerobaculum orale	INPP5B seq.12641.3	INPP5B	-0.0337574	-3.65638	0.000464381	0.046602	-0.00716695	-0.0493398	-0.0421728	-2.26286	0.0264858	0.398065	both negative stronger negative in EED	Global association (all participants)
Lancefieldella rimae	UGDH seq.17755.5	UGDH	-0.0368782	-3.26078	0.00165337	0.0473788	-0.0142461	-0.0494915	-0.0352455	-1.50625	0.136127	0.550751	both negative stronger negative in EED	Global association (all participants)
F0422 sp001553345	NHEJ1 seq.11351.233	NHEJ1	-0.0440096	-4.70449	1.09268e-05	0.0279616	-0.0325295	-0.0496718	-0.0171423	-0.860435	0.392242	0.896785	both negative stronger negative in EED	Global association (all participants)
Lancefieldella rimae	MGMT seq.21437.77	MGMT	-0.0432448	-3.4622	0.000875728	0.0324781	-0.0316693	-0.0496961	-0.0180268	-0.689558	0.492562	0.801927	both negative stronger negative in EED	Global association (all participants)
Lancefieldella rimae	PAPPA seq.4148.49	PAPPA	-0.0392785	-3.63269	0.000502266	0.0244902	-0.0205838	-0.0496975	-0.0291137	-1.29654	0.198694	0.607069	both negative stronger negative in EED	Global association (all participants)
Methylobacterium organophilum	MARS1 seq.24425.8	MARS1	-0.0364075	-3.32868	0.00133842	0.0255377	-0.0216234	-0.050127	-0.0285035	-1.30803	0.194788	0.638803	both negative stronger negative in EED	Global association (all participants)
Lachnoanaerobaculum orale	RNASEH1 seq.8470.213	RNASEH1	-0.0472052	-4.54541	1.99264e-05	0.014569	-0.0420132	-0.0502478	-0.00823466	-0.38062	0.704542	0.929472	both negative stronger negative in EED	Global association (all participants)
Methylobacterium organophilum	DAPK1 seq.13955.33	DAPK1	-0.0330141	-3.29225	0.00149982	0.0266825	-0.0144422	-0.0502486	-0.0358064	-1.81012	0.0742133	0.517021	both negative stronger negative in EED	Global association (all participants)
Anaeroglobus 38550 micronuciformis	apcA|apcB seq.8471.53	apcA|apcB	-0.0533865	-4.24563	6.00428e-05	0.0113015	-0.0625156	-0.0506516	0.011864	0.395235	0.693771	0.899934	both negative stronger negative in healthy	Global association (all participants)
Peptostreptococcus stomatis	STK17B seq.5249.31	STK17B	-0.0486545	-3.67341	0.000438774	0.0407443	-0.0155034	-0.0515953	-0.0360919	-0.743335	0.459559	0.997028	both negative stronger negative in EED	Global association (all participants)
Lachnoanaerobaculum orale	SYK seq.10722.13	SYK	-0.0399754	-3.9622	0.000164129	0.0306454	-0.0181754	-0.0527505	-0.0345751	-1.67331	0.0983582	0.538393	both negative stronger negative in EED	Global association (all participants)
Peptostreptococcus stomatis	AACS seq.21515.61	AACS	-0.0481226	-3.53121	0.00070065	0.0426896	0.015999	-0.0538108	-0.0698098	-1.41038	0.162488	0.997028	negative EED positive healthy	Global association (all participants)
Methylobacterium organophilum	SNX4 seq.3903.49	SNX4	-0.0367243	-3.63138	0.000504642	0.0207098	-0.017895	-0.0541975	-0.0363025	-1.82015	0.0726564	0.517021	both negative stronger negative in EED	Global association (all participants)
Peptostreptococcus stomatis	NEK7 seq.12703.6	NEK7	-0.0490971	-3.60825	0.000544469	0.0407443	0.00962901	-0.0543066	-0.0639356	-1.29103	0.200589	0.997028	negative EED positive healthy	Global association (all participants)
Lancefieldella rimae	INPP5B seq.12641.3	INPP5B	-0.0338288	-3.5619	0.00063393	0.027508	0.00377475	-0.0547861	-0.0585609	-3.11821	0.00256551	0.161141	negative EED positive healthy	Global association (all participants)
Lancefieldella rimae	CLIC4 seq.12491.23	CLIC4	-0.0361696	-4.06336	0.000115131	0.0113315	-0.00233858	-0.0550243	-0.0526858	-2.97837	0.00388229	0.180632	both negative stronger negative in EED	Global association (all participants)
Anaeroglobus 38550 micronuciformis	TFB2M seq.21193.1	TFB2M	-0.0507196	-3.69718	0.000405327	0.0226182	-0.0345986	-0.0555493	-0.0209507	-0.640806	0.523567	0.817683	both negative stronger negative in EED	Global association (all participants)
Peptostreptococcus stomatis	USP14 seq.19189.2	USP14	-0.0524731	-3.98928	0.000149326	0.0308341	-0.0118155	-0.0560798	-0.0442643	-0.919742	0.360603	0.997028	both negative stronger negative in EED	Global association (all participants)
Peptostreptococcus stomatis	NOSIP seq.23525.27	NOSIP	-0.0528817	-3.82855	0.000260096	0.0332792	-0.0121672	-0.0564935	-0.0443262	-0.876649	0.383426	0.997028	both negative stronger negative in EED	Global association (all participants)
Anaeroglobus 38550 micronuciformis	DIMT1 seq.12694.28	DIMT1	-0.0496072	-3.34628	0.00126609	0.0443827	-0.0264176	-0.0565545	-0.0301368	-0.854773	0.39535	0.731526	both negative stronger negative in EED	Global association (all participants)
Anaeroglobus 38550 micronuciformis	ZFAND5 seq.18317.111	ZFAND5	-0.0460108	-3.68167	0.000426866	0.0229232	-0.0101046	-0.0567677	-0.0466631	-1.58811	0.116391	0.456817	both negative stronger negative in EED	Global association (all participants)
Lancefieldella rimae	OGG1 seq.20103.176	OGG1	-0.0454792	-4.6951	1.13237e-05	0.00362216	-0.0250743	-0.0568513	-0.031777	-1.58813	0.116389	0.525289	both negative stronger negative in EED	Global association (all participants)
Lancefieldella rimae	MTHFD2 seq.18321.38	MTHFD2	-0.039735	-3.58572	0.000586341	0.0260947	-0.00857697	-0.0571	-0.048523	-2.14768	0.0349103	0.373854	both negative stronger negative in EED	Global association (all participants)
Lancefieldella rimae	SYK seq.10722.13	SYK	-0.0389592	-3.73189	0.000360804	0.020951	-0.00614747	-0.0572458	-0.0510984	-2.41903	0.0179415	0.315838	both negative stronger negative in EED	Global association (all participants)
Lancefieldella rimae	HK2 seq.13130.150	HK2	-0.0401925	-3.54564	0.000668469	0.0285508	-0.00800214	-0.0581329	-0.0501308	-2.17037	0.0330859	0.371366	both negative stronger negative in EED	Global association (all participants)
Methylobacterium organophilum	TFB2M seq.21193.1	TFB2M	-0.0464024	-3.16072	0.00224749	0.0315141	-0.0336804	-0.0582083	-0.0245279	-0.833092	0.407392	0.749456	both negative stronger negative in EED	Global association (all participants)
Methylobacterium organophilum	NEK7 seq.12703.6	NEK7	-0.0394021	-2.81362	0.00620861	0.0475804	-0.0181397	-0.0591333	-0.0409936	-1.47359	0.144705	0.594382	both negative stronger negative in EED	Global association (all participants)
Lancefieldella rimae	TPPP seq.23299.52	TPPP	-0.0501982	-3.51437	0.000740027	0.0300829	-0.033176	-0.0596851	-0.0265091	-0.888532	0.377044	0.729336	both negative stronger negative in EED	Global association (all participants)
Peptostreptococcus stomatis	TFB2M seq.21193.1	TFB2M	-0.0558764	-3.92033	0.000189761	0.0318651	-0.0105005	-0.0599016	-0.0494011	-0.947615	0.346314	0.997028	both negative stronger negative in EED	Global association (all participants)
Lancefieldella rimae	RNASEH1 seq.8470.213	RNASEH1	-0.0509854	-4.86291	5.94838e-06	0.0028739	-0.0348754	-0.0599639	-0.0250885	-1.14957	0.253908	0.654733	both negative stronger negative in EED	Global association (all participants)
Anaeroglobus 38550 micronuciformis	NOSIP seq.23525.27	NOSIP	-0.0484719	-3.65363	0.000468602	0.0242253	-0.00982016	-0.0600513	-0.0502312	-1.61114	0.111274	0.449064	both negative stronger negative in EED	Global association (all participants)
Methylobacterium organophilum	GLS seq.24920.6	GLS	-0.046337	-3.7756	0.00031149	0.0193217	-0.0312665	-0.0603221	-0.0290556	-1.18598	0.23931	0.672883	both negative stronger negative in EED	Global association (all participants)
Peptostreptococcus stomatis	ANKRD16 seq.24720.10	ANKRD16	-0.0557666	-3.83748	0.000252284	0.0331074	-0.00201781	-0.0605347	-0.0585169	-1.10318	0.273411	0.997028	both negative stronger negative in EED	Global association (all participants)
Peptostreptococcus stomatis	DYNC1LI2 seq.25053.1	DYNC1LI2	-0.0559443	-3.86682	0.000228173	0.0327431	-0.000905385	-0.0608268	-0.0599214	-1.13521	0.259837	0.997028	both negative stronger negative in EED	Global association (all participants)
Lachnoanaerobaculum orale	GLS seq.24920.6	GLS	-0.0498458	-3.85935	0.000234115	0.0350887	-0.0310755	-0.0608454	-0.02977	-1.11434	0.268628	0.702166	both negative stronger negative in EED	Global association (all participants)
Anaeroglobus 38550 micronuciformis	CIAO1 seq.21178.8	CIAO1	-0.0462574	-4.69492	1.13313e-05	0.00724918	0.0039388	-0.0612954	-0.0652342	-2.92139	0.00458002	0.29409	negative EED positive healthy	Global association (all participants)
Methylobacterium organophilum	GALK1 seq.11448.34	GALK1	-0.0405014	-3.7338	0.000358649	0.0193217	-0.0179625	-0.061417	-0.0434545	-2.04218	0.0445881	0.50133	both negative stronger negative in EED	Global association (all participants)
Methylobacterium organophilum	MTHFD1 seq.12575.30	MTHFD1	-0.0387916	-2.88629	0.00505071	0.0427061	-0.013747	-0.0620326	-0.0482856	-1.82174	0.0724128	0.517021	both negative stronger negative in EED	Global association (all participants)
Anaeroglobus 38550 micronuciformis	STK17B seq.5249.31	STK17B	-0.0520265	-4.2146	6.71542e-05	0.0113015	-0.0169747	-0.0625275	-0.0455528	-1.56893	0.120798	0.462216	both negative stronger negative in EED	Global association (all participants)
Peptostreptococcus stomatis	DAZAP1 seq.23401.3	DAZAP1	-0.0576839	-3.90439	0.000200502	0.0318651	-5.85584e-06	-0.0628005	-0.0627946	-1.1655	0.247443	0.997028	both negative stronger negative in EED	Global association (all participants)
Lancefieldella rimae	RTCA seq.21369.15	RTCA	-0.028555	-2.47814	0.0153852	0.143862	0.0344576	-0.0636734	-0.098131	-4.57941	1.77954e-05	0.0442089	negative EED positive healthy	EED-specific association
Anaeroglobus 38550 micronuciformis	DYNC1LI2 seq.25053.1	DYNC1LI2	-0.0521401	-3.7628	0.000325123	0.021063	-0.0119053	-0.0641937	-0.0522885	-1.60554	0.112501	0.450461	both negative stronger negative in EED	Global association (all participants)
Anaeroglobus 38550 micronuciformis	ANKRD16 seq.24720.10	ANKRD16	-0.0512868	-3.67638	0.000434457	0.0229232	-0.00656852	-0.0646837	-0.0581151	-1.77905	0.0792088	0.406628	both negative stronger negative in EED	Global association (all participants)
Anaeroglobus 38550 micronuciformis	CXorf38 seq.24707.6	CXorf38	-0.0503933	-3.67758	0.000432719	0.0229232	-0.0004852	-0.065345	-0.0648598	-2.03369	0.045456	0.341385	both negative stronger negative in EED	Global association (all participants)
Anaeroglobus 38550 micronuciformis	USP14 seq.19189.2	USP14	-0.0527637	-4.2556	5.79162e-05	0.0113015	-0.00725379	-0.0663977	-0.0591439	-2.0504	0.0437559	0.33922	both negative stronger negative in EED	Global association (all participants)
Lancefieldella rimae	DEF6 seq.14090.23	DEF6	-0.040165	-3.69682	0.000405809	0.0214116	0.00787775	-0.0669403	-0.074818	-3.53863	0.000688179	0.144245	negative EED positive healthy	Global association (all participants)
Peptostreptococcus stomatis	ABCF3 seq.23700.42	ABCF3	-0.0627908	-3.9454	0.000173977	0.0318651	-0.00928881	-0.0675369	-0.0582481	-1.00132	0.319835	0.997028	both negative stronger negative in EED	Global association (all participants)
Lachnoanaerobaculum orale	MTHFD1 seq.12575.30	MTHFD1	-0.0562878	-4.17031	7.87374e-05	0.0237046	-0.0360308	-0.0681587	-0.0321279	-1.1514	0.253161	0.69048	both negative stronger negative in EED	Global association (all participants)
Anaeroglobus 38550 micronuciformis	KTI12 seq.23526.25	KTI12	-0.0571773	-3.65698	0.000463414	0.0242016	-0.0201755	-0.0682625	-0.048087	-1.30124	0.197088	0.56168	both negative stronger negative in EED	Global association (all participants)
Peptostreptococcus stomatis	KTI12 seq.23526.25	KTI12	-0.0644754	-3.98682	0.000150616	0.0308341	-0.0196559	-0.0684513	-0.0487954	-0.823751	0.412646	0.997028	both negative stronger negative in EED	Global association (all participants)
Lancefieldella rimae	CIAO1 seq.21178.8	CIAO1	-0.0428657	-3.66504	0.000451172	0.023091	0.00481689	-0.0694403	-0.0742572	-3.22316	0.00186525	0.161141	negative EED positive healthy	Global association (all participants)
Methylobacterium organophilum	DYNC1LI2 seq.25053.1	DYNC1LI2	-0.0462932	-3.10751	0.00263918	0.033535	-0.0204205	-0.0703027	-0.0498822	-1.69305	0.0945248	0.543597	both negative stronger negative in EED	Global association (all participants)
Methylobacterium organophilum	CPTP seq.20385.21	CPTP	-0.0456635	-3.06746	0.00297502	0.0343652	-0.0190395	-0.0703701	-0.0513306	-1.74545	0.0849306	0.530091	both negative stronger negative in EED	Global association (all participants)
Peptostreptococcus stomatis	TES seq.17419.17	TES	-0.0666624	-3.60174	0.000556279	0.0407443	0.00330226	-0.0728689	-0.0761711	-1.1279	0.262891	0.997028	negative EED positive healthy	Global association (all participants)
Lachnoanaerobaculum orale	PNKP seq.13657.2	PNKP	-0.0629389	-3.58549	0.00058683	0.0494198	-0.0432935	-0.0744513	-0.0311578	-0.855299	0.395061	0.784613	both negative stronger negative in EED	Global association (all participants)
Lachnoanaerobaculum orale	RPS4X seq.9758.17	RPS4X	-0.061767	-4.06517	0.000114415	0.027086	-0.0385286	-0.075385	-0.0368565	-1.17373	0.24415	0.686195	both negative stronger negative in EED	Global association (all participants)
Peptostreptococcus stomatis	CAND1 seq.13937.75	CAND1	-0.0767093	-4.02576	0.000131424	0.030574	-0.0721698	-0.077112	-0.00494217	-0.070501	0.943979	0.997028	both negative stronger negative in EED	Global association (all participants)
Lancefieldella rimae	TFB2M seq.21193.1	TFB2M	-0.0575933	-3.70105	0.000400117	0.0214116	-0.0215504	-0.0776808	-0.0561304	-1.75224	0.0837449	0.468935	both negative stronger negative in EED	Global association (all participants)
Anaeroglobus 38550 micronuciformis	CAND1 seq.13937.75	CAND1	-0.0831652	-4.72372	1.01537e-05	0.00724918	-0.0992447	-0.078348	0.0208967	0.497499	0.620266	0.863729	both negative stronger negative in healthy	Global association (all participants)
Methylobacterium organophilum	ABCF3 seq.23700.42	ABCF3	-0.0512867	-3.12077	0.00253607	0.0334172	-0.0207798	-0.0795966	-0.0588168	-1.81448	0.0735343	0.517021	both negative stronger negative in EED	Global association (all participants)
F0422 sp001553345	CAND1 seq.13937.75	CAND1	-0.0725036	-4.09697	0.000102234	0.04645	-0.0565943	-0.0803503	-0.023756	-0.628913	0.531283	0.921722	both negative stronger negative in EED	Global association (all participants)
Anaeroglobus 38550 micronuciformis	TES seq.17419.17	TES	-0.0617505	-3.48211	0.000821383	0.0354639	0.000732827	-0.0804695	-0.0812023	-1.96398	0.0531712	0.357126	negative EED positive healthy	Global association (all participants)
Lancefieldella rimae	ANKRD16 seq.24720.10	ANKRD16	-0.0536384	-3.34548	0.00126928	0.0418422	-0.00255368	-0.0821091	-0.0795554	-2.45486	0.0163686	0.302435	both negative stronger negative in EED	Global association (all participants)
Lachnoanaerobaculum orale	KTI12 seq.23526.25	KTI12	-0.0647429	-3.75549	0.000333278	0.0406123	-0.0325718	-0.0835957	-0.051024	-1.43848	0.154383	0.609772	both negative stronger negative in EED	Global association (all participants)
Streptococcus anginosus	CAND1 seq.13937.75	CAND1	-0.0795587	-4.48983	2.45176e-05	0.036258	-0.0682617	-0.0842137	-0.0159519	-0.407038	0.685119	0.999646	both negative stronger negative in EED	Global association (all participants)
Methylobacterium organophilum	SRRT seq.24970.117	SRRT	-0.0504097	-3.06631	0.00298521	0.0343652	-0.0132183	-0.0849227	-0.0717044	-2.23478	0.0283575	0.477414	both negative stronger negative in EED	Global association (all participants)
Anaeroglobus 38550 micronuciformis	LDHA seq.15414.316	LDHA	-0.071072	-3.50539	0.00076185	0.0339056	-0.0235364	-0.0853128	-0.0617764	-1.28885	0.20134	0.566247	both negative stronger negative in EED	Global association (all participants)
Peptostreptococcus stomatis	RACK1 seq.21857.26	RACK1	-0.0789693	-4.00402	0.000141829	0.0308341	-0.000934516	-0.0858917	-0.0849572	-1.1815	0.241069	0.997028	both negative stronger negative in EED	Global association (all participants)
Methylobacterium organophilum	CAND1 seq.13937.75	CAND1	-0.0618895	-3.13637	0.00241952	0.032773	-0.0353618	-0.0865068	-0.0511451	-1.30075	0.197256	0.639425	both negative stronger negative in EED	Global association (all participants)
Lancefieldella rimae	STK17B seq.5249.31	STK17B	-0.0602999	-4.32739	4.4615e-05	0.00702585	-0.0113551	-0.0875779	-0.0762228	-2.72954	0.00786886	0.236899	both negative stronger negative in EED	Global association (all participants)
Lachnoanaerobaculum orale	CAND1 seq.13937.75	CAND1	-0.081877	-4.07967	0.0001087	0.027086	-0.0653163	-0.0915818	-0.0262655	-0.629249	0.531064	0.857831	both negative stronger negative in EED	Global association (all participants)
Anaeroglobus 38550 micronuciformis	GRPEL1 seq.7113.1	GRPEL1	-0.06597	-3.71528	0.000381499	0.0219675	0.0199787	-0.0917189	-0.111698	-2.76062	0.00721996	0.29409	negative EED positive healthy	Global association (all participants)
Lancefieldella rimae	DYNC1LI2 seq.25053.1	DYNC1LI2	-0.0593632	-3.77859	0.000308222	0.0189679	-0.000948906	-0.0919188	-0.0909699	-2.90652	0.00478031	0.193333	both negative stronger negative in EED	Global association (all participants)
Lancefieldella rimae	PNKP seq.13657.2	PNKP	-0.065207	-3.63141	0.000504399	0.0244902	-0.0166167	-0.0922874	-0.0756706	-2.06234	0.0425751	0.394745	both negative stronger negative in EED	Global association (all participants)
Lancefieldella rimae	ABCF3 seq.23700.42	ABCF3	-0.0597838	-3.39585	0.00108246	0.0374327	0.000487056	-0.0933741	-0.0938612	-2.65393	0.00967554	0.248919	negative EED positive healthy	Global association (all participants)
Methylobacterium organophilum	RACK1 seq.21857.26	RACK1	-0.064487	-3.16336	0.00222956	0.0313486	-0.0314454	-0.0951491	-0.0637037	-1.57622	0.119111	0.57644	both negative stronger negative in EED	Global association (all participants)
Anaeroglobus 38550 micronuciformis	RACK1 seq.21857.26	RACK1	-0.0828122	-4.50165	2.34597e-05	0.00923591	-0.0264222	-0.0997057	-0.0732835	-1.69824	0.0935315	0.423558	both negative stronger negative in EED	Global association (all participants)
Lancefieldella rimae	SRRT seq.24970.117	SRRT	-0.0575761	-3.25879	0.00166359	0.0473788	0.0201008	-0.100867	-0.120968	-3.515	0.000743022	0.144245	negative EED positive healthy	Global association (all participants)
Lancefieldella rimae	KTI12 seq.23526.25	KTI12	-0.0717419	-4.12479	9.26102e-05	0.00993126	-0.0166492	-0.102446	-0.0857969	-2.43936	0.0170331	0.305879	both negative stronger negative in EED	Global association (all participants)
Lancefieldella rimae	CAND1 seq.13937.75	CAND1	-0.10635	-5.54506	3.93094e-07	0.00100593	-0.0669371	-0.128316	-0.0613789	-1.54804	0.125747	0.538825	both negative stronger negative in EED	Global association (all participants)
Lancefieldella rimae	RACK1 seq.21857.26	RACK1	-0.0989402	-4.80984	7.29986e-06	0.0028739	-0.0130405	-0.146814	-0.133774	-3.31253	0.0014145	0.160203	both negative stronger negative in EED	Global association (all participants)

### Sheet: Table S3d
Supplementary Table 3d -- Functional enrichment analysis performed on duodenal mucosal proteins that had significantly greater positive associations with duodenal bacteria in EED compared to women without EED (gProfiler2 over-representation test).
Bacterium	Enrichment direction	P-value	Term size	Query size	Intersection size	Precision	Recall	Term ID	Database	Term	Effective domain size	Source order	Term parents
A. micronuciformis	positive	0.00938644	45	66	4	0.0606061	0.0888889	GO:0009116	GO:BP	nucleoside metabolic process	20972	3135	GO:0055086;GO:1901135
A. micronuciformis	positive	0.00938644	19	66	3	0.0454545	0.157895	GO:0034404	GO:BP	nucleobase-containing small molecule biosynthetic process	20972	8045	GO:0034654;GO:0044283;GO:0055086
A. micronuciformis	positive	0.00938644	19	66	3	0.0454545	0.157895	GO:1901658	GO:BP	glycosyl compound catabolic process	20972	20214	GO:1901136
A. micronuciformis	positive	0.00938644	17	66	3	0.0454545	0.176471	GO:0051014	GO:BP	actin filament severing	20972	12569	GO:0030029
A. micronuciformis	positive	0.00938644	19	66	3	0.0454545	0.157895	GO:0009163	GO:BP	nucleoside biosynthetic process	20972	3177	GO:0009116;GO:0034404;GO:1901659
A. micronuciformis	positive	0.0164854	25	66	3	0.0454545	0.12	GO:1901659	GO:BP	glycosyl compound biosynthetic process	20972	20215	GO:1901137
A. micronuciformis	positive	0.0180748	33	66	3	0.0454545	0.0909091	GO:0009112	GO:BP	nucleobase metabolic process	20972	3131	GO:0055086
A. micronuciformis	positive	0.0180748	6	66	2	0.030303	0.333333	GO:0009172	GO:BP	purine deoxyribonucleoside monophosphate catabolic process	20972	3186	GO:0009128;GO:0009159;GO:0009170
A. micronuciformis	positive	0.0180748	80	66	4	0.0606061	0.05	GO:0009123	GO:BP	nucleoside monophosphate metabolic process	20972	3140	GO:0006753
A. micronuciformis	positive	0.0180748	6	66	2	0.030303	0.333333	GO:0046121	GO:BP	deoxyribonucleoside catabolic process	20972	11112	GO:0009120;GO:0009164
A. micronuciformis	positive	0.0180748	27	66	3	0.0454545	0.111111	GO:0042278	GO:BP	purine nucleoside metabolic process	20972	9425	GO:0009116;GO:0072521
A. micronuciformis	positive	0.0180748	252	66	6	0.0909091	0.0238095	GO:0005996	GO:BP	monosaccharide metabolic process	20972	1780	GO:0005975;GO:0044281
A. micronuciformis	positive	0.0180748	350	66	7	0.106061	0.02	GO:0044282	GO:BP	small molecule catabolic process	20972	10247	GO:0009056;GO:0044281
A. micronuciformis	positive	0.019313	35	66	3	0.0454545	0.0857143	GO:0071425	GO:BP	hematopoietic stem cell proliferation	20972	15538	GO:0030097;GO:0072089
A. micronuciformis	positive	0.019313	35	66	3	0.0454545	0.0857143	GO:0043094	GO:BP	metabolic compound salvage	20972	9859	GO:0009058
A. micronuciformis	positive	0.0257082	43	66	3	0.0454545	0.0697674	GO:0009262	GO:BP	deoxyribonucleotide metabolic process	20972	3271	GO:0009117;GO:1901135
A. micronuciformis	positive	0.0257082	9	66	2	0.030303	0.222222	GO:0048034	GO:BP	heme O biosynthetic process	20972	11634	GO:0006783
A. micronuciformis	positive	0.0257082	42	66	3	0.0454545	0.0714286	GO:0009394	GO:BP	2'-deoxyribonucleotide metabolic process	20972	3307	GO:0009262
A. micronuciformis	positive	0.0257082	10	66	2	0.030303	0.2	GO:0006782	GO:BP	protoporphyrinogen IX biosynthetic process	20972	2340	GO:0006779;GO:0006783;GO:0046501
A. micronuciformis	positive	0.0257082	10	66	2	0.030303	0.2	GO:0009170	GO:BP	purine deoxyribonucleoside monophosphate metabolic process	20972	3184	GO:0009126
A. micronuciformis	positive	0.0257082	10	66	2	0.030303	0.2	GO:0009155	GO:BP	purine deoxyribonucleotide catabolic process	20972	3172	GO:0006195;GO:0009151;GO:0009264;GO:0046386
A. micronuciformis	positive	0.0257082	10	66	2	0.030303	0.2	GO:0010459	GO:BP	negative regulation of heart rate	20972	3971	GO:0002027;GO:0045822
A. micronuciformis	positive	0.0257082	8	66	2	0.030303	0.25	GO:0006785	GO:BP	heme B biosynthetic process	20972	2343	GO:0006783
A. micronuciformis	positive	0.0257082	9	66	2	0.030303	0.222222	GO:0000255	GO:BP	allantoin metabolic process	20972	69	GO:0008152
A. micronuciformis	positive	0.0257082	44	66	3	0.0454545	0.0681818	GO:0009124	GO:BP	nucleoside monophosphate biosynthetic process	20972	3141	GO:0009123;GO:1901293
A. micronuciformis	positive	0.0257082	10	66	2	0.030303	0.2	GO:0009169	GO:BP	purine ribonucleoside monophosphate catabolic process	20972	3183	GO:0009128;GO:0009158;GO:0009167
A. micronuciformis	positive	0.0257082	10	66	2	0.030303	0.2	GO:0009128	GO:BP	purine nucleoside monophosphate catabolic process	20972	3145	GO:0009125;GO:0009126
A. micronuciformis	positive	0.0257082	102	66	4	0.0606061	0.0392157	GO:0002027	GO:BP	regulation of heart rate	20972	612	GO:0008016;GO:0065008
A. micronuciformis	positive	0.0257082	8	66	2	0.030303	0.25	GO:0006152	GO:BP	purine nucleoside catabolic process	20972	1891	GO:0009164;GO:0042278;GO:0072523
A. micronuciformis	positive	0.0260036	11	66	2	0.030303	0.181818	GO:0046129	GO:BP	purine ribonucleoside biosynthetic process	20972	11120	GO:0042451;GO:0042455;GO:0046128
A. micronuciformis	positive	0.0260036	204	66	5	0.0757576	0.0245098	GO:0008016	GO:BP	regulation of heart contraction	20972	2957	GO:0060047;GO:1903522
A. micronuciformis	positive	0.0260036	11	66	2	0.030303	0.181818	GO:0009120	GO:BP	deoxyribonucleoside metabolic process	20972	3139	GO:0009116
A. micronuciformis	positive	0.0260036	11	66	2	0.030303	0.181818	GO:0042451	GO:BP	purine nucleoside biosynthetic process	20972	9537	GO:0009163;GO:0042278;GO:0072522
A. micronuciformis	positive	0.0260036	11	66	2	0.030303	0.181818	GO:0006784	GO:BP	heme A biosynthetic process	20972	2342	GO:0006783
A. micronuciformis	positive	0.0260036	11	66	2	0.030303	0.181818	GO:0042455	GO:BP	ribonucleoside biosynthetic process	20972	9540	GO:0009119;GO:0009163
A. micronuciformis	positive	0.0260036	444	66	7	0.106061	0.0157658	GO:0022411	GO:BP	cellular component disassembly	20972	6168	GO:0016043
A. micronuciformis	positive	0.0290177	12	66	2	0.030303	0.166667	GO:0051280	GO:BP	negative regulation of release of sequestered calcium ion into cytosol	20972	12718	GO:0051209;GO:0051279;GO:1903170
A. micronuciformis	positive	0.0290177	12	66	2	0.030303	0.166667	GO:0046501	GO:BP	protoporphyrinogen IX metabolic process	20972	11369	GO:0006778
A. micronuciformis	positive	0.0290177	12	66	2	0.030303	0.166667	GO:0043174	GO:BP	nucleoside salvage	20972	9903	GO:0009163;GO:0043094
A. micronuciformis	positive	0.0320395	13	66	2	0.030303	0.153846	GO:0009164	GO:BP	nucleoside catabolic process	20972	3178	GO:0009116;GO:0034656;GO:1901658
A. micronuciformis	positive	0.0320395	13	66	2	0.030303	0.153846	GO:0002003	GO:BP	angiotensin maturation	20972	593	GO:0002002;GO:0016486
A. micronuciformis	positive	0.0325804	229	66	5	0.0757576	0.0218341	GO:0019318	GO:BP	hexose metabolic process	20972	5347	GO:0005996
A. micronuciformis	positive	0.0350654	14	66	2	0.030303	0.142857	GO:0009159	GO:BP	deoxyribonucleoside monophosphate catabolic process	20972	3176	GO:0009125
A. micronuciformis	positive	0.0350654	14	66	2	0.030303	0.142857	GO:0002002	GO:BP	regulation of angiotensin levels in blood	20972	592	GO:0001991;GO:0010817
A. micronuciformis	positive	0.037387	15	66	2	0.030303	0.133333	GO:0009158	GO:BP	ribonucleoside monophosphate catabolic process	20972	3175	GO:0009125
A. micronuciformis	positive	0.037387	242	66	5	0.0757576	0.0206612	GO:0060047	GO:BP	heart contraction	20972	13333	GO:0003015;GO:0008015
A. micronuciformis	positive	0.037387	15	66	2	0.030303	0.133333	GO:0043101	GO:BP	purine-containing compound salvage	20972	9865	GO:0043094;GO:0072522
A. micronuciformis	positive	0.037387	15	66	2	0.030303	0.133333	GO:0034656	GO:BP	nucleobase-containing small molecule catabolic process	20972	8136	GO:0034655;GO:0044282;GO:0055086
A. micronuciformis	positive	0.0390276	16	66	2	0.030303	0.125	GO:0009130	GO:BP	pyrimidine nucleoside monophosphate biosynthetic process	20972	3147	GO:0009124;GO:0009129
A. micronuciformis	positive	0.0390276	16	66	2	0.030303	0.125	GO:0009151	GO:BP	purine deoxyribonucleotide metabolic process	20972	3168	GO:0006163;GO:0009394
A. micronuciformis	positive	0.0392567	251	66	5	0.0757576	0.0199203	GO:0003015	GO:BP	heart process	20972	1417	GO:0003013
A. micronuciformis	positive	0.0395532	147	66	4	0.0606061	0.0272109	GO:0001890	GO:BP	placenta development	20972	503	GO:0048513
A. micronuciformis	positive	0.0395874	254	66	5	0.0757576	0.019685	GO:1903522	GO:BP	regulation of blood circulation	20972	21465	GO:0008015;GO:0044057
A. micronuciformis	positive	0.0395874	17	66	2	0.030303	0.117647	GO:0016137	GO:BP	glycoside metabolic process	20972	4908	GO:1901135
A. micronuciformis	positive	0.0395874	17	66	2	0.030303	0.117647	GO:0006677	GO:BP	glycosylceramide metabolic process	20972	2261	GO:0006672;GO:0006687
A. micronuciformis	positive	0.0395874	17	66	2	0.030303	0.117647	GO:0046112	GO:BP	nucleobase biosynthetic process	20972	11105	GO:0009058;GO:0009112
A. micronuciformis	positive	0.0404461	69	66	3	0.0454545	0.0434783	GO:0070373	GO:BP	negative regulation of ERK1 and ERK2 cascade	20972	14977	GO:0043409;GO:0070371;GO:0070372
A. micronuciformis	positive	0.0423762	18	66	2	0.030303	0.111111	GO:0006415	GO:BP	translational termination	20972	2065	GO:0006412;GO:0032984
A. micronuciformis	positive	0.0445359	160	66	4	0.0606061	0.025	GO:0043409	GO:BP	negative regulation of MAPK cascade	20972	10006	GO:0000165;GO:0043408;GO:1902532
A. micronuciformis	positive	0.0445359	19	66	2	0.030303	0.105263	GO:0006144	GO:BP	purine nucleobase metabolic process	20972	1885	GO:0009112;GO:0072521
A. micronuciformis	positive	0.0445359	19	66	2	0.030303	0.105263	GO:0009125	GO:BP	nucleoside monophosphate catabolic process	20972	3142	GO:0009123;GO:1901292
A. micronuciformis	positive	0.0445359	19	66	2	0.030303	0.105263	GO:0045822	GO:BP	negative regulation of heart contraction	20972	10870	GO:0008016;GO:0060047;GO:1903523
A. micronuciformis	positive	0.0455764	404	66	6	0.0909091	0.0148515	GO:0051051	GO:BP	negative regulation of transport	20972	12590	GO:0006810;GO:0048519;GO:0051049
A. micronuciformis	positive	0.0475836	20	66	2	0.030303	0.1	GO:1903523	GO:BP	negative regulation of blood circulation	20972	21466	GO:0008015;GO:0051241;GO:1903522
A. micronuciformis	positive	0.0479648	278	66	5	0.0757576	0.0179856	GO:0001666	GO:BP	response to hypoxia	20972	364	GO:0006950;GO:0036293
A. micronuciformis	positive	0.0133452	34	65	3	0.0461538	0.0882353	GO:0016814	GO:MF	hydrolase activity, acting on carbon-nitrogen (but not peptide) bonds, in cyclic amidines	20208	2912	GO:0016810
A. micronuciformis	positive	0.0133452	33	65	3	0.0461538	0.0909091	GO:0019239	GO:MF	deaminase activity	20208	3390	GO:0016810
A. micronuciformis	positive	0.0433085	79	65	3	0.0461538	0.0379747	GO:0030971	GO:MF	receptor tyrosine kinase binding	20208	3789	GO:0005102;GO:1990782
A. micronuciformis	positive	0.0433085	90	65	3	0.0461538	0.0333333	GO:0140793	GO:MF	histone H2AXY142 phosphatase activity	20208	9457	GO:0140789
A. micronuciformis	positive	0.0433085	181	65	4	0.0615385	0.0220994	GO:0004721	GO:MF	phosphoprotein phosphatase activity	20208	974	GO:0016791;GO:0140096
A. micronuciformis	positive	0.0433085	89	65	3	0.0461538	0.0337079	GO:0004726	GO:MF	non-membrane spanning protein tyrosine phosphatase activity	20208	978	GO:0004725
A. micronuciformis	positive	0.0433085	233	65	5	0.0769231	0.0214592	GO:0000287	GO:MF	magnesium ion binding	20208	57	GO:0046872
A. micronuciformis	positive	0.0433085	447	65	6	0.0923077	0.0134228	GO:0003779	GO:MF	actin binding	20208	348	GO:0008092
A. micronuciformis	positive	0.0433085	89	65	3	0.0461538	0.0337079	GO:0030946	GO:MF	protein tyrosine phosphatase activity, metal-dependent	20208	3786	GO:0004725
A. micronuciformis	positive	0.0433085	132	65	4	0.0615385	0.030303	GO:0016810	GO:MF	hydrolase activity, acting on carbon-nitrogen (but not peptide) bonds	20208	2908	GO:0016787
A. micronuciformis	positive	0.0207067	84	43	4	0.0930233	0.047619	KEGG:01232	KEGG	Nucleotide metabolism	8716	192	KEGG:00000
A. micronuciformis	positive	0.0207067	38	43	3	0.0697674	0.0789474	KEGG:00520	KEGG	Amino sugar and nucleotide sugar metabolism	8716	70	KEGG:00000
A. micronuciformis	positive	0.0207067	37	43	3	0.0697674	0.0810811	KEGG:01250	KEGG	Biosynthesis of nucleotide sugars	8716	194	KEGG:00000
B. extructa	negative	0.00317884	6	1	1	1	0.166667	GO:0042377	GO:BP	vitamin K catabolic process	20972	9484	GO:0042182;GO:0042363;GO:0042373
B. extructa	negative	0.00317884	14	1	1	1	0.0714286	GO:0042363	GO:BP	fat-soluble vitamin catabolic process	20972	9472	GO:0009111
B. extructa	negative	0.00317884	14	1	1	1	0.0714286	GO:0042373	GO:BP	vitamin K metabolic process	20972	9482	GO:0042180
B. extructa	negative	0.00317884	6	1	1	1	0.166667	GO:0042376	GO:BP	phylloquinone catabolic process	20972	9483	GO:0042377
B. extructa	negative	0.00317884	13	1	1	1	0.0769231	GO:0042182	GO:BP	ketone catabolic process	20972	9368	GO:0042180;GO:0044282
B. extructa	negative	0.00317884	16	1	1	1	0.0625	GO:0009111	GO:BP	vitamin catabolic process	20972	3130	GO:0006766;GO:0044282
B. extructa	negative	0.0068118	40	1	1	1	0.025	GO:0006766	GO:BP	vitamin metabolic process	20972	2329	GO:0044281
B. extructa	negative	0.0195201	131	1	1	1	0.00763359	GO:0006805	GO:BP	xenobiotic metabolic process	20972	2359	GO:0008152;GO:0071466
B. extructa	negative	0.0244373	205	1	1	1	0.00487805	GO:0042180	GO:BP	ketone metabolic process	20972	9366	GO:0008152
B. extructa	negative	0.0244373	194	1	1	1	0.00515464	GO:0071466	GO:BP	cellular response to xenobiotic stimulus	20972	15561	GO:0009410;GO:0070887
B. extructa	negative	0.0341364	315	1	1	1	0.0031746	GO:0050890	GO:BP	cognition	20972	12471	GO:0050877
B. extructa	negative	0.0347686	350	1	1	1	0.00285714	GO:0044282	GO:BP	small molecule catabolic process	20972	10247	GO:0009056;GO:0044281
B. extructa	negative	0.0363122	396	1	1	1	0.00252525	GO:0009410	GO:BP	response to xenobiotic stimulus	20972	3319	GO:0042221
B. extructa	negative	0.00249406	8	1	1	1	0.125	GO:0003959	GO:MF	NADPH dehydrogenase activity	20208	458	GO:0016651
B. extructa	negative	0.00249406	9	1	1	1	0.111111	GO:0004090	GO:MF	carbonyl reductase (NADPH) activity	20208	557	GO:0008106
B. extructa	negative	0.00356295	17	1	1	1	0.0588235	GO:0070402	GO:MF	NADPH binding	20208	7920	GO:0043168;GO:0050661
B. extructa	negative	0.00356295	18	1	1	1	0.0555556	GO:0016655	GO:MF	oxidoreductase activity, acting on NAD(P)H, quinone or similar compound as acceptor	20208	2796	GO:0016651
B. extructa	negative	0.00492654	32	1	1	1	0.03125	GO:0033764	GO:MF	steroid dehydrogenase activity, acting on the CH-OH group of donors, NAD or NADP as acceptor	20208	4369	GO:0016229;GO:0016616
B. extructa	negative	0.00492654	29	1	1	1	0.0344828	GO:0008106	GO:MF	alcohol dehydrogenase (NADP+) activity	20208	1513	GO:0018455
B. extructa	negative	0.00512668	37	1	1	1	0.027027	GO:0016229	GO:MF	steroid dehydrogenase activity	20208	2661	GO:0016491
B. extructa	negative	0.00566832	45	1	1	1	0.0222222	GO:0018455	GO:MF	alcohol dehydrogenase [NAD(P)+] activity	20208	3103	GO:0016616
B. extructa	negative	0.00623515	54	1	1	1	0.0185185	GO:0050661	GO:MF	NADP binding	20208	7240	GO:0030554
B. extructa	negative	0.00628845	59	1	1	1	0.0169492	GO:0016651	GO:MF	oxidoreductase activity, acting on NAD(P)H	20208	2793	GO:0016491
B. extructa	negative	0.0118765	120	1	1	1	0.00833333	GO:0016616	GO:MF	oxidoreductase activity, acting on the CH-OH group of donors, NAD or NADP as acceptor	20208	2763	GO:0016614
B. extructa	negative	0.0120084	130	1	1	1	0.00769231	GO:0016614	GO:MF	oxidoreductase activity, acting on CH-OH group of donors	20208	2761	GO:0016491
B. extructa	negative	0.0172097	62	1	1	1	0.016129	KEGG:00590	KEGG	Arachidonic acid metabolism	8716	94	KEGG:00000
B. extructa	negative	0.0172097	75	1	1	1	0.0133333	KEGG:00980	KEGG	Metabolism of xenobiotics by cytochrome P450	8716	157	KEGG:00000
B. extructa	negative	0.0372648	103	1	1	1	0.00970874	REAC:R-HSA-211945	REAC	Phase I - Functionalization of compounds	11056	1806	REAC:R-HSA-211859
B. extructa	negative	0.0388929	215	1	1	1	0.00465116	REAC:R-HSA-211859	REAC	Biological oxidations	11056	238	REAC:R-HSA-1430728
F. periodonticum_D	positive	0.0420317	11	7	1	0.142857	0.0909091	GO:0006784	GO:BP	heme A biosynthetic process	20972	2342	GO:0006783
F. periodonticum_D	positive	0.0420317	8	7	1	0.142857	0.125	GO:0006785	GO:BP	heme B biosynthetic process	20972	2343	GO:0006783
F. periodonticum_D	positive	0.0420317	8	7	1	0.142857	0.125	GO:0044208	GO:BP	'de novo' AMP biosynthetic process	20972	10232	GO:0006167
F. periodonticum_D	positive	0.0420317	10	7	1	0.142857	0.1	GO:0035694	GO:BP	mitochondrial protein catabolic process	20972	8578	GO:0007005;GO:0030163
F. periodonticum_D	positive	0.0420317	9	7	1	0.142857	0.111111	GO:0032025	GO:BP	response to cobalt ion	20972	6858	GO:0010038
F. periodonticum_D	positive	0.0420317	7	7	1	0.142857	0.142857	GO:0033197	GO:BP	response to vitamin E	20972	7546	GO:0033273;GO:1901700
F. periodonticum_D	positive	0.0420317	7	7	1	0.142857	0.142857	GO:0052805	GO:BP	imidazole-containing compound catabolic process	20972	13211	GO:0009056;GO:0052803
F. periodonticum_D	positive	0.0420317	10	7	1	0.142857	0.1	GO:0006782	GO:BP	protoporphyrinogen IX biosynthetic process	20972	2340	GO:0006779;GO:0006783;GO:0046501
F. periodonticum_D	positive	0.0420317	9	7	1	0.142857	0.111111	GO:0048034	GO:BP	heme O biosynthetic process	20972	11634	GO:0006783
F. periodonticum_D	positive	0.0420317	7	7	1	0.142857	0.142857	GO:0097294	GO:BP	'de novo' XMP biosynthetic process	20972	17359	GO:0097293
F. periodonticum_D	positive	0.0420317	11	7	1	0.142857	0.0909091	GO:0046689	GO:BP	response to mercury ion	20972	11482	GO:0010038
F. periodonticum_D	positive	0.0420317	7	7	1	0.142857	0.142857	GO:0097293	GO:BP	XMP biosynthetic process	20972	17358	GO:0009152;GO:0009168;GO:0097292
F. periodonticum_D	positive	0.0420317	6	7	1	0.142857	0.166667	GO:0001692	GO:BP	histamine metabolic process	20972	372	GO:0006576;GO:0052803
F. periodonticum_D	positive	0.0420317	11	7	1	0.142857	0.0909091	GO:0006188	GO:BP	IMP biosynthetic process	20972	1916	GO:0009152;GO:0009168;GO:0046040
F. periodonticum_D	positive	0.0420317	278	7	2	0.285714	0.00719424	GO:0001666	GO:BP	response to hypoxia	20972	364	GO:0006950;GO:0036293
F. periodonticum_D	positive	0.0420317	9	7	1	0.142857	0.111111	GO:0009113	GO:BP	purine nucleobase biosynthetic process	20972	3132	GO:0006144;GO:0046112;GO:0072522
F. periodonticum_D	positive	0.0420317	10	7	1	0.142857	0.1	GO:0010269	GO:BP	response to selenium ion	20972	3871	GO:0042221
F. periodonticum_D	positive	0.0420317	9	7	1	0.142857	0.111111	GO:0006547	GO:BP	L-histidine metabolic process	20972	2153	GO:0009072;GO:0052803;GO:0170033;GO:0170039
F. periodonticum_D	positive	0.0420317	7	7	1	0.142857	0.142857	GO:0006548	GO:BP	L-histidine catabolic process	20972	2154	GO:0006547;GO:0009074;GO:0052805;GO:0170035;GO:0170040
F. periodonticum_D	positive	0.0420317	7	7	1	0.142857	0.142857	GO:0097292	GO:BP	XMP metabolic process	20972	17357	GO:0009150;GO:0009167
F. periodonticum_D	positive	0.0420317	6	7	1	0.142857	0.166667	GO:0006189	GO:BP	'de novo' IMP biosynthetic process	20972	1917	GO:0006188
F. periodonticum_D	positive	0.0421354	290	7	2	0.285714	0.00689655	GO:0036293	GO:BP	response to decreased oxygen levels	20972	8921	GO:0070482
F. periodonticum_D	positive	0.0421354	13	7	1	0.142857	0.0769231	GO:0006167	GO:BP	AMP biosynthetic process	20972	1898	GO:0009152;GO:0009168;GO:0046033
F. periodonticum_D	positive	0.0421354	13	7	1	0.142857	0.0769231	GO:0002003	GO:BP	angiotensin maturation	20972	593	GO:0002002;GO:0016486
F. periodonticum_D	positive	0.0421354	12	7	1	0.142857	0.0833333	GO:0046501	GO:BP	protoporphyrinogen IX metabolic process	20972	11369	GO:0006778
F. periodonticum_D	positive	0.0421354	13	7	1	0.142857	0.0769231	GO:0052803	GO:BP	imidazole-containing compound metabolic process	20972	13209	GO:0008152
F. periodonticum_D	positive	0.0427775	14	7	1	0.142857	0.0714286	GO:0002002	GO:BP	regulation of angiotensin levels in blood	20972	592	GO:0001991;GO:0010817
F. periodonticum_D	positive	0.0427775	317	7	2	0.285714	0.00630915	GO:0070482	GO:BP	response to oxygen levels	20972	15030	GO:0009628
F. periodonticum_D	positive	0.0445535	15	7	1	0.142857	0.0666667	GO:0006177	GO:BP	GMP biosynthetic process	20972	1907	GO:0009152;GO:0009168;GO:0046037
F. periodonticum_D	positive	0.0462327	16	7	1	0.142857	0.0625	GO:0010633	GO:BP	negative regulation of epithelial cell migration	20972	4092	GO:0010631;GO:0010632;GO:0030336;GO:0051241
F. periodonticum_D	positive	0.0465965	17	7	1	0.142857	0.0588235	GO:0046112	GO:BP	nucleobase biosynthetic process	20972	11105	GO:0009058;GO:0009112
F. periodonticum_D	positive	0.0465965	17	7	1	0.142857	0.0588235	GO:0010288	GO:BP	response to lead ion	20972	3879	GO:0010038
F. periodonticum_D	positive	0.0480972	18	7	1	0.142857	0.0555556	GO:0046040	GO:BP	IMP metabolic process	20972	11036	GO:0009150;GO:0009167
F. periodonticum_D	positive	0.0495239	19	7	1	0.142857	0.0526316	GO:0006144	GO:BP	purine nucleobase metabolic process	20972	1885	GO:0009112;GO:0072521
F. periodonticum_D	positive	0.0496986	20	7	1	0.142857	0.05	GO:0009168	GO:BP	purine ribonucleoside monophosphate biosynthetic process	20972	3182	GO:0009127;GO:0009156;GO:0009167
F. periodonticum_D	positive	0.0496986	20	7	1	0.142857	0.05	GO:0042402	GO:BP	biogenic amine catabolic process	20972	9497	GO:0009310
F. periodonticum_D	positive	0.0236219	207	7	2	0.285714	0.00966184	GO:0016829	GO:MF	lyase activity	20208	2924	GO:0003824
F. periodonticum_D	positive	0.0458233	17	7	1	0.142857	0.0588235	GO:0019198	GO:MF	transmembrane receptor protein phosphatase activity	20208	3373	GO:0004721;GO:0004888
F. periodonticum_D	positive	0.0458233	17	7	1	0.142857	0.0588235	GO:0005001	GO:MF	transmembrane receptor protein tyrosine phosphatase activity	20208	1198	GO:0004725;GO:0019198
F. periodonticum_D	positive	0.0458233	16	7	1	0.142857	0.0625	GO:0005521	GO:MF	lamin binding	20208	1460	GO:0005515
F. periodonticum_D	positive	0.0202248	11	4	1	0.25	0.0909091	REAC:R-HSA-73817	REAC	Purine ribonucleoside monophosphate biosynthesis	11056	1897	REAC:R-HSA-8956320
F. periodonticum_D	positive	0.0202248	14	4	1	0.25	0.0714286	REAC:R-HSA-8956320	REAC	Nucleotide biosynthesis	11056	1688	REAC:R-HSA-15869
F. periodonticum_D	positive	0.0202248	8	4	1	0.25	0.125	REAC:R-HSA-2408508	REAC	Metabolism of ingested SeMet, Sec, MeSec into H2Se	11056	1490	REAC:R-HSA-2408522
F. periodonticum_D	positive	0.0202248	8	4	1	0.25	0.125	REAC:R-HSA-70921	REAC	Histidine catabolism	11056	1178	REAC:R-HSA-71291
F. periodonticum_D	positive	0.0202248	13	4	1	0.25	0.0769231	REAC:R-HSA-189451	REAC	Heme biosynthesis	11056	1165	REAC:R-HSA-189445
F. periodonticum_D	positive	0.0240575	20	4	1	0.25	0.05	REAC:R-HSA-6803204	REAC	TP53 Regulates Transcription of Genes Involved in Cytochrome C Release	11056	2555	REAC:R-HSA-5633008
F. periodonticum_D	positive	0.0257584	25	4	1	0.25	0.04	REAC:R-HSA-189445	REAC	Metabolism of porphyrins	11056	1496	REAC:R-HSA-1430728
F. periodonticum_D	positive	0.0395658	44	4	1	0.25	0.0227273	REAC:R-HSA-5633008	REAC	TP53 Regulates Transcription of Cell Death Genes	11056	2552	REAC:R-HSA-3700989
F. sp001553345	positive	0.0486675	45	12	2	0.166667	0.0444444	GO:0009116	GO:BP	nucleoside metabolic process	20972	3135	GO:0055086;GO:1901135
F. sp001553345	positive	0.0486675	80	12	2	0.166667	0.025	GO:0009123	GO:BP	nucleoside monophosphate metabolic process	20972	3140	GO:0006753
F. sp001553345	positive	0.0486675	42	12	2	0.166667	0.047619	GO:0009394	GO:BP	2'-deoxyribonucleotide metabolic process	20972	3307	GO:0009262
F. sp001553345	positive	0.0486675	68	12	2	0.166667	0.0294118	GO:0019731	GO:BP	antibacterial humoral response	20972	5619	GO:0019730;GO:0042742
F. sp001553345	positive	0.0486675	355	12	3	0.25	0.0084507	GO:0044092	GO:BP	negative regulation of molecular function	20972	10217	GO:0065009
F. sp001553345	positive	0.0486675	43	12	2	0.166667	0.0465116	GO:0009262	GO:BP	deoxyribonucleotide metabolic process	20972	3271	GO:0009117;GO:1901135
F. sp001553345	positive	0.00711848	132	12	3	0.25	0.0227273	GO:0016810	GO:MF	hydrolase activity, acting on carbon-nitrogen (but not peptide) bonds	20208	2908	GO:0016787
F. sp001553345	positive	0.00741697	33	12	2	0.166667	0.0606061	GO:0019239	GO:MF	deaminase activity	20208	3390	GO:0016810
F. sp001553345	positive	0.00741697	34	12	2	0.166667	0.0588235	GO:0016814	GO:MF	hydrolase activity, acting on carbon-nitrogen (but not peptide) bonds, in cyclic amidines	20208	2912	GO:0016810
F. sp001553345	positive	0.0134259	84	6	2	0.333333	0.0238095	KEGG:01232	KEGG	Nucleotide metabolism	8716	192	KEGG:00000
F. sp001553345	positive	0.0493582	91	7	2	0.285714	0.021978	REAC:R-HSA-15869	REAC	Metabolism of nucleotides	11056	1494	REAC:R-HSA-1430728
L. orale	positive	0.0114468	14	14	2	0.142857	0.142857	GO:0051775	GO:BP	response to redox state	20972	12998	GO:0050896
L. orale	positive	0.0114468	14	14	2	0.142857	0.142857	GO:0002002	GO:BP	regulation of angiotensin levels in blood	20972	592	GO:0001991;GO:0010817
L. orale	positive	0.0114468	15	14	2	0.142857	0.133333	GO:0046049	GO:BP	UMP metabolic process	20972	11045	GO:0009173;GO:0009218
L. orale	positive	0.0114468	13	14	2	0.142857	0.153846	GO:0002003	GO:BP	angiotensin maturation	20972	593	GO:0002002;GO:0016486
L. orale	positive	0.011852	17	14	2	0.142857	0.117647	GO:0009173	GO:BP	pyrimidine ribonucleoside monophosphate metabolic process	20972	3187	GO:0009129
L. orale	positive	0.0157127	23	14	2	0.142857	0.0869565	GO:0009129	GO:BP	pyrimidine nucleoside monophosphate metabolic process	20972	3146	GO:0009123
L. orale	positive	0.0157127	22	14	2	0.142857	0.0909091	GO:0001991	GO:BP	regulation of systemic arterial blood pressure by circulatory renin-angiotensin	20972	581	GO:0003081
L. orale	positive	0.0205023	28	14	2	0.142857	0.0714286	GO:0031468	GO:BP	nuclear membrane reassembly	20972	6727	GO:0071709;GO:0071763
L. orale	positive	0.0209564	30	14	2	0.142857	0.0666667	GO:0003081	GO:BP	regulation of systemic arterial blood pressure by renin-angiotensin	20972	1473	GO:0001990
L. orale	positive	0.0214574	32	14	2	0.142857	0.0625	GO:0001556	GO:BP	oocyte maturation	20972	335	GO:0003006;GO:0048469;GO:0048599
L. orale	positive	0.0214574	34	14	2	0.142857	0.0588235	GO:0009218	GO:BP	pyrimidine ribonucleotide metabolic process	20972	3230	GO:0006220;GO:0009259
L. orale	positive	0.0214574	35	14	2	0.142857	0.0571429	GO:0071425	GO:BP	hematopoietic stem cell proliferation	20972	15538	GO:0030097;GO:0072089
L. orale	positive	0.0254989	40	14	2	0.142857	0.05	GO:0016486	GO:BP	peptide hormone processing	20972	4982	GO:0042445;GO:0140448
L. orale	positive	0.0254989	212	14	3	0.214286	0.0141509	GO:0016311	GO:BP	dephosphorylation	20972	4947	GO:0006796
L. orale	positive	0.0254989	43	14	2	0.142857	0.0465116	GO:0140448	GO:BP	signaling receptor ligand precursor processing	20972	18534	GO:0016485
L. orale	positive	0.0254989	44	14	2	0.142857	0.0454545	GO:0001990	GO:BP	regulation of systemic arterial blood pressure by hormone	20972	580	GO:0003044;GO:0050886
L. orale	positive	0.0281227	49	14	2	0.142857	0.0408163	GO:0071763	GO:BP	nuclear membrane organization	20972	15752	GO:0006998;GO:0061024
L. orale	positive	0.0288342	278	14	3	0.214286	0.0107914	GO:0001666	GO:BP	response to hypoxia	20972	364	GO:0006950;GO:0036293
L. orale	positive	0.0288342	51	14	2	0.142857	0.0392157	GO:0003044	GO:BP	regulation of systemic arterial blood pressure mediated by a chemical signal	20972	1444	GO:0003073
L. orale	positive	0.0288342	60	14	2	0.142857	0.0333333	GO:0006998	GO:BP	nuclear envelope organization	20972	2480	GO:0006997;GO:0010256;GO:0061024
L. orale	positive	0.0288342	63	14	2	0.142857	0.031746	GO:0071709	GO:BP	membrane assembly	20972	15732	GO:0022607;GO:0044091;GO:0061024
L. orale	positive	0.0288342	56	14	2	0.142857	0.0357143	GO:0006220	GO:BP	pyrimidine nucleotide metabolic process	20972	1940	GO:0009117;GO:0072527
L. orale	positive	0.0288342	59	14	2	0.142857	0.0338983	GO:0048599	GO:BP	oocyte development	20972	12017	GO:0007281;GO:0009994
L. orale	positive	0.0288342	63	14	2	0.142857	0.031746	GO:0009994	GO:BP	oocyte differentiation	20972	3654	GO:0003006;GO:0030154;GO:0048477
L. orale	positive	0.0290628	290	14	3	0.214286	0.0103448	GO:0036293	GO:BP	response to decreased oxygen levels	20972	8921	GO:0070482
L. orale	positive	0.0307271	80	14	2	0.142857	0.025	GO:0009123	GO:BP	nucleoside monophosphate metabolic process	20972	3140	GO:0006753
L. orale	positive	0.0307271	73	14	2	0.142857	0.0273973	GO:0072527	GO:BP	pyrimidine-containing compound metabolic process	20972	16251	GO:0008152
L. orale	positive	0.0307271	317	14	3	0.214286	0.00946372	GO:0070482	GO:BP	response to oxygen levels	20972	15030	GO:0009628
L. orale	positive	0.0307271	69	14	2	0.142857	0.0289855	GO:0070373	GO:BP	negative regulation of ERK1 and ERK2 cascade	20972	14977	GO:0043409;GO:0070371;GO:0070372
L. orale	positive	0.0307271	70	14	2	0.142857	0.0285714	GO:0044091	GO:BP	membrane biogenesis	20972	10216	GO:0044085
L. orale	positive	0.0326985	349	14	3	0.214286	0.00859599	GO:0045787	GO:BP	positive regulation of cell cycle	20972	10847	GO:0007049;GO:0048522;GO:0051726
L. orale	positive	0.0341857	98	14	2	0.142857	0.0204082	GO:0050886	GO:BP	endocrine process	20972	12467	GO:0003008
L. orale	positive	0.0341857	93	14	2	0.142857	0.0215054	GO:0003073	GO:BP	regulation of systemic arterial blood pressure	20972	1472	GO:0008217
L. orale	positive	0.0344904	102	14	2	0.142857	0.0196078	GO:0002027	GO:BP	regulation of heart rate	20972	612	GO:0008016;GO:0065008
L. orale	positive	0.0380974	109	14	2	0.142857	0.0183486	GO:0048477	GO:BP	oogenesis	20972	11923	GO:0007281;GO:0007292
L. orale	positive	0.0443857	125	14	2	0.142857	0.016	GO:0072089	GO:BP	stem cell proliferation	20972	15968	GO:0008283
L. orale	positive	0.0443857	130	14	2	0.142857	0.0153846	GO:0042177	GO:BP	negative regulation of protein catabolic process	20972	9363	GO:0009895;GO:0030163;GO:0042176;GO:0051248
L. orale	positive	0.0445799	6	14	1	0.0714286	0.166667	GO:0006207	GO:BP	'de novo' pyrimidine nucleobase biosynthetic process	20972	1929	GO:0019856
L. orale	positive	0.0445799	6	14	1	0.0714286	0.166667	GO:0046079	GO:BP	dUMP catabolic process	20972	11075	GO:0009178;GO:0009223;GO:0046078
L. orale	positive	0.0445799	6	14	1	0.0714286	0.166667	GO:0046063	GO:BP	dCMP metabolic process	20972	11059	GO:0009176;GO:0009219
L. orale	positive	0.0445799	6	14	1	0.0714286	0.166667	GO:0006249	GO:BP	dCMP catabolic process	20972	1965	GO:0009178;GO:0009223;GO:0046063
L. orale	positive	0.0445799	6	14	1	0.0714286	0.166667	GO:0070445	GO:BP	regulation of oligodendrocyte progenitor proliferation	20972	15009	GO:0070444;GO:2000177
L. orale	positive	0.0445799	6	14	1	0.0714286	0.166667	GO:0120182	GO:BP	regulation of focal adhesion disassembly	20972	18275	GO:0120181;GO:0150116
L. orale	positive	0.0445799	140	14	2	0.142857	0.0142857	GO:0006470	GO:BP	protein dephosphorylation	20972	2100	GO:0016311;GO:0036211
L. orale	positive	0.0445799	6	14	1	0.0714286	0.166667	GO:2001015	GO:BP	negative regulation of skeletal muscle cell differentiation	20972	24329	GO:0035914;GO:0045596;GO:2001014
L. orale	positive	0.0445799	6	14	1	0.0714286	0.166667	GO:0120183	GO:BP	positive regulation of focal adhesion disassembly	20972	18276	GO:0120181;GO:0120182;GO:0150117
L. orale	positive	0.0445799	6	14	1	0.0714286	0.166667	GO:0009172	GO:BP	purine deoxyribonucleoside monophosphate catabolic process	20972	3186	GO:0009128;GO:0009159;GO:0009170
L. orale	positive	0.0445799	6	14	1	0.0714286	0.166667	GO:0009175	GO:BP	pyrimidine ribonucleoside monophosphate catabolic process	20972	3189	GO:0009131;GO:0009158;GO:0009173
L. orale	positive	0.0445799	489	14	3	0.214286	0.00613497	GO:0007346	GO:BP	regulation of mitotic cell cycle	20972	2719	GO:0000278;GO:0051726
L. orale	positive	0.044788	7	14	1	0.0714286	0.142857	GO:0009139	GO:BP	pyrimidine nucleoside diphosphate biosynthetic process	20972	3156	GO:0009133;GO:0009138
L. orale	positive	0.044788	7	14	1	0.0714286	0.142857	GO:0032055	GO:BP	negative regulation of translation in response to stress	20972	6865	GO:0017148;GO:0043555
L. orale	positive	0.044788	8	14	1	0.0714286	0.125	GO:0019856	GO:BP	pyrimidine nucleobase biosynthetic process	20972	5646	GO:0006206;GO:0046112;GO:0072528
L. orale	positive	0.044788	8	14	1	0.0714286	0.125	GO:0120180	GO:BP	cell-substrate junction disassembly	20972	18273	GO:0150115;GO:0150146
L. orale	positive	0.044788	7	14	1	0.0714286	0.142857	GO:0070444	GO:BP	oligodendrocyte progenitor proliferation	20972	15008	GO:0042063;GO:0061351
L. orale	positive	0.044788	148	14	2	0.142857	0.0135135	GO:0001933	GO:BP	negative regulation of protein phosphorylation	20972	534	GO:0001932;GO:0006468;GO:0031400;GO:0042326
L. orale	positive	0.044788	147	14	2	0.142857	0.0136054	GO:0001890	GO:BP	placenta development	20972	503	GO:0048513
L. orale	positive	0.044788	8	14	1	0.0714286	0.125	GO:0071838	GO:BP	cell proliferation in bone marrow	20972	15794	GO:0008283
L. orale	positive	0.044788	8	14	1	0.0714286	0.125	GO:0120181	GO:BP	focal adhesion disassembly	20972	18274	GO:0120180
L. orale	positive	0.044788	161	14	2	0.142857	0.0124224	GO:0006633	GO:BP	fatty acid biosynthetic process	20972	2222	GO:0006631;GO:0008610;GO:0072330
L. orale	positive	0.044788	7	14	1	0.0714286	0.142857	GO:1900193	GO:BP	regulation of oocyte maturation	20972	19233	GO:0001556;GO:1903429;GO:2000241
L. orale	positive	0.044788	8	14	1	0.0714286	0.125	GO:1903431	GO:BP	positive regulation of cell maturation	20972	21398	GO:0010720;GO:0048469;GO:1903429
L. orale	positive	0.044788	8	14	1	0.0714286	0.125	GO:0046078	GO:BP	dUMP metabolic process	20972	11074	GO:0009176;GO:0009219
L. orale	positive	0.044788	8	14	1	0.0714286	0.125	GO:0006785	GO:BP	heme B biosynthetic process	20972	2343	GO:0006783
L. orale	positive	0.044788	8	14	1	0.0714286	0.125	GO:0015949	GO:BP	nucleobase-containing small molecule interconversion	20972	4791	GO:0055086
L. orale	positive	0.044788	7	14	1	0.0714286	0.142857	GO:0033197	GO:BP	response to vitamin E	20972	7546	GO:0033273;GO:1901700
L. orale	positive	0.044788	8	14	1	0.0714286	0.125	GO:0046048	GO:BP	UDP metabolic process	20972	11044	GO:0009193;GO:0009218
L. orale	positive	0.044788	163	14	2	0.142857	0.0122699	GO:0042326	GO:BP	negative regulation of phosphorylation	20972	9445	GO:0016310;GO:0042325;GO:0045936
L. orale	positive	0.044788	160	14	2	0.142857	0.0125	GO:0043409	GO:BP	negative regulation of MAPK cascade	20972	10006	GO:0000165;GO:0043408;GO:1902532
L. orale	positive	0.044788	7	14	1	0.0714286	0.142857	GO:0046073	GO:BP	dTMP metabolic process	20972	11069	GO:0009176;GO:0009219
L. orale	positive	0.044788	153	14	2	0.142857	0.0130719	GO:0006997	GO:BP	nucleus organization	20972	2479	GO:0006996
L. orale	positive	0.044788	7	14	1	0.0714286	0.142857	GO:0002016	GO:BP	regulation of blood volume by renin-angiotensin	20972	602	GO:0003081
L. orale	positive	0.044788	8	14	1	0.0714286	0.125	GO:0009193	GO:BP	pyrimidine ribonucleoside diphosphate metabolic process	20972	3206	GO:0009138;GO:0009185
L. orale	positive	0.044788	8	14	1	0.0714286	0.125	GO:0009178	GO:BP	pyrimidine deoxyribonucleoside monophosphate catabolic process	20972	3192	GO:0009131;GO:0009159;GO:0009176
L. orale	positive	0.044788	7	14	1	0.0714286	0.142857	GO:0010815	GO:BP	bradykinin catabolic process	20972	4221	GO:0009056
L. orale	positive	0.0452821	10	14	1	0.0714286	0.1	GO:0009138	GO:BP	pyrimidine nucleoside diphosphate metabolic process	20972	3155	GO:0009132
L. orale	positive	0.0452821	9	14	1	0.0714286	0.111111	GO:0046602	GO:BP	regulation of mitotic centrosome separation	20972	11414	GO:0007100;GO:0010564
L. orale	positive	0.0452821	179	14	2	0.142857	0.0111732	GO:0038127	GO:BP	ERBB signaling pathway	20972	9089	GO:0007169
L. orale	positive	0.0452821	9	14	1	0.0714286	0.111111	GO:0031509	GO:BP	subtelomeric heterochromatin formation	20972	6737	GO:0140719
L. orale	positive	0.0452821	9	14	1	0.0714286	0.111111	GO:0032025	GO:BP	response to cobalt ion	20972	6858	GO:0010038
L. orale	positive	0.0452821	10	14	1	0.0714286	0.1	GO:0019227	GO:BP	neuronal action potential propagation	20972	5278	GO:0019226;GO:0050877;GO:0098870
L. orale	positive	0.0452821	9	14	1	0.0714286	0.111111	GO:0048034	GO:BP	heme O biosynthetic process	20972	11634	GO:0006783
L. orale	positive	0.0452821	10	14	1	0.0714286	0.1	GO:0006782	GO:BP	protoporphyrinogen IX biosynthetic process	20972	2340	GO:0006779;GO:0006783;GO:0046501
L. orale	positive	0.0452821	10	14	1	0.0714286	0.1	GO:0007084	GO:BP	mitotic nuclear membrane reassembly	20972	2537	GO:0031468;GO:0101024
L. orale	positive	0.0452821	9	14	1	0.0714286	0.111111	GO:0006458	GO:BP	'de novo' protein folding	20972	2096	GO:0006457
L. orale	positive	0.0452821	10	14	1	0.0714286	0.1	GO:0061179	GO:BP	negative regulation of insulin secretion involved in cellular response to glucose stimulus	20972	14216	GO:0035773;GO:0046676;GO:0048585;GO:0061178
L. orale	positive	0.0452821	10	14	1	0.0714286	0.1	GO:0090042	GO:BP	tubulin deacetylation	20972	16781	GO:0006476
L. orale	positive	0.0452821	10	14	1	0.0714286	0.1	GO:1990700	GO:BP	nucleolar chromatin organization	20972	23412	GO:0006325;GO:0007000
L. orale	positive	0.0452821	9	14	1	0.0714286	0.111111	GO:0009222	GO:BP	pyrimidine ribonucleotide catabolic process	20972	3234	GO:0006244;GO:0009218;GO:0009261
L. orale	positive	0.0452821	9	14	1	0.0714286	0.111111	GO:0009131	GO:BP	pyrimidine nucleoside monophosphate catabolic process	20972	3148	GO:0009125;GO:0009129
L. orale	positive	0.0452821	10	14	1	0.0714286	0.1	GO:0009155	GO:BP	purine deoxyribonucleotide catabolic process	20972	3172	GO:0006195;GO:0009151;GO:0009264;GO:0046386
L. orale	positive	0.0452821	10	14	1	0.0714286	0.1	GO:0010459	GO:BP	negative regulation of heart rate	20972	3971	GO:0002027;GO:0045822
L. orale	positive	0.0452821	168	14	2	0.142857	0.0119048	GO:0007292	GO:BP	female gamete generation	20972	2682	GO:0007276
L. orale	positive	0.0452821	10	14	1	0.0714286	0.1	GO:0009169	GO:BP	purine ribonucleoside monophosphate catabolic process	20972	3183	GO:0009128;GO:0009158;GO:0009167
L. orale	positive	0.0452821	182	14	2	0.142857	0.010989	GO:0008217	GO:BP	regulation of blood pressure	20972	3004	GO:0008015;GO:0065008
L. orale	positive	0.0452821	10	14	1	0.0714286	0.1	GO:0009170	GO:BP	purine deoxyribonucleoside monophosphate metabolic process	20972	3184	GO:0009126
L. orale	positive	0.0452821	10	14	1	0.0714286	0.1	GO:0010269	GO:BP	response to selenium ion	20972	3871	GO:0042221
L. orale	positive	0.0452821	10	14	1	0.0714286	0.1	GO:0009128	GO:BP	purine nucleoside monophosphate catabolic process	20972	3145	GO:0009125;GO:0009126
L. orale	positive	0.0452821	9	14	1	0.0714286	0.111111	GO:0000183	GO:BP	rDNA heterochromatin formation	20972	55	GO:0140718;GO:1990700
L. orale	positive	0.0452821	9	14	1	0.0714286	0.111111	GO:0000255	GO:BP	allantoin metabolic process	20972	69	GO:0008152
L. orale	positive	0.0452821	10	14	1	0.0714286	0.1	GO:1903596	GO:BP	regulation of gap junction assembly	20972	21522	GO:0016264;GO:1901888
L. orale	positive	0.0452821	10	14	1	0.0714286	0.1	GO:0101024	GO:BP	mitotic nuclear membrane organization	20972	17951	GO:0071763;GO:0140014;GO:1903047
L. orale	positive	0.0472702	11	14	1	0.0714286	0.0909091	GO:0098870	GO:BP	action potential propagation	20972	17681	GO:0001508
L. orale	positive	0.0472702	11	14	1	0.0714286	0.0909091	GO:0006784	GO:BP	heme A biosynthetic process	20972	2342	GO:0006783
L. orale	positive	0.0472702	11	14	1	0.0714286	0.0909091	GO:0006222	GO:BP	UMP biosynthetic process	20972	1942	GO:0009174;GO:0009220;GO:0046049
L. orale	positive	0.0472702	11	14	1	0.0714286	0.0909091	GO:0046689	GO:BP	response to mercury ion	20972	11482	GO:0010038
L. orale	positive	0.0472702	11	14	1	0.0714286	0.0909091	GO:0045843	GO:BP	negative regulation of striated muscle tissue development	20972	10886	GO:0014706;GO:0016202;GO:0048635;GO:1901862
L. orale	positive	0.0472702	11	14	1	0.0714286	0.0909091	GO:0009188	GO:BP	ribonucleoside diphosphate biosynthetic process	20972	3201	GO:0009133;GO:0009185
L. orale	positive	0.0472702	11	14	1	0.0714286	0.0909091	GO:0051987	GO:BP	positive regulation of attachment of spindle microtubules to kinetochore	20972	13107	GO:0008608;GO:0051984;GO:0051988
L. orale	positive	0.0474969	12	14	1	0.0714286	0.0833333	GO:0048635	GO:BP	negative regulation of muscle organ development	20972	12045	GO:0007517;GO:0048634;GO:0051093;GO:0051241
L. orale	positive	0.0474969	12	14	1	0.0714286	0.0833333	GO:0071872	GO:BP	cellular response to epinephrine stimulus	20972	15809	GO:0070887;GO:0071871
L. orale	positive	0.0474969	197	14	2	0.142857	0.0101523	GO:0061025	GO:BP	membrane fusion	20972	14088	GO:0061024
L. orale	positive	0.0474969	12	14	1	0.0714286	0.0833333	GO:0046501	GO:BP	protoporphyrinogen IX metabolic process	20972	11369	GO:0006778
L. orale	positive	0.0474969	12	14	1	0.0714286	0.0833333	GO:0009176	GO:BP	pyrimidine deoxyribonucleoside monophosphate metabolic process	20972	3190	GO:0009129
L. orale	positive	0.0474969	12	14	1	0.0714286	0.0833333	GO:0009174	GO:BP	pyrimidine ribonucleoside monophosphate biosynthetic process	20972	3188	GO:0009130;GO:0009156;GO:0009173
L. orale	positive	0.0474969	204	14	2	0.142857	0.00980392	GO:0008016	GO:BP	regulation of heart contraction	20972	2957	GO:0060047;GO:1903522
L. orale	positive	0.0474969	12	14	1	0.0714286	0.0833333	GO:0042447	GO:BP	hormone catabolic process	20972	9534	GO:0009056;GO:0042445
L. orale	positive	0.0474969	12	14	1	0.0714286	0.0833333	GO:0046940	GO:BP	nucleoside monophosphate phosphorylation	20972	11596	GO:0009123;GO:0009165
L. orale	positive	0.0474969	12	14	1	0.0714286	0.0833333	GO:0051280	GO:BP	negative regulation of release of sequestered calcium ion into cytosol	20972	12718	GO:0051209;GO:0051279;GO:1903170
L. orale	positive	0.0474969	200	14	2	0.142857	0.01	GO:0061136	GO:BP	regulation of proteasomal protein catabolic process	20972	14184	GO:0010498;GO:0042176
L. orale	positive	0.0474969	202	14	2	0.142857	0.00990099	GO:1903828	GO:BP	negative regulation of protein localization	20972	21673	GO:0008104;GO:0032880;GO:0048519
L. orale	positive	0.0474969	12	14	1	0.0714286	0.0833333	GO:1901862	GO:BP	negative regulation of muscle tissue development	20972	20358	GO:0051093;GO:0060537;GO:1901861
L. orale	positive	0.0474969	12	14	1	0.0714286	0.0833333	GO:1904779	GO:BP	regulation of protein localization to centrosome	20972	22361	GO:0032880;GO:0071539
L. orale	positive	0.0482764	207	14	2	0.142857	0.00966184	GO:0048469	GO:BP	cell maturation	20972	11921	GO:0048468;GO:0048869;GO:0071695
L. orale	positive	0.0490842	210	14	2	0.142857	0.00952381	GO:0045936	GO:BP	negative regulation of phosphate metabolic process	20972	10951	GO:0006796;GO:0010563
L. orale	positive	0.0490842	210	14	2	0.142857	0.00952381	GO:0010563	GO:BP	negative regulation of phosphorus metabolic process	20972	4030	GO:0006793;GO:0009892;GO:0051174
L. orale	positive	0.0178378	374	14	3	0.214286	0.00802139	GO:0042578	GO:MF	phosphoric ester hydrolase activity	20208	5058	GO:0016788
L. orale	positive	0.0178378	281	14	3	0.214286	0.0106762	GO:0016791	GO:MF	phosphatase activity	20208	2897	GO:0042578
L. orale	positive	0.0178378	68	14	2	0.142857	0.0294118	GO:0016811	GO:MF	hydrolase activity, acting on carbon-nitrogen (but not peptide) bonds, in linear amides	20208	2909	GO:0016810
L. orale	positive	0.0178378	100	14	2	0.142857	0.02	GO:0043130	GO:MF	ubiquitin binding	20208	5151	GO:0032182
L. orale	positive	0.0178378	49	14	2	0.142857	0.0408163	GO:0004180	GO:MF	carboxypeptidase activity	20208	630	GO:0008238
L. orale	positive	0.0178378	34	14	2	0.142857	0.0588235	GO:0004181	GO:MF	metallocarboxypeptidase activity	20208	631	GO:0004180;GO:0008235
L. orale	positive	0.0178378	90	14	2	0.142857	0.0222222	GO:0140793	GO:MF	histone H2AXY142 phosphatase activity	20208	9457	GO:0140789
L. orale	positive	0.0178378	102	14	2	0.142857	0.0196078	GO:0008238	GO:MF	exopeptidase activity	20208	1581	GO:0008233
L. orale	positive	0.0178378	100	14	2	0.142857	0.02	GO:0004725	GO:MF	protein tyrosine phosphatase activity	20208	977	GO:0004721
L. orale	positive	0.0178378	89	14	2	0.142857	0.0224719	GO:0004726	GO:MF	non-membrane spanning protein tyrosine phosphatase activity	20208	978	GO:0004725
L. orale	positive	0.0178378	70	14	2	0.142857	0.0285714	GO:0008235	GO:MF	metalloexopeptidase activity	20208	1578	GO:0008237;GO:0008238
L. orale	positive	0.0178378	89	14	2	0.142857	0.0224719	GO:0030946	GO:MF	protein tyrosine phosphatase activity, metal-dependent	20208	3786	GO:0004725
L. orale	positive	0.018643	119	14	2	0.142857	0.0168067	GO:0032182	GO:MF	ubiquitin-like protein binding	20208	4120	GO:0005515
L. orale	positive	0.0191409	137	14	2	0.142857	0.0145985	GO:0140789	GO:MF	histone phosphatase activity	20208	9455	GO:0004721;GO:0140993
L. orale	positive	0.0191409	135	14	2	0.142857	0.0148148	GO:0140994	GO:MF	RNA polymerase II CTD heptapeptide repeat modifying activity	20208	9579	GO:0140096
L. orale	positive	0.0191409	132	14	2	0.142857	0.0151515	GO:0016810	GO:MF	hydrolase activity, acting on carbon-nitrogen (but not peptide) bonds	20208	2908	GO:0016787
L. orale	positive	0.019637	6	14	1	0.0714286	0.166667	GO:0047507	GO:MF	deoxynucleoside phosphate kinase activity, ATP as phosphate donor	20208	6147	GO:0016776;GO:0019205
L. orale	positive	0.0204131	7	14	1	0.0714286	0.142857	GO:0141218	GO:MF	NAD-dependent protein lysine deacylase activity	20208	9642	GO:0016747;GO:0140096;GO:0160215
L. orale	positive	0.0204131	7	14	1	0.0714286	0.142857	GO:0017136	GO:MF	histone deacetylase activity, NAD-dependent	20208	3067	GO:0004407;GO:0034979
L. orale	positive	0.0204131	7	14	1	0.0714286	0.142857	GO:0034979	GO:MF	NAD-dependent protein lysine deacetylase activity	20208	4715	GO:0141218
L. orale	positive	0.0204131	7	14	1	0.0714286	0.142857	GO:0017040	GO:MF	N-acylsphingosine amidohydrolase activity	20208	3024	GO:0016811
L. orale	positive	0.0204131	7	14	1	0.0714286	0.142857	GO:0019206	GO:MF	nucleoside kinase activity	20208	3379	GO:0016773;GO:0019205
L. orale	positive	0.0256705	9	14	1	0.0714286	0.111111	GO:0070573	GO:MF	metallodipeptidase activity	20208	7950	GO:0008235;GO:0016805
L. orale	positive	0.0267808	181	14	2	0.142857	0.0110497	GO:0004721	GO:MF	phosphoprotein phosphatase activity	20208	974	GO:0016791;GO:0140096
L. orale	positive	0.0268027	10	14	1	0.0714286	0.1	GO:0005528	GO:MF	FK506 binding	20208	1466	GO:0005527
L. orale	positive	0.0279734	189	14	2	0.142857	0.010582	GO:0008237	GO:MF	metallopeptidase activity	20208	1580	GO:0008233
L. orale	positive	0.0283399	11	14	1	0.0714286	0.0909091	GO:0031434	GO:MF	mitogen-activated protein kinase kinase binding	20208	3839	GO:0019901
L. orale	positive	0.0292206	201	14	2	0.142857	0.00995025	GO:0008236	GO:MF	serine-type peptidase activity	20208	1579	GO:0008233;GO:0017171
L. orale	positive	0.0292206	12	14	1	0.0714286	0.0833333	GO:0005527	GO:MF	macrolide binding	20208	1465	GO:0005488
L. orale	positive	0.0292206	12	14	1	0.0714286	0.0833333	GO:0070008	GO:MF	serine-type exopeptidase activity	20208	7857	GO:0008236;GO:0008238
L. orale	positive	0.0297953	205	14	2	0.142857	0.0097561	GO:0017171	GO:MF	serine hydrolase activity	20208	3079	GO:0016787
L. orale	positive	0.0305351	13	14	1	0.0714286	0.0769231	GO:0019855	GO:MF	calcium channel inhibitor activity	20208	3441	GO:0005246;GO:0008200
L. orale	positive	0.031759	14	14	1	0.0714286	0.0714286	GO:0031404	GO:MF	chloride ion binding	20208	3829	GO:0043168
L. orale	positive	0.031759	14	14	1	0.0714286	0.0714286	GO:0008253	GO:MF	5'-nucleotidase activity	20208	1588	GO:0008252
L. orale	positive	0.0329244	16	14	1	0.0714286	0.0625	GO:0016805	GO:MF	dipeptidase activity	20208	2906	GO:0008238
L. orale	positive	0.0329244	16	14	1	0.0714286	0.0625	GO:0008252	GO:MF	nucleotidase activity	20208	1587	GO:0016791
L. orale	positive	0.0329244	16	14	1	0.0714286	0.0625	GO:0141050	GO:MF	histone H3K deacetylase activity	20208	9597	GO:0004407
L. orale	positive	0.0329244	16	14	1	0.0714286	0.0625	GO:0070403	GO:MF	NAD+ binding	20208	7921	GO:0043168;GO:0051287
L. orale	positive	0.0329244	16	14	1	0.0714286	0.0625	GO:0141051	GO:MF	histone H4K deacetylase activity	20208	9598	GO:0004407
L. orale	positive	0.0334281	17	14	1	0.0714286	0.0588235	GO:0005001	GO:MF	transmembrane receptor protein tyrosine phosphatase activity	20208	1198	GO:0004725;GO:0019198
L. orale	positive	0.0334281	17	14	1	0.0714286	0.0588235	GO:0019198	GO:MF	transmembrane receptor protein phosphatase activity	20208	3373	GO:0004721;GO:0004888
L. orale	positive	0.0343722	18	14	1	0.0714286	0.0555556	GO:0004549	GO:MF	tRNA-specific ribonuclease activity	20208	838	GO:0004540;GO:0140101
L. orale	positive	0.0376292	20	14	1	0.0714286	0.05	GO:0004550	GO:MF	nucleoside diphosphate kinase activity	20208	839	GO:0016776;GO:0019205
L. orale	positive	0.0384158	21	14	1	0.0714286	0.047619	GO:0050145	GO:MF	nucleoside monophosphate kinase activity	20208	6790	GO:0016776;GO:0019205
L. orale	positive	0.0403877	23	14	1	0.0714286	0.0434783	GO:0035035	GO:MF	histone acetyltransferase binding	20208	4724	GO:0019899
L. orale	positive	0.0403877	23	14	1	0.0714286	0.0434783	GO:0004407	GO:MF	histone deacetylase activity	20208	726	GO:0033558;GO:0140993
L. orale	positive	0.0403877	23	14	1	0.0714286	0.0434783	GO:0033558	GO:MF	protein lysine deacetylase activity	20208	4304	GO:0019213;GO:0140096
L. orale	positive	0.041583	24	14	1	0.0714286	0.0416667	GO:0003950	GO:MF	NAD+ poly-ADP-ribosyltransferase activity	20208	450	GO:0016763
L. orale	positive	0.0461367	27	14	1	0.0714286	0.037037	GO:0051019	GO:MF	mitogen-activated protein kinase binding	20208	7286	GO:0019901
L. orale	positive	0.0488955	29	14	1	0.0714286	0.0344828	GO:0008138	GO:MF	protein tyrosine/serine/threonine phosphatase activity	20208	1537	GO:0004721
L. orale	positive	0.00908552	23	12	2	0.166667	0.0869565	KEGG:04614	KEGG	Renin-angiotensin system	8716	337	KEGG:00000
L. orale	positive	0.0124787	38	12	2	0.166667	0.0526316	KEGG:00760	KEGG	Nicotinate and nicotinamide metabolism	8716	123	KEGG:00000
L. orale	positive	0.0186142	57	12	2	0.166667	0.0350877	KEGG:00240	KEGG	Pyrimidine metabolism	8716	25	KEGG:00000
L. orale	positive	0.0298698	84	12	2	0.166667	0.0238095	KEGG:01232	KEGG	Nucleotide metabolism	8716	192	KEGG:00000
L. rimae	negative	0.0111577	6	1	1	1	0.166667	GO:1903747	GO:BP	regulation of protein localization to mitochondrion	20972	21618	GO:0032880;GO:0070585
L. rimae	negative	0.0111577	9	1	1	1	0.111111	GO:0140507	GO:BP	granzyme-mediated programmed cell death signaling pathway	20972	18559	GO:0007165;GO:0012501
L. rimae	negative	0.0319855	74	1	1	1	0.0135135	GO:0070585	GO:BP	protein localization to mitochondrion	20972	15073	GO:0033365
L. rimae	negative	0.0319855	36	1	1	1	0.0277778	GO:0070269	GO:BP	pyroptotic inflammatory response	20972	14922	GO:0006954
L. rimae	negative	0.0319855	79	1	1	1	0.0126582	GO:0031640	GO:BP	killing of cells of another organism	20972	6787	GO:0001906;GO:0141061
L. rimae	negative	0.0319855	86	1	1	1	0.0116279	GO:0002228	GO:BP	natural killer cell mediated immunity	20972	739	GO:0002449;GO:0045087
L. rimae	negative	0.0319855	80	1	1	1	0.0125	GO:0042267	GO:BP	natural killer cell mediated cytotoxicity	20972	9416	GO:0001909;GO:0002228
L. rimae	negative	0.0319855	79	1	1	1	0.0126582	GO:0141061	GO:BP	disruption of cell in another organism	20972	18751	GO:0141060
L. rimae	negative	0.0319855	83	1	1	1	0.0120482	GO:0141060	GO:BP	disruption of anatomical structure in another organism	20972	18750	GO:0044419
L. rimae	negative	0.0439547	130	1	1	1	0.00769231	GO:0017148	GO:BP	negative regulation of translation	20972	5033	GO:0006412;GO:0006417;GO:0010629;GO:0051248
L. rimae	negative	0.0449409	145	1	1	1	0.00689655	GO:0001909	GO:BP	leukocyte mediated cytotoxicity	20972	513	GO:0001906;GO:0002443
L. rimae	negative	0.0371965	201	1	1	1	0.00497512	GO:0008236	GO:MF	serine-type peptidase activity	20208	1579	GO:0008233;GO:0017171
L. rimae	negative	0.0371965	205	1	1	1	0.00487805	GO:0017171	GO:MF	serine hydrolase activity	20208	3079	GO:0016787
L. rimae	negative	0.0371965	184	1	1	1	0.00543478	GO:0004252	GO:MF	serine-type endopeptidase activity	20208	639	GO:0004175;GO:0008236
L. rimae	negative	0.0114732	35	1	1	1	0.0285714	KEGG:05330	KEGG	Allograft rejection	8716	502	KEGG:00000
L. rimae	negative	0.0114732	38	1	1	1	0.0263158	KEGG:05332	KEGG	Graft-versus-host disease	8716	503	KEGG:00000
L. rimae	negative	0.0114732	50	1	1	1	0.02	KEGG:05320	KEGG	Autoimmune thyroid disease	8716	498	KEGG:00000
L. rimae	negative	0.0114732	41	1	1	1	0.0243902	KEGG:04940	KEGG	Type I diabetes mellitus	8716	408	KEGG:00000
L. rimae	negative	0.0208047	136	1	1	1	0.00735294	KEGG:04210	KEGG	Apoptosis	8716	296	KEGG:00000
L. rimae	negative	0.0208047	125	1	1	1	0.008	KEGG:04650	KEGG	Natural killer cell mediated cytotoxicity	8716	347	KEGG:00000
L. rimae	negative	0.0259621	198	1	1	1	0.00505051	KEGG:05202	KEGG	Transcriptional misregulation in cancer	8716	470	KEGG:00000
L. rimae	negative	0.00795948	11	1	1	1	0.0909091	REAC:R-HSA-2197563	REAC	NOTCH2 intracellular domain regulates transcription	11056	1599	REAC:R-HSA-1980145
L. rimae	negative	0.00926194	32	1	1	1	0.03125	REAC:R-HSA-9725371	REAC	Nuclear events stimulated by ALK signaling in cancer	11056	1683	REAC:R-HSA-9725370
L. rimae	negative	0.00926194	27	1	1	1	0.037037	REAC:R-HSA-5620971	REAC	Pyroptosis	11056	1904	REAC:R-HSA-5218859
L. rimae	negative	0.00926194	32	1	1	1	0.03125	REAC:R-HSA-1980145	REAC	Signaling by NOTCH2	11056	2378	REAC:R-HSA-157118
L. rimae	negative	0.0119909	58	1	1	1	0.0172414	REAC:R-HSA-5218859	REAC	Regulated Necrosis	11056	2032	REAC:R-HSA-5357801
L. rimae	negative	0.0119909	54	1	1	1	0.0185185	REAC:R-HSA-109606	REAC	Intrinsic Pathway for Apoptosis	11056	1319	REAC:R-HSA-109581
L. rimae	negative	0.014311	89	1	1	1	0.011236	REAC:R-HSA-9700206	REAC	Signaling by ALK in cancer	11056	2316	REAC:R-HSA-5663202
L. rimae	negative	0.014311	89	1	1	1	0.011236	REAC:R-HSA-9725370	REAC	Signaling by ALK fusions and activated point mutants	11056	2315	REAC:R-HSA-9700206
L. rimae	negative	0.0254703	176	1	1	1	0.00568182	REAC:R-HSA-109581	REAC	Apoptosis	11056	166	REAC:R-HSA-5357801
L. rimae	negative	0.0273648	208	1	1	1	0.00480769	REAC:R-HSA-5357801	REAC	Programmed Cell Death	11056	1876	REAC:0000000
L. rimae	negative	0.0278582	231	1	1	1	0.004329	REAC:R-HSA-157118	REAC	Signaling by NOTCH	11056	2371	REAC:R-HSA-162582
L. rimae	negative	0.0499833	449	1	1	1	0.00222717	REAC:R-HSA-5663202	REAC	Diseases of signal transduction by growth factor receptors and second messengers	11056	811	REAC:R-HSA-1643685
L. rimae	positive	0.000217462	80	67	6	0.0895522	0.075	GO:0009123	GO:BP	nucleoside monophosphate metabolic process	20972	3140	GO:0006753
L. rimae	positive	0.00151631	33	67	4	0.0597015	0.121212	GO:0009112	GO:BP	nucleobase metabolic process	20972	3131	GO:0055086
L. rimae	positive	0.00151631	10	67	3	0.0447761	0.3	GO:0009128	GO:BP	purine nucleoside monophosphate catabolic process	20972	3145	GO:0009125;GO:0009126
L. rimae	positive	0.00151631	10	67	3	0.0447761	0.3	GO:0009169	GO:BP	purine ribonucleoside monophosphate catabolic process	20972	3183	GO:0009128;GO:0009158;GO:0009167
L. rimae	positive	0.002306	12	67	3	0.0447761	0.25	GO:0043174	GO:BP	nucleoside salvage	20972	9903	GO:0009163;GO:0043094
L. rimae	positive	0.0025836	42	67	4	0.0597015	0.0952381	GO:0009167	GO:BP	purine ribonucleoside monophosphate metabolic process	20972	3181	GO:0009126
L. rimae	positive	0.0025836	44	67	4	0.0597015	0.0909091	GO:0009124	GO:BP	nucleoside monophosphate biosynthetic process	20972	3141	GO:0009123;GO:1901293
L. rimae	positive	0.0025836	45	67	4	0.0597015	0.0888889	GO:0009116	GO:BP	nucleoside metabolic process	20972	3135	GO:0055086;GO:1901135
L. rimae	positive	0.0025836	44	67	4	0.0597015	0.0909091	GO:0009126	GO:BP	purine nucleoside monophosphate metabolic process	20972	3143	GO:0009123
L. rimae	positive	0.0025836	15	67	3	0.0447761	0.2	GO:0009158	GO:BP	ribonucleoside monophosphate catabolic process	20972	3175	GO:0009125
L. rimae	positive	0.00344491	19	67	3	0.0447761	0.157895	GO:0034404	GO:BP	nucleobase-containing small molecule biosynthetic process	20972	8045	GO:0034654;GO:0044283;GO:0055086
L. rimae	positive	0.00344491	17	67	3	0.0447761	0.176471	GO:0046112	GO:BP	nucleobase biosynthetic process	20972	11105	GO:0009058;GO:0009112
L. rimae	positive	0.00344491	19	67	3	0.0447761	0.157895	GO:0006144	GO:BP	purine nucleobase metabolic process	20972	1885	GO:0009112;GO:0072521
L. rimae	positive	0.00344491	19	67	3	0.0447761	0.157895	GO:0009125	GO:BP	nucleoside monophosphate catabolic process	20972	3142	GO:0009123;GO:1901292
L. rimae	positive	0.00344491	19	67	3	0.0447761	0.157895	GO:0009163	GO:BP	nucleoside biosynthetic process	20972	3177	GO:0009116;GO:0034404;GO:1901659
L. rimae	positive	0.00344491	18	67	3	0.0447761	0.166667	GO:0046040	GO:BP	IMP metabolic process	20972	11036	GO:0009150;GO:0009167
L. rimae	positive	0.00538089	23	67	3	0.0447761	0.130435	GO:0009129	GO:BP	pyrimidine nucleoside monophosphate metabolic process	20972	3146	GO:0009123
L. rimae	positive	0.00538089	308	67	7	0.104478	0.0227273	GO:2000146	GO:BP	negative regulation of cell motility	20972	23635	GO:0040013;GO:0048523;GO:0048870;GO:2000145
L. rimae	positive	0.00579655	69	67	4	0.0597015	0.057971	GO:0070373	GO:BP	negative regulation of ERK1 and ERK2 cascade	20972	14977	GO:0043409;GO:0070371;GO:0070372
L. rimae	positive	0.00579655	25	67	3	0.0447761	0.12	GO:1901659	GO:BP	glycosyl compound biosynthetic process	20972	20215	GO:1901137
L. rimae	positive	0.00624958	325	67	7	0.104478	0.0215385	GO:0040013	GO:BP	negative regulation of locomotion	20972	9267	GO:0040011;GO:0040012;GO:0048519
L. rimae	positive	0.00631933	444	67	8	0.119403	0.018018	GO:0022411	GO:BP	cellular component disassembly	20972	6168	GO:0016043
L. rimae	positive	0.00634826	27	67	3	0.0447761	0.111111	GO:0042278	GO:BP	purine nucleoside metabolic process	20972	9425	GO:0009116;GO:0072521
L. rimae	positive	0.00684921	28	67	3	0.0447761	0.107143	GO:0046037	GO:BP	GMP metabolic process	20972	11033	GO:0009150;GO:0009167
L. rimae	positive	0.00804784	31	67	3	0.0447761	0.0967742	GO:0150146	GO:BP	cell junction disassembly	20972	18905	GO:0022411;GO:0034330
L. rimae	positive	0.00804784	350	67	7	0.104478	0.02	GO:0044282	GO:BP	small molecule catabolic process	20972	10247	GO:0009056;GO:0044281
L. rimae	positive	0.00880355	6	67	2	0.0298507	0.333333	GO:0009172	GO:BP	purine deoxyribonucleoside monophosphate catabolic process	20972	3186	GO:0009128;GO:0009159;GO:0009170
L. rimae	positive	0.00994102	34	67	3	0.0447761	0.0882353	GO:0010574	GO:BP	regulation of vascular endothelial growth factor production	20972	4041	GO:0001817;GO:0010573
L. rimae	positive	0.0104996	36	67	3	0.0447761	0.0833333	GO:0009156	GO:BP	ribonucleoside monophosphate biosynthetic process	20972	3173	GO:0009124
L. rimae	positive	0.0104996	7	67	2	0.0298507	0.285714	GO:0010815	GO:BP	bradykinin catabolic process	20972	4221	GO:0009056
L. rimae	positive	0.0104996	35	67	3	0.0447761	0.0857143	GO:0043094	GO:BP	metabolic compound salvage	20972	9859	GO:0009058
L. rimae	positive	0.0104996	7	67	2	0.0298507	0.285714	GO:0046073	GO:BP	dTMP metabolic process	20972	11069	GO:0009176;GO:0009219
L. rimae	positive	0.0104996	7	67	2	0.0298507	0.285714	GO:0006166	GO:BP	purine ribonucleoside salvage	20972	1897	GO:0043101;GO:0043174;GO:0046129
L. rimae	positive	0.0108826	37	67	3	0.0447761	0.0810811	GO:0010573	GO:BP	vascular endothelial growth factor production	20972	4040	GO:0001816
L. rimae	positive	0.0108826	271	67	6	0.0895522	0.0221402	GO:0006959	GO:BP	humoral immune response	20972	2459	GO:0006955
L. rimae	positive	0.0119084	393	67	7	0.104478	0.0178117	GO:0032102	GO:BP	negative regulation of response to external stimulus	20972	6888	GO:0009605;GO:0032101;GO:0048585
L. rimae	positive	0.0121425	40	67	3	0.0447761	0.075	GO:0016486	GO:BP	peptide hormone processing	20972	4982	GO:0042445;GO:0140448
L. rimae	positive	0.0121425	8	67	2	0.0298507	0.25	GO:0046078	GO:BP	dUMP metabolic process	20972	11074	GO:0009176;GO:0009219
L. rimae	positive	0.0128935	9	67	2	0.0298507	0.222222	GO:0009113	GO:BP	purine nucleobase biosynthetic process	20972	3132	GO:0006144;GO:0046112;GO:0072522
L. rimae	positive	0.0128935	43	67	3	0.0447761	0.0697674	GO:0050922	GO:BP	negative regulation of chemotaxis	20972	12501	GO:0006935;GO:0032102;GO:0040013;GO:0050920
L. rimae	positive	0.0128935	293	67	6	0.0895522	0.0204778	GO:0030336	GO:BP	negative regulation of cell migration	20972	6341	GO:0016477;GO:0030334;GO:2000146
L. rimae	positive	0.0128935	186	67	5	0.0746269	0.0268817	GO:1901605	GO:BP	alpha-amino acid metabolic process	20972	20183	GO:0006520;GO:0019752
L. rimae	positive	0.0128935	43	67	3	0.0447761	0.0697674	GO:0140448	GO:BP	signaling receptor ligand precursor processing	20972	18534	GO:0016485
L. rimae	positive	0.0128935	104	67	4	0.0597015	0.0384615	GO:0002526	GO:BP	acute inflammatory response	20972	1006	GO:0006954
L. rimae	positive	0.0128935	42	67	3	0.0447761	0.0714286	GO:0009394	GO:BP	2'-deoxyribonucleotide metabolic process	20972	3307	GO:0009262
L. rimae	positive	0.0128935	43	67	3	0.0447761	0.0697674	GO:0009262	GO:BP	deoxyribonucleotide metabolic process	20972	3271	GO:0009117;GO:1901135
L. rimae	positive	0.0128935	9	67	2	0.0298507	0.222222	GO:0000255	GO:BP	allantoin metabolic process	20972	69	GO:0008152
L. rimae	positive	0.0133482	44	67	3	0.0447761	0.0681818	GO:0002673	GO:BP	regulation of acute inflammatory response	20972	1145	GO:0002526;GO:0050727
L. rimae	positive	0.0143654	10	67	2	0.0298507	0.2	GO:0009155	GO:BP	purine deoxyribonucleotide catabolic process	20972	3172	GO:0006195;GO:0009151;GO:0009264;GO:0046386
L. rimae	positive	0.0143654	10	67	2	0.0298507	0.2	GO:0010459	GO:BP	negative regulation of heart rate	20972	3971	GO:0002027;GO:0045822
L. rimae	positive	0.0143654	10	67	2	0.0298507	0.2	GO:0009170	GO:BP	purine deoxyribonucleoside monophosphate metabolic process	20972	3184	GO:0009126
L. rimae	positive	0.015749	11	67	2	0.0298507	0.181818	GO:0046129	GO:BP	purine ribonucleoside biosynthetic process	20972	11120	GO:0042451;GO:0042455;GO:0046128
L. rimae	positive	0.015749	11	67	2	0.0298507	0.181818	GO:0006188	GO:BP	IMP biosynthetic process	20972	1916	GO:0009152;GO:0009168;GO:0046040
L. rimae	positive	0.015749	11	67	2	0.0298507	0.181818	GO:0042455	GO:BP	ribonucleoside biosynthetic process	20972	9540	GO:0009119;GO:0009163
L. rimae	positive	0.015749	11	67	2	0.0298507	0.181818	GO:0042451	GO:BP	purine nucleoside biosynthetic process	20972	9537	GO:0009163;GO:0042278;GO:0072522
L. rimae	positive	0.0180952	12	67	2	0.0298507	0.166667	GO:0009176	GO:BP	pyrimidine deoxyribonucleoside monophosphate metabolic process	20972	3190	GO:0009129
L. rimae	positive	0.0180952	12	67	2	0.0298507	0.166667	GO:0051280	GO:BP	negative regulation of release of sequestered calcium ion into cytosol	20972	12718	GO:0051209;GO:0051279;GO:1903170
L. rimae	positive	0.0205097	56	67	3	0.0447761	0.0535714	GO:0006220	GO:BP	pyrimidine nucleotide metabolic process	20972	1940	GO:0009117;GO:0072527
L. rimae	positive	0.0205097	13	67	2	0.0298507	0.153846	GO:0002003	GO:BP	angiotensin maturation	20972	593	GO:0002002;GO:0016486
L. rimae	positive	0.0205097	13	67	2	0.0298507	0.153846	GO:0006167	GO:BP	AMP biosynthetic process	20972	1898	GO:0009152;GO:0009168;GO:0046033
L. rimae	positive	0.0226995	14	67	2	0.0298507	0.142857	GO:0002002	GO:BP	regulation of angiotensin levels in blood	20972	592	GO:0001991;GO:0010817
L. rimae	positive	0.0226995	14	67	2	0.0298507	0.142857	GO:0051775	GO:BP	response to redox state	20972	12998	GO:0050896
L. rimae	positive	0.0226995	14	67	2	0.0298507	0.142857	GO:0009159	GO:BP	deoxyribonucleoside monophosphate catabolic process	20972	3176	GO:0009125
L. rimae	positive	0.0243906	15	67	2	0.0298507	0.133333	GO:0043101	GO:BP	purine-containing compound salvage	20972	9865	GO:0043094;GO:0072522
L. rimae	positive	0.0243906	62	67	3	0.0447761	0.0483871	GO:0006956	GO:BP	complement activation	20972	2456	GO:0002252;GO:0002253;GO:0006959
L. rimae	positive	0.0243906	15	67	2	0.0298507	0.133333	GO:0046049	GO:BP	UMP metabolic process	20972	11045	GO:0009173;GO:0009218
L. rimae	positive	0.0243906	15	67	2	0.0298507	0.133333	GO:0006177	GO:BP	GMP biosynthetic process	20972	1907	GO:0009152;GO:0009168;GO:0046037
L. rimae	positive	0.0243906	495	67	7	0.104478	0.0141414	GO:0009117	GO:BP	nucleotide metabolic process	20972	3136	GO:0006753
L. rimae	positive	0.0259717	142	67	4	0.0597015	0.028169	GO:0170039	GO:BP	proteinogenic amino acid metabolic process	20972	19048	GO:0006520;GO:0019752
L. rimae	positive	0.0262459	143	67	4	0.0597015	0.027972	GO:0170033	GO:BP	L-amino acid metabolic process	20972	19042	GO:1901605
L. rimae	positive	0.0262459	16	67	2	0.0298507	0.125	GO:0009130	GO:BP	pyrimidine nucleoside monophosphate biosynthetic process	20972	3147	GO:0009124;GO:0009129
L. rimae	positive	0.0262459	16	67	2	0.0298507	0.125	GO:0009151	GO:BP	purine deoxyribonucleotide metabolic process	20972	3168	GO:0006163;GO:0009394
L. rimae	positive	0.0262459	16	67	2	0.0298507	0.125	GO:0098883	GO:BP	synapse pruning	20972	17688	GO:0050808;GO:0150146
L. rimae	positive	0.0280779	252	67	5	0.0746269	0.0198413	GO:0005996	GO:BP	monosaccharide metabolic process	20972	1780	GO:0005975;GO:0044281
L. rimae	positive	0.028154	17	67	2	0.0298507	0.117647	GO:0006957	GO:BP	complement activation, alternative pathway	20972	2457	GO:0006956;GO:0045087
L. rimae	positive	0.028154	17	67	2	0.0298507	0.117647	GO:0009173	GO:BP	pyrimidine ribonucleoside monophosphate metabolic process	20972	3187	GO:0009129
L. rimae	positive	0.028154	17	67	2	0.0298507	0.117647	GO:0051014	GO:BP	actin filament severing	20972	12569	GO:0030029
L. rimae	positive	0.028154	17	67	2	0.0298507	0.117647	GO:0007000	GO:BP	nucleolus organization	20972	2482	GO:0006997
L. rimae	positive	0.0312855	18	67	2	0.0298507	0.111111	GO:0006415	GO:BP	translational termination	20972	2065	GO:0006412;GO:0032984
L. rimae	positive	0.0341962	19	67	2	0.0298507	0.105263	GO:0045822	GO:BP	negative regulation of heart contraction	20972	10870	GO:0008016;GO:0060047;GO:1903523
L. rimae	positive	0.0341962	73	67	3	0.0447761	0.0410959	GO:0072527	GO:BP	pyrimidine-containing compound metabolic process	20972	16251	GO:0008152
L. rimae	positive	0.0347677	160	67	4	0.0597015	0.025	GO:0043409	GO:BP	negative regulation of MAPK cascade	20972	10006	GO:0000165;GO:0043408;GO:1902532
L. rimae	positive	0.0347677	270	67	5	0.0746269	0.0185185	GO:0006520	GO:BP	amino acid metabolic process	20972	2131	GO:0044238
L. rimae	positive	0.0357713	20	67	2	0.0298507	0.1	GO:1903523	GO:BP	negative regulation of blood circulation	20972	21466	GO:0008015;GO:0051241;GO:1903522
L. rimae	positive	0.0357713	20	67	2	0.0298507	0.1	GO:0002689	GO:BP	negative regulation of leukocyte chemotaxis	20972	1161	GO:0002686;GO:0002688;GO:0030595;GO:0050922
L. rimae	positive	0.0357713	20	67	2	0.0298507	0.1	GO:0009168	GO:BP	purine ribonucleoside monophosphate biosynthetic process	20972	3182	GO:0009127;GO:0009156;GO:0009167
L. rimae	positive	0.0372115	278	67	5	0.0746269	0.0179856	GO:0001666	GO:BP	response to hypoxia	20972	364	GO:0006950;GO:0036293
L. rimae	positive	0.0380206	21	67	2	0.0298507	0.0952381	GO:0002922	GO:BP	positive regulation of humoral immune response	20972	1386	GO:0002920;GO:0006959;GO:0050778
L. rimae	positive	0.0384567	79	67	3	0.0447761	0.0379747	GO:0170040	GO:BP	proteinogenic amino acid catabolic process	20972	19049	GO:0046395;GO:0170039
L. rimae	positive	0.0395778	22	67	2	0.0298507	0.0909091	GO:0046128	GO:BP	purine ribonucleoside metabolic process	20972	11119	GO:0009119;GO:0042278
L. rimae	positive	0.0395778	81	67	3	0.0447761	0.037037	GO:0170035	GO:BP	L-amino acid catabolic process	20972	19044	GO:0170033;GO:1901606
L. rimae	positive	0.0395778	22	67	2	0.0298507	0.0909091	GO:0001991	GO:BP	regulation of systemic arterial blood pressure by circulatory renin-angiotensin	20972	581	GO:0003081
L. rimae	positive	0.0395778	22	67	2	0.0298507	0.0909091	GO:0009127	GO:BP	purine nucleoside monophosphate biosynthetic process	20972	3144	GO:0009124;GO:0009126
L. rimae	positive	0.0395778	22	67	2	0.0298507	0.0909091	GO:0009083	GO:BP	branched-chain amino acid catabolic process	20972	3108	GO:0009063;GO:0009081;GO:0046395
L. rimae	positive	0.0409178	290	67	5	0.0746269	0.0172414	GO:0036293	GO:BP	response to decreased oxygen levels	20972	8921	GO:0070482
L. rimae	positive	0.0447774	24	67	2	0.0298507	0.0833333	GO:0009119	GO:BP	ribonucleoside metabolic process	20972	3138	GO:0009116
L. rimae	positive	0.0447774	24	67	2	0.0298507	0.0833333	GO:0009219	GO:BP	pyrimidine deoxyribonucleotide metabolic process	20972	3231	GO:0006220;GO:0009394
L. rimae	positive	0.0447774	24	67	2	0.0298507	0.0833333	GO:0046033	GO:BP	AMP metabolic process	20972	11029	GO:0009150;GO:0009167
L. rimae	positive	0.0447774	24	67	2	0.0298507	0.0833333	GO:0046835	GO:BP	carbohydrate phosphorylation	20972	11552	GO:0005975;GO:0016310
L. rimae	positive	0.0481761	25	67	2	0.0298507	0.08	GO:0046716	GO:BP	muscle cell cellular homeostasis	20972	11499	GO:0019725
L. rimae	positive	0.0483277	89	67	3	0.0447761	0.0337079	GO:1901606	GO:BP	alpha-amino acid catabolic process	20972	20184	GO:0009063;GO:0046395;GO:1901605
L. rimae	positive	0.0487493	26	67	2	0.0298507	0.0769231	GO:0009081	GO:BP	branched-chain amino acid metabolic process	20972	3106	GO:0006520;GO:0019752
L. rimae	positive	0.0498952	93	67	3	0.0447761	0.0322581	GO:0030901	GO:BP	midbrain development	20972	6510	GO:0007420;GO:0048856
L. rimae	positive	0.000725072	132	66	6	0.0909091	0.0454545	GO:0016810	GO:MF	hydrolase activity, acting on carbon-nitrogen (but not peptide) bonds	20208	2908	GO:0016787
L. rimae	positive	0.00751091	68	66	4	0.0606061	0.0588235	GO:0016811	GO:MF	hydrolase activity, acting on carbon-nitrogen (but not peptide) bonds, in linear amides	20208	2909	GO:0016810
L. rimae	positive	0.0113316	80	66	4	0.0606061	0.05	GO:0160215	GO:MF	deacylase activity	20208	9729	GO:0003824
L. rimae	positive	0.0181347	42	66	3	0.0454545	0.0714286	GO:0008307	GO:MF	structural constituent of muscle	20208	1611	GO:0005198
L. rimae	positive	0.0181347	39	66	3	0.0454545	0.0769231	GO:0019213	GO:MF	deacetylase activity	20208	3386	GO:0160215
L. rimae	positive	0.0181347	102	66	4	0.0606061	0.0392157	GO:0008238	GO:MF	exopeptidase activity	20208	1581	GO:0008233
L. rimae	positive	0.0200511	205	66	5	0.0757576	0.0243902	GO:0017171	GO:MF	serine hydrolase activity	20208	3079	GO:0016787
L. rimae	positive	0.0200511	201	66	5	0.0757576	0.0248756	GO:0008236	GO:MF	serine-type peptidase activity	20208	1579	GO:0008233;GO:0017171
L. rimae	positive	0.0200511	207	66	5	0.0757576	0.0241546	GO:0016829	GO:MF	lyase activity	20208	2924	GO:0003824
L. rimae	positive	0.0315098	233	66	5	0.0757576	0.0214592	GO:0000287	GO:MF	magnesium ion binding	20208	57	GO:0046872
L. rimae	positive	0.0323493	21	66	2	0.030303	0.0952381	GO:0019200	GO:MF	carbohydrate kinase activity	20208	3375	GO:0016301
L. rimae	positive	0.0323493	25	66	2	0.030303	0.08	GO:0001848	GO:MF	complement binding	20208	246	GO:0005515
L. rimae	positive	0.0323493	21	66	2	0.030303	0.0952381	GO:0001846	GO:MF	opsonin binding	20208	244	GO:0005515
L. rimae	positive	0.0323493	184	66	4	0.0606061	0.0217391	GO:0004252	GO:MF	serine-type endopeptidase activity	20208	639	GO:0004175;GO:0008236
L. rimae	positive	0.0323493	70	66	3	0.0454545	0.0428571	GO:0008235	GO:MF	metalloexopeptidase activity	20208	1578	GO:0008237;GO:0008238
L. rimae	positive	0.0328938	189	66	4	0.0606061	0.021164	GO:0008237	GO:MF	metallopeptidase activity	20208	1580	GO:0008233
L. rimae	positive	0.0411056	34	66	2	0.030303	0.0588235	GO:0016814	GO:MF	hydrolase activity, acting on carbon-nitrogen (but not peptide) bonds, in cyclic amidines	20208	2912	GO:0016810
L. rimae	positive	0.0411056	33	66	2	0.030303	0.0606061	GO:0019239	GO:MF	deaminase activity	20208	3390	GO:0016810
L. rimae	positive	0.0411056	113	66	3	0.0454545	0.0265487	GO:1990782	GO:MF	protein tyrosine kinase binding	20208	10056	GO:0019901
L. rimae	positive	0.0411056	34	66	2	0.030303	0.0588235	GO:0004181	GO:MF	metallocarboxypeptidase activity	20208	631	GO:0004180;GO:0008235
L. rimae	positive	0.0447139	39	66	2	0.030303	0.0512821	GO:0004177	GO:MF	aminopeptidase activity	20208	629	GO:0008238
L. rimae	positive	0.00322791	84	45	5	0.111111	0.0595238	KEGG:01232	KEGG	Nucleotide metabolism	8716	192	KEGG:00000
L. rimae	positive	0.0144958	126	45	5	0.111111	0.0396825	KEGG:00230	KEGG	Purine metabolism	8716	23	KEGG:00000
L. rimae	positive	0.0156362	38	45	3	0.0666667	0.0789474	KEGG:00520	KEGG	Amino sugar and nucleotide sugar metabolism	8716	70	KEGG:00000
L. rimae	positive	0.0156362	86	45	4	0.0888889	0.0465116	KEGG:04610	KEGG	Complement and coagulation cascades	8716	333	KEGG:00000
L. rimae	positive	0.0156362	37	45	3	0.0666667	0.0810811	KEGG:01250	KEGG	Biosynthesis of nucleotide sugars	8716	194	KEGG:00000
L. rimae	positive	0.042923	57	45	3	0.0666667	0.0526316	KEGG:00240	KEGG	Pyrimidine metabolism	8716	25	KEGG:00000
L. rimae	positive	0.000678188	91	50	6	0.12	0.0659341	REAC:R-HSA-15869	REAC	Metabolism of nucleotides	11056	1494	REAC:R-HSA-1430728
L. rimae	positive	0.0423192	7	50	2	0.04	0.285714	REAC:R-HSA-174577	REAC	Activation of C3 and C5	11056	86	REAC:R-HSA-166658
L. sp000209465	negative	0.0111577	6	1	1	1	0.166667	GO:1903747	GO:BP	regulation of protein localization to mitochondrion	20972	21618	GO:0032880;GO:0070585
L. sp000209465	negative	0.0111577	9	1	1	1	0.111111	GO:0140507	GO:BP	granzyme-mediated programmed cell death signaling pathway	20972	18559	GO:0007165;GO:0012501
L. sp000209465	negative	0.0319855	80	1	1	1	0.0125	GO:0042267	GO:BP	natural killer cell mediated cytotoxicity	20972	9416	GO:0001909;GO:0002228
L. sp000209465	negative	0.0319855	36	1	1	1	0.0277778	GO:0070269	GO:BP	pyroptotic inflammatory response	20972	14922	GO:0006954
L. sp000209465	negative	0.0319855	74	1	1	1	0.0135135	GO:0070585	GO:BP	protein localization to mitochondrion	20972	15073	GO:0033365
L. sp000209465	negative	0.0319855	86	1	1	1	0.0116279	GO:0002228	GO:BP	natural killer cell mediated immunity	20972	739	GO:0002449;GO:0045087
L. sp000209465	negative	0.0319855	79	1	1	1	0.0126582	GO:0031640	GO:BP	killing of cells of another organism	20972	6787	GO:0001906;GO:0141061
L. sp000209465	negative	0.0319855	83	1	1	1	0.0120482	GO:0141060	GO:BP	disruption of anatomical structure in another organism	20972	18750	GO:0044419
L. sp000209465	negative	0.0319855	79	1	1	1	0.0126582	GO:0141061	GO:BP	disruption of cell in another organism	20972	18751	GO:0141060
L. sp000209465	negative	0.0439547	130	1	1	1	0.00769231	GO:0017148	GO:BP	negative regulation of translation	20972	5033	GO:0006412;GO:0006417;GO:0010629;GO:0051248
L. sp000209465	negative	0.0449409	145	1	1	1	0.00689655	GO:0001909	GO:BP	leukocyte mediated cytotoxicity	20972	513	GO:0001906;GO:0002443
L. sp000209465	negative	0.0371965	184	1	1	1	0.00543478	GO:0004252	GO:MF	serine-type endopeptidase activity	20208	639	GO:0004175;GO:0008236
L. sp000209465	negative	0.0371965	201	1	1	1	0.00497512	GO:0008236	GO:MF	serine-type peptidase activity	20208	1579	GO:0008233;GO:0017171
L. sp000209465	negative	0.0371965	205	1	1	1	0.00487805	GO:0017171	GO:MF	serine hydrolase activity	20208	3079	GO:0016787
L. sp000209465	negative	0.0114732	50	1	1	1	0.02	KEGG:05320	KEGG	Autoimmune thyroid disease	8716	498	KEGG:00000
L. sp000209465	negative	0.0114732	38	1	1	1	0.0263158	KEGG:05332	KEGG	Graft-versus-host disease	8716	503	KEGG:00000
L. sp000209465	negative	0.0114732	35	1	1	1	0.0285714	KEGG:05330	KEGG	Allograft rejection	8716	502	KEGG:00000
L. sp000209465	negative	0.0114732	41	1	1	1	0.0243902	KEGG:04940	KEGG	Type I diabetes mellitus	8716	408	KEGG:00000
L. sp000209465	negative	0.0208047	125	1	1	1	0.008	KEGG:04650	KEGG	Natural killer cell mediated cytotoxicity	8716	347	KEGG:00000
L. sp000209465	negative	0.0208047	136	1	1	1	0.00735294	KEGG:04210	KEGG	Apoptosis	8716	296	KEGG:00000
L. sp000209465	negative	0.0259621	198	1	1	1	0.00505051	KEGG:05202	KEGG	Transcriptional misregulation in cancer	8716	470	KEGG:00000
L. sp000209465	negative	0.00795948	11	1	1	1	0.0909091	REAC:R-HSA-2197563	REAC	NOTCH2 intracellular domain regulates transcription	11056	1599	REAC:R-HSA-1980145
L. sp000209465	negative	0.00926194	32	1	1	1	0.03125	REAC:R-HSA-1980145	REAC	Signaling by NOTCH2	11056	2378	REAC:R-HSA-157118
L. sp000209465	negative	0.00926194	27	1	1	1	0.037037	REAC:R-HSA-5620971	REAC	Pyroptosis	11056	1904	REAC:R-HSA-5218859
L. sp000209465	negative	0.00926194	32	1	1	1	0.03125	REAC:R-HSA-9725371	REAC	Nuclear events stimulated by ALK signaling in cancer	11056	1683	REAC:R-HSA-9725370
L. sp000209465	negative	0.0119909	54	1	1	1	0.0185185	REAC:R-HSA-109606	REAC	Intrinsic Pathway for Apoptosis	11056	1319	REAC:R-HSA-109581
L. sp000209465	negative	0.0119909	58	1	1	1	0.0172414	REAC:R-HSA-5218859	REAC	Regulated Necrosis	11056	2032	REAC:R-HSA-5357801
L. sp000209465	negative	0.014311	89	1	1	1	0.011236	REAC:R-HSA-9725370	REAC	Signaling by ALK fusions and activated point mutants	11056	2315	REAC:R-HSA-9700206
L. sp000209465	negative	0.014311	89	1	1	1	0.011236	REAC:R-HSA-9700206	REAC	Signaling by ALK in cancer	11056	2316	REAC:R-HSA-5663202
L. sp000209465	negative	0.0254703	176	1	1	1	0.00568182	REAC:R-HSA-109581	REAC	Apoptosis	11056	166	REAC:R-HSA-5357801
L. sp000209465	negative	0.0273648	208	1	1	1	0.00480769	REAC:R-HSA-5357801	REAC	Programmed Cell Death	11056	1876	REAC:0000000
L. sp000209465	negative	0.0278582	231	1	1	1	0.004329	REAC:R-HSA-157118	REAC	Signaling by NOTCH	11056	2371	REAC:R-HSA-162582
L. sp000209465	negative	0.0499833	449	1	1	1	0.00222717	REAC:R-HSA-5663202	REAC	Diseases of signal transduction by growth factor receptors and second messengers	11056	811	REAC:R-HSA-1643685
L. sp000209465	positive	0.0351898	40	1	1	1	0.025	GO:0016242	GO:BP	negative regulation of macroautophagy	20972	4936	GO:0010507;GO:0016236;GO:0016241
L. sp000209465	positive	0.0351898	41	1	1	1	0.0243902	GO:0085029	GO:BP	extracellular matrix assembly	20972	16689	GO:0022607;GO:0030198
L. sp000209465	positive	0.00341449	6	1	1	1	0.166667	GO:0016972	GO:MF	thiol oxidase activity	20208	3000	GO:0015036;GO:0016670
L. sp000209465	positive	0.00417326	11	1	1	1	0.0909091	GO:0016670	GO:MF	oxidoreductase activity, acting on a sulfur group of donors, oxygen as acceptor	20208	2805	GO:0016667
L. sp000209465	positive	0.00432502	19	1	1	1	0.0526316	GO:0003756	GO:MF	protein disulfide isomerase activity	20208	345	GO:0016864;GO:0140096
L. sp000209465	positive	0.00432502	19	1	1	1	0.0526316	GO:0016864	GO:MF	intramolecular oxidoreductase activity, transposing S-S bonds	20208	2954	GO:0016860
L. sp000209465	positive	0.00583309	41	1	1	1	0.0243902	GO:0071949	GO:MF	FAD binding	20208	8077	GO:0050660
L. sp000209465	positive	0.00583309	41	1	1	1	0.0243902	GO:0015036	GO:MF	disulfide oxidoreductase activity	20208	2215	GO:0016667
L. sp000209465	positive	0.00583309	35	1	1	1	0.0285714	GO:0015035	GO:MF	protein-disulfide reductase activity	20208	2214	GO:0015036;GO:0140096
L. sp000209465	positive	0.00637371	56	1	1	1	0.0178571	GO:0016860	GO:MF	intramolecular oxidoreductase activity	20208	2950	GO:0016853
L. sp000209465	positive	0.00637371	55	1	1	1	0.0181818	GO:0016667	GO:MF	oxidoreductase activity, acting on a sulfur group of donors	20208	2802	GO:0016491
L. sp000209465	positive	0.00900184	87	1	1	1	0.0114943	GO:0050660	GO:MF	flavin adenine dinucleotide binding	20208	7239	GO:0000166;GO:0043168
L. sp000209465	positive	0.0435347	459	1	1	1	0.00217865	GO:0016853	GO:MF	isomerase activity	20208	2944	GO:0003824
L. sp000209465	positive	0.0355463	131	1	1	1	0.00763359	REAC:R-HSA-76005	REAC	Response to elevated platelet cytosolic Ca2+	11056	2174	REAC:R-HSA-76002
L. sp000209465	positive	0.0355463	124	1	1	1	0.00806452	REAC:R-HSA-381426	REAC	Regulation of Insulin-like Growth Factor (IGF) transport and uptake by Insulin-like Growth Factor Binding Proteins (IGFBPs)	11056	2061	REAC:R-HSA-392499
L. sp000209465	positive	0.0355463	126	1	1	1	0.00793651	REAC:R-HSA-114608	REAC	Platelet degranulation	11056	1836	REAC:R-HSA-76005
L. sp000209465	positive	0.0355463	107	1	1	1	0.00934579	REAC:R-HSA-8957275	REAC	Post-translational protein phosphorylation	11056	1850	REAC:R-HSA-597592
M. organophilum	positive	5.76295e-06	298	209	16	0.076555	0.0536913	GO:0050807	GO:BP	regulation of synapse organization	20972	12412	GO:0050803;GO:0050808;GO:0051128
M. organophilum	positive	7.35527e-06	305	209	16	0.076555	0.052459	GO:0050803	GO:BP	regulation of synapse structure or activity	20972	12408	GO:0065008
M. organophilum	positive	8.9889e-06	271	209	15	0.0717703	0.0553506	GO:0006959	GO:BP	humoral immune response	20972	2459	GO:0006955
M. organophilum	positive	1.25129e-05	452	209	19	0.0909091	0.0420354	GO:0007409	GO:BP	axonogenesis	20972	2769	GO:0048667;GO:0048812;GO:0061564
M. organophilum	positive	2.03392e-05	334	209	16	0.076555	0.0479042	GO:0042742	GO:BP	defense response to bacterium	20972	9681	GO:0006952;GO:0009617
M. organophilum	positive	3.22303e-05	266	209	14	0.0669856	0.0526316	GO:0007416	GO:BP	synapse assembly	20972	2775	GO:0007399;GO:0034329;GO:0050808
M. organophilum	positive	4.26609e-05	196	209	12	0.0574163	0.0612245	GO:0044703	GO:BP	multi-organism reproductive process	20972	10371	GO:0022414
M. organophilum	positive	4.28641e-05	129	209	10	0.0478469	0.0775194	GO:0061041	GO:BP	regulation of wound healing	20972	14103	GO:0042060;GO:1903034
M. organophilum	positive	4.59417e-05	163	209	11	0.0526316	0.0674847	GO:1903034	GO:BP	regulation of response to wounding	20972	21137	GO:0009611;GO:0080134
M. organophilum	positive	5.99582e-05	205	209	12	0.0574163	0.0585366	GO:0044706	GO:BP	multi-multicellular organism process	20972	10372	GO:0032501
M. organophilum	positive	6.37948e-05	106	209	9	0.0430622	0.0849057	GO:1901890	GO:BP	positive regulation of cell junction assembly	20972	20379	GO:0034329;GO:0044089;GO:0051130;GO:1901888
M. organophilum	positive	8.60687e-05	176	209	11	0.0526316	0.0625	GO:0007565	GO:BP	female pregnancy	20972	2903	GO:0044703;GO:0044706
M. organophilum	positive	9.37383e-05	483	209	18	0.0861244	0.0372671	GO:0045785	GO:BP	positive regulation of cell adhesion	20972	10845	GO:0007155;GO:0030155;GO:0048522
M. organophilum	positive	9.77143e-05	38	209	6	0.0287081	0.157895	GO:0045745	GO:BP	positive regulation of G protein-coupled receptor signaling pathway	20972	10815	GO:0007186;GO:0008277;GO:0009967
M. organophilum	positive	0.000117622	61	209	7	0.0334928	0.114754	GO:0090303	GO:BP	positive regulation of wound healing	20972	16981	GO:0042060;GO:0061041;GO:1903036
M. organophilum	positive	0.000157237	64	209	7	0.0334928	0.109375	GO:0051965	GO:BP	positive regulation of synapse assembly	20972	13092	GO:0007416;GO:0051962;GO:0051963;GO:1901890
M. organophilum	positive	0.000224509	68	209	7	0.0334928	0.102941	GO:1903036	GO:BP	positive regulation of response to wounding	20972	21139	GO:0009611;GO:0048584;GO:1903034
M. organophilum	positive	0.000247787	163	209	10	0.0478469	0.0613497	GO:0051963	GO:BP	regulation of synapse assembly	20972	13090	GO:0007416;GO:0050807;GO:1901888
M. organophilum	positive	0.000278662	47	209	6	0.0287081	0.12766	GO:0008038	GO:BP	neuron recognition	20972	2960	GO:0008037;GO:0048666
M. organophilum	positive	0.000278662	430	209	16	0.076555	0.0372093	GO:0051960	GO:BP	regulation of nervous system development	20972	13087	GO:0007399;GO:2000026
M. organophilum	positive	0.000324044	102	209	8	0.0382775	0.0784314	GO:0061844	GO:BP	antimicrobial humoral immune response mediated by antimicrobial peptide	20972	14587	GO:0019730
M. organophilum	positive	0.000398702	346	209	14	0.0669856	0.0404624	GO:0021700	GO:BP	developmental maturation	20972	5875	GO:0032502
M. organophilum	positive	0.000428593	258	209	12	0.0574163	0.0465116	GO:1901888	GO:BP	regulation of cell junction assembly	20972	20377	GO:0034329;GO:0044087;GO:0051128
M. organophilum	positive	0.000476813	307	209	13	0.062201	0.0423453	GO:0030198	GO:BP	extracellular matrix organization	20972	6272	GO:0043062;GO:0045229
M. organophilum	positive	0.000489147	308	209	13	0.062201	0.0422078	GO:0043062	GO:BP	extracellular structure organization	20972	9846	GO:0016043
M. organophilum	positive	0.000501768	309	209	13	0.062201	0.0420712	GO:0045229	GO:BP	external encapsulating structure organization	20972	10571	GO:0016043
M. organophilum	positive	0.000623025	271	209	12	0.0574163	0.0442804	GO:0051962	GO:BP	positive regulation of nervous system development	20972	13089	GO:0007399;GO:0051094;GO:0051240;GO:0051960
M. organophilum	positive	0.000663119	150	209	9	0.0430622	0.06	GO:0097696	GO:BP	cell surface receptor signaling pathway via STAT	20972	17494	GO:0007166
M. organophilum	positive	0.000785866	234	209	11	0.0526316	0.0470085	GO:0007411	GO:BP	axon guidance	20972	2770	GO:0007409;GO:0097485
M. organophilum	positive	0.000810716	235	209	11	0.0526316	0.0468085	GO:0097485	GO:BP	neuron projection guidance	20972	17447	GO:0031175;GO:0048812
M. organophilum	positive	0.00107143	161	209	9	0.0430622	0.0559006	GO:0008037	GO:BP	cell recognition	20972	2959	GO:0009987
M. organophilum	positive	0.00110801	439	209	15	0.0717703	0.0341686	GO:0042060	GO:BP	wound healing	20972	9312	GO:0009611
M. organophilum	positive	0.00114718	292	209	12	0.0574163	0.0410959	GO:0045765	GO:BP	regulation of angiogenesis	20972	10829	GO:0001525;GO:0022603;GO:1901342
M. organophilum	positive	0.00114718	126	209	8	0.0382775	0.0634921	GO:0007259	GO:BP	cell surface receptor signaling pathway via JAK-STAT	20972	2653	GO:0097696
M. organophilum	positive	0.00121703	393	209	14	0.0669856	0.0356234	GO:0032102	GO:BP	negative regulation of response to external stimulus	20972	6888	GO:0009605;GO:0032101;GO:0048585
M. organophilum	positive	0.00134497	450	209	15	0.0717703	0.0333333	GO:0043410	GO:BP	positive regulation of MAPK cascade	20972	10007	GO:0000165;GO:0043408;GO:1902533
M. organophilum	positive	0.00134541	299	209	12	0.0574163	0.0401338	GO:1901342	GO:BP	regulation of vasculature development	20972	20013	GO:0001944;GO:2000026
M. organophilum	positive	0.00136569	21	209	4	0.0191388	0.190476	GO:0002922	GO:BP	positive regulation of humoral immune response	20972	1386	GO:0002920;GO:0006959;GO:0050778
M. organophilum	positive	0.00139633	8	209	3	0.0143541	0.375	GO:2000427	GO:BP	positive regulation of apoptotic cell clearance	20972	23862	GO:0043277;GO:0050766;GO:2000425
M. organophilum	positive	0.00139633	8	209	3	0.0143541	0.375	GO:2000501	GO:BP	regulation of natural killer cell chemotaxis	20972	23923	GO:0035747;GO:1901623
M. organophilum	positive	0.00147271	456	209	15	0.0717703	0.0328947	GO:0006935	GO:BP	chemotaxis	20972	2443	GO:0042221;GO:0042330
M. organophilum	positive	0.00153344	458	209	15	0.0717703	0.0327511	GO:0042330	GO:BP	taxis	20972	9447	GO:0009605;GO:0040011
M. organophilum	positive	0.00156237	22	209	4	0.0191388	0.181818	GO:1902074	GO:BP	response to salt	20972	20509	GO:0042221
M. organophilum	positive	0.00178043	70	209	6	0.0287081	0.0857143	GO:0002437	GO:BP	inflammatory response to antigenic stimulus	20972	918	GO:0006954;GO:0006955
M. organophilum	positive	0.00187641	138	209	8	0.0382775	0.057971	GO:0050770	GO:BP	regulation of axonogenesis	20972	12385	GO:0007409;GO:0010975;GO:0022603
M. organophilum	positive	0.00192351	178	209	9	0.0430622	0.0505618	GO:0008361	GO:BP	regulation of cell size	20972	3040	GO:0032535
M. organophilum	positive	0.00229368	272	209	11	0.0526316	0.0404412	GO:0071695	GO:BP	anatomical structure maturation	20972	15722	GO:0021700;GO:0048856
M. organophilum	positive	0.00240801	426	209	14	0.0669856	0.0328638	GO:0010975	GO:BP	regulation of neuron projection development	20972	4337	GO:0031175;GO:0120035
M. organophilum	positive	0.00258411	10	209	3	0.0143541	0.3	GO:2000425	GO:BP	regulation of apoptotic cell clearance	20972	23860	GO:0043277;GO:0050764
M. organophilum	positive	0.00258411	10	209	3	0.0143541	0.3	GO:0035747	GO:BP	natural killer cell chemotaxis	20972	8621	GO:0048247
M. organophilum	positive	0.00258411	10	209	3	0.0143541	0.3	GO:0034351	GO:BP	negative regulation of glial cell apoptotic process	20972	8014	GO:0034349;GO:0034350;GO:0043066
M. organophilum	positive	0.0026012	48	209	5	0.0239234	0.104167	GO:0140353	GO:BP	lipid export from cell	20972	18503	GO:0006869;GO:0140352
M. organophilum	positive	0.00289344	149	209	8	0.0382775	0.0536913	GO:0019730	GO:BP	antimicrobial humoral response	20972	5618	GO:0006959;GO:0140546
M. organophilum	positive	0.00333111	11	209	3	0.0143541	0.272727	GO:0034350	GO:BP	regulation of glial cell apoptotic process	20972	8013	GO:0034349;GO:0042981
M. organophilum	positive	0.003494	154	209	8	0.0382775	0.0519481	GO:0008277	GO:BP	regulation of G protein-coupled receptor signaling pathway	20972	3009	GO:0007186;GO:0009966
M. organophilum	positive	0.00353106	28	209	4	0.0191388	0.142857	GO:0097186	GO:BP	amelogenesis	20972	17310	GO:0042475;GO:0048646
M. organophilum	positive	0.00392484	83	209	6	0.0287081	0.0722892	GO:0099068	GO:BP	postsynapse assembly	20972	17784	GO:0007416;GO:0022607;GO:0099173
M. organophilum	positive	0.00402004	29	209	4	0.0191388	0.137931	GO:0060055	GO:BP	angiogenesis involved in wound healing	20972	13337	GO:0001525;GO:0042060
M. organophilum	positive	0.00426665	12	209	3	0.0143541	0.25	GO:0033690	GO:BP	positive regulation of osteoblast proliferation	20972	7795	GO:0008284;GO:0033687;GO:0033688
M. organophilum	positive	0.00442914	457	209	14	0.0669856	0.0306346	GO:0043434	GO:BP	response to peptide hormone	20972	10018	GO:0009725;GO:1901698;GO:1901700
M. organophilum	positive	0.00467908	300	209	11	0.0526316	0.0366667	GO:0070371	GO:BP	ERK1 and ERK2 cascade	20972	14975	GO:0000165
M. organophilum	positive	0.00469575	122	209	7	0.0334928	0.057377	GO:0010811	GO:BP	positive regulation of cell-substrate adhesion	20972	4217	GO:0010810;GO:0031589;GO:0045785
M. organophilum	positive	0.00545793	306	209	11	0.0526316	0.0359477	GO:0048638	GO:BP	regulation of developmental growth	20972	12047	GO:0040008;GO:0048589;GO:0050793
M. organophilum	positive	0.00548161	89	209	6	0.0287081	0.0674157	GO:0046849	GO:BP	bone remodeling	20972	11560	GO:0048771
M. organophilum	positive	0.00601747	169	209	8	0.0382775	0.0473373	GO:0007156	GO:BP	homophilic cell-cell adhesion	20972	2586	GO:0098609
M. organophilum	positive	0.00631774	215	209	9	0.0430622	0.0418605	GO:0016485	GO:BP	protein processing	20972	4981	GO:0006508;GO:0051604
M. organophilum	positive	0.00640519	14	209	3	0.0143541	0.214286	GO:0071679	GO:BP	commissural neuron axon guidance	20972	15711	GO:0007411
M. organophilum	positive	0.0065636	217	209	9	0.0430622	0.0414747	GO:0001906	GO:BP	cell killing	20972	511	GO:0009987
M. organophilum	positive	0.0065636	315	209	11	0.0526316	0.0349206	GO:0060326	GO:BP	cell chemotaxis	20972	13548	GO:0006935;GO:0016477;GO:0070887
M. organophilum	positive	0.00694832	318	209	11	0.0526316	0.0345912	GO:0090287	GO:BP	regulation of cellular response to growth factor stimulus	20972	16966	GO:0048583;GO:0071363
M. organophilum	positive	0.00803267	178	209	8	0.0382775	0.0449438	GO:0031345	GO:BP	negative regulation of cell projection organization	20972	6680	GO:0030030;GO:0031344;GO:0051129
M. organophilum	positive	0.00803267	178	209	8	0.0382775	0.0449438	GO:0048771	GO:BP	tissue remodeling	20972	12170	GO:0032501
M. organophilum	positive	0.0082546	492	209	14	0.0669856	0.0284553	GO:0001819	GO:BP	positive regulation of cytokine production	20972	463	GO:0001816;GO:0001817;GO:0010628;GO:0051240
M. organophilum	positive	0.0082625	225	209	9	0.0430622	0.04	GO:0055074	GO:BP	calcium ion homeostasis	20972	13255	GO:0055080;GO:0098771
M. organophilum	positive	0.0083677	380	209	12	0.0574163	0.0315789	GO:0050867	GO:BP	positive regulation of cell activation	20972	12452	GO:0001775;GO:0048522;GO:0050865;GO:0051240
M. organophilum	positive	0.00864666	276	209	10	0.0478469	0.0362319	GO:0070372	GO:BP	regulation of ERK1 and ERK2 cascade	20972	14976	GO:0043408;GO:0070371
M. organophilum	positive	0.00867666	328	209	11	0.0526316	0.0335366	GO:0022409	GO:BP	positive regulation of cell-cell adhesion	20972	6166	GO:0022407;GO:0045785;GO:0098609
M. organophilum	positive	0.00890631	37	209	4	0.0191388	0.108108	GO:0098698	GO:BP	postsynaptic specialization assembly	20972	17594	GO:0070925;GO:0099068;GO:0099084
M. organophilum	positive	0.00891575	16	209	3	0.0143541	0.1875	GO:0034349	GO:BP	glial cell apoptotic process	20972	8012	GO:0006915
M. organophilum	positive	0.00891575	16	209	3	0.0143541	0.1875	GO:0098883	GO:BP	synapse pruning	20972	17688	GO:0050808;GO:0150146
M. organophilum	positive	0.00891575	16	209	3	0.0143541	0.1875	GO:0099550	GO:BP	trans-synaptic signaling, modulating synaptic transmission	20972	17882	GO:0050804;GO:0099537
M. organophilum	positive	0.00969825	38	209	4	0.0191388	0.105263	GO:0006958	GO:BP	complement activation, classical pathway	20972	2458	GO:0002455;GO:0006956
M. organophilum	positive	0.0103276	68	209	5	0.0239234	0.0735294	GO:0030193	GO:BP	regulation of blood coagulation	20972	6269	GO:0007596;GO:0032101;GO:0050818;GO:0061041;GO:1900046
M. organophilum	positive	0.0103276	143	209	7	0.0334928	0.048951	GO:0046887	GO:BP	positive regulation of hormone secretion	20972	11581	GO:0010647;GO:0023056;GO:0046879;GO:0046883;GO:1903532
M. organophilum	positive	0.0107491	104	209	6	0.0287081	0.0576923	GO:0002526	GO:BP	acute inflammatory response	20972	1006	GO:0006954
M. organophilum	positive	0.0108757	69	209	5	0.0239234	0.0724638	GO:0030199	GO:BP	collagen fibril organization	20972	6273	GO:0030198
M. organophilum	positive	0.0109422	189	209	8	0.0382775	0.042328	GO:0070374	GO:BP	positive regulation of ERK1 and ERK2 cascade	20972	14978	GO:0043410;GO:0070371;GO:0070372
M. organophilum	positive	0.0109422	395	209	12	0.0574163	0.0303797	GO:0050727	GO:BP	regulation of inflammatory response	20972	12367	GO:0006954;GO:0031347;GO:0032101
M. organophilum	positive	0.0112617	40	209	4	0.0191388	0.1	GO:0044060	GO:BP	regulation of endocrine process	20972	10198	GO:0044057;GO:0050886
M. organophilum	positive	0.0113206	70	209	5	0.0239234	0.0714286	GO:0010827	GO:BP	regulation of D-glucose transmembrane transport	20972	4231	GO:0034762;GO:1904659
M. organophilum	positive	0.0113206	70	209	5	0.0239234	0.0714286	GO:1900046	GO:BP	regulation of hemostasis	20972	19124	GO:0007599;GO:0050789;GO:0050878
M. organophilum	positive	0.0118731	345	209	11	0.0526316	0.0318841	GO:0002237	GO:BP	response to molecule of bacterial origin	20972	748	GO:0009617;GO:0043207
M. organophilum	positive	0.0118731	148	209	7	0.0334928	0.0472973	GO:0097530	GO:BP	granulocyte migration	20972	17463	GO:0097529
M. organophilum	positive	0.012488	150	209	7	0.0334928	0.0466667	GO:0120161	GO:BP	regulation of cold-induced thermogenesis	20972	18259	GO:0051239;GO:0106106
M. organophilum	positive	0.0125741	244	209	9	0.0430622	0.0368852	GO:0002573	GO:BP	myeloid leukocyte differentiation	20972	1048	GO:0002521;GO:0030099
M. organophilum	positive	0.0127353	151	209	7	0.0334928	0.0463576	GO:0106106	GO:BP	cold-induced thermogenesis	20972	18003	GO:1990845
M. organophilum	positive	0.0127353	73	209	5	0.0239234	0.0684932	GO:0050795	GO:BP	regulation of behavior	20972	12402	GO:0007610;GO:0051239
M. organophilum	positive	0.0127353	350	209	11	0.0526316	0.0314286	GO:0050767	GO:BP	regulation of neurogenesis	20972	12382	GO:0022008;GO:0051960;GO:0060284
M. organophilum	positive	0.0129869	197	209	8	0.0382775	0.0406091	GO:0001659	GO:BP	temperature homeostasis	20972	360	GO:0048871
M. organophilum	positive	0.013071	19	209	3	0.0143541	0.157895	GO:0033194	GO:BP	response to hydroperoxide	20972	7544	GO:0006979;GO:1901700
M. organophilum	positive	0.0132855	74	209	5	0.0239234	0.0675676	GO:0046425	GO:BP	regulation of receptor signaling pathway via JAK-STAT	20972	11324	GO:0007259;GO:1904892
M. organophilum	positive	0.0133084	43	209	4	0.0191388	0.0930233	GO:0046427	GO:BP	positive regulation of receptor signaling pathway via JAK-STAT	20972	11326	GO:0007259;GO:0046425;GO:1904894
M. organophilum	positive	0.0133084	43	209	4	0.0191388	0.0930233	GO:0050922	GO:BP	negative regulation of chemotaxis	20972	12501	GO:0006935;GO:0032102;GO:0040013;GO:0050920
M. organophilum	positive	0.0133287	153	209	7	0.0334928	0.0457516	GO:1905952	GO:BP	regulation of lipid localization	20972	23200	GO:0010876;GO:0032879
M. organophilum	positive	0.01369	112	209	6	0.0287081	0.0535714	GO:0072676	GO:BP	lymphocyte migration	20972	16314	GO:0071674
M. organophilum	positive	0.01369	112	209	6	0.0287081	0.0535714	GO:0030316	GO:BP	osteoclast differentiation	20972	6327	GO:0002573
M. organophilum	positive	0.0137462	75	209	5	0.0239234	0.0666667	GO:0034103	GO:BP	regulation of tissue remodeling	20972	7849	GO:0048771;GO:0051239
M. organophilum	positive	0.0140166	20	209	3	0.0143541	0.15	GO:0061042	GO:BP	vascular wound healing	20972	14104	GO:0060055
M. organophilum	positive	0.0140166	20	209	3	0.0143541	0.15	GO:0007625	GO:BP	grooming behavior	20972	2942	GO:0007610
M. organophilum	positive	0.0140166	76	209	5	0.0239234	0.0657895	GO:0050818	GO:BP	regulation of coagulation	20972	12418	GO:0050817;GO:0051239
M. organophilum	positive	0.0140166	44	209	4	0.0191388	0.0909091	GO:0002920	GO:BP	regulation of humoral immune response	20972	1384	GO:0006959;GO:0050776
M. organophilum	positive	0.0140166	156	209	7	0.0334928	0.0448718	GO:0048639	GO:BP	positive regulation of developmental growth	20972	12048	GO:0045927;GO:0048589;GO:0048638;GO:0051094
M. organophilum	positive	0.0140166	201	209	8	0.0382775	0.039801	GO:0050920	GO:BP	regulation of chemotaxis	20972	12499	GO:0006935;GO:0032101;GO:0040012
M. organophilum	positive	0.0141348	252	209	9	0.0430622	0.0357143	GO:0071216	GO:BP	cellular response to biotic stimulus	20972	15344	GO:0009607;GO:0051716
M. organophilum	positive	0.0145988	45	209	4	0.0191388	0.0888889	GO:0048247	GO:BP	lymphocyte chemotaxis	20972	11760	GO:0030595;GO:0072676
M. organophilum	positive	0.0145988	306	209	10	0.0478469	0.0326797	GO:0043491	GO:BP	phosphatidylinositol 3-kinase/protein kinase B signal transduction	20972	10057	GO:0141124
M. organophilum	positive	0.0151996	363	209	11	0.0526316	0.030303	GO:0002696	GO:BP	positive regulation of leukocyte activation	20972	1168	GO:0002684;GO:0002694;GO:0045321;GO:0050867
M. organophilum	positive	0.0157562	21	209	3	0.0143541	0.142857	GO:0044321	GO:BP	response to leptin	20972	10254	GO:0009725
M. organophilum	positive	0.0159347	79	209	5	0.0239234	0.0632911	GO:0141061	GO:BP	disruption of cell in another organism	20972	18751	GO:0141060
M. organophilum	positive	0.0159347	79	209	5	0.0239234	0.0632911	GO:0031640	GO:BP	killing of cells of another organism	20972	6787	GO:0001906;GO:0141061
M. organophilum	positive	0.0160299	161	209	7	0.0334928	0.0434783	GO:0007204	GO:BP	positive regulation of cytosolic calcium ion concentration	20972	2624	GO:0065008
M. organophilum	positive	0.0162538	312	209	10	0.0478469	0.0320513	GO:0051047	GO:BP	positive regulation of secretion	20972	12586	GO:0046903;GO:0051046;GO:0051050
M. organophilum	positive	0.0168689	163	209	7	0.0334928	0.0429448	GO:0045766	GO:BP	positive regulation of angiogenesis	20972	10830	GO:0001525;GO:0045765;GO:1904018
M. organophilum	positive	0.0170492	315	209	10	0.0478469	0.031746	GO:0050890	GO:BP	cognition	20972	12471	GO:0050877
M. organophilum	positive	0.0170959	120	209	6	0.0287081	0.05	GO:0071621	GO:BP	granulocyte chemotaxis	20972	15660	GO:0030595;GO:0097530
M. organophilum	positive	0.017117	262	209	9	0.0430622	0.0343511	GO:0046883	GO:BP	regulation of hormone secretion	20972	11577	GO:0010646;GO:0010817;GO:0023051;GO:0046879;GO:1903530
M. organophilum	positive	0.0173688	212	209	8	0.0382775	0.0377358	GO:0010810	GO:BP	regulation of cell-substrate adhesion	20972	4216	GO:0030155;GO:0031589
M. organophilum	positive	0.0174003	263	209	9	0.0430622	0.0342205	GO:0003007	GO:BP	heart morphogenesis	20972	1409	GO:0007507;GO:0009887
M. organophilum	positive	0.0175086	165	209	7	0.0334928	0.0424242	GO:0032680	GO:BP	regulation of tumor necrosis factor production	20972	7230	GO:0032640;GO:1903555
M. organophilum	positive	0.0175086	165	209	7	0.0334928	0.0424242	GO:0032640	GO:BP	tumor necrosis factor production	20972	7191	GO:0071706
M. organophilum	positive	0.0179571	433	209	12	0.0574163	0.0277136	GO:1903829	GO:BP	positive regulation of protein localization	20972	21674	GO:0008104;GO:0032880;GO:0048518
M. organophilum	positive	0.0179571	493	209	13	0.062201	0.0263692	GO:0022407	GO:BP	regulation of cell-cell adhesion	20972	6164	GO:0030155;GO:0098609
M. organophilum	positive	0.0181725	6	209	2	0.00956938	0.333333	GO:0038162	GO:BP	erythropoietin-mediated signaling pathway	20972	9114	GO:0019221;GO:0036018
M. organophilum	positive	0.0181725	167	209	7	0.0334928	0.0419162	GO:1990845	GO:BP	adaptive thermogenesis	20972	23465	GO:0001659
M. organophilum	positive	0.0181725	6	209	2	0.00956938	0.333333	GO:0002786	GO:BP	regulation of antibacterial peptide production	20972	1251	GO:0002778;GO:0002784
M. organophilum	positive	0.0181725	83	209	5	0.0239234	0.060241	GO:0141060	GO:BP	disruption of anatomical structure in another organism	20972	18750	GO:0044419
M. organophilum	positive	0.0181725	6	209	2	0.00956938	0.333333	GO:0002225	GO:BP	positive regulation of antimicrobial peptide production	20972	737	GO:0002702;GO:0002760;GO:0002775;GO:0002784
M. organophilum	positive	0.0181725	167	209	7	0.0334928	0.0419162	GO:1904018	GO:BP	positive regulation of vasculature development	20972	21809	GO:0001944;GO:0051094;GO:0051240;GO:1901342
M. organophilum	positive	0.0184139	23	209	3	0.0143541	0.130435	GO:2000831	GO:BP	regulation of steroid hormone secretion	20972	24173	GO:0032368;GO:0035929;GO:0044060;GO:0046883
M. organophilum	positive	0.0184139	23	209	3	0.0143541	0.130435	GO:0031290	GO:BP	retinal ganglion cell axon guidance	20972	6660	GO:0007411
M. organophilum	positive	0.0184139	23	209	3	0.0143541	0.130435	GO:0032098	GO:BP	regulation of appetite	20972	6884	GO:0031667;GO:0065008
M. organophilum	positive	0.0186981	84	209	5	0.0239234	0.0595238	GO:0042310	GO:BP	vasoconstriction	20972	9434	GO:0097746
M. organophilum	positive	0.0186981	268	209	9	0.0430622	0.0335821	GO:0007611	GO:BP	learning or memory	20972	2928	GO:0007610;GO:0050890
M. organophilum	positive	0.0186981	268	209	9	0.0430622	0.0335821	GO:0051896	GO:BP	regulation of phosphatidylinositol 3-kinase/protein kinase B signal transduction	20972	13048	GO:0043491;GO:1902531
M. organophilum	positive	0.018699	498	209	13	0.062201	0.0261044	GO:0090066	GO:BP	regulation of anatomical structure size	20972	16800	GO:0065008
M. organophilum	positive	0.0187464	50	209	4	0.0191388	0.08	GO:0046850	GO:BP	regulation of bone remodeling	20972	11561	GO:0034103;GO:0046849
M. organophilum	positive	0.0194485	170	209	7	0.0334928	0.0411765	GO:1903555	GO:BP	regulation of tumor necrosis factor superfamily cytokine production	20972	21493	GO:0001817;GO:0071706
M. organophilum	positive	0.0194485	170	209	7	0.0334928	0.0411765	GO:0071706	GO:BP	tumor necrosis factor superfamily cytokine production	20972	15729	GO:0001816
M. organophilum	positive	0.0195329	325	209	10	0.0478469	0.0307692	GO:0043588	GO:BP	skin development	20972	10112	GO:0048513
M. organophilum	positive	0.0197398	51	209	4	0.0191388	0.0784314	GO:1904894	GO:BP	positive regulation of receptor signaling pathway via STAT	20972	22455	GO:0009967;GO:0097696;GO:1904892
M. organophilum	positive	0.0197398	51	209	4	0.0191388	0.0784314	GO:0002455	GO:BP	humoral immune response mediated by circulating immunoglobulin	20972	936	GO:0006959;GO:0016064
M. organophilum	positive	0.0197398	326	209	10	0.0478469	0.0306748	GO:0032496	GO:BP	response to lipopolysaccharide	20972	7112	GO:0002237;GO:0033993;GO:1901700
M. organophilum	positive	0.0197398	51	209	4	0.0191388	0.0784314	GO:0032147	GO:BP	activation of protein kinase activity	20972	6900	GO:0045860
M. organophilum	positive	0.0199549	24	209	3	0.0143541	0.125	GO:0072112	GO:BP	podocyte differentiation	20972	15986	GO:0061318;GO:0072311
M. organophilum	positive	0.0199549	86	209	5	0.0239234	0.0581395	GO:1904892	GO:BP	regulation of receptor signaling pathway via STAT	20972	22453	GO:0009966;GO:0097696
M. organophilum	positive	0.0199549	24	209	3	0.0143541	0.125	GO:0061318	GO:BP	renal filtration cell differentiation	20972	14320	GO:0030154;GO:0072001
M. organophilum	positive	0.0207831	386	209	11	0.0526316	0.0284974	GO:0050900	GO:BP	leukocyte migration	20972	12479	GO:0002376;GO:0016477
M. organophilum	positive	0.0218864	25	209	3	0.0143541	0.12	GO:0072311	GO:BP	glomerular epithelial cell differentiation	20972	16168	GO:0035850;GO:0072010
M. organophilum	positive	0.0218864	25	209	3	0.0143541	0.12	GO:0060259	GO:BP	regulation of feeding behavior	20972	13491	GO:0007631;GO:0050795
M. organophilum	positive	0.0218864	25	209	3	0.0143541	0.12	GO:1901623	GO:BP	regulation of lymphocyte chemotaxis	20972	20193	GO:0002688;GO:0048247;GO:2000401
M. organophilum	positive	0.0218864	449	209	12	0.0574163	0.0267261	GO:0030099	GO:BP	myeloid cell differentiation	20972	6242	GO:0030097;GO:0030154
M. organophilum	positive	0.022059	225	209	8	0.0382775	0.0355556	GO:0071219	GO:BP	cellular response to molecule of bacterial origin	20972	15347	GO:0002237;GO:0071216
M. organophilum	positive	0.022059	225	209	8	0.0382775	0.0355556	GO:0048738	GO:BP	cardiac muscle tissue development	20972	12145	GO:0007507;GO:0014706
M. organophilum	positive	0.0225434	7	209	2	0.00956938	0.285714	GO:0002760	GO:BP	positive regulation of antimicrobial humoral response	20972	1225	GO:0002759;GO:0002833;GO:0002922;GO:0019730;GO:0031349;GO:0032103
M. organophilum	positive	0.0225434	7	209	2	0.00956938	0.285714	GO:0038154	GO:BP	interleukin-11-mediated signaling pathway	20972	9106	GO:0019221
M. organophilum	positive	0.0225434	7	209	2	0.00956938	0.285714	GO:0030091	GO:BP	protein repair	20972	6239	GO:0019538
M. organophilum	positive	0.0225434	7	209	2	0.00956938	0.285714	GO:0016198	GO:BP	axon choice point recognition	20972	4922	GO:0007411;GO:0008038
M. organophilum	positive	0.0229128	227	209	8	0.0382775	0.0352423	GO:0097529	GO:BP	myeloid leukocyte migration	20972	17462	GO:0050900
M. organophilum	positive	0.0247046	339	209	10	0.0478469	0.0294985	GO:0070661	GO:BP	leukocyte proliferation	20972	15119	GO:0008283
M. organophilum	positive	0.0254202	92	209	5	0.0239234	0.0543478	GO:0042100	GO:BP	B cell proliferation	20972	9327	GO:0042113;GO:0046651
M. organophilum	positive	0.0259105	56	209	4	0.0191388	0.0714286	GO:0006940	GO:BP	regulation of smooth muscle contraction	20972	2447	GO:0006937;GO:0006939
M. organophilum	positive	0.0259105	56	209	4	0.0191388	0.0714286	GO:0099084	GO:BP	postsynaptic specialization organization	20972	17792	GO:0006996;GO:0099173
M. organophilum	positive	0.0262078	93	209	5	0.0239234	0.0537634	GO:0021675	GO:BP	nerve development	20972	5850	GO:0007399;GO:0048856
M. organophilum	positive	0.0262078	27	209	3	0.0143541	0.111111	GO:0033688	GO:BP	regulation of osteoblast proliferation	20972	7793	GO:0033687;GO:0042127
M. organophilum	positive	0.0262078	27	209	3	0.0143541	0.111111	GO:0002438	GO:BP	acute inflammatory response to antigenic stimulus	20972	919	GO:0002437;GO:0002526
M. organophilum	positive	0.0262613	233	209	8	0.0382775	0.0343348	GO:0099173	GO:BP	postsynapse organization	20972	17836	GO:0016043;GO:0050808
M. organophilum	positive	0.0271957	57	209	4	0.0191388	0.0701754	GO:0060986	GO:BP	endocrine hormone secretion	20972	14061	GO:0046879;GO:0050886
M. organophilum	positive	0.0278752	290	209	9	0.0430622	0.0310345	GO:1903532	GO:BP	positive regulation of secretion by cell	20972	21475	GO:0032940;GO:0048522;GO:0051047;GO:1903530
M. organophilum	positive	0.0278752	28	209	3	0.0143541	0.107143	GO:0035929	GO:BP	steroid hormone secretion	20972	8737	GO:0060986;GO:0140353
M. organophilum	positive	0.0278752	28	209	3	0.0143541	0.107143	GO:0045987	GO:BP	positive regulation of smooth muscle contraction	20972	10998	GO:0006939;GO:0006940;GO:0045933
M. organophilum	positive	0.0278752	95	209	5	0.0239234	0.0526316	GO:1904659	GO:BP	D-glucose transmembrane transport	20972	22270	GO:0008645
M. organophilum	positive	0.0278752	28	209	3	0.0143541	0.107143	GO:0052548	GO:BP	regulation of endopeptidase activity	20972	13181	GO:0052547
M. organophilum	positive	0.0278752	8	209	2	0.00956938	0.25	GO:0060509	GO:BP	type I pneumocyte differentiation	20972	13700	GO:0060487
M. organophilum	positive	0.0278752	8	209	2	0.00956938	0.25	GO:1900451	GO:BP	positive regulation of glutamate receptor signaling pathway	20972	19410	GO:0007215;GO:0009967;GO:1900449
M. organophilum	positive	0.0278752	8	209	2	0.00956938	0.25	GO:1903980	GO:BP	positive regulation of microglial cell activation	20972	21791	GO:0001774;GO:0043032;GO:0150078;GO:1903978
M. organophilum	positive	0.0278752	28	209	3	0.0143541	0.107143	GO:0072010	GO:BP	glomerular epithelium development	20972	15897	GO:0032835;GO:0072009
M. organophilum	positive	0.0278752	8	209	2	0.00956938	0.25	GO:0002784	GO:BP	regulation of antimicrobial peptide production	20972	1249	GO:0002700;GO:0002759;GO:0002775
M. organophilum	positive	0.0278752	8	209	2	0.00956938	0.25	GO:0060124	GO:BP	positive regulation of growth hormone secretion	20972	13390	GO:0030252;GO:0060123;GO:0090277
M. organophilum	positive	0.0278752	8	209	2	0.00956938	0.25	GO:0097104	GO:BP	postsynaptic membrane assembly	20972	17279	GO:0001941;GO:0071709;GO:0099068
M. organophilum	positive	0.0279648	186	209	7	0.0334928	0.0376344	GO:0043270	GO:BP	positive regulation of monoatomic ion transport	20972	9926	GO:0006811;GO:0043269;GO:0051050
M. organophilum	positive	0.0283736	349	209	10	0.0478469	0.0286533	GO:0031589	GO:BP	cell-substrate adhesion	20972	6771	GO:0007155
M. organophilum	positive	0.0284295	238	209	8	0.0382775	0.0336134	GO:0006909	GO:BP	phagocytosis	20972	2428	GO:0006897
M. organophilum	positive	0.0284392	96	209	5	0.0239234	0.0520833	GO:1905954	GO:BP	positive regulation of lipid localization	20972	23202	GO:0010876;GO:0048518;GO:1905952
M. organophilum	positive	0.0287242	293	209	9	0.0430622	0.0307167	GO:0051402	GO:BP	neuron apoptotic process	20972	12784	GO:0006915
M. organophilum	positive	0.0296884	240	209	8	0.0382775	0.0333333	GO:0043523	GO:BP	regulation of neuron apoptotic process	20972	10072	GO:0042981;GO:0051402
M. organophilum	positive	0.0298948	295	209	9	0.0430622	0.0305085	GO:0046651	GO:BP	lymphocyte proliferation	20972	11449	GO:0032943;GO:0046649
M. organophilum	positive	0.0301434	29	209	3	0.0143541	0.103448	GO:0072012	GO:BP	glomerulus vasculature development	20972	15899	GO:0001568;GO:0032835;GO:0061440
M. organophilum	positive	0.0302221	353	209	10	0.0478469	0.0283286	GO:0032535	GO:BP	regulation of cellular component size	20972	7133	GO:0016043;GO:0090066
M. organophilum	positive	0.0306156	98	209	5	0.0239234	0.0510204	GO:0050886	GO:BP	endocrine process	20972	12467	GO:0003008
M. organophilum	positive	0.030828	242	209	8	0.0382775	0.0330579	GO:0045927	GO:BP	positive regulation of growth	20972	10944	GO:0040007;GO:0040008;GO:0048518
M. organophilum	positive	0.0322442	192	209	7	0.0334928	0.0364583	GO:0051897	GO:BP	positive regulation of phosphatidylinositol 3-kinase/protein kinase B signal transduction	20972	13049	GO:0043491;GO:0051896;GO:1902533
M. organophilum	positive	0.0322655	61	209	4	0.0191388	0.0655738	GO:0022617	GO:BP	extracellular matrix disassembly	20972	6189	GO:0022411;GO:0030198
M. organophilum	positive	0.0324092	30	209	3	0.0143541	0.1	GO:0097107	GO:BP	postsynaptic density assembly	20972	17282	GO:0097106;GO:0098698;GO:1904861
M. organophilum	positive	0.0324092	30	209	3	0.0143541	0.1	GO:0045672	GO:BP	positive regulation of osteoclast differentiation	20972	10754	GO:0002763;GO:0030316;GO:0045670
M. organophilum	positive	0.0326467	100	209	5	0.0239234	0.05	GO:0032355	GO:BP	response to estradiol	20972	7026	GO:0033993;GO:1901700
M. organophilum	positive	0.0327267	9	209	2	0.00956938	0.222222	GO:0023041	GO:BP	neuronal signal transduction	20972	6203	GO:0007165
M. organophilum	positive	0.0327267	9	209	2	0.00956938	0.222222	GO:0072102	GO:BP	glomerulus morphogenesis	20972	15976	GO:0009653;GO:0032835
M. organophilum	positive	0.0327267	9	209	2	0.00956938	0.222222	GO:0014824	GO:BP	artery smooth muscle contraction	20972	4485	GO:0014820;GO:0014829
M. organophilum	positive	0.0327267	62	209	4	0.0191388	0.0645161	GO:0006956	GO:BP	complement activation	20972	2456	GO:0002252;GO:0002253;GO:0006959
M. organophilum	positive	0.0327267	9	209	2	0.00956938	0.222222	GO:0036017	GO:BP	response to erythropoietin	20972	8783	GO:0034097
M. organophilum	positive	0.0327267	302	209	9	0.0430622	0.0298013	GO:0032943	GO:BP	mononuclear cell proliferation	20972	7416	GO:0070661
M. organophilum	positive	0.0327267	9	209	2	0.00956938	0.222222	GO:0036018	GO:BP	cellular response to erythropoietin	20972	8784	GO:0036017;GO:0071345
M. organophilum	positive	0.0327267	9	209	2	0.00956938	0.222222	GO:1903010	GO:BP	regulation of bone development	20972	21122	GO:0060348;GO:2000026
M. organophilum	positive	0.0327267	9	209	2	0.00956938	0.222222	GO:1904383	GO:BP	response to sodium phosphate	20972	22069	GO:1902074
M. organophilum	positive	0.0327267	9	209	2	0.00956938	0.222222	GO:0070268	GO:BP	cornification	20972	14921	GO:0012501;GO:0031424
M. organophilum	positive	0.0327267	9	209	2	0.00956938	0.222222	GO:0045617	GO:BP	negative regulation of keratinocyte differentiation	20972	10699	GO:0030216;GO:0045605;GO:0045616;GO:0051241
M. organophilum	positive	0.0327267	9	209	2	0.00956938	0.222222	GO:0002778	GO:BP	antibacterial peptide production	20972	1243	GO:0002775;GO:0019731
M. organophilum	positive	0.0327267	9	209	2	0.00956938	0.222222	GO:0045743	GO:BP	positive regulation of fibroblast growth factor receptor signaling pathway	20972	10813	GO:0008543;GO:0009967;GO:0040036
M. organophilum	positive	0.0327267	194	209	7	0.0334928	0.0360825	GO:0045860	GO:BP	positive regulation of protein kinase activity	20972	10899	GO:0001934;GO:0033674;GO:0045859
M. organophilum	positive	0.0328336	101	209	5	0.0239234	0.049505	GO:0007631	GO:BP	feeding behavior	20972	2947	GO:0007610
M. organophilum	positive	0.033036	421	209	11	0.0526316	0.0261283	GO:0043269	GO:BP	regulation of monoatomic ion transport	20972	9925	GO:0006811;GO:0051049
M. organophilum	positive	0.0332443	146	209	6	0.0287081	0.0410959	GO:1900180	GO:BP	regulation of protein localization to nucleus	20972	19221	GO:0032880;GO:0034504
M. organophilum	positive	0.0336797	102	209	5	0.0239234	0.0490196	GO:0008645	GO:BP	hexose transmembrane transport	20972	3082	GO:0015749
M. organophilum	positive	0.0336797	102	209	5	0.0239234	0.0490196	GO:0006939	GO:BP	smooth muscle contraction	20972	2446	GO:0006936
M. organophilum	positive	0.0336797	31	209	3	0.0143541	0.0967742	GO:0061440	GO:BP	kidney vasculature development	20972	14390	GO:0001822;GO:0061437
M. organophilum	positive	0.0336797	31	209	3	0.0143541	0.0967742	GO:0150146	GO:BP	cell junction disassembly	20972	18905	GO:0022411;GO:0034330
M. organophilum	positive	0.0336797	31	209	3	0.0143541	0.0967742	GO:0061437	GO:BP	renal system vasculature development	20972	14387	GO:0001944;GO:0072001
M. organophilum	positive	0.0338533	63	209	4	0.0191388	0.0634921	GO:1903078	GO:BP	positive regulation of protein localization to plasma membrane	20972	21172	GO:0072659;GO:1903076;GO:1904377;GO:1905477
M. organophilum	positive	0.0338533	63	209	4	0.0191388	0.0634921	GO:0002011	GO:BP	morphogenesis of an epithelial sheet	20972	598	GO:0002009
M. organophilum	positive	0.0344192	197	209	7	0.0334928	0.035533	GO:0006874	GO:BP	intracellular calcium ion homeostasis	20972	2403	GO:0030003;GO:0055074
M. organophilum	positive	0.0347011	148	209	6	0.0287081	0.0405405	GO:0010976	GO:BP	positive regulation of neuron projection development	20972	4338	GO:0010975;GO:0031175;GO:0031346
M. organophilum	positive	0.0354956	64	209	4	0.0191388	0.0625	GO:0019229	GO:BP	regulation of vasoconstriction	20972	5280	GO:0042310;GO:0097746;GO:1903522
M. organophilum	positive	0.0358086	490	209	12	0.0574163	0.0244898	GO:0023061	GO:BP	signal release	20972	6210	GO:0007267;GO:0032940
M. organophilum	positive	0.0358749	252	209	8	0.0382775	0.031746	GO:0048762	GO:BP	mesenchymal cell differentiation	20972	12163	GO:0030154;GO:0060485
M. organophilum	positive	0.0360182	32	209	3	0.0143541	0.09375	GO:0040018	GO:BP	positive regulation of multicellular organism growth	20972	9272	GO:0035264;GO:0040014;GO:0048639;GO:0051240
M. organophilum	positive	0.0360182	32	209	3	0.0143541	0.09375	GO:0033687	GO:BP	osteoblast proliferation	20972	7792	GO:0008283
M. organophilum	positive	0.0370048	430	209	11	0.0526316	0.0255814	GO:0010720	GO:BP	positive regulation of cell development	20972	4152	GO:0045597;GO:0048468;GO:0060284
M. organophilum	positive	0.0370048	105	209	5	0.0239234	0.047619	GO:0015749	GO:BP	monosaccharide transmembrane transport	20972	4629	GO:0034219
M. organophilum	positive	0.0374796	151	209	6	0.0287081	0.0397351	GO:0002687	GO:BP	positive regulation of leukocyte migration	20972	1159	GO:0002684;GO:0002685;GO:0030335;GO:0050900
M. organophilum	positive	0.0375752	106	209	5	0.0239234	0.0471698	GO:1990266	GO:BP	neutrophil migration	20972	23285	GO:0097530
M. organophilum	positive	0.0375752	10	209	2	0.00956938	0.2	GO:0070099	GO:BP	regulation of chemokine-mediated signaling pathway	20972	14804	GO:0001959;GO:0008277;GO:0070098
M. organophilum	positive	0.0375752	10	209	2	0.00956938	0.2	GO:0010496	GO:BP	intercellular transport	20972	3991	GO:0006810;GO:0009987
M. organophilum	positive	0.0375752	10	209	2	0.00956938	0.2	GO:0008343	GO:BP	adult feeding behavior	20972	3028	GO:0007631;GO:0030534
M. organophilum	positive	0.0375752	10	209	2	0.00956938	0.2	GO:0002883	GO:BP	regulation of hypersensitivity	20972	1347	GO:0002524;GO:0002864
M. organophilum	positive	0.0375752	152	209	6	0.0287081	0.0394737	GO:0035296	GO:BP	regulation of tube diameter	20972	8375	GO:0035150
M. organophilum	positive	0.0375752	10	209	2	0.00956938	0.2	GO:0014820	GO:BP	tonic smooth muscle contraction	20972	4481	GO:0006939
M. organophilum	positive	0.0375752	152	209	6	0.0287081	0.0394737	GO:0097746	GO:BP	blood vessel diameter maintenance	20972	17525	GO:0003018;GO:0008015;GO:0035296
M. organophilum	positive	0.0375752	152	209	6	0.0287081	0.0394737	GO:1904375	GO:BP	regulation of protein localization to cell periphery	20972	22063	GO:0032880;GO:1990778
M. organophilum	positive	0.0375752	10	209	2	0.00956938	0.2	GO:2000849	GO:BP	regulation of glucocorticoid secretion	20972	24191	GO:0035933;GO:2000846
M. organophilum	positive	0.0375752	10	209	2	0.00956938	0.2	GO:0071358	GO:BP	cellular response to type III interferon	20972	15474	GO:0034342;GO:0071345
M. organophilum	positive	0.0375752	10	209	2	0.00956938	0.2	GO:0030643	GO:BP	intracellular phosphate ion homeostasis	20972	6426	GO:0055062;GO:0055082
M. organophilum	positive	0.0375752	10	209	2	0.00956938	0.2	GO:0038196	GO:BP	type III interferon-mediated signaling pathway	20972	9138	GO:0071358;GO:0140888
M. organophilum	positive	0.0376963	66	209	4	0.0191388	0.0606061	GO:0051346	GO:BP	negative regulation of hydrolase activity	20972	12767	GO:0043086;GO:0051336
M. organophilum	positive	0.0382334	153	209	6	0.0287081	0.0392157	GO:0035150	GO:BP	regulation of tube size	20972	8271	GO:0090066
M. organophilum	positive	0.0382334	314	209	9	0.0430622	0.0286624	GO:0019216	GO:BP	regulation of lipid metabolic process	20972	5271	GO:0006629;GO:0080090
M. organophilum	positive	0.0382334	107	209	5	0.0239234	0.046729	GO:0030510	GO:BP	regulation of BMP signaling pathway	20972	6382	GO:0030509;GO:0090092;GO:0090287
M. organophilum	positive	0.0382334	153	209	6	0.0287081	0.0392157	GO:0050729	GO:BP	positive regulation of inflammatory response	20972	12369	GO:0006954;GO:0031349;GO:0032103;GO:0050727
M. organophilum	positive	0.0382334	107	209	5	0.0239234	0.046729	GO:0060840	GO:BP	artery development	20972	13942	GO:0001568
M. organophilum	positive	0.0387882	204	209	7	0.0334928	0.0343137	GO:0033674	GO:BP	positive regulation of kinase activity	20972	7788	GO:0042327;GO:0043085;GO:0043549
M. organophilum	positive	0.0390827	67	209	4	0.0191388	0.0597015	GO:0051057	GO:BP	positive regulation of small GTPase mediated signal transduction	20972	12596	GO:0007264;GO:0051056;GO:1902533
M. organophilum	positive	0.0391591	154	209	6	0.0287081	0.038961	GO:0001935	GO:BP	endothelial cell proliferation	20972	536	GO:0050673
M. organophilum	positive	0.0400544	155	209	6	0.0287081	0.0387097	GO:0030534	GO:BP	adult behavior	20972	6393	GO:0007610
M. organophilum	positive	0.0400544	155	209	6	0.0287081	0.0387097	GO:0007612	GO:BP	learning	20972	2929	GO:0007611
M. organophilum	positive	0.0402603	377	209	10	0.0478469	0.0265252	GO:0002449	GO:BP	lymphocyte mediated immunity	20972	930	GO:0002443
M. organophilum	positive	0.0412462	207	209	7	0.0334928	0.0338164	GO:0048469	GO:BP	cell maturation	20972	11921	GO:0048468;GO:0048869;GO:0071695
M. organophilum	positive	0.0413268	319	209	9	0.0430622	0.0282132	GO:0060485	GO:BP	mesenchyme development	20972	13684	GO:0009888;GO:0048513
M. organophilum	positive	0.0413268	319	209	9	0.0430622	0.0282132	GO:0046879	GO:BP	hormone secretion	20972	11573	GO:0009914;GO:0023061
M. organophilum	positive	0.0415733	110	209	5	0.0239234	0.0454545	GO:0032612	GO:BP	interleukin-1 production	20972	7164	GO:0001816
M. organophilum	positive	0.0415733	110	209	5	0.0239234	0.0454545	GO:0016525	GO:BP	negative regulation of angiogenesis	20972	4985	GO:0001525;GO:0045765;GO:2000181
M. organophilum	positive	0.0415733	110	209	5	0.0239234	0.0454545	GO:0032652	GO:BP	regulation of interleukin-1 production	20972	7203	GO:0001817;GO:0032612
M. organophilum	positive	0.0419328	69	209	4	0.0191388	0.057971	GO:0002534	GO:BP	cytokine production involved in inflammatory response	20972	1010	GO:0001816;GO:0002532
M. organophilum	positive	0.0419328	69	209	4	0.0191388	0.057971	GO:1900015	GO:BP	regulation of cytokine production involved in inflammatory response	20972	19102	GO:0001817;GO:0002534
M. organophilum	positive	0.0419328	69	209	4	0.0191388	0.057971	GO:0009620	GO:BP	response to fungus	20972	3387	GO:0051707
M. organophilum	positive	0.042263	11	209	2	0.00956938	0.181818	GO:2000833	GO:BP	positive regulation of steroid hormone secretion	20972	24175	GO:0032370;GO:0035929;GO:0046887;GO:0051240;GO:2000831
M. organophilum	positive	0.042263	111	209	5	0.0239234	0.045045	GO:2000181	GO:BP	negative regulation of blood vessel morphogenesis	20972	23652	GO:0022603;GO:0048514;GO:1901343
M. organophilum	positive	0.042263	11	209	2	0.00956938	0.181818	GO:0035878	GO:BP	nail development	20972	8704	GO:0048856;GO:0060173
M. organophilum	positive	0.042263	11	209	2	0.00956938	0.181818	GO:0002775	GO:BP	antimicrobial peptide production	20972	1240	GO:0002440;GO:0061844
M. organophilum	positive	0.042263	11	209	2	0.00956938	0.181818	GO:0061043	GO:BP	regulation of vascular wound healing	20972	14105	GO:0045765;GO:0061041;GO:0061042
M. organophilum	positive	0.042263	11	209	2	0.00956938	0.181818	GO:1900449	GO:BP	regulation of glutamate receptor signaling pathway	20972	19408	GO:0007215;GO:0009966
M. organophilum	positive	0.042263	11	209	2	0.00956938	0.181818	GO:0048521	GO:BP	negative regulation of behavior	20972	11955	GO:0007610;GO:0050795;GO:0051241
M. organophilum	positive	0.042263	11	209	2	0.00956938	0.181818	GO:0002759	GO:BP	regulation of antimicrobial humoral response	20972	1224	GO:0002831;GO:0002920;GO:0019730;GO:0031347;GO:0032101
M. organophilum	positive	0.0429041	445	209	11	0.0526316	0.0247191	GO:0098771	GO:BP	inorganic ion homeostasis	20972	17646	GO:0048878
M. organophilum	positive	0.0432219	159	209	6	0.0287081	0.0377358	GO:0030509	GO:BP	BMP signaling pathway	20972	6381	GO:0071773;GO:0141091
M. organophilum	positive	0.0432219	159	209	6	0.0287081	0.0377358	GO:0048754	GO:BP	branching morphogenesis of an epithelial tube	20972	12155	GO:0035239;GO:0060562;GO:0061138
M. organophilum	positive	0.0434566	112	209	5	0.0239234	0.0446429	GO:1901343	GO:BP	negative regulation of vasculature development	20972	20014	GO:0001944;GO:0051093;GO:0051241;GO:1901342
M. organophilum	positive	0.0442667	160	209	6	0.0287081	0.0375	GO:0043409	GO:BP	negative regulation of MAPK cascade	20972	10006	GO:0000165;GO:0043408;GO:1902532
M. organophilum	positive	0.0443614	36	209	3	0.0143541	0.0833333	GO:0001569	GO:BP	branching involved in blood vessel morphogenesis	20972	342	GO:0001525;GO:0048754
M. organophilum	positive	0.0443614	36	209	3	0.0143541	0.0833333	GO:0070269	GO:BP	pyroptotic inflammatory response	20972	14922	GO:0006954
M. organophilum	positive	0.046493	72	209	4	0.0191388	0.0555556	GO:0045670	GO:BP	regulation of osteoclast differentiation	20972	10752	GO:0002761;GO:0030316
M. organophilum	positive	0.046493	72	209	4	0.0191388	0.0555556	GO:0048678	GO:BP	response to axon injury	20972	12086	GO:0009611
M. organophilum	positive	0.046493	72	209	4	0.0191388	0.0555556	GO:2000401	GO:BP	regulation of lymphocyte migration	20972	23836	GO:0071675;GO:0072676
M. organophilum	positive	0.046493	72	209	4	0.0191388	0.0555556	GO:0032835	GO:BP	glomerulus development	20972	7347	GO:0048856;GO:0072006
M. organophilum	positive	0.046493	72	209	4	0.0191388	0.0555556	GO:0046888	GO:BP	negative regulation of hormone secretion	20972	11582	GO:0010648;GO:0023057;GO:0046879;GO:0046883;GO:1903531
M. organophilum	positive	0.046493	214	209	7	0.0334928	0.0327103	GO:0071222	GO:BP	cellular response to lipopolysaccharide	20972	15350	GO:0032496;GO:0071219;GO:0071396;GO:1901701
M. organophilum	positive	0.0465803	270	209	8	0.0382775	0.0296296	GO:0003018	GO:BP	vascular process in circulatory system	20972	1420	GO:0003013
M. organophilum	positive	0.0466982	215	209	7	0.0334928	0.0325581	GO:0060348	GO:BP	bone development	20972	13568	GO:0001501;GO:0048513
M. organophilum	positive	0.0466982	37	209	3	0.0143541	0.0810811	GO:0010573	GO:BP	vascular endothelial growth factor production	20972	4040	GO:0001816
M. organophilum	positive	0.0466982	37	209	3	0.0143541	0.0810811	GO:0099633	GO:BP	protein localization to postsynaptic specialization membrane	20972	17929	GO:0033365;GO:1903539
M. organophilum	positive	0.0466982	37	209	3	0.0143541	0.0810811	GO:0099645	GO:BP	neurotransmitter receptor localization to postsynaptic specialization membrane	20972	17939	GO:0031503;GO:0097120;GO:0099072;GO:0099633
M. organophilum	positive	0.0466982	37	209	3	0.0143541	0.0810811	GO:0038094	GO:BP	Fc-gamma receptor signaling pathway	20972	9070	GO:0038093
M. organophilum	positive	0.0475095	330	209	9	0.0430622	0.0272727	GO:0009914	GO:BP	hormone transport	20972	3609	GO:0006810;GO:0010817
M. organophilum	positive	0.0476957	12	209	2	0.00956938	0.166667	GO:1900426	GO:BP	positive regulation of defense response to bacterium	20972	19390	GO:0002833;GO:0031349;GO:0032103;GO:0042742;GO:1900424
M. organophilum	positive	0.0476957	12	209	2	0.00956938	0.166667	GO:0051798	GO:BP	positive regulation of hair follicle development	20972	13015	GO:0001942;GO:0051094;GO:0051240;GO:0051797
M. organophilum	positive	0.0476957	12	209	2	0.00956938	0.166667	GO:0035933	GO:BP	glucocorticoid secretion	20972	8741	GO:0035930
M. organophilum	positive	0.0476957	12	209	2	0.00956938	0.166667	GO:0034342	GO:BP	response to type III interferon	20972	8007	GO:0034097;GO:0045087
M. organophilum	positive	0.0476957	12	209	2	0.00956938	0.166667	GO:0060123	GO:BP	regulation of growth hormone secretion	20972	13389	GO:0030252;GO:0090276
M. organophilum	positive	0.0478525	331	209	9	0.0430622	0.0271903	GO:0051251	GO:BP	positive regulation of lymphocyte activation	20972	12700	GO:0002696;GO:0046649;GO:0051249
M. organophilum	positive	0.0478525	116	209	5	0.0239234	0.0431034	GO:0034219	GO:BP	carbohydrate transmembrane transport	20972	7943	GO:0008643;GO:0055085
M. organophilum	positive	0.0495135	333	209	9	0.0430622	0.027027	GO:0060562	GO:BP	epithelial tube morphogenesis	20972	13736	GO:0002009;GO:0035239
M. organophilum	positive	0.0495995	74	209	4	0.0191388	0.0540541	GO:0045862	GO:BP	positive regulation of proteolysis	20972	10901	GO:0006508;GO:0030162;GO:0051247
M. organophilum	positive	0.0498709	395	209	10	0.0478469	0.0253165	GO:0010562	GO:BP	positive regulation of phosphorus metabolic process	20972	4029	GO:0006793;GO:0009893;GO:0051174
M. organophilum	positive	0.0498709	395	209	10	0.0478469	0.0253165	GO:0045937	GO:BP	positive regulation of phosphate metabolic process	20972	10952	GO:0006796;GO:0010562
M. organophilum	positive	1.04055e-07	243	211	17	0.0805687	0.0699588	GO:0005539	GO:MF	glycosaminoglycan binding	20208	1470	GO:0097367
M. organophilum	positive	3.3931e-06	171	211	13	0.0616114	0.0760234	GO:0008201	GO:MF	heparin binding	20208	1573	GO:0005539;GO:1901681
M. organophilum	positive	1.57607e-05	134	211	11	0.0521327	0.0820896	GO:0005179	GO:MF	hormone activity	20208	1307	GO:0048018
M. organophilum	positive	5.47709e-05	263	211	14	0.0663507	0.0532319	GO:1901681	GO:MF	sulfur compound binding	20208	9854	GO:0005488
M. organophilum	positive	8.5734e-05	201	211	12	0.056872	0.0597015	GO:0008236	GO:MF	serine-type peptidase activity	20208	1579	GO:0008233;GO:0017171
M. organophilum	positive	9.66334e-05	205	211	12	0.056872	0.0585366	GO:0017171	GO:MF	serine hydrolase activity	20208	3079	GO:0016787
M. organophilum	positive	0.000184023	184	211	11	0.0521327	0.0597826	GO:0004252	GO:MF	serine-type endopeptidase activity	20208	639	GO:0004175;GO:0008236
M. organophilum	positive	0.000224314	400	211	16	0.0758294	0.04	GO:0004175	GO:MF	endopeptidase activity	20208	627	GO:0008233
M. organophilum	positive	0.000351636	239	211	12	0.056872	0.0502092	GO:0005125	GO:MF	cytokine activity	20208	1258	GO:0048018
M. organophilum	positive	0.000383895	286	211	13	0.0616114	0.0454545	GO:0001664	GO:MF	G protein-coupled receptor binding	20208	222	GO:0005102
M. organophilum	positive	0.00118483	153	211	9	0.042654	0.0588235	GO:0140375	GO:MF	immune receptor activity	20208	9300	GO:0038023
M. organophilum	positive	0.00130435	279	211	12	0.056872	0.0430108	GO:0005126	GO:MF	cytokine receptor binding	20208	1259	GO:0005102
M. organophilum	positive	0.00648962	29	211	4	0.0189573	0.137931	GO:0051861	GO:MF	glycolipid binding	20208	7398	GO:0008289;GO:0097367
M. organophilum	positive	0.0139301	36	211	4	0.0189573	0.111111	GO:0071855	GO:MF	neuropeptide receptor binding	20208	8062	GO:0001664
M. organophilum	positive	0.0164959	103	211	6	0.028436	0.0582524	GO:0004896	GO:MF	cytokine receptor activity	20208	1113	GO:0004888;GO:0140375
M. organophilum	positive	0.0164959	103	211	6	0.028436	0.0582524	GO:0004867	GO:MF	serine-type endopeptidase inhibitor activity	20208	1101	GO:0004866
M. organophilum	positive	0.0169506	18	211	3	0.014218	0.166667	GO:0042834	GO:MF	peptidoglycan binding	20208	5087	GO:0005539
M. organophilum	positive	0.0169506	18	211	3	0.014218	0.166667	GO:0048019	GO:MF	receptor antagonist activity	20208	6617	GO:0030547
M. organophilum	positive	0.0172737	189	211	8	0.0379147	0.042328	GO:0008237	GO:MF	metallopeptidase activity	20208	1580	GO:0008233
M. organophilum	positive	0.0176727	109	211	6	0.028436	0.0550459	GO:0004222	GO:MF	metalloendopeptidase activity	20208	636	GO:0004175;GO:0008237
M. organophilum	positive	0.0176727	193	211	8	0.0379147	0.0414508	GO:0061135	GO:MF	endopeptidase regulator activity	20208	7674	GO:0061134
M. organophilum	positive	0.0176727	151	211	7	0.0331754	0.0463576	GO:0004713	GO:MF	protein tyrosine kinase activity	20208	969	GO:0004672
M. organophilum	positive	0.0199677	45	211	4	0.0189573	0.0888889	GO:0004715	GO:MF	non-membrane spanning protein tyrosine kinase activity	20208	971	GO:0004713
M. organophilum	positive	0.0239294	6	211	2	0.00947867	0.333333	GO:0031727	GO:MF	CCR2 chemokine receptor binding	20208	3908	GO:0048020
M. organophilum	positive	0.0239294	6	211	2	0.00947867	0.333333	GO:0005105	GO:MF	type 1 fibroblast growth factor receptor binding	20208	1244	GO:0005104
M. organophilum	positive	0.0280356	167	211	7	0.0331754	0.0419162	GO:0004866	GO:MF	endopeptidase inhibitor activity	20208	1100	GO:0030414;GO:0061135
M. organophilum	positive	0.0345775	174	211	7	0.0331754	0.0402299	GO:0030414	GO:MF	peptidase inhibitor activity	20208	3645	GO:0004857;GO:0061134
M. organophilum	positive	0.0408922	230	211	8	0.0379147	0.0347826	GO:0061134	GO:MF	peptidase regulator activity	20208	7673	GO:0030234
M. organophilum	positive	1.26014e-06	291	126	20	0.15873	0.0687285	KEGG:04060	KEGG	Cytokine-cytokine receptor interaction	8716	260	KEGG:00000
M. organophilum	positive	0.000440432	163	126	12	0.0952381	0.0736196	KEGG:04630	KEGG	JAK-STAT signaling pathway	8716	345	KEGG:00000
M. organophilum	positive	0.0496127	358	126	14	0.111111	0.0391061	KEGG:04151	KEGG	PI3K-Akt signaling pathway	8716	294	KEGG:00000
M. organophilum	positive	0.000288	182	148	13	0.0878378	0.0714286	REAC:R-HSA-198933	REAC	Immunoregulatory interactions between a Lymphoid and a non-Lymphoid cell	11056	1220	REAC:R-HSA-1280218
N. sp000186165	negative	0.00284541	8	1	1	1	0.125	GO:0035312	GO:MF	5'-3' DNA exonuclease activity	20208	4753	GO:0008409;GO:0016895
N. sp000186165	negative	0.00284541	10	1	1	1	0.1	GO:0008297	GO:MF	single-stranded DNA exodeoxyribonuclease activity	20208	1609	GO:0016895
N. sp000186165	negative	0.00284541	7	1	1	1	0.142857	GO:0004630	GO:MF	D-type glycerophospholipase activity	20208	905	GO:0004620;GO:0008081
N. sp000186165	negative	0.00386975	17	1	1	1	0.0588235	GO:0008409	GO:MF	5'-3' exonuclease activity	20208	1652	GO:0004527
N. sp000186165	negative	0.00406487	24	1	1	1	0.0416667	GO:0016895	GO:MF	DNA exonuclease activity, producing 5'-phosphomonoesters	20208	2977	GO:0004529
N. sp000186165	negative	0.00406487	25	1	1	1	0.04	GO:0004529	GO:MF	DNA exonuclease activity	20208	829	GO:0004527;GO:0004536
N. sp000186165	negative	0.0102435	85	1	1	1	0.0117647	GO:0004527	GO:MF	exonuclease activity	20208	827	GO:0004518;GO:0016788
N. sp000186165	negative	0.0102435	90	1	1	1	0.0111111	GO:0008081	GO:MF	phosphoric diester hydrolase activity	20208	1503	GO:0042578
N. sp000186165	negative	0.0102435	73	1	1	1	0.0136986	GO:0004536	GO:MF	DNA nuclease activity	20208	836	GO:0004518;GO:0140097
N. sp000186165	negative	0.010528	106	1	1	1	0.00943396	GO:0004620	GO:MF	glycerophospholipase activity	20208	900	GO:0120569
N. sp000186165	negative	0.010528	111	1	1	1	0.00900901	GO:0120569	GO:MF	phospholipase activity	20208	9143	GO:0016298
N. sp000186165	negative	0.0116443	133	1	1	1	0.0075188	GO:0016298	GO:MF	lipase activity	20208	2680	GO:0016788
N. sp000186165	negative	0.018048	222	1	1	1	0.0045045	GO:0004518	GO:MF	nuclease activity	20208	819	GO:0140640
N. sp000186165	negative	0.0188176	248	1	1	1	0.00403226	GO:0140097	GO:MF	catalytic activity, acting on DNA	20208	9191	GO:0140640
N. sp000186165	negative	0.0266046	374	1	1	1	0.0026738	GO:0042578	GO:MF	phosphoric ester hydrolase activity	20208	5058	GO:0016788
N. sp000186165	negative	0.0234052	51	1	1	1	0.0196078	KEGG:00565	KEGG	Ether lipid metabolism	8716	90	KEGG:00000
N. sp000186165	negative	0.0234052	102	1	1	1	0.00980392	KEGG:00564	KEGG	Glycerophospholipid metabolism	8716	89	KEGG:00000
N. sp000186165	negative	0.00723589	8	1	1	1	0.125	REAC:R-HSA-1483148	REAC	Synthesis of PG	11056	2485	REAC:R-HSA-1483206
N. sp000186165	negative	0.031657	128	1	1	1	0.0078125	REAC:R-HSA-1483206	REAC	Glycerophospholipid biosynthesis	11056	1108	REAC:R-HSA-1483257
N. sp000186165	negative	0.031657	140	1	1	1	0.00714286	REAC:R-HSA-2029480	REAC	Fcgamma receptor (FCGR) dependent phagocytosis	11056	980	REAC:R-HSA-168249
N. sp000186165	negative	0.031657	81	1	1	1	0.0123457	REAC:R-HSA-2029485	REAC	Role of phospholipids in phagocytosis	11056	2195	REAC:R-HSA-2029480
N. sp000186165	negative	0.0381693	211	1	1	1	0.00473934	REAC:R-HSA-1483257	REAC	Phospholipid metabolism	11056	1817	REAC:R-HSA-556833
N. sp000186165	positive	0.00317884	14	1	1	1	0.0714286	GO:0042373	GO:BP	vitamin K metabolic process	20972	9482	GO:0042180
N. sp000186165	positive	0.00317884	16	1	1	1	0.0625	GO:0009111	GO:BP	vitamin catabolic process	20972	3130	GO:0006766;GO:0044282
N. sp000186165	positive	0.00317884	6	1	1	1	0.166667	GO:0042377	GO:BP	vitamin K catabolic process	20972	9484	GO:0042182;GO:0042363;GO:0042373
N. sp000186165	positive	0.00317884	6	1	1	1	0.166667	GO:0042376	GO:BP	phylloquinone catabolic process	20972	9483	GO:0042377
N. sp000186165	positive	0.00317884	13	1	1	1	0.0769231	GO:0042182	GO:BP	ketone catabolic process	20972	9368	GO:0042180;GO:0044282
N. sp000186165	positive	0.00317884	14	1	1	1	0.0714286	GO:0042363	GO:BP	fat-soluble vitamin catabolic process	20972	9472	GO:0009111
N. sp000186165	positive	0.0068118	40	1	1	1	0.025	GO:0006766	GO:BP	vitamin metabolic process	20972	2329	GO:0044281
N. sp000186165	positive	0.0195201	131	1	1	1	0.00763359	GO:0006805	GO:BP	xenobiotic metabolic process	20972	2359	GO:0008152;GO:0071466
N. sp000186165	positive	0.0244373	194	1	1	1	0.00515464	GO:0071466	GO:BP	cellular response to xenobiotic stimulus	20972	15561	GO:0009410;GO:0070887
N. sp000186165	positive	0.0244373	205	1	1	1	0.00487805	GO:0042180	GO:BP	ketone metabolic process	20972	9366	GO:0008152
N. sp000186165	positive	0.0341364	315	1	1	1	0.0031746	GO:0050890	GO:BP	cognition	20972	12471	GO:0050877
N. sp000186165	positive	0.0347686	350	1	1	1	0.00285714	GO:0044282	GO:BP	small molecule catabolic process	20972	10247	GO:0009056;GO:0044281
N. sp000186165	positive	0.0363122	396	1	1	1	0.00252525	GO:0009410	GO:BP	response to xenobiotic stimulus	20972	3319	GO:0042221
N. sp000186165	positive	0.00249406	8	1	1	1	0.125	GO:0003959	GO:MF	NADPH dehydrogenase activity	20208	458	GO:0016651
N. sp000186165	positive	0.00249406	9	1	1	1	0.111111	GO:0004090	GO:MF	carbonyl reductase (NADPH) activity	20208	557	GO:0008106
N. sp000186165	positive	0.00356295	17	1	1	1	0.0588235	GO:0070402	GO:MF	NADPH binding	20208	7920	GO:0043168;GO:0050661
N. sp000186165	positive	0.00356295	18	1	1	1	0.0555556	GO:0016655	GO:MF	oxidoreductase activity, acting on NAD(P)H, quinone or similar compound as acceptor	20208	2796	GO:0016651
N. sp000186165	positive	0.00492654	32	1	1	1	0.03125	GO:0033764	GO:MF	steroid dehydrogenase activity, acting on the CH-OH group of donors, NAD or NADP as acceptor	20208	4369	GO:0016229;GO:0016616
N. sp000186165	positive	0.00492654	29	1	1	1	0.0344828	GO:0008106	GO:MF	alcohol dehydrogenase (NADP+) activity	20208	1513	GO:0018455
N. sp000186165	positive	0.00512668	37	1	1	1	0.027027	GO:0016229	GO:MF	steroid dehydrogenase activity	20208	2661	GO:0016491
N. sp000186165	positive	0.00566832	45	1	1	1	0.0222222	GO:0018455	GO:MF	alcohol dehydrogenase [NAD(P)+] activity	20208	3103	GO:0016616
N. sp000186165	positive	0.00623515	54	1	1	1	0.0185185	GO:0050661	GO:MF	NADP binding	20208	7240	GO:0030554
N. sp000186165	positive	0.00628845	59	1	1	1	0.0169492	GO:0016651	GO:MF	oxidoreductase activity, acting on NAD(P)H	20208	2793	GO:0016491
N. sp000186165	positive	0.0118765	120	1	1	1	0.00833333	GO:0016616	GO:MF	oxidoreductase activity, acting on the CH-OH group of donors, NAD or NADP as acceptor	20208	2763	GO:0016614
N. sp000186165	positive	0.0120084	130	1	1	1	0.00769231	GO:0016614	GO:MF	oxidoreductase activity, acting on CH-OH group of donors	20208	2761	GO:0016491
N. sp000186165	positive	0.0172097	62	1	1	1	0.016129	KEGG:00590	KEGG	Arachidonic acid metabolism	8716	94	KEGG:00000
N. sp000186165	positive	0.0172097	75	1	1	1	0.0133333	KEGG:00980	KEGG	Metabolism of xenobiotics by cytochrome P450	8716	157	KEGG:00000
N. sp000186165	positive	0.0372648	103	1	1	1	0.00970874	REAC:R-HSA-211945	REAC	Phase I - Functionalization of compounds	11056	1806	REAC:R-HSA-211859
N. sp000186165	positive	0.0388929	215	1	1	1	0.00465116	REAC:R-HSA-211859	REAC	Biological oxidations	11056	238	REAC:R-HSA-1430728
O. asaccharolyticum	negative	0.0258543	13	2	1	0.5	0.0769231	REAC:R-HSA-75205	REAC	Dissolution of Fibrin Clot	11056	819	REAC:R-HSA-109582
O. asaccharolyticum	negative	0.0258543	7	2	1	0.5	0.142857	REAC:R-HSA-444473	REAC	Formyl peptide receptors bind formyl peptides and many other ligands	11056	1023	REAC:R-HSA-375276
O. asaccharolyticum	negative	0.0258543	13	2	1	0.5	0.0769231	REAC:R-HSA-879415	REAC	Advanced glycosylation endproduct receptor signaling	11056	132	REAC:R-HSA-168249
O. asaccharolyticum	negative	0.0361097	113	2	1	0.5	0.00884956	REAC:R-HSA-9020702	REAC	Interleukin-1 signaling	11056	1284	REAC:R-HSA-446652
O. asaccharolyticum	negative	0.0361097	101	2	1	0.5	0.00990099	REAC:R-HSA-975155	REAC	MyD88 dependent cascade initiated on endosome	11056	1564	REAC:R-HSA-168138;REAC:R-HSA-168181
O. asaccharolyticum	negative	0.0361097	107	2	1	0.5	0.00934579	REAC:R-HSA-166166	REAC	MyD88-independent TLR4 cascade	11056	1565	REAC:R-HSA-166016
O. asaccharolyticum	negative	0.0361097	111	2	1	0.5	0.00900901	REAC:R-HSA-6785807	REAC	Interleukin-4 and Interleukin-13 signaling	11056	1303	REAC:R-HSA-449147
O. asaccharolyticum	negative	0.0361097	103	2	1	0.5	0.00970874	REAC:R-HSA-168164	REAC	Toll Like Receptor 3 (TLR3) Cascade	11056	2613	REAC:R-HSA-168898
O. asaccharolyticum	negative	0.0361097	114	2	1	0.5	0.00877193	REAC:R-HSA-181438	REAC	Toll Like Receptor 2 (TLR2) Cascade	11056	2612	REAC:R-HSA-168898
O. asaccharolyticum	negative	0.0361097	95	2	1	0.5	0.0105263	REAC:R-HSA-168176	REAC	Toll Like Receptor 5 (TLR5) Cascade	11056	2615	REAC:R-HSA-168898
O. asaccharolyticum	negative	0.0361097	44	2	1	0.5	0.0227273	REAC:R-HSA-445989	REAC	TAK1-dependent IKK and NF-kappa-B activation	11056	2514	REAC:R-HSA-166058;REAC:R-HSA-168164;REAC:R-HSA-9020702;REAC:R-HSA-937061;REAC:R-HSA-975138;REAC:R-HSA-975871
O. asaccharolyticum	negative	0.0361097	107	2	1	0.5	0.00934579	REAC:R-HSA-937061	REAC	TRIF (TICAM1)-mediated TLR4 signaling	11056	2568	REAC:R-HSA-166166
O. asaccharolyticum	negative	0.0361097	95	2	1	0.5	0.0105263	REAC:R-HSA-168142	REAC	Toll Like Receptor 10 (TLR10) Cascade	11056	2611	REAC:R-HSA-168898
O. asaccharolyticum	negative	0.0361097	82	2	1	0.5	0.0121951	REAC:R-HSA-168928	REAC	DDX58/IFIH1-mediated induction of interferon-alpha/beta	11056	456	REAC:R-HSA-168249
O. asaccharolyticum	negative	0.0361097	97	2	1	0.5	0.0103093	REAC:R-HSA-2173782	REAC	Binding and Uptake of Ligands by Scavenger Receptors	11056	233	REAC:R-HSA-5653656
O. asaccharolyticum	negative	0.0361097	25	2	1	0.5	0.04	REAC:R-HSA-933542	REAC	TRAF6 mediated NF-kB activation	11056	2564	REAC:R-HSA-168928
O. asaccharolyticum	negative	0.0361097	100	2	1	0.5	0.01	REAC:R-HSA-975138	REAC	TRAF6 mediated induction of NFkB and MAP kinases upon TLR7/8 or 9 activation	11056	2565	REAC:R-HSA-975155
O. asaccharolyticum	negative	0.0361097	111	2	1	0.5	0.00900901	REAC:R-HSA-166058	REAC	MyD88:MAL(TIRAP) cascade initiated on plasma membrane	11056	1566	REAC:R-HSA-166016;REAC:R-HSA-168179;REAC:R-HSA-168188
O. asaccharolyticum	negative	0.0361097	114	2	1	0.5	0.00877193	REAC:R-HSA-168179	REAC	Toll Like Receptor TLR1:TLR2 Cascade	11056	2618	REAC:R-HSA-181438
O. asaccharolyticum	negative	0.0361097	105	2	1	0.5	0.00952381	REAC:R-HSA-168181	REAC	Toll Like Receptor 7/8 (TLR7/8) Cascade	11056	2616	REAC:R-HSA-168898
O. asaccharolyticum	negative	0.0361097	111	2	1	0.5	0.00900901	REAC:R-HSA-168188	REAC	Toll Like Receptor TLR6:TLR2 Cascade	11056	2619	REAC:R-HSA-181438
O. asaccharolyticum	negative	0.0361097	108	2	1	0.5	0.00925926	REAC:R-HSA-168138	REAC	Toll Like Receptor 9 (TLR9) Cascade	11056	2617	REAC:R-HSA-168898
O. asaccharolyticum	negative	0.0361097	110	2	1	0.5	0.00909091	REAC:R-HSA-977225	REAC	Amyloid fiber formation	11056	151	REAC:R-HSA-392499
O. asaccharolyticum	negative	0.0361097	95	2	1	0.5	0.0105263	REAC:R-HSA-975871	REAC	MyD88 cascade initiated on plasma membrane	11056	1561	REAC:R-HSA-168142;REAC:R-HSA-168176
O. asaccharolyticum	negative	0.043496	143	2	1	0.5	0.00699301	REAC:R-HSA-166016	REAC	Toll Like Receptor 4 (TLR4) Cascade	11056	2614	REAC:R-HSA-168898
O. asaccharolyticum	negative	0.0442121	151	2	1	0.5	0.00662252	REAC:R-HSA-446652	REAC	Interleukin-1 family signaling	11056	1282	REAC:R-HSA-449147
O. asaccharolyticum	negative	0.0473962	168	2	1	0.5	0.00595238	REAC:R-HSA-168898	REAC	Toll-like Receptor Cascades	11056	2620	REAC:R-HSA-168249
P. stomatis	positive	0.0292079	11	24	2	0.0833333	0.181818	GO:0060020	GO:BP	Bergmann glial cell differentiation	20972	13306	GO:0048708
P. stomatis	positive	0.0292079	10	24	2	0.0833333	0.2	GO:0060052	GO:BP	neurofilament cytoskeleton organization	20972	13335	GO:0045104
P. stomatis	positive	0.0292079	75	24	3	0.125	0.04	GO:0045109	GO:BP	intermediate filament organization	20972	10521	GO:0045104;GO:0097435
P. stomatis	positive	0.0418204	96	24	3	0.125	0.03125	GO:0045104	GO:BP	intermediate filament cytoskeleton organization	20972	10516	GO:0007010;GO:0045103
P. stomatis	positive	0.0418204	97	24	3	0.125	0.0309278	GO:0045103	GO:BP	intermediate filament-based process	20972	10515	GO:0009987
P. stomatis	positive	0.0040239	167	25	4	0.16	0.0239521	GO:0004866	GO:MF	endopeptidase inhibitor activity	20208	1100	GO:0030414;GO:0061135
P. stomatis	positive	0.0040239	174	25	4	0.16	0.0229885	GO:0030414	GO:MF	peptidase inhibitor activity	20208	3645	GO:0004857;GO:0061134
P. stomatis	positive	0.00451194	193	25	4	0.16	0.0207254	GO:0061135	GO:MF	endopeptidase regulator activity	20208	7674	GO:0061134
P. stomatis	positive	0.00514619	79	25	3	0.12	0.0379747	GO:0030971	GO:MF	receptor tyrosine kinase binding	20208	3789	GO:0005102;GO:1990782
P. stomatis	positive	0.00591246	230	25	4	0.16	0.0173913	GO:0061134	GO:MF	peptidase regulator activity	20208	7673	GO:0030234
P. stomatis	positive	0.00733487	19	25	2	0.08	0.105263	GO:0099186	GO:MF	structural constituent of postsynapse	20208	8446	GO:0098918
P. stomatis	positive	0.00823331	113	25	3	0.12	0.0265487	GO:1990782	GO:MF	protein tyrosine kinase binding	20208	10056	GO:0019901
P. stomatis	positive	0.00823331	113	25	3	0.12	0.0265487	GO:0005200	GO:MF	structural constituent of cytoskeleton	20208	1314	GO:0005198
P. stomatis	positive	0.00970672	26	25	2	0.08	0.0769231	GO:0098918	GO:MF	structural constituent of synapse	20208	8425	GO:0005198
P. stomatis	positive	0.0192162	428	25	4	0.16	0.00934579	GO:0004857	GO:MF	enzyme inhibitor activity	20208	1092	GO:0030234;GO:0140678
P. stomatis	positive	0.0209213	54	25	2	0.08	0.037037	GO:0005246	GO:MF	calcium channel regulator activity	20208	1339	GO:0099106
P. stomatis	positive	0.0248877	233	25	3	0.12	0.0128755	GO:0000287	GO:MF	magnesium ion binding	20208	57	GO:0046872
P. stomatis	positive	0.034534	89	25	2	0.08	0.0224719	GO:0030946	GO:MF	protein tyrosine phosphatase activity, metal-dependent	20208	3786	GO:0004725
P. stomatis	positive	0.034534	89	25	2	0.08	0.0224719	GO:0004726	GO:MF	non-membrane spanning protein tyrosine phosphatase activity	20208	978	GO:0004725
P. stomatis	positive	0.034534	90	25	2	0.08	0.0222222	GO:0140793	GO:MF	histone H2AXY142 phosphatase activity	20208	9457	GO:0140789
P. stomatis	positive	0.0388313	100	25	2	0.08	0.02	GO:0004725	GO:MF	protein tyrosine phosphatase activity	20208	977	GO:0004721
P. stomatis	positive	0.0392811	103	25	2	0.08	0.0194175	GO:0004867	GO:MF	serine-type endopeptidase inhibitor activity	20208	1101	GO:0004866
P. stomatis	positive	0.0392811	6	25	1	0.04	0.166667	GO:0004661	GO:MF	protein geranylgeranyltransferase activity	20208	933	GO:0008318
P. stomatis	positive	0.0392811	6	25	1	0.04	0.166667	GO:1990254	GO:MF	keratin filament binding	20208	9977	GO:0019215
P. stomatis	positive	0.0446558	7	25	1	0.04	0.142857	GO:0016861	GO:MF	intramolecular oxidoreductase activity, interconverting aldoses and ketoses	20208	2951	GO:0016860
P. stomatis	positive	0.0485761	8	25	1	0.04	0.125	GO:0008318	GO:MF	protein prenyltransferase activity	20208	1618	GO:0004659;GO:0140096
S. anginosus	positive	0.0299238	11	3	1	0.333333	0.0909091	GO:0016868	GO:MF	intramolecular phosphotransferase activity	20208	2957	GO:0016866
S. anginosus	positive	0.036712	18	3	1	0.333333	0.0555556	GO:0004549	GO:MF	tRNA-specific ribonuclease activity	20208	838	GO:0004540;GO:0140101
S. anginosus	positive	0.0472919	29	3	1	0.333333	0.0344828	GO:0016866	GO:MF	intramolecular transferase activity	20208	2955	GO:0016853
S. anginosus	positive	0.0475496	35	3	1	0.333333	0.0285714	GO:0004869	GO:MF	cysteine-type endopeptidase inhibitor activity	20208	1102	GO:0004866
S. anginosus	positive	0.0286527	31	3	1	0.333333	0.0322581	KEGG:00030	KEGG	Pentose phosphate pathway	8716	4	KEGG:00000
S. anginosus	positive	0.0286527	32	3	1	0.333333	0.03125	KEGG:00052	KEGG	Galactose metabolism	8716	7	KEGG:00000
S. anginosus	positive	0.0286527	38	3	1	0.333333	0.0263158	KEGG:00520	KEGG	Amino sugar and nucleotide sugar metabolism	8716	70	KEGG:00000
S. anginosus	positive	0.0286527	37	3	1	0.333333	0.027027	KEGG:01250	KEGG	Biosynthesis of nucleotide sugars	8716	194	KEGG:00000
S. anginosus	positive	0.0286527	36	3	1	0.333333	0.0277778	KEGG:00500	KEGG	Starch and sucrose metabolism	8716	63	KEGG:00000
S. anginosus	positive	0.0419592	67	3	1	0.333333	0.0149254	KEGG:00010	KEGG	Glycolysis / Gluconeogenesis	8716	2	KEGG:00000
S. anginosus	positive	0.0487133	91	3	1	0.333333	0.010989	KEGG:04970	KEGG	Salivary secretion	8716	415	KEGG:00000
S. anginosus	positive	0.0189822	15	2	1	0.5	0.0666667	REAC:R-HSA-71336	REAC	Pentose phosphate pathway	11056	1790	REAC:R-HSA-71387
S. anginosus	positive	0.0463169	55	2	1	0.5	0.0181818	REAC:R-HSA-418990	REAC	Adherens junctions interactions	11056	127	REAC:R-HSA-421270
S. australis	negative	0.0111577	6	1	1	1	0.166667	GO:1903747	GO:BP	regulation of protein localization to mitochondrion	20972	21618	GO:0032880;GO:0070585
S. australis	negative	0.0111577	9	1	1	1	0.111111	GO:0140507	GO:BP	granzyme-mediated programmed cell death signaling pathway	20972	18559	GO:0007165;GO:0012501
S. australis	negative	0.0319855	79	1	1	1	0.0126582	GO:0031640	GO:BP	killing of cells of another organism	20972	6787	GO:0001906;GO:0141061
S. australis	negative	0.0319855	74	1	1	1	0.0135135	GO:0070585	GO:BP	protein localization to mitochondrion	20972	15073	GO:0033365
S. australis	negative	0.0319855	79	1	1	1	0.0126582	GO:0141061	GO:BP	disruption of cell in another organism	20972	18751	GO:0141060
S. australis	negative	0.0319855	36	1	1	1	0.0277778	GO:0070269	GO:BP	pyroptotic inflammatory response	20972	14922	GO:0006954
S. australis	negative	0.0319855	86	1	1	1	0.0116279	GO:0002228	GO:BP	natural killer cell mediated immunity	20972	739	GO:0002449;GO:0045087
S. australis	negative	0.0319855	83	1	1	1	0.0120482	GO:0141060	GO:BP	disruption of anatomical structure in another organism	20972	18750	GO:0044419
S. australis	negative	0.0319855	80	1	1	1	0.0125	GO:0042267	GO:BP	natural killer cell mediated cytotoxicity	20972	9416	GO:0001909;GO:0002228
S. australis	negative	0.0439547	130	1	1	1	0.00769231	GO:0017148	GO:BP	negative regulation of translation	20972	5033	GO:0006412;GO:0006417;GO:0010629;GO:0051248
S. australis	negative	0.0449409	145	1	1	1	0.00689655	GO:0001909	GO:BP	leukocyte mediated cytotoxicity	20972	513	GO:0001906;GO:0002443
S. australis	negative	0.0371965	201	1	1	1	0.00497512	GO:0008236	GO:MF	serine-type peptidase activity	20208	1579	GO:0008233;GO:0017171
S. australis	negative	0.0371965	205	1	1	1	0.00487805	GO:0017171	GO:MF	serine hydrolase activity	20208	3079	GO:0016787
S. australis	negative	0.0371965	184	1	1	1	0.00543478	GO:0004252	GO:MF	serine-type endopeptidase activity	20208	639	GO:0004175;GO:0008236
S. australis	negative	0.0114732	41	1	1	1	0.0243902	KEGG:04940	KEGG	Type I diabetes mellitus	8716	408	KEGG:00000
S. australis	negative	0.0114732	35	1	1	1	0.0285714	KEGG:05330	KEGG	Allograft rejection	8716	502	KEGG:00000
S. australis	negative	0.0114732	50	1	1	1	0.02	KEGG:05320	KEGG	Autoimmune thyroid disease	8716	498	KEGG:00000
S. australis	negative	0.0114732	38	1	1	1	0.0263158	KEGG:05332	KEGG	Graft-versus-host disease	8716	503	KEGG:00000
S. australis	negative	0.0208047	125	1	1	1	0.008	KEGG:04650	KEGG	Natural killer cell mediated cytotoxicity	8716	347	KEGG:00000
S. australis	negative	0.0208047	136	1	1	1	0.00735294	KEGG:04210	KEGG	Apoptosis	8716	296	KEGG:00000
S. australis	negative	0.0259621	198	1	1	1	0.00505051	KEGG:05202	KEGG	Transcriptional misregulation in cancer	8716	470	KEGG:00000
S. australis	negative	0.00795948	11	1	1	1	0.0909091	REAC:R-HSA-2197563	REAC	NOTCH2 intracellular domain regulates transcription	11056	1599	REAC:R-HSA-1980145
S. australis	negative	0.00926194	32	1	1	1	0.03125	REAC:R-HSA-9725371	REAC	Nuclear events stimulated by ALK signaling in cancer	11056	1683	REAC:R-HSA-9725370
S. australis	negative	0.00926194	32	1	1	1	0.03125	REAC:R-HSA-1980145	REAC	Signaling by NOTCH2	11056	2378	REAC:R-HSA-157118
S. australis	negative	0.00926194	27	1	1	1	0.037037	REAC:R-HSA-5620971	REAC	Pyroptosis	11056	1904	REAC:R-HSA-5218859
S. australis	negative	0.0119909	58	1	1	1	0.0172414	REAC:R-HSA-5218859	REAC	Regulated Necrosis	11056	2032	REAC:R-HSA-5357801
S. australis	negative	0.0119909	54	1	1	1	0.0185185	REAC:R-HSA-109606	REAC	Intrinsic Pathway for Apoptosis	11056	1319	REAC:R-HSA-109581
S. australis	negative	0.014311	89	1	1	1	0.011236	REAC:R-HSA-9725370	REAC	Signaling by ALK fusions and activated point mutants	11056	2315	REAC:R-HSA-9700206
S. australis	negative	0.014311	89	1	1	1	0.011236	REAC:R-HSA-9700206	REAC	Signaling by ALK in cancer	11056	2316	REAC:R-HSA-5663202
S. australis	negative	0.0254703	176	1	1	1	0.00568182	REAC:R-HSA-109581	REAC	Apoptosis	11056	166	REAC:R-HSA-5357801
S. australis	negative	0.0273648	208	1	1	1	0.00480769	REAC:R-HSA-5357801	REAC	Programmed Cell Death	11056	1876	REAC:0000000
S. australis	negative	0.0278582	231	1	1	1	0.004329	REAC:R-HSA-157118	REAC	Signaling by NOTCH	11056	2371	REAC:R-HSA-162582
S. australis	negative	0.0499833	449	1	1	1	0.00222717	REAC:R-HSA-5663202	REAC	Diseases of signal transduction by growth factor receptors and second messengers	11056	811	REAC:R-HSA-1643685
S. cristatus_B	positive	0.00985441	10	1	1	1	0.1	GO:0001514	GO:BP	selenocysteine incorporation	20972	313	GO:0006451
S. cristatus_B	positive	0.00985441	10	1	1	1	0.1	GO:0006451	GO:BP	translational readthrough	20972	2093	GO:0006414;GO:0006417
S. cristatus_B	positive	0.00985441	10	1	1	1	0.1	GO:0010269	GO:BP	response to selenium ion	20972	3871	GO:0042221
S. cristatus_B	positive	0.0440492	149	1	1	1	0.00671141	GO:0098754	GO:BP	detoxification	20972	17633	GO:0008150;GO:0009636
S. cristatus_B	positive	0.0440492	121	1	1	1	0.00826446	GO:1990748	GO:BP	cellular detoxification	20972	23423	GO:0009987;GO:0097237;GO:0098754
S. cristatus_B	positive	0.0440492	95	1	1	1	0.0105263	GO:0098869	GO:BP	cellular oxidant detoxification	20972	17680	GO:1990748
S. cristatus_B	positive	0.0440492	138	1	1	1	0.00724638	GO:0030218	GO:BP	erythrocyte differentiation	20972	6287	GO:0030099;GO:0034101
S. cristatus_B	positive	0.0440492	130	1	1	1	0.00769231	GO:0097237	GO:BP	cellular response to toxic substance	20972	17331	GO:0009636;GO:0070887
S. cristatus_B	positive	0.0440492	79	1	1	1	0.0126582	GO:0006414	GO:BP	translational elongation	20972	2064	GO:0006412;GO:0009059
S. cristatus_B	positive	0.0440492	149	1	1	1	0.00671141	GO:0034101	GO:BP	erythrocyte homeostasis	20972	7847	GO:0002262
S. cristatus_B	positive	0.0486449	181	1	1	1	0.00552486	GO:0002262	GO:BP	myeloid cell homeostasis	20972	770	GO:0002376;GO:0048872
S. cristatus_B	positive	0.00821457	83	1	1	1	0.0120482	GO:0016209	GO:MF	antioxidant activity	20208	2651	GO:0003674
S. sanguinis_H	positive	0.0416064	276	1	1	1	0.00362319	REAC:R-HSA-72203	REAC	Processing of Capped Intron-Containing Pre-mRNA	11056	1869	REAC:R-HSA-8953854
S. sanguinis_H	positive	0.0416064	209	1	1	1	0.00478469	REAC:R-HSA-72172	REAC	mRNA Splicing	11056	2804	REAC:R-HSA-72203
S. sanguinis_H	positive	0.0416064	202	1	1	1	0.0049505	REAC:R-HSA-72163	REAC	mRNA Splicing - Major Pathway	11056	2805	REAC:R-HSA-72172
S. vestibularis	negative	0.00181446	9	1	1	1	0.111111	GO:0008430	GO:MF	selenium binding	20208	1669	GO:0036094
S. vestibularis	negative	0.00181446	11	1	1	1	0.0909091	GO:0016670	GO:MF	oxidoreductase activity, acting on a sulfur group of donors, oxygen as acceptor	20208	2805	GO:0016667
S. vestibularis	negative	0.00680424	55	1	1	1	0.0181818	GO:0016667	GO:MF	oxidoreductase activity, acting on a sulfur group of donors	20208	2802	GO:0016491
S. vestibularis	negative	0.00344195	10	1	1	1	0.1	KEGG:00920	KEGG	Sulfur metabolism	8716	142	KEGG:00000
V. atypica	negative	0.0281753	6	10	1	0.1	0.166667	GO:1902388	GO:MF	ceramide 1-phosphate transfer activity	20208	9878	GO:0120014;GO:0120017
V. atypica	negative	0.0281753	6	10	1	0.1	0.166667	GO:0016160	GO:MF	amylase activity	20208	2633	GO:0004553
V. atypica	negative	0.0281753	6	10	1	0.1	0.166667	GO:1902387	GO:MF	ceramide 1-phosphate binding	20208	9877	GO:0005543;GO:0043168;GO:0097001
V. atypica	negative	0.0292123	7	10	1	0.1	0.142857	GO:0120017	GO:MF	ceramide transfer activity	20208	9041	GO:0120016
V. atypica	negative	0.0300402	8	10	1	0.1	0.125	GO:0120016	GO:MF	sphingolipid transfer activity	20208	9040	GO:0046624;GO:0120013
V. atypica	negative	0.031278	10	10	1	0.1	0.1	GO:0019864	GO:MF	IgG binding	20208	3444	GO:0019865
V. atypica	negative	0.031278	10	10	1	0.1	0.1	GO:0008199	GO:MF	ferric iron binding	20208	1571	GO:0005506
V. atypica	negative	0.0403848	14	10	1	0.1	0.0714286	GO:0031404	GO:MF	chloride ion binding	20208	3829	GO:0043168
V. atypica	negative	0.0421501	18	10	1	0.1	0.0555556	GO:0097001	GO:MF	ceramide binding	20208	8286	GO:0046625
V. atypica	negative	0.0421501	17	10	1	0.1	0.0588235	GO:0043023	GO:MF	ribosomal large subunit binding	20208	5140	GO:0043022
V. atypica	negative	0.0421501	18	10	1	0.1	0.0555556	GO:0046624	GO:MF	sphingolipid transporter activity	20208	5608	GO:0005319
V. atypica	negative	0.0431156	30	10	1	0.1	0.0333333	GO:0016620	GO:MF	oxidoreductase activity, acting on the aldehyde or oxo group of donors, NAD or NADP as acceptor	20208	2766	GO:0016903
V. atypica	negative	0.0431156	24	10	1	0.1	0.0416667	GO:0008198	GO:MF	ferrous iron binding	20208	1570	GO:0005506
V. atypica	negative	0.0431156	29	10	1	0.1	0.0344828	GO:0051861	GO:MF	glycolipid binding	20208	7398	GO:0008289;GO:0097367
V. atypica	negative	0.0431156	29	10	1	0.1	0.0344828	GO:0070001	GO:MF	aspartic-type peptidase activity	20208	7850	GO:0008233
V. atypica	negative	0.0431156	27	10	1	0.1	0.037037	GO:0120014	GO:MF	phospholipid transfer activity	20208	9038	GO:0005548;GO:0120013
V. atypica	negative	0.0431156	28	10	1	0.1	0.0357143	GO:0004190	GO:MF	aspartic-type endopeptidase activity	20208	633	GO:0004175;GO:0070001
V. atypica	negative	0.0431156	23	10	1	0.1	0.0434783	GO:0004030	GO:MF	aldehyde dehydrogenase [NAD(P)+] activity	20208	506	GO:0016620
V. atypica	negative	0.0431156	27	10	1	0.1	0.037037	GO:0046625	GO:MF	sphingolipid binding	20208	5609	GO:0008289
V. atypica	negative	0.0431156	25	10	1	0.1	0.04	GO:0019865	GO:MF	immunoglobulin binding	20208	3445	GO:0044877
V. atypica	negative	0.0431156	22	10	1	0.1	0.0454545	GO:0004029	GO:MF	aldehyde dehydrogenase (NAD+) activity	20208	505	GO:0004030
V. atypica	negative	0.0445666	400	10	2	0.2	0.005	GO:0004175	GO:MF	endopeptidase activity	20208	627	GO:0008233
V. atypica	positive	0.0258911	7	3	1	0.333333	0.142857	GO:0002760	GO:BP	positive regulation of antimicrobial humoral response	20972	1225	GO:0002759;GO:0002833;GO:0002922;GO:0019730;GO:0031349;GO:0032103
V. atypica	positive	0.0258911	11	3	1	0.333333	0.0909091	GO:0002759	GO:BP	regulation of antimicrobial humoral response	20972	1224	GO:0002831;GO:0002920;GO:0019730;GO:0031347;GO:0032101
V. atypica	positive	0.0258911	6	3	1	0.333333	0.166667	GO:0002225	GO:BP	positive regulation of antimicrobial peptide production	20972	737	GO:0002702;GO:0002760;GO:0002775;GO:0002784
V. atypica	positive	0.0258911	9	3	1	0.333333	0.111111	GO:0002778	GO:BP	antibacterial peptide production	20972	1243	GO:0002775;GO:0019731
V. atypica	positive	0.0258911	11	3	1	0.333333	0.0909091	GO:0002775	GO:BP	antimicrobial peptide production	20972	1240	GO:0002440;GO:0061844
V. atypica	positive	0.0258911	8	3	1	0.333333	0.125	GO:0002784	GO:BP	regulation of antimicrobial peptide production	20972	1249	GO:0002700;GO:0002759;GO:0002775
V. atypica	positive	0.0258911	6	3	1	0.333333	0.166667	GO:0002786	GO:BP	regulation of antibacterial peptide production	20972	1251	GO:0002778;GO:0002784
V. atypica	positive	0.0258911	12	3	1	0.333333	0.0833333	GO:1900426	GO:BP	positive regulation of defense response to bacterium	20972	19390	GO:0002833;GO:0031349;GO:0032103;GO:0042742;GO:1900424
V. atypica	positive	0.0336144	17	3	1	0.333333	0.0588235	GO:1900424	GO:BP	regulation of defense response to bacterium	20972	19388	GO:0002831;GO:0031347;GO:0032101;GO:0042742
V. atypica	positive	0.035585	21	3	1	0.333333	0.047619	GO:0002922	GO:BP	positive regulation of humoral immune response	20972	1386	GO:0002920;GO:0006959;GO:0050778
V. atypica	positive	0.035585	20	3	1	0.333333	0.05	GO:0043651	GO:BP	linoleic acid metabolic process	20972	10141	GO:0001676;GO:0033559;GO:0120254
V. atypica	positive	0.0363723	23	3	1	0.333333	0.0434783	GO:0060706	GO:BP	cell differentiation involved in embryonic placenta development	20972	13843	GO:0001892;GO:0003006;GO:0030154
V. atypica	positive	0.0330355	25	3	1	0.333333	0.04	GO:0004364	GO:MF	glutathione transferase activity	20208	697	GO:0016765
V. atypica	positive	0.0330355	42	3	1	0.333333	0.0238095	GO:0008307	GO:MF	structural constituent of muscle	20208	1611	GO:0005198
V. atypica	positive	0.0330355	46	3	1	0.333333	0.0217391	GO:0005504	GO:MF	fatty acid binding	20208	1451	GO:0008289;GO:0033293
V. atypica	positive	0.0330355	16	3	1	0.333333	0.0625	GO:0016863	GO:MF	intramolecular oxidoreductase activity, transposing C=C bonds	20208	2953	GO:0016860
V. atypica	positive	0.0330355	56	3	1	0.333333	0.0178571	GO:0016860	GO:MF	intramolecular oxidoreductase activity	20208	2950	GO:0016853
V. atypica	positive	0.0330355	56	3	1	0.333333	0.0178571	GO:0004601	GO:MF	peroxidase activity	20208	882	GO:0016209;GO:0016684
V. atypica	positive	0.0330355	22	3	1	0.333333	0.0454545	GO:0004602	GO:MF	glutathione peroxidase activity	20208	883	GO:0004601
V. atypica	positive	0.0330355	62	3	1	0.333333	0.016129	GO:0016765	GO:MF	transferase activity, transferring alkyl or aryl (other than methyl) groups	20208	2878	GO:0016740
V. atypica	positive	0.0330355	58	3	1	0.333333	0.0172414	GO:0016684	GO:MF	oxidoreductase activity, acting on peroxide as acceptor	20208	2814	GO:0016491
V. atypica	positive	0.0368158	83	3	1	0.333333	0.0120482	GO:0016209	GO:MF	antioxidant activity	20208	2651	GO:0003674
V. atypica	positive	0.0368158	78	3	1	0.333333	0.0128205	GO:0033293	GO:MF	monocarboxylic acid binding	20208	4232	GO:0031406
V. atypica	positive	0.0428984	113	3	1	0.333333	0.00884956	GO:0005200	GO:MF	structural constituent of cytoskeleton	20208	1314	GO:0005198
V. atypica	positive	0.0428984	109	3	1	0.333333	0.00917431	GO:0004222	GO:MF	metalloendopeptidase activity	20208	636	GO:0004175;GO:0008237
V. atypica	positive	0.0482431	68	2	1	0.5	0.0147059	KEGG:05204	KEGG	Chemical carcinogenesis - DNA adducts	8716	472	KEGG:00000
V. atypica	positive	0.0482431	87	2	1	0.5	0.0114943	KEGG:05150	KEGG	Staphylococcus aureus infection	8716	455	KEGG:00000
V. atypica	positive	0.0482431	74	2	1	0.5	0.0135135	KEGG:01524	KEGG	Platinum drug resistance	8716	203	KEGG:00000
V. atypica	positive	0.0482431	80	2	1	0.5	0.0125	KEGG:00983	KEGG	Drug metabolism - other enzymes	8716	160	KEGG:00000
V. atypica	positive	0.0482431	57	2	1	0.5	0.0175439	KEGG:00480	KEGG	Glutathione metabolism	8716	62	KEGG:00000
V. atypica	positive	0.0482431	75	2	1	0.5	0.0133333	KEGG:00980	KEGG	Metabolism of xenobiotics by cytochrome P450	8716	157	KEGG:00000
V. atypica	positive	0.0482431	69	2	1	0.5	0.0144928	KEGG:00982	KEGG	Drug metabolism - cytochrome P450	8716	159	KEGG:00000
V. atypica	positive	0.000292886	40	3	2	0.666667	0.05	REAC:R-HSA-9734779	REAC	Developmental Cell Lineages of the Integumentary System	11056	767	REAC:R-HSA-9734767
V. atypica	positive	0.000292886	40	3	2	0.666667	0.05	REAC:R-HSA-9734767	REAC	Developmental Cell Lineages	11056	765	REAC:R-HSA-1266738
V. atypica	positive	0.000292886	40	3	2	0.666667	0.05	REAC:R-HSA-9725554	REAC	Differentiation of Keratinocytes in Interfollicular Epidermis in Mammalian Skin	11056	776	REAC:R-HSA-9734779
V. atypica	positive	0.0218177	14	3	1	0.333333	0.0714286	REAC:R-HSA-189483	REAC	Heme degradation	11056	1166	REAC:R-HSA-189445
V. atypica	positive	0.0222408	23	3	1	0.333333	0.0434783	REAC:R-HSA-9748787	REAC	Azathioprine ADME	11056	207	REAC:R-HSA-9748784
V. atypica	positive	0.0222408	18	3	1	0.333333	0.0555556	REAC:R-HSA-9818027	REAC	NFE2L2 regulating anti-oxidant/detoxification enzymes	11056	1586	REAC:R-HSA-9759194
V. atypica	positive	0.0222408	25	3	1	0.333333	0.04	REAC:R-HSA-189445	REAC	Metabolism of porphyrins	11056	1496	REAC:R-HSA-1430728
V. atypica	positive	0.026445	34	3	1	0.333333	0.0294118	REAC:R-HSA-156590	REAC	Glutathione conjugation	11056	1106	REAC:R-HSA-156580

### Sheet: Table S3e
Supplementary Table 3e -- Functional enrichment analysis performed on duodenal mucosal proteins that had significantly more negative associations with duodenal bacteria in EED compared to women without EED (gProfiler2 over-representation test).
Bacterium	Enrichment direction	P-value	Term size	Query size	Intersection size	Precision	Recall	Term ID	Database	Term	Effective domain size	Source order	Term parents
A. micronuciformis	negative	0.00251722	495	86	11	0.127907	0.0222222	GO:0009117	GO:BP	nucleotide metabolic process	20972	3136	GO:0006753
A. micronuciformis	negative	0.00251722	164	86	7	0.0813953	0.0426829	GO:0009166	GO:BP	nucleotide catabolic process	20972	3180	GO:0009117;GO:1901292
A. micronuciformis	negative	0.00254189	171	86	7	0.0813953	0.0409357	GO:0009451	GO:BP	RNA modification	20972	3341	GO:0016070;GO:0043412
A. micronuciformis	negative	0.00265779	184	86	7	0.0813953	0.0380435	GO:1901292	GO:BP	nucleoside phosphate catabolic process	20972	19979	GO:0006753;GO:0034655;GO:0046434
A. micronuciformis	negative	0.00415506	381	86	9	0.104651	0.023622	GO:0019693	GO:BP	ribose phosphate metabolic process	20972	5607	GO:0006796;GO:0019637;GO:1901135
A. micronuciformis	negative	0.00880684	246	86	7	0.0813953	0.0284553	GO:0046434	GO:BP	organophosphate catabolic process	20972	11327	GO:0009056;GO:0019637
A. micronuciformis	negative	0.00880684	248	86	7	0.0813953	0.0282258	GO:1901136	GO:BP	carbohydrate derivative catabolic process	20972	19877	GO:0009056;GO:1901135
A. micronuciformis	negative	0.0121458	24	86	3	0.0348837	0.125	GO:0035331	GO:BP	negative regulation of hippo signaling	20972	8395	GO:0035329;GO:0035330;GO:1902532
A. micronuciformis	negative	0.012207	367	86	8	0.0930233	0.0217984	GO:0006417	GO:BP	regulation of translation	20972	2066	GO:0006412;GO:0010608;GO:0051246
A. micronuciformis	negative	0.0138399	26	86	3	0.0348837	0.115385	GO:0031167	GO:BP	rRNA methylation	20972	6631	GO:0000154;GO:0001510
A. micronuciformis	negative	0.0147292	130	86	5	0.0581395	0.0384615	GO:0017148	GO:BP	negative regulation of translation	20972	5033	GO:0006412;GO:0006417;GO:0010629;GO:0051248
A. micronuciformis	negative	0.0147292	130	86	5	0.0581395	0.0384615	GO:0009185	GO:BP	ribonucleoside diphosphate metabolic process	20972	3199	GO:0009132
A. micronuciformis	negative	0.0147292	495	86	9	0.104651	0.0181818	GO:0018193	GO:BP	peptidyl-amino acid modification	20972	5096	GO:0036211
A. micronuciformis	negative	0.0147292	204	86	6	0.0697674	0.0294118	GO:0031334	GO:BP	positive regulation of protein-containing complex assembly	20972	6672	GO:0043254;GO:0044089;GO:0051130;GO:0065003
A. micronuciformis	negative	0.0165044	137	86	5	0.0581395	0.0364964	GO:0008033	GO:BP	tRNA processing	20972	2958	GO:0006396;GO:0006399
A. micronuciformis	negative	0.0165044	136	86	5	0.0581395	0.0367647	GO:0009132	GO:BP	nucleoside diphosphate metabolic process	20972	3149	GO:0006753
A. micronuciformis	negative	0.0165044	6	86	2	0.0232558	0.333333	GO:0045898	GO:BP	regulation of RNA polymerase II transcription preinitiation complex assembly	20972	10919	GO:0043254;GO:0051123;GO:0060260
A. micronuciformis	negative	0.0165044	6	86	2	0.0232558	0.333333	GO:0045900	GO:BP	negative regulation of translational elongation	20972	10921	GO:0006414;GO:0006448;GO:0017148
A. micronuciformis	negative	0.0165044	73	86	4	0.0465116	0.0547945	GO:0072527	GO:BP	pyrimidine-containing compound metabolic process	20972	16251	GO:0008152
A. micronuciformis	negative	0.0166637	138	86	5	0.0581395	0.0362319	GO:0009261	GO:BP	ribonucleotide catabolic process	20972	3270	GO:0009166;GO:0009259;GO:1901136
A. micronuciformis	negative	0.0169993	31	86	3	0.0348837	0.0967742	GO:1901889	GO:BP	negative regulation of cell junction assembly	20972	20378	GO:0034329;GO:0051129;GO:1901888
A. micronuciformis	negative	0.0189333	144	86	5	0.0581395	0.0347222	GO:0062013	GO:BP	positive regulation of small molecule metabolic process	20972	14680	GO:0009893;GO:0044281;GO:0062012
A. micronuciformis	negative	0.0190692	317	86	7	0.0813953	0.022082	GO:1901293	GO:BP	nucleoside phosphate biosynthetic process	20972	19980	GO:0006753;GO:0034654;GO:0090407
A. micronuciformis	negative	0.0192504	422	86	8	0.0930233	0.0189573	GO:0043254	GO:BP	regulation of protein-containing complex assembly	20972	9920	GO:0044087;GO:0051128;GO:0065003
A. micronuciformis	negative	0.0192504	227	86	6	0.0697674	0.0264317	GO:0009165	GO:BP	nucleotide biosynthetic process	20972	3179	GO:0009117;GO:1901293
A. micronuciformis	negative	0.0198058	82	86	4	0.0465116	0.0487805	GO:0001510	GO:BP	RNA methylation	20972	312	GO:0009451;GO:0043414
A. micronuciformis	negative	0.0227025	36	86	3	0.0348837	0.0833333	GO:0000154	GO:BP	rRNA modification	20972	51	GO:0006364;GO:0009451
A. micronuciformis	negative	0.0236568	8	86	2	0.0232558	0.25	GO:2000586	GO:BP	regulation of platelet-derived growth factor receptor-beta signaling pathway	20972	23991	GO:0010640;GO:0035791
A. micronuciformis	negative	0.0251838	38	86	3	0.0348837	0.0789474	GO:0035640	GO:BP	exploration behavior	20972	8542	GO:0007610
A. micronuciformis	negative	0.0264639	40	86	3	0.0348837	0.075	GO:0070266	GO:BP	necroptotic process	20972	14920	GO:0097300
A. micronuciformis	negative	0.0264639	93	86	4	0.0465116	0.0430108	GO:0006400	GO:BP	tRNA modification	20972	2053	GO:0008033;GO:0009451
A. micronuciformis	negative	0.0264639	9	86	2	0.0232558	0.222222	GO:0060040	GO:BP	retinal bipolar neuron differentiation	20972	13326	GO:0003407;GO:0060042;GO:1905962
A. micronuciformis	negative	0.0264639	165	86	5	0.0581395	0.030303	GO:0046496	GO:BP	nicotinamide nucleotide metabolic process	20972	11365	GO:0009117;GO:0072524
A. micronuciformis	negative	0.0277012	43	86	3	0.0348837	0.0697674	GO:0009262	GO:BP	deoxyribonucleotide metabolic process	20972	3271	GO:0009117;GO:1901135
A. micronuciformis	negative	0.0277012	10	86	2	0.0232558	0.2	GO:2001241	GO:BP	positive regulation of extrinsic apoptotic signaling pathway in absence of ligand	20972	24482	GO:0097192;GO:2001238;GO:2001239
A. micronuciformis	negative	0.0277012	173	86	5	0.0581395	0.0289017	GO:0072524	GO:BP	pyridine-containing compound metabolic process	20972	16248	GO:0008152
A. micronuciformis	negative	0.0277012	42	86	3	0.0348837	0.0714286	GO:0032735	GO:BP	positive regulation of interleukin-12 production	20972	7284	GO:0001819;GO:0032615;GO:0032655
A. micronuciformis	negative	0.0277012	98	86	4	0.0465116	0.0408163	GO:0006096	GO:BP	glycolytic process	20972	1855	GO:0006090;GO:0006091;GO:0009060;GO:0016052;GO:0019364;GO:0046032;GO:0046034;GO:0046496
A. micronuciformis	negative	0.0277012	42	86	3	0.0348837	0.0714286	GO:0009394	GO:BP	2'-deoxyribonucleotide metabolic process	20972	3307	GO:0009262
A. micronuciformis	negative	0.0277012	42	86	3	0.0348837	0.0714286	GO:0035330	GO:BP	regulation of hippo signaling	20972	8394	GO:0035329;GO:1902531
A. micronuciformis	negative	0.0277012	10	86	2	0.0232558	0.2	GO:0061299	GO:BP	retina vasculature morphogenesis in camera-type eye	20972	14307	GO:0009653;GO:0061298
A. micronuciformis	negative	0.0285746	100	86	4	0.0465116	0.04	GO:0046032	GO:BP	ADP catabolic process	20972	11028	GO:0009154;GO:0009181;GO:0046031
A. micronuciformis	negative	0.0286066	101	86	4	0.0465116	0.039604	GO:0071346	GO:BP	cellular response to type II interferon	20972	15462	GO:0034341;GO:0071345
A. micronuciformis	negative	0.0286627	102	86	4	0.0465116	0.0392157	GO:0019364	GO:BP	pyridine nucleotide catabolic process	20972	5385	GO:0009166;GO:0072526
A. micronuciformis	negative	0.0286627	178	86	5	0.0581395	0.0280899	GO:0016052	GO:BP	carbohydrate catabolic process	20972	4842	GO:0005975;GO:0009056
A. micronuciformis	negative	0.0286627	483	86	8	0.0930233	0.0165631	GO:0006091	GO:BP	generation of precursor metabolites and energy	20972	1853	GO:0008152
A. micronuciformis	negative	0.0286658	103	86	4	0.0465116	0.038835	GO:0009181	GO:BP	purine ribonucleoside diphosphate catabolic process	20972	3195	GO:0009137;GO:0009179;GO:0009191
A. micronuciformis	negative	0.0286658	103	86	4	0.0465116	0.038835	GO:0009137	GO:BP	purine nucleoside diphosphate catabolic process	20972	3154	GO:0009134;GO:0009135
A. micronuciformis	negative	0.0286658	180	86	5	0.0581395	0.0277778	GO:0046390	GO:BP	ribose phosphate biosynthetic process	20972	11311	GO:0019693;GO:0090407;GO:1901137
A. micronuciformis	negative	0.0286658	374	86	7	0.0813953	0.0187166	GO:0009259	GO:BP	ribonucleotide metabolic process	20972	3268	GO:0009117;GO:0019693
A. micronuciformis	negative	0.0287146	105	86	4	0.0465116	0.0380952	GO:0072526	GO:BP	pyridine-containing compound catabolic process	20972	16250	GO:0009056;GO:0072524
A. micronuciformis	negative	0.0287146	376	86	7	0.0813953	0.018617	GO:2001233	GO:BP	regulation of apoptotic signaling pathway	20972	24474	GO:0009966;GO:0042981;GO:0097190
A. micronuciformis	negative	0.0287146	11	86	2	0.0232558	0.181818	GO:0030953	GO:BP	astral microtubule organization	20972	6528	GO:0007051;GO:0031122
A. micronuciformis	negative	0.0287146	377	86	7	0.0813953	0.0185676	GO:0016032	GO:BP	viral process	20972	4829	GO:0008150
A. micronuciformis	negative	0.0287454	106	86	4	0.0465116	0.0377358	GO:0009191	GO:BP	ribonucleoside diphosphate catabolic process	20972	3204	GO:0009134;GO:0009185
A. micronuciformis	negative	0.0294385	107	86	4	0.0465116	0.0373832	GO:0046031	GO:BP	ADP metabolic process	20972	11027	GO:0009150;GO:0009179
A. micronuciformis	negative	0.0299345	279	86	6	0.0697674	0.0215054	GO:0009141	GO:BP	nucleoside triphosphate metabolic process	20972	3158	GO:0006753
A. micronuciformis	negative	0.0308481	12	86	2	0.0232558	0.166667	GO:0006285	GO:BP	base-excision repair, AP site formation	20972	1992	GO:0006259;GO:0006284
A. micronuciformis	negative	0.0308481	109	86	4	0.0465116	0.0366972	GO:0009134	GO:BP	nucleoside diphosphate catabolic process	20972	3151	GO:0009132;GO:1901292
A. micronuciformis	negative	0.0328956	286	86	6	0.0697674	0.020979	GO:0042113	GO:BP	B cell activation	20972	9332	GO:0046649
A. micronuciformis	negative	0.0337304	292	86	6	0.0697674	0.0205479	GO:0030100	GO:BP	regulation of endocytosis	20972	6243	GO:0006897;GO:0051128;GO:0060627
A. micronuciformis	negative	0.0337304	292	86	6	0.0697674	0.0205479	GO:0009060	GO:BP	aerobic respiration	20972	3096	GO:0045333
A. micronuciformis	negative	0.0337304	290	86	6	0.0697674	0.0206897	GO:0019058	GO:BP	viral life cycle	20972	5234	GO:0016032
A. micronuciformis	negative	0.0337304	52	86	3	0.0348837	0.0576923	GO:0097300	GO:BP	programmed necrotic cell death	20972	17362	GO:0012501
A. micronuciformis	negative	0.0364308	119	86	4	0.0465116	0.0336134	GO:0009179	GO:BP	purine ribonucleoside diphosphate metabolic process	20972	3193	GO:0009135;GO:0009185
A. micronuciformis	negative	0.0364308	201	86	5	0.0581395	0.0248756	GO:0050920	GO:BP	regulation of chemotaxis	20972	12499	GO:0006935;GO:0032101;GO:0040012
A. micronuciformis	negative	0.0364308	14	86	2	0.0232558	0.142857	GO:0006448	GO:BP	regulation of translational elongation	20972	2090	GO:0006414;GO:0006417
A. micronuciformis	negative	0.0364308	119	86	4	0.0465116	0.0336134	GO:0009135	GO:BP	purine nucleoside diphosphate metabolic process	20972	3152	GO:0009132
A. micronuciformis	negative	0.0369009	55	86	3	0.0348837	0.0545455	GO:1904263	GO:BP	positive regulation of TORC1 signaling	20972	21965	GO:0032008;GO:0038202;GO:1903432
A. micronuciformis	negative	0.0381745	56	86	3	0.0348837	0.0535714	GO:0006220	GO:BP	pyrimidine nucleotide metabolic process	20972	1940	GO:0009117;GO:0072527
A. micronuciformis	negative	0.0394633	127	86	4	0.0465116	0.0314961	GO:0032479	GO:BP	regulation of type I interferon production	20972	7095	GO:0001817;GO:0032606
A. micronuciformis	negative	0.0394633	128	86	4	0.0465116	0.03125	GO:0043414	GO:BP	macromolecule methylation	20972	10009	GO:0032259;GO:0043412
A. micronuciformis	negative	0.0394633	128	86	4	0.0465116	0.03125	GO:0006090	GO:BP	pyruvate metabolic process	20972	1852	GO:0032787
A. micronuciformis	negative	0.0394633	58	86	3	0.0348837	0.0517241	GO:0035329	GO:BP	hippo signaling	20972	8393	GO:0035556
A. micronuciformis	negative	0.0394633	208	86	5	0.0581395	0.0240385	GO:0006399	GO:BP	tRNA metabolic process	20972	2052	GO:0016070
A. micronuciformis	negative	0.0394633	60	86	3	0.0348837	0.05	GO:0038093	GO:BP	Fc receptor signaling pathway	20972	9069	GO:0002768
A. micronuciformis	negative	0.0394633	15	86	2	0.0232558	0.133333	GO:0006206	GO:BP	pyrimidine nucleobase metabolic process	20972	1928	GO:0009112;GO:0072527
A. micronuciformis	negative	0.0394633	316	86	6	0.0697674	0.0189873	GO:0042254	GO:BP	ribosome biogenesis	20972	9411	GO:0022613
A. micronuciformis	negative	0.0394633	124	86	4	0.0465116	0.0322581	GO:0034341	GO:BP	response to type II interferon	20972	8006	GO:0034097;GO:0045087
A. micronuciformis	negative	0.0394633	16	86	2	0.0232558	0.125	GO:0051895	GO:BP	negative regulation of focal adhesion assembly	20972	13047	GO:0001953;GO:0048041;GO:0051893;GO:0150118;GO:1901889
A. micronuciformis	negative	0.0394633	16	86	2	0.0232558	0.125	GO:0014004	GO:BP	microglia differentiation	20972	4362	GO:0007417;GO:0010001;GO:0030225
A. micronuciformis	negative	0.0394633	127	86	4	0.0465116	0.0314961	GO:0032606	GO:BP	type I interferon production	20972	7158	GO:0001816
A. micronuciformis	negative	0.0394633	123	86	4	0.0465116	0.0325203	GO:0045931	GO:BP	positive regulation of mitotic cell cycle	20972	10947	GO:0000278;GO:0007346;GO:0045787
A. micronuciformis	negative	0.0394633	16	86	2	0.0232558	0.125	GO:0060546	GO:BP	negative regulation of necroptotic process	20972	13730	GO:0060544;GO:0062099;GO:0070266
A. micronuciformis	negative	0.0394633	16	86	2	0.0232558	0.125	GO:0150118	GO:BP	negative regulation of cell-substrate junction organization	20972	18896	GO:0051129;GO:0150115;GO:0150116
A. micronuciformis	negative	0.0394633	425	86	7	0.0813953	0.0164706	GO:0015980	GO:BP	energy derivation by oxidation of organic compounds	20972	4818	GO:0006091
A. micronuciformis	negative	0.0394633	212	86	5	0.0581395	0.0235849	GO:0016311	GO:BP	dephosphorylation	20972	4947	GO:0006796
A. micronuciformis	negative	0.0394633	215	86	5	0.0581395	0.0232558	GO:0016485	GO:BP	protein processing	20972	4981	GO:0006508;GO:0051604
A. micronuciformis	negative	0.0397169	433	86	7	0.0813953	0.0161663	GO:0006163	GO:BP	purine nucleotide metabolic process	20972	1895	GO:0009117;GO:0072521
A. micronuciformis	negative	0.0397169	61	86	3	0.0348837	0.0491803	GO:0032615	GO:BP	interleukin-12 production	20972	7167	GO:0001816
A. micronuciformis	negative	0.0397169	61	86	3	0.0348837	0.0491803	GO:0032655	GO:BP	regulation of interleukin-12 production	20972	7206	GO:0001817;GO:0032615
A. micronuciformis	negative	0.0399546	131	86	4	0.0465116	0.0305344	GO:0009154	GO:BP	purine ribonucleotide catabolic process	20972	3171	GO:0006195;GO:0009150;GO:0009261
A. micronuciformis	negative	0.0399546	17	86	2	0.0232558	0.117647	GO:0033151	GO:BP	V(D)J recombination	20972	7537	GO:0002562
A. micronuciformis	negative	0.0399546	17	86	2	0.0232558	0.117647	GO:1905962	GO:BP	glutamatergic neuron differentiation	20972	23209	GO:0030182
A. micronuciformis	negative	0.0403425	222	86	5	0.0581395	0.0225225	GO:0006364	GO:BP	rRNA processing	20972	2032	GO:0006396;GO:0016072;GO:0042254
A. micronuciformis	negative	0.0423886	18	86	2	0.0232558	0.111111	GO:0009223	GO:BP	pyrimidine deoxyribonucleotide catabolic process	20972	3235	GO:0006244;GO:0009219;GO:0009264;GO:0046386
A. micronuciformis	negative	0.0423886	18	86	2	0.0232558	0.111111	GO:0070102	GO:BP	interleukin-6-mediated signaling pathway	20972	14807	GO:0019221;GO:0071354
A. micronuciformis	negative	0.0423886	18	86	2	0.0232558	0.111111	GO:0062099	GO:BP	negative regulation of programmed necrotic cell death	20972	14716	GO:0043069;GO:0062098;GO:0097300
A. micronuciformis	negative	0.0423886	332	86	6	0.0697674	0.0180723	GO:0045333	GO:BP	cellular respiration	20972	10591	GO:0015980
A. micronuciformis	negative	0.0423886	18	86	2	0.0232558	0.111111	GO:0060221	GO:BP	retinal rod cell differentiation	20972	13464	GO:0060219
A. micronuciformis	negative	0.043275	139	86	4	0.0465116	0.028777	GO:2001235	GO:BP	positive regulation of apoptotic signaling pathway	20972	24476	GO:0009967;GO:0043065;GO:0097190;GO:2001233
A. micronuciformis	negative	0.0438766	140	86	4	0.0465116	0.0285714	GO:0006195	GO:BP	purine nucleotide catabolic process	20972	1921	GO:0006163;GO:0009166;GO:0072523
A. micronuciformis	negative	0.0445645	233	86	5	0.0581395	0.0214592	GO:0046034	GO:BP	ATP metabolic process	20972	11030	GO:0009150;GO:0009205
A. micronuciformis	negative	0.0446925	142	86	4	0.0465116	0.028169	GO:0030183	GO:BP	B cell differentiation	20972	6265	GO:0030098;GO:0042113
A. micronuciformis	negative	0.0446925	68	86	3	0.0348837	0.0441176	GO:0030225	GO:BP	macrophage differentiation	20972	6294	GO:0002573;GO:1903131
A. micronuciformis	negative	0.0456883	343	86	6	0.0697674	0.0174927	GO:0002768	GO:BP	immune response-regulating cell surface receptor signaling pathway	20972	1233	GO:0002764;GO:0007166
A. micronuciformis	negative	0.0459362	20	86	2	0.0232558	0.1	GO:0090026	GO:BP	positive regulation of monocyte chemotaxis	20972	16769	GO:0002548;GO:0002690;GO:0071677;GO:0090025
A. micronuciformis	negative	0.0459362	20	86	2	0.0232558	0.1	GO:0061298	GO:BP	retina vasculature development in camera-type eye	20972	14306	GO:0001944;GO:0060041
A. micronuciformis	negative	0.0459362	70	86	3	0.0348837	0.0428571	GO:0051881	GO:BP	regulation of mitochondrial membrane potential	20972	13034	GO:0042391
A. micronuciformis	negative	0.0459362	70	86	3	0.0348837	0.0428571	GO:0002090	GO:BP	regulation of receptor internalization	20972	657	GO:0031623;GO:0048259
A. micronuciformis	negative	0.0459362	238	86	5	0.0581395	0.0210084	GO:0006909	GO:BP	phagocytosis	20972	2428	GO:0006897
A. micronuciformis	negative	0.0459362	70	86	3	0.0348837	0.0428571	GO:0002437	GO:BP	inflammatory response to antigenic stimulus	20972	918	GO:0006954;GO:0006955
A. micronuciformis	negative	0.0469167	468	86	7	0.0813953	0.0149573	GO:0043161	GO:BP	proteasome-mediated ubiquitin-dependent protein catabolic process	20972	9895	GO:0006511;GO:0010498
A. micronuciformis	negative	0.0475267	72	86	3	0.0348837	0.0416667	GO:0002562	GO:BP	somatic diversification of immune receptors via germline recombination within a single locus	20972	1037	GO:0002200;GO:0016444
A. micronuciformis	negative	0.0475267	72	86	3	0.0348837	0.0416667	GO:0016444	GO:BP	somatic cell DNA recombination	20972	4971	GO:0006310
A. micronuciformis	negative	0.0479143	21	86	2	0.0232558	0.0952381	GO:0050765	GO:BP	negative regulation of phagocytosis	20972	12380	GO:0006909;GO:0045806;GO:0050764
A. micronuciformis	negative	0.0479143	21	86	2	0.0232558	0.0952381	GO:0051900	GO:BP	regulation of mitochondrial depolarization	20972	13052	GO:0003254;GO:0051881;GO:0051882
A. micronuciformis	negative	0.0486328	355	86	6	0.0697674	0.0169014	GO:0044092	GO:BP	negative regulation of molecular function	20972	10217	GO:0065009
A. micronuciformis	negative	0.0498393	22	86	2	0.0232558	0.0909091	GO:0006244	GO:BP	pyrimidine nucleotide catabolic process	20972	1961	GO:0006220;GO:0009166;GO:0072529
A. micronuciformis	negative	0.0498393	23	86	2	0.0232558	0.0869565	GO:0035335	GO:BP	peptidyl-tyrosine dephosphorylation	20972	8399	GO:0006470
A. micronuciformis	negative	0.0498393	77	86	3	0.0348837	0.038961	GO:0032008	GO:BP	positive regulation of TOR signaling	20972	6850	GO:0031929;GO:0032006;GO:1902533
A. micronuciformis	negative	0.0498393	23	86	2	0.0232558	0.0869565	GO:0099149	GO:BP	regulation of postsynaptic neurotransmitter receptor internalization	20972	17820	GO:0002090;GO:0065008;GO:0098884
A. micronuciformis	negative	0.0498393	22	86	2	0.0232558	0.0909091	GO:1990858	GO:BP	cellular response to lectin	20972	23469	GO:1990840
A. micronuciformis	negative	0.0498393	22	86	2	0.0232558	0.0909091	GO:1990840	GO:BP	response to lectin	20972	23464	GO:0009607
A. micronuciformis	negative	0.0498393	78	86	3	0.0348837	0.0384615	GO:0002200	GO:BP	somatic diversification of immune receptors	20972	718	GO:0002376;GO:0002520
A. micronuciformis	negative	0.0498393	157	86	4	0.0465116	0.0254777	GO:0072523	GO:BP	purine-containing compound catabolic process	20972	16247	GO:0009056;GO:0072521
A. micronuciformis	negative	0.0498393	22	86	2	0.0232558	0.0909091	GO:0002223	GO:BP	stimulatory C-type lectin receptor signaling pathway	20972	735	GO:0002220;GO:1990858
A. micronuciformis	negative	0.0498445	257	86	5	0.0581395	0.0194553	GO:0009205	GO:BP	purine ribonucleoside triphosphate metabolic process	20972	3217	GO:0009144
A. micronuciformis	negative	0.00291001	421	88	9	0.102273	0.0213777	GO:0140098	GO:MF	catalytic activity, acting on RNA	20208	9192	GO:0140640
A. micronuciformis	negative	0.00291001	335	88	8	0.0909091	0.0238806	GO:0045296	GO:MF	cadherin binding	20208	5489	GO:0050839
A. micronuciformis	negative	0.00291001	22	88	3	0.0340909	0.136364	GO:0043274	GO:MF	phospholipase binding	20208	5176	GO:0019899
A. micronuciformis	negative	0.00318435	23	88	3	0.0340909	0.130435	GO:0008649	GO:MF	rRNA methyltransferase activity	20208	1761	GO:0008173;GO:0008757;GO:0140102
A. micronuciformis	negative	0.0033255	24	88	3	0.0340909	0.125	GO:0140102	GO:MF	catalytic activity, acting on a rRNA	20208	9195	GO:0140098
A. micronuciformis	negative	0.00415894	66	88	4	0.0454545	0.0606061	GO:0008173	GO:MF	RNA methyltransferase activity	20208	1553	GO:0008168;GO:0140098
A. micronuciformis	negative	0.00617455	76	88	4	0.0454545	0.0526316	GO:0003684	GO:MF	damaged DNA binding	20208	317	GO:0003677
A. micronuciformis	negative	0.00683192	7	88	2	0.0227273	0.285714	GO:0016433	GO:MF	rRNA (adenine) methyltransferase activity	20208	2717	GO:0008649
A. micronuciformis	negative	0.00779092	35	88	3	0.0340909	0.0857143	GO:0016891	GO:MF	RNA endonuclease activity producing 5'-phosphomonoesters, hydrolytic mechanism	20208	2975	GO:0004521;GO:0016788
A. micronuciformis	negative	0.0102755	9	88	2	0.0227273	0.222222	GO:0032357	GO:MF	oxidized purine DNA binding	20208	4130	GO:0032356
A. micronuciformis	negative	0.0102911	40	88	3	0.0340909	0.075	GO:0042169	GO:MF	SH2 domain binding	20208	5015	GO:0019904
A. micronuciformis	negative	0.0113667	10	88	2	0.0227273	0.2	GO:0036435	GO:MF	K48-linked polyubiquitin modification-dependent protein binding	20208	4928	GO:0031593
A. micronuciformis	negative	0.0113667	10	88	2	0.0227273	0.2	GO:0032356	GO:MF	oxidized DNA binding	20208	4129	GO:0003684
A. micronuciformis	negative	0.0167907	49	88	3	0.0340909	0.0612245	GO:0060590	GO:MF	ATPase regulator activity	20208	7668	GO:0098772
A. micronuciformis	negative	0.0187712	282	88	6	0.0681818	0.0212766	GO:0003713	GO:MF	transcription coactivator activity	20208	330	GO:0003712
A. micronuciformis	negative	0.0195606	114	88	4	0.0454545	0.0350877	GO:0051082	GO:MF	unfolded protein binding	20208	7301	GO:0005515
A. micronuciformis	negative	0.0198679	14	88	2	0.0227273	0.142857	GO:0019104	GO:MF	DNA N-glycosylase activity	20208	3318	GO:0016799;GO:0140097
A. micronuciformis	negative	0.0208569	55	88	3	0.0340909	0.0545455	GO:0016504	GO:MF	peptidase activator activity	20208	2742	GO:0008047;GO:0061134
A. micronuciformis	negative	0.024437	59	88	3	0.0340909	0.0508475	GO:0019905	GO:MF	syntaxin binding	20208	3460	GO:0000149
A. micronuciformis	negative	0.0295399	18	88	2	0.0227273	0.111111	GO:0016004	GO:MF	phospholipase activator activity	20208	2611	GO:0060229
A. micronuciformis	negative	0.0295399	133	88	4	0.0454545	0.0300752	GO:0016798	GO:MF	hydrolase activity, acting on glycosyl bonds	20208	2901	GO:0016787
A. micronuciformis	negative	0.033112	139	88	4	0.0454545	0.028777	GO:0004519	GO:MF	endonuclease activity	20208	820	GO:0004518
A. micronuciformis	negative	0.0338151	230	88	5	0.0568182	0.0217391	GO:0061134	GO:MF	peptidase regulator activity	20208	7673	GO:0030234
A. micronuciformis	negative	0.0348377	22	88	2	0.0227273	0.0909091	GO:0070182	GO:MF	DNA polymerase binding	20208	7889	GO:0019899
A. micronuciformis	negative	0.0348377	233	88	5	0.0568182	0.0214592	GO:0000287	GO:MF	magnesium ion binding	20208	57	GO:0046872
A. micronuciformis	negative	0.0352229	23	88	2	0.0227273	0.0869565	GO:0060229	GO:MF	lipase activator activity	20208	7662	GO:0008047
A. micronuciformis	negative	0.0359275	77	88	3	0.0340909	0.038961	GO:0004521	GO:MF	RNA endonuclease activity	20208	822	GO:0004519;GO:0004540
A. micronuciformis	negative	0.0385922	158	88	4	0.0454545	0.0253165	GO:0005178	GO:MF	integrin binding	20208	1306	GO:0005102;GO:0044877;GO:0050839
A. micronuciformis	negative	0.0423378	26	88	2	0.0227273	0.0769231	GO:0106222	GO:MF	lncRNA binding	20208	8912	GO:0003723
A. micronuciformis	negative	0.0423378	26	88	2	0.0227273	0.0769231	GO:0001671	GO:MF	ATPase activator activity	20208	224	GO:0060590;GO:0140677
A. micronuciformis	negative	0.0458565	168	88	4	0.0454545	0.0238095	GO:0008757	GO:MF	S-adenosylmethionine-dependent methyltransferase activity	20208	1843	GO:0008168
D. pigrum	positive	0.00531396	17	1	1	1	0.0588235	GO:0034310	GO:BP	primary alcohol catabolic process	20972	7991	GO:0034308;GO:0046164
D. pigrum	positive	0.00531396	16	1	1	1	0.0625	GO:0034032	GO:BP	purine nucleoside bisphosphate metabolic process	20972	7816	GO:0033865;GO:0072521
D. pigrum	positive	0.00531396	16	1	1	1	0.0625	GO:0050427	GO:BP	3'-phosphoadenosine 5'-phosphosulfate metabolic process	20972	12330	GO:0006790;GO:0009150;GO:0034035;GO:0043436
D. pigrum	positive	0.00531396	16	1	1	1	0.0625	GO:0033865	GO:BP	nucleoside bisphosphate metabolic process	20972	7803	GO:0006753
D. pigrum	positive	0.00531396	16	1	1	1	0.0625	GO:0033875	GO:BP	ribonucleoside bisphosphate metabolic process	20972	7806	GO:0033865
D. pigrum	positive	0.00531396	16	1	1	1	0.0625	GO:0034035	GO:BP	purine ribonucleoside bisphosphate metabolic process	20972	7819	GO:0033875;GO:0034032
D. pigrum	positive	0.00531396	12	1	1	1	0.0833333	GO:0009812	GO:BP	flavonoid metabolic process	20972	3535	GO:0008152
D. pigrum	positive	0.00531396	15	1	1	1	0.0666667	GO:0006067	GO:BP	ethanol metabolic process	20972	1833	GO:0034308
D. pigrum	positive	0.00531396	14	1	1	1	0.0714286	GO:0006068	GO:BP	ethanol catabolic process	20972	1834	GO:0006067;GO:0034310
D. pigrum	positive	0.00590788	21	1	1	1	0.047619	GO:0051923	GO:BP	sulfation	20972	13064	GO:0006790
D. pigrum	positive	0.00716106	28	1	1	1	0.0357143	GO:0042403	GO:BP	thyroid hormone metabolic process	20972	9498	GO:0006575;GO:0018958;GO:0042445
D. pigrum	positive	0.00937758	40	1	1	1	0.025	GO:0046164	GO:BP	alcohol catabolic process	20972	11146	GO:0006066;GO:0044282
D. pigrum	positive	0.0186109	86	1	1	1	0.0116279	GO:0006576	GO:BP	biogenic amine metabolic process	20972	2179	GO:0009308
D. pigrum	positive	0.0193178	97	1	1	1	0.0103093	GO:0009308	GO:BP	amine metabolic process	20972	3298	GO:0008152
D. pigrum	positive	0.0193178	103	1	1	1	0.00970874	GO:0034308	GO:BP	primary alcohol metabolic process	20972	7989	GO:0006066
D. pigrum	positive	0.0203962	116	1	1	1	0.00862069	GO:0018958	GO:BP	phenol-containing compound metabolic process	20972	5207	GO:0008152
D. pigrum	positive	0.0216788	131	1	1	1	0.00763359	GO:0006805	GO:BP	xenobiotic metabolic process	20972	2359	GO:0008152;GO:0071466
D. pigrum	positive	0.0276639	177	1	1	1	0.00564972	GO:0006575	GO:BP	modified amino acid metabolic process	20972	2178	GO:0008152
D. pigrum	positive	0.028725	194	1	1	1	0.00515464	GO:0071466	GO:BP	cellular response to xenobiotic stimulus	20972	15561	GO:0009410;GO:0070887
D. pigrum	positive	0.0339	241	1	1	1	0.00414938	GO:0042445	GO:BP	hormone metabolic process	20972	9532	GO:0008152;GO:0010817
D. pigrum	positive	0.0346971	259	1	1	1	0.003861	GO:0006790	GO:BP	sulfur compound metabolic process	20972	2348	GO:0008152
D. pigrum	positive	0.0412253	350	1	1	1	0.00285714	GO:0044282	GO:BP	small molecule catabolic process	20972	10247	GO:0009056;GO:0044281
D. pigrum	positive	0.0412253	374	1	1	1	0.0026738	GO:0009259	GO:BP	ribonucleotide metabolic process	20972	3268	GO:0009117;GO:0019693
D. pigrum	positive	0.0412253	381	1	1	1	0.00262467	GO:0019693	GO:BP	ribose phosphate metabolic process	20972	5607	GO:0006796;GO:0019637;GO:1901135
D. pigrum	positive	0.0412253	352	1	1	1	0.00284091	GO:0006066	GO:BP	alcohol metabolic process	20972	1832	GO:0044281
D. pigrum	positive	0.0412253	352	1	1	1	0.00284091	GO:0009150	GO:BP	purine ribonucleotide metabolic process	20972	3167	GO:0006163;GO:0009259
D. pigrum	positive	0.0412614	396	1	1	1	0.00252525	GO:0009410	GO:BP	response to xenobiotic stimulus	20972	3319	GO:0042221
D. pigrum	positive	0.0435053	433	1	1	1	0.00230947	GO:0006163	GO:BP	purine nucleotide metabolic process	20972	1895	GO:0009117;GO:0072521
D. pigrum	positive	0.0480197	495	1	1	1	0.0020202	GO:0009117	GO:BP	nucleotide metabolic process	20972	3136	GO:0006753
D. pigrum	positive	0.00356295	9	1	1	1	0.111111	GO:0004062	GO:MF	aryl sulfotransferase activity	20208	535	GO:0008146
D. pigrum	positive	0.00976511	74	1	1	1	0.0135135	GO:0016782	GO:MF	transferase activity, transferring sulphur-containing groups	20208	2890	GO:0016740
D. pigrum	positive	0.00976511	56	1	1	1	0.0178571	GO:0008146	GO:MF	sulfotransferase activity	20208	1543	GO:0016782
D. pigrum	positive	0.0104016	23	1	1	1	0.0434783	REAC:R-HSA-156584	REAC	Cytosolic sulfonation of small molecules	11056	445	REAC:R-HSA-156580
D. pigrum	positive	0.0239689	106	1	1	1	0.00943396	REAC:R-HSA-156580	REAC	Phase II - Conjugation of compounds	11056	1807	REAC:R-HSA-211859
D. pigrum	positive	0.0324108	215	1	1	1	0.00465116	REAC:R-HSA-211859	REAC	Biological oxidations	11056	238	REAC:R-HSA-1430728
F. periodonticum_D	negative	0.0272311	6	5	1	0.2	0.166667	GO:0070842	GO:BP	aggresome assembly	20972	15209	GO:0070841
F. periodonticum_D	negative	0.0272311	6	5	1	0.2	0.166667	GO:0042726	GO:BP	flavin-containing compound metabolic process	20972	9673	GO:0008152
F. periodonticum_D	negative	0.0272311	6	5	1	0.2	0.166667	GO:0120186	GO:BP	negative regulation of protein localization to chromatin	20972	18279	GO:0071168;GO:1903828;GO:1905634
F. periodonticum_D	negative	0.0291194	7	5	1	0.2	0.142857	GO:0035617	GO:BP	stress granule disassembly	20972	8531	GO:0032988;GO:1903008
F. periodonticum_D	negative	0.0291194	7	5	1	0.2	0.142857	GO:0010918	GO:BP	positive regulation of mitochondrial membrane potential	20972	4292	GO:0045838;GO:0051881
F. periodonticum_D	negative	0.0307164	8	5	1	0.2	0.125	GO:0034141	GO:BP	positive regulation of toll-like receptor 3 signaling pathway	20972	7887	GO:0034138;GO:0034139;GO:0062208;GO:1902533
F. periodonticum_D	negative	0.0309783	9	5	1	0.2	0.111111	GO:0106300	GO:BP	protein-DNA covalent cross-linking repair	20972	18049	GO:0006281
F. periodonticum_D	negative	0.0309783	9	5	1	0.2	0.111111	GO:1905634	GO:BP	regulation of protein localization to chromatin	20972	22978	GO:0032880;GO:0071168
F. periodonticum_D	negative	0.0309783	9	5	1	0.2	0.111111	GO:0032988	GO:BP	protein-RNA complex disassembly	20972	7454	GO:0032984;GO:0071826
F. periodonticum_D	negative	0.0354129	11	5	1	0.2	0.0909091	GO:0090085	GO:BP	regulation of protein deubiquitination	20972	16813	GO:0016579;GO:1903320
F. periodonticum_D	negative	0.0354129	11	5	1	0.2	0.0909091	GO:2001171	GO:BP	positive regulation of ATP biosynthetic process	20972	24435	GO:0006754;GO:1900373;GO:1903580;GO:2001169
F. periodonticum_D	negative	0.0362874	12	5	1	0.2	0.0833333	GO:0034139	GO:BP	regulation of toll-like receptor 3 signaling pathway	20972	7885	GO:0034138;GO:0039531
F. periodonticum_D	negative	0.0362874	12	5	1	0.2	0.0833333	GO:0045838	GO:BP	positive regulation of membrane potential	20972	10881	GO:0042391
F. periodonticum_D	negative	0.0370615	13	5	1	0.2	0.0769231	GO:0030810	GO:BP	positive regulation of nucleotide biosynthetic process	20972	6466	GO:0009165;GO:0009891;GO:0030808;GO:0045981
F. periodonticum_D	negative	0.0370615	13	5	1	0.2	0.0769231	GO:1900373	GO:BP	positive regulation of purine nucleotide biosynthetic process	20972	19365	GO:0006164;GO:0030810;GO:1900371;GO:1900544
F. periodonticum_D	negative	0.0388	14	5	1	0.2	0.0714286	GO:0048681	GO:BP	negative regulation of axon regeneration	20972	12089	GO:0031103;GO:0032102;GO:0048679;GO:0070571;GO:1903035
F. periodonticum_D	negative	0.0393797	15	5	1	0.2	0.0666667	GO:1901857	GO:BP	positive regulation of cellular respiration	20972	20353	GO:0009893;GO:0043457;GO:0045333
F. periodonticum_D	negative	0.0393797	15	5	1	0.2	0.0666667	GO:0070571	GO:BP	negative regulation of neuron projection regeneration	20972	15066	GO:0010977;GO:0031102;GO:0048585;GO:0051093;GO:0070570
F. periodonticum_D	negative	0.0423907	17	5	1	0.2	0.0588235	GO:2001169	GO:BP	regulation of ATP biosynthetic process	20972	24433	GO:0006754;GO:1900371;GO:1903578
F. periodonticum_D	negative	0.0423907	17	5	1	0.2	0.0588235	GO:0071243	GO:BP	cellular response to arsenic-containing substance	20972	15370	GO:0046685;GO:0070887
F. periodonticum_D	negative	0.0427428	18	5	1	0.2	0.0555556	GO:0071218	GO:BP	cellular response to misfolded protein	20972	15346	GO:0035967;GO:0051788
F. periodonticum_D	negative	0.0427428	18	5	1	0.2	0.0555556	GO:0032510	GO:BP	endosome to lysosome transport via multivesicular body sorting pathway	20972	7121	GO:0008333;GO:0032509
F. periodonticum_D	negative	0.0450133	25	5	1	0.2	0.04	GO:0048679	GO:BP	regulation of axon regeneration	20972	12087	GO:0031103;GO:0032101;GO:0070570;GO:1903034
F. periodonticum_D	negative	0.0450133	25	5	1	0.2	0.04	GO:0070841	GO:BP	inclusion body assembly	20972	15208	GO:0022607
F. periodonticum_D	negative	0.0450133	28	5	1	0.2	0.0357143	GO:0070536	GO:BP	protein K63-linked deubiquitination	20972	15053	GO:0016579
F. periodonticum_D	negative	0.0450133	26	5	1	0.2	0.0384615	GO:0019985	GO:BP	translesion synthesis	20972	5667	GO:0006301;GO:0090592
F. periodonticum_D	negative	0.0450133	20	5	1	0.2	0.05	GO:0051788	GO:BP	response to misfolded protein	20972	13006	GO:0035966
F. periodonticum_D	negative	0.0450133	21	5	1	0.2	0.047619	GO:0030808	GO:BP	regulation of nucleotide biosynthetic process	20972	6464	GO:0006140;GO:0009165;GO:0009889
F. periodonticum_D	negative	0.0450133	29	5	1	0.2	0.0344828	GO:0046685	GO:BP	response to arsenic-containing substance	20972	11478	GO:0042221
F. periodonticum_D	negative	0.0450133	468	5	2	0.4	0.0042735	GO:0043161	GO:BP	proteasome-mediated ubiquitin-dependent protein catabolic process	20972	9895	GO:0006511;GO:0010498
F. periodonticum_D	negative	0.0450133	27	5	1	0.2	0.037037	GO:0070570	GO:BP	regulation of neuron projection regeneration	20972	15065	GO:0010975;GO:0031102;GO:0050793;GO:0080135
F. periodonticum_D	negative	0.0450133	21	5	1	0.2	0.047619	GO:1900371	GO:BP	regulation of purine nucleotide biosynthetic process	20972	19363	GO:0006164;GO:0030808;GO:1900542
F. periodonticum_D	negative	0.0450133	29	5	1	0.2	0.0344828	GO:1903715	GO:BP	regulation of aerobic respiration	20972	21600	GO:0009060;GO:0043457
F. periodonticum_D	negative	0.0450133	29	5	1	0.2	0.0344828	GO:1903513	GO:BP	endoplasmic reticulum to cytosol transport	20972	21456	GO:0046907
F. periodonticum_D	negative	0.0450133	27	5	1	0.2	0.037037	GO:0090592	GO:BP	DNA synthesis involved in DNA replication	20972	17141	GO:0006260;GO:0071897
F. periodonticum_D	negative	0.0450133	22	5	1	0.2	0.0454545	GO:0002082	GO:BP	regulation of oxidative phosphorylation	20972	650	GO:0006119;GO:1903715
F. periodonticum_D	negative	0.0450133	24	5	1	0.2	0.0416667	GO:0035331	GO:BP	negative regulation of hippo signaling	20972	8395	GO:0035329;GO:0035330;GO:1902532
F. periodonticum_D	negative	0.0450133	29	5	1	0.2	0.0344828	GO:0030970	GO:BP	retrograde protein transport, ER to cytosol	20972	6533	GO:0032527;GO:0036503;GO:1903513
F. periodonticum_D	negative	0.0450133	26	5	1	0.2	0.0384615	GO:0034138	GO:BP	toll-like receptor 3 signaling pathway	20972	7884	GO:0140894
F. periodonticum_D	negative	0.0452814	30	5	1	0.2	0.0333333	GO:0006515	GO:BP	protein quality control for misfolded or incompletely synthesized proteins	20972	2127	GO:0030163
F. periodonticum_D	negative	0.0467012	32	5	1	0.2	0.03125	GO:0090630	GO:BP	activation of GTPase activity	20972	17163	GO:0043547
F. periodonticum_D	negative	0.0497811	35	5	1	0.2	0.0285714	GO:0045879	GO:BP	negative regulation of smoothened signaling pathway	20972	10908	GO:0007224;GO:0008589;GO:0009968
F. periodonticum_D	negative	0.0497811	36	5	1	0.2	0.0277778	GO:1903580	GO:BP	positive regulation of ATP metabolic process	20972	21511	GO:0046034;GO:1900544;GO:1903578
F. periodonticum_D	negative	0.0337565	8	5	1	0.2	0.125	GO:0016886	GO:MF	ligase activity, forming phosphoric ester bonds	20208	2971	GO:0016874
F. periodonticum_D	negative	0.0337565	19	5	1	0.2	0.0526316	GO:0140036	GO:MF	ubiquitin-modified protein reader activity	20208	9165	GO:0140035
F. periodonticum_D	negative	0.0337565	22	5	1	0.2	0.0454545	GO:0140035	GO:MF	ubiquitin-like protein reader activity	20208	9164	GO:0030674
F. periodonticum_D	negative	0.0337565	18	5	1	0.2	0.0555556	GO:1990381	GO:MF	ubiquitin-specific protease binding	20208	9992	GO:0002020
F. periodonticum_D	negative	0.0337565	18	5	1	0.2	0.0555556	GO:0042288	GO:MF	MHC class I protein binding	20208	5027	GO:0042287
F. periodonticum_D	negative	0.0337565	21	5	1	0.2	0.047619	GO:0009975	GO:MF	cyclase activity	20208	2115	GO:0003824
F. periodonticum_D	negative	0.0337565	10	5	1	0.2	0.1	GO:0036435	GO:MF	K48-linked polyubiquitin modification-dependent protein binding	20208	4928	GO:0031593
F. periodonticum_D	negative	0.0337565	7	5	1	0.2	0.142857	GO:0035800	GO:MF	deubiquitinase activator activity	20208	4825	GO:0016504
F. periodonticum_D	negative	0.0373964	36	5	1	0.2	0.0277778	GO:0043531	GO:MF	ADP binding	20208	5200	GO:0032559;GO:0043168
F. periodonticum_D	negative	0.0373964	39	5	1	0.2	0.025641	GO:0042287	GO:MF	MHC protein binding	20208	5026	GO:0005102
F. periodonticum_D	negative	0.0373964	45	5	1	0.2	0.0222222	GO:0004715	GO:MF	non-membrane spanning protein tyrosine kinase activity	20208	971	GO:0004713
F. periodonticum_D	negative	0.0375213	55	5	1	0.2	0.0181818	GO:0016504	GO:MF	peptidase activator activity	20208	2742	GO:0008047;GO:0061134
F. periodonticum_D	negative	0.0382658	59	5	1	0.2	0.0169492	GO:0031593	GO:MF	polyubiquitin modification-dependent protein binding	20208	3857	GO:0140030
F. periodonticum_D	negative	0.0490425	85	5	1	0.2	0.0117647	GO:0140030	GO:MF	modification-dependent protein binding	20208	9159	GO:0005515
F. periodonticum_D	positive	0.0272008	43	5	2	0.4	0.0465116	GO:0042220	GO:BP	response to cocaine	20972	9399	GO:0043279;GO:1901700
F. periodonticum_D	positive	0.0457494	280	5	2	0.4	0.00714286	GO:0051054	GO:BP	positive regulation of DNA metabolic process	20972	12593	GO:0006259;GO:0010604;GO:0051052
F. periodonticum_D	positive	0.0457494	11	5	1	0.2	0.0909091	GO:0019614	GO:BP	catechol-containing compound catabolic process	20972	5544	GO:0009712;GO:0019336
F. periodonticum_D	positive	0.0457494	13	5	1	0.2	0.0769231	GO:0019336	GO:BP	phenol-containing compound catabolic process	20972	5363	GO:0009056;GO:0018958
F. periodonticum_D	positive	0.0457494	83	5	2	0.4	0.0240964	GO:0043279	GO:BP	response to alkaloid	20972	9931	GO:1901698
F. periodonticum_D	positive	0.0457494	7	5	1	0.2	0.142857	GO:0001999	GO:BP	renal response to blood flow involved in circulatory renin-angiotensin regulation of systemic arterial blood pressure	20972	589	GO:0001991;GO:0003071
F. periodonticum_D	positive	0.0457494	10	5	1	0.2	0.1	GO:0042420	GO:BP	dopamine catabolic process	20972	9509	GO:0042417;GO:0042424
F. periodonticum_D	positive	0.0457494	250	5	2	0.4	0.008	GO:0031669	GO:BP	cellular response to nutrient levels	20972	6809	GO:0031667;GO:0051716
F. periodonticum_D	positive	0.0457494	12	5	1	0.2	0.0833333	GO:0035812	GO:BP	renal sodium excretion	20972	8665	GO:0055078;GO:0097254
F. periodonticum_D	positive	0.0457494	11	5	1	0.2	0.0909091	GO:0042424	GO:BP	catecholamine catabolic process	20972	9513	GO:0006584;GO:0019614;GO:0042402
F. periodonticum_D	positive	0.0457494	13	5	1	0.2	0.0769231	GO:0061684	GO:BP	chaperone-mediated autophagy	20972	14521	GO:0006914;GO:0030163
F. periodonticum_D	positive	0.0457494	174	5	2	0.4	0.0114943	GO:0050905	GO:BP	neuromuscular process	20972	12484	GO:0050877
F. periodonticum_D	positive	0.0457494	8	5	1	0.2	0.125	GO:1905323	GO:BP	telomerase holoenzyme complex assembly	20972	22766	GO:0022618
F. periodonticum_D	positive	0.0457494	6	5	1	0.2	0.166667	GO:0097018	GO:BP	renal albumin absorption	20972	17230	GO:0097017
F. periodonticum_D	positive	0.0457494	9	5	1	0.2	0.111111	GO:0097017	GO:BP	renal protein absorption	20972	17229	GO:0070293
F. periodonticum_D	positive	0.0457494	7	5	1	0.2	0.142857	GO:0002001	GO:BP	renin secretion into blood stream	20972	591	GO:0001999;GO:0009306;GO:0023061
F. periodonticum_D	positive	0.0457494	10	5	1	0.2	0.1	GO:0003071	GO:BP	renal system process involved in regulation of systemic arterial blood pressure	20972	1471	GO:0003014;GO:0003073
F. periodonticum_D	positive	0.0457494	10	5	1	0.2	0.1	GO:0071314	GO:BP	cellular response to cocaine	20972	15434	GO:0042220;GO:0071312;GO:1901701
F. periodonticum_D	positive	0.0457494	11	5	1	0.2	0.0909091	GO:0051412	GO:BP	response to corticosterone	20972	12788	GO:0051384;GO:0051385;GO:0097305;GO:1901654
F. periodonticum_D	positive	0.0457494	8	5	1	0.2	0.125	GO:0060452	GO:BP	positive regulation of cardiac muscle contraction	20972	13655	GO:0045823;GO:0045989;GO:0055117;GO:0060048
F. periodonticum_D	positive	0.0457494	13	5	1	0.2	0.0769231	GO:0048243	GO:BP	norepinephrine secretion	20972	11757	GO:0015874;GO:0023061;GO:0050432
F. periodonticum_D	positive	0.0457494	12	5	1	0.2	0.0833333	GO:0045793	GO:BP	positive regulation of cell size	20972	10849	GO:0008361
F. periodonticum_D	positive	0.0457494	8	5	1	0.2	0.125	GO:0046984	GO:BP	regulation of hemoglobin biosynthetic process	20972	11610	GO:0010556;GO:0042541;GO:0051246
F. periodonticum_D	positive	0.0457494	167	5	2	0.4	0.011976	GO:0009266	GO:BP	response to temperature stimulus	20972	3275	GO:0009628
F. periodonticum_D	positive	0.0457494	13	5	1	0.2	0.0769231	GO:0045989	GO:BP	positive regulation of striated muscle contraction	20972	11000	GO:0006941;GO:0006942;GO:0045933
F. periodonticum_D	positive	0.0457494	6	5	1	0.2	0.166667	GO:0046959	GO:BP	habituation	20972	11605	GO:0046958
F. periodonticum_D	positive	0.0457494	9	5	1	0.2	0.111111	GO:0046958	GO:BP	nonassociative learning	20972	11604	GO:0007612
F. periodonticum_D	positive	0.0457494	6	5	1	0.2	0.166667	GO:0046985	GO:BP	positive regulation of hemoglobin biosynthetic process	20972	11611	GO:0010557;GO:0042541;GO:0046984;GO:0051247
F. periodonticum_D	positive	0.0457494	10	5	1	0.2	0.1	GO:0018195	GO:BP	peptidyl-arginine modification	20972	5098	GO:0018193
F. periodonticum_D	positive	0.0457494	10	5	1	0.2	0.1	GO:0018216	GO:BP	peptidyl-arginine methylation	20972	5118	GO:0006479;GO:0018195
F. periodonticum_D	positive	0.0457494	238	5	2	0.4	0.00840336	GO:0032259	GO:BP	methylation	20972	6959	GO:0008152
F. periodonticum_D	positive	0.0461849	14	5	1	0.2	0.0714286	GO:0007008	GO:BP	outer mitochondrial membrane organization	20972	2487	GO:0007006
F. periodonticum_D	positive	0.0461849	14	5	1	0.2	0.0714286	GO:0042541	GO:BP	hemoglobin biosynthetic process	20972	9579	GO:0009059;GO:0020027
F. periodonticum_D	positive	0.0461849	14	5	1	0.2	0.0714286	GO:0045040	GO:BP	protein insertion into mitochondrial outer membrane	20972	10484	GO:0007008;GO:0051204
F. periodonticum_D	positive	0.0464795	396	5	2	0.4	0.00505051	GO:0009410	GO:BP	response to xenobiotic stimulus	20972	3319	GO:0042221
F. periodonticum_D	positive	0.0475	15	5	1	0.2	0.0666667	GO:0042415	GO:BP	norepinephrine metabolic process	20972	9504	GO:0006584
F. periodonticum_D	positive	0.000569691	168	5	3	0.6	0.0178571	GO:0008757	GO:MF	S-adenosylmethionine-dependent methyltransferase activity	20208	1843	GO:0008168
F. periodonticum_D	positive	0.000569691	219	5	3	0.6	0.0136986	GO:0008168	GO:MF	methyltransferase activity	20208	1548	GO:0016741
F. periodonticum_D	positive	0.000569691	229	5	3	0.6	0.0131004	GO:0016741	GO:MF	transferase activity, transferring one-carbon groups	20208	2856	GO:0016740
F. periodonticum_D	positive	0.00159448	47	5	2	0.4	0.0425532	GO:0140938	GO:MF	histone H3 methyltransferase activity	20208	9550	GO:0042054
F. periodonticum_D	positive	0.00203088	69	5	2	0.4	0.0289855	GO:0016279	GO:MF	protein-lysine N-methyltransferase activity	20208	2674	GO:0008276;GO:0016278
F. periodonticum_D	positive	0.00203088	67	5	2	0.4	0.0298507	GO:0042054	GO:MF	histone methyltransferase activity	20208	5001	GO:0008276;GO:0140993
F. periodonticum_D	positive	0.00203088	70	5	2	0.4	0.0285714	GO:0016278	GO:MF	lysine N-methyltransferase activity	20208	2673	GO:0008170;GO:0008757
F. periodonticum_D	positive	0.00249489	98	5	2	0.4	0.0204082	GO:0008170	GO:MF	N-methyltransferase activity	20208	1550	GO:0008168
F. periodonticum_D	positive	0.00249489	94	5	2	0.4	0.0212766	GO:0008276	GO:MF	protein methyltransferase activity	20208	1603	GO:0008168;GO:0140096
F. periodonticum_D	positive	0.00772075	8	5	1	0.2	0.125	GO:0062122	GO:MF	histone H3K37 methyltransferase activity	20208	7814	GO:0016279;GO:0140938
F. periodonticum_D	positive	0.00772075	8	5	1	0.2	0.125	GO:0070611	GO:MF	histone H3R2 methyltransferase activity	20208	7954	GO:0016274;GO:0140938
F. periodonticum_D	positive	0.00772075	7	5	1	0.2	0.142857	GO:0048273	GO:MF	mitogen-activated protein kinase p38 binding	20208	6638	GO:0051019
F. periodonticum_D	positive	0.00772075	7	5	1	0.2	0.142857	GO:0030911	GO:MF	TPR domain binding	20208	3781	GO:0019904
F. periodonticum_D	positive	0.00772075	8	5	1	0.2	0.125	GO:0140592	GO:MF	histone H3R8 methyltransferase activity	20208	9365	GO:0016274;GO:0140938
F. periodonticum_D	positive	0.00772075	8	5	1	0.2	0.125	GO:0140903	GO:MF	histone H3R26 methyltransferase activity	20208	9532	GO:0016274;GO:0140938
F. periodonticum_D	positive	0.00772075	7	5	1	0.2	0.142857	GO:0030235	GO:MF	nitric-oxide synthase regulator activity	20208	3579	GO:0030234
F. periodonticum_D	positive	0.00772075	7	5	1	0.2	0.142857	GO:0035242	GO:MF	protein-arginine omega-N asymmetric methyltransferase activity	20208	4736	GO:0016274
F. periodonticum_D	positive	0.00791866	9	5	1	0.2	0.111111	GO:0140984	GO:MF	histone H4K12 methyltransferase activity	20208	9573	GO:0016279;GO:0140939
F. periodonticum_D	positive	0.00791866	9	5	1	0.2	0.111111	GO:0035642	GO:MF	histone H3R17 methyltransferase activity	20208	4805	GO:0016274;GO:0140938
F. periodonticum_D	positive	0.00791866	9	5	1	0.2	0.111111	GO:0140759	GO:MF	histone H3K56 methyltransferase activity	20208	9432	GO:0016279;GO:0140938
F. periodonticum_D	positive	0.00808432	10	5	1	0.2	0.1	GO:1990259	GO:MF	histone H2AQ104 methyltransferase activity	20208	9978	GO:0036009;GO:0140940
F. periodonticum_D	positive	0.00808432	10	5	1	0.2	0.1	GO:0044020	GO:MF	histone H4R3 methyltransferase activity	20208	5391	GO:0016274;GO:0140939
F. periodonticum_D	positive	0.00808432	10	5	1	0.2	0.1	GO:0140940	GO:MF	histone H2A methyltransferase activity	20208	9552	GO:0042054
F. periodonticum_D	positive	0.00897182	12	5	1	0.2	0.0833333	GO:0016273	GO:MF	arginine N-methyltransferase activity	20208	2671	GO:0008170;GO:0008757
F. periodonticum_D	positive	0.00897182	12	5	1	0.2	0.0833333	GO:0016274	GO:MF	protein-arginine N-methyltransferase activity	20208	2672	GO:0008276;GO:0016273
F. periodonticum_D	positive	0.00897182	12	5	1	0.2	0.0833333	GO:0036009	GO:MF	protein-glutamine N-methyltransferase activity	20208	4839	GO:0008170;GO:0008276;GO:0008757
F. periodonticum_D	positive	0.0138493	19	5	1	0.2	0.0526316	GO:0042800	GO:MF	histone H3K4 methyltransferase activity	20208	5079	GO:0016279;GO:0140938
F. periodonticum_D	positive	0.0142297	20	5	1	0.2	0.05	GO:1904047	GO:MF	S-adenosyl-L-methionine binding	20208	9904	GO:0043169;GO:1901681
F. periodonticum_D	positive	0.0145923	21	5	1	0.2	0.047619	GO:0140939	GO:MF	histone H4 methyltransferase activity	20208	9551	GO:0042054
F. periodonticum_D	positive	0.0149382	22	5	1	0.2	0.0454545	GO:0070182	GO:MF	DNA polymerase binding	20208	7889	GO:0019899
F. periodonticum_D	positive	0.015931	24	5	1	0.2	0.0416667	GO:0023026	GO:MF	MHC class II protein complex binding	20208	3541	GO:0023023
F. periodonticum_D	positive	0.0175275	27	5	1	0.2	0.037037	GO:0051019	GO:MF	mitogen-activated protein kinase binding	20208	7286	GO:0019901
F. periodonticum_D	positive	0.0177882	28	5	1	0.2	0.0357143	GO:0008171	GO:MF	O-methyltransferase activity	20208	1551	GO:0008168
F. periodonticum_D	positive	0.0180379	29	5	1	0.2	0.0344828	GO:0097718	GO:MF	disordered domain specific binding	20208	8369	GO:0019904
F. periodonticum_D	positive	0.0182772	30	5	1	0.2	0.0333333	GO:0008327	GO:MF	methyl-CpG binding	20208	1621	GO:0000166;GO:0043565
F. periodonticum_D	positive	0.0184192	31	5	1	0.2	0.0322581	GO:0140662	GO:MF	ATP-dependent protein folding chaperone	20208	9391	GO:0044183;GO:0140657
F. periodonticum_D	positive	0.0189394	33	5	1	0.2	0.030303	GO:0023023	GO:MF	MHC protein complex binding	20208	3538	GO:0044877
F. periodonticum_D	positive	0.0237411	43	5	1	0.2	0.0232558	GO:0048156	GO:MF	tau protein binding	20208	6629	GO:0008092
F. periodonticum_D	positive	0.0353777	69	5	1	0.2	0.0144928	GO:0044183	GO:MF	protein folding chaperone	20208	5401	GO:0003674
F. periodonticum_D	positive	0.0353777	68	5	1	0.2	0.0147059	GO:0097110	GO:MF	scaffold protein binding	20208	8305	GO:0005515
F. periodonticum_D	positive	0.0119485	459	5	3	0.6	0.00653595	REAC:R-HSA-9679506	REAC	SARS-CoV Infections	11056	2198	REAC:R-HSA-9824446
F. periodonticum_D	positive	0.0119485	95	5	2	0.4	0.0210526	REAC:R-HSA-8936459	REAC	RUNX1 regulates genes involved in megakaryocyte differentiation and platelet function	11056	1992	REAC:R-HSA-8878171
F. periodonticum_D	positive	0.0119485	78	5	2	0.4	0.025641	REAC:R-HSA-3214858	REAC	RMTs methylate histone arginines	11056	1951	REAC:R-HSA-3247509
F. periodonticum_D	positive	0.0119485	150	5	2	0.4	0.0133333	REAC:R-HSA-9679191	REAC	Potential therapeutics for SARS	11056	1855	REAC:R-HSA-9679506
F. periodonticum_D	positive	0.0119485	72	5	2	0.4	0.0277778	REAC:R-HSA-9009391	REAC	Extra-nuclear estrogen signaling	11056	929	REAC:R-HSA-8939211
F. periodonticum_D	positive	0.0119485	147	5	2	0.4	0.0136054	REAC:R-HSA-9018519	REAC	Estrogen-dependent gene expression	11056	906	REAC:R-HSA-8939211
F. periodonticum_D	positive	0.0164829	6	5	1	0.2	0.166667	REAC:R-HSA-3000484	REAC	Scavenging by Class F Receptors	11056	2278	REAC:R-HSA-2173782
F. periodonticum_D	positive	0.0164829	6	5	1	0.2	0.166667	REAC:R-HSA-5336415	REAC	Uptake and function of diphtheria toxin	11056	2723	REAC:R-HSA-5339562
F. periodonticum_D	positive	0.0211713	215	5	2	0.4	0.00930233	REAC:R-HSA-8939211	REAC	ESR-mediated signaling	11056	869	REAC:R-HSA-9006931
F. periodonticum_D	positive	0.0214466	9	5	1	0.2	0.111111	REAC:R-HSA-9634285	REAC	Constitutive Signaling by Overexpressed ERBB2	11056	424	REAC:R-HSA-1227990
F. periodonticum_D	positive	0.0214466	10	5	1	0.2	0.1	REAC:R-HSA-112311	REAC	Neurotransmitter clearance	11056	1657	REAC:R-HSA-112315
F. periodonticum_D	positive	0.0214466	10	5	1	0.2	0.1	REAC:R-HSA-1474151	REAC	Tetrahydrobiopterin (BH4) synthesis, recycling, salvage and regulation	11056	2590	REAC:R-HSA-8978934
F. periodonticum_D	positive	0.0214466	10	5	1	0.2	0.1	REAC:R-HSA-203615	REAC	eNOS activation	11056	2793	REAC:R-HSA-202131
F. periodonticum_D	positive	0.0214466	234	5	2	0.4	0.00854701	REAC:R-HSA-8878171	REAC	Transcriptional regulation by RUNX1	11056	2650	REAC:R-HSA-212436
F. periodonticum_D	positive	0.0233107	14	5	1	0.2	0.0714286	REAC:R-HSA-3371568	REAC	Attenuation phase	11056	199	REAC:R-HSA-3371571
F. periodonticum_D	positive	0.0233107	271	5	2	0.4	0.00738007	REAC:R-HSA-3247509	REAC	Chromatin modifying enzymes	11056	371	REAC:R-HSA-4839726
F. periodonticum_D	positive	0.0233107	14	5	1	0.2	0.0714286	REAC:R-HSA-202131	REAC	Metabolism of nitric oxide: NOS3 activation and regulation	11056	1492	REAC:R-HSA-1430728
F. periodonticum_D	positive	0.0233107	14	5	1	0.2	0.0714286	REAC:R-HSA-156581	REAC	Methylation	11056	1510	REAC:R-HSA-156580
F. periodonticum_D	positive	0.0233107	13	5	1	0.2	0.0769231	REAC:R-HSA-5637812	REAC	Signaling by EGFRvIII in Cancer	11056	2328	REAC:R-HSA-1643713
F. periodonticum_D	positive	0.0233107	14	5	1	0.2	0.0714286	REAC:R-HSA-9665348	REAC	Signaling by ERBB2 ECD mutants	11056	2330	REAC:R-HSA-1227990
F. periodonticum_D	positive	0.0233107	12	5	1	0.2	0.0833333	REAC:R-HSA-3371511	REAC	HSF1 activation	11056	1158	REAC:R-HSA-3371556
F. periodonticum_D	positive	0.0233107	271	5	2	0.4	0.00738007	REAC:R-HSA-4839726	REAC	Chromatin organization	11056	372	REAC:0000000
F. periodonticum_D	positive	0.0233107	289	5	2	0.4	0.00692042	REAC:R-HSA-9006931	REAC	Signaling by Nuclear Receptors	11056	2386	REAC:R-HSA-162582
F. periodonticum_D	positive	0.0233107	13	5	1	0.2	0.0769231	REAC:R-HSA-5637810	REAC	Constitutive Signaling by EGFRvIII	11056	418	REAC:R-HSA-5637812
F. periodonticum_D	positive	0.0233107	292	5	2	0.4	0.00684932	REAC:R-HSA-9694516	REAC	SARS-CoV-2 Infection	11056	2208	REAC:R-HSA-9679506
F. periodonticum_D	positive	0.0233751	15	5	1	0.2	0.0666667	REAC:R-HSA-9694631	REAC	Maturation of nucleoprotein	11056	1460	REAC:R-HSA-9694635
F. periodonticum_D	positive	0.02378	16	5	1	0.2	0.0625	REAC:R-HSA-9820965	REAC	Respiratory syncytial virus (RSV) genome replication, transcription and translation	11056	2167	REAC:R-HSA-9820952
F. periodonticum_D	positive	0.02378	17	5	1	0.2	0.0588235	REAC:R-HSA-1236382	REAC	Constitutive Signaling by Ligand-Responsive EGFR Cancer Variants	11056	419	REAC:R-HSA-5637815
F. periodonticum_D	positive	0.02378	17	5	1	0.2	0.0588235	REAC:R-HSA-5637815	REAC	Signaling by Ligand-Responsive EGFR Variants in Cancer	11056	2364	REAC:R-HSA-1643713
F. periodonticum_D	positive	0.02378	16	5	1	0.2	0.0625	REAC:R-HSA-399954	REAC	Sema3A PAK dependent Axon repulsion	11056	2286	REAC:R-HSA-373755
F. periodonticum_D	positive	0.024187	18	5	1	0.2	0.0555556	REAC:R-HSA-6804114	REAC	TP53 Regulates Transcription of Genes Involved in G2 Cell Cycle Arrest	11056	2557	REAC:R-HSA-6791312
F. periodonticum_D	positive	0.024187	18	5	1	0.2	0.0555556	REAC:R-HSA-9665686	REAC	Signaling by ERBB2 TMD/JMD mutants	11056	2332	REAC:R-HSA-1227990
F. periodonticum_D	positive	0.0276605	21	5	1	0.2	0.047619	REAC:R-HSA-9664565	REAC	Signaling by ERBB2 KD Mutants	11056	2331	REAC:R-HSA-1227990
F. periodonticum_D	positive	0.0278994	22	5	1	0.2	0.0454545	REAC:R-HSA-9613829	REAC	Chaperone Mediated Autophagy	11056	361	REAC:R-HSA-9612973
F. periodonticum_D	positive	0.0278994	22	5	1	0.2	0.0454545	REAC:R-HSA-1227990	REAC	Signaling by ERBB2 in Cancer	11056	2333	REAC:R-HSA-5663202
F. periodonticum_D	positive	0.0281207	23	5	1	0.2	0.0434783	REAC:R-HSA-1643713	REAC	Signaling by EGFR in Cancer	11056	2327	REAC:R-HSA-5663202
F. periodonticum_D	positive	0.0281207	23	5	1	0.2	0.0434783	REAC:R-HSA-9013418	REAC	RHOBTB2 GTPase cycle	11056	1936	REAC:R-HSA-9706574
F. periodonticum_D	positive	0.0288234	24	5	1	0.2	0.0416667	REAC:R-HSA-3371571	REAC	HSF1-dependent transactivation	11056	1159	REAC:R-HSA-3371556
F. periodonticum_D	positive	0.0290013	25	5	1	0.2	0.04	REAC:R-HSA-5339562	REAC	Uptake and actions of bacterial toxins	11056	2721	REAC:R-HSA-9824439
F. periodonticum_D	positive	0.0290013	25	5	1	0.2	0.04	REAC:R-HSA-8978934	REAC	Metabolism of cofactors	11056	1485	REAC:R-HSA-196854
F. periodonticum_D	positive	0.0297951	27	5	1	0.2	0.037037	REAC:R-HSA-9733709	REAC	Cardiogenesis	11056	324	REAC:R-HSA-1266738
F. periodonticum_D	positive	0.0297951	27	5	1	0.2	0.037037	REAC:R-HSA-8863795	REAC	Downregulation of ERBB2 signaling	11056	823	REAC:R-HSA-1227986
F. periodonticum_D	positive	0.0297951	27	5	1	0.2	0.037037	REAC:R-HSA-5218920	REAC	VEGFR2 mediated vascular permeability	11056	2731	REAC:R-HSA-4420097
F. periodonticum_D	positive	0.0304027	28	5	1	0.2	0.0357143	REAC:R-HSA-5601884	REAC	PIWI-interacting RNA (piRNA) biogenesis	11056	1754	REAC:R-HSA-211000
F. periodonticum_D	positive	0.0326067	31	5	1	0.2	0.0322581	REAC:R-HSA-5213460	REAC	RIPK1-mediated regulated necrosis	11056	1950	REAC:R-HSA-5218859
F. periodonticum_D	positive	0.0326067	31	5	1	0.2	0.0322581	REAC:R-HSA-5675482	REAC	Regulation of necroptotic cell death	11056	2129	REAC:R-HSA-5213460
F. periodonticum_D	positive	0.03623	35	5	1	0.2	0.0285714	REAC:R-HSA-9706574	REAC	RHOBTB GTPase Cycle	11056	1934	REAC:R-HSA-9012999
F. periodonticum_D	positive	0.037715	37	5	1	0.2	0.027027	REAC:R-HSA-2129379	REAC	Molecules associated with elastic fibres	11056	1555	REAC:R-HSA-1566948
F. periodonticum_D	positive	0.0405515	41	5	1	0.2	0.0243902	REAC:R-HSA-9772755	REAC	Formation of WDR5-containing histone-modifying complexes	11056	993	REAC:R-HSA-9917777
F. periodonticum_D	positive	0.0405515	41	5	1	0.2	0.0243902	REAC:R-HSA-9917777	REAC	Epigenetic regulation by WDR5-containing histone modifying complexes	11056	890	REAC:R-HSA-212165
F. periodonticum_D	positive	0.0422699	44	5	1	0.2	0.0227273	REAC:R-HSA-1566948	REAC	Elastic fibre formation	11056	875	REAC:R-HSA-1474244
F. periodonticum_D	positive	0.0422699	44	5	1	0.2	0.0227273	REAC:R-HSA-9646399	REAC	Aggrephagy	11056	135	REAC:R-HSA-9663891
F. periodonticum_D	positive	0.0435617	46	5	1	0.2	0.0217391	REAC:R-HSA-1227986	REAC	Signaling by ERBB2	11056	2329	REAC:R-HSA-9006934
F. periodonticum_D	positive	0.0451241	49	5	1	0.2	0.0204082	REAC:R-HSA-6791312	REAC	TP53 Regulates Transcription of Cell Cycle Genes	11056	2551	REAC:R-HSA-3700989
F. sp001553345	negative	0.0284789	8	6	1	0.166667	0.125	GO:0017162	GO:MF	aryl hydrocarbon receptor binding	20208	3075	GO:0005102;GO:0061629
F. sp001553345	negative	0.0119239	13	2	1	0.5	0.0769231	KEGG:03450	KEGG	Non-homologous end-joining	8716	248	KEGG:00000
F. sp001553345	negative	0.0493522	9	5	1	0.2	0.111111	REAC:R-HSA-426486	REAC	Small interfering RNA (siRNA) biogenesis	11056	2432	REAC:R-HSA-211000
F. sp001553345	negative	0.0493522	8	5	1	0.2	0.125	REAC:R-HSA-8948700	REAC	Competing endogenous RNAs (ceRNAs) regulate PTEN translation	11056	405	REAC:R-HSA-8943723
F. sp001553345	negative	0.0493522	9	5	1	0.2	0.111111	REAC:R-HSA-8943723	REAC	Regulation of PTEN mRNA translation	11056	2085	REAC:R-HSA-6807070
F. sp001553345	negative	0.0493522	6	5	1	0.2	0.166667	REAC:R-HSA-8937144	REAC	Aryl hydrocarbon receptor signalling	11056	176	REAC:R-HSA-211945
F. sp001553345	negative	0.0493522	7	5	1	0.2	0.142857	REAC:R-HSA-426496	REAC	Post-transcriptional silencing by small RNAs	11056	1847	REAC:R-HSA-211000
F. sp001553345	negative	0.0493522	9	5	1	0.2	0.111111	REAC:R-HSA-9759811	REAC	Regulation of CDH11 mRNA translation by microRNAs	11056	2047	REAC:R-HSA-9759475
F. sp001553345	negative	0.0493522	9	5	1	0.2	0.111111	REAC:R-HSA-9768778	REAC	Regulation of NPAS4 mRNA translation	11056	2076	REAC:R-HSA-9768759
L. orale	negative	0.00212645	200	47	6	0.12766	0.03	GO:0002181	GO:BP	cytoplasmic translation	20972	709	GO:0006412
L. orale	negative	0.00526327	25	47	3	0.0638298	0.12	GO:0038095	GO:BP	Fc-epsilon receptor signaling pathway	20972	9071	GO:0038093
L. orale	negative	0.0172853	125	47	4	0.0851064	0.032	GO:0006413	GO:BP	translational initiation	20972	2063	GO:0006412;GO:0008152
L. orale	negative	0.0172853	367	47	6	0.12766	0.0163488	GO:0006417	GO:BP	regulation of translation	20972	2066	GO:0006412;GO:0010608;GO:0051246
L. orale	negative	0.0172853	9	47	2	0.0425532	0.222222	GO:0035999	GO:BP	tetrahydrofolate interconversion	20972	8774	GO:0006730;GO:0046653
L. orale	negative	0.0196263	134	47	4	0.0851064	0.0298507	GO:0045727	GO:BP	positive regulation of translation	20972	10800	GO:0006412;GO:0006417;GO:0010628;GO:0051247
L. orale	negative	0.0196263	52	47	3	0.0638298	0.0576923	GO:0048260	GO:BP	positive regulation of receptor-mediated endocytosis	20972	11767	GO:0006898;GO:0045807;GO:0048259
L. orale	negative	0.0247064	60	47	3	0.0638298	0.05	GO:0038093	GO:BP	Fc receptor signaling pathway	20972	9069	GO:0002768
L. orale	negative	0.0273248	154	47	4	0.0851064	0.025974	GO:0045807	GO:BP	positive regulation of endocytosis	20972	10859	GO:0006897;GO:0030100;GO:0051050;GO:0051130
L. orale	negative	0.0273248	155	47	4	0.0851064	0.0258065	GO:0030307	GO:BP	positive regulation of cell growth	20972	6322	GO:0001558;GO:0016049;GO:0045927;GO:0048522
L. orale	negative	0.0288021	14	47	2	0.0425532	0.142857	GO:0009070	GO:BP	serine family amino acid biosynthetic process	20972	3101	GO:1901607
L. orale	negative	0.03133	69	47	3	0.0638298	0.0434783	GO:0009620	GO:BP	response to fungus	20972	3387	GO:0051707
L. orale	negative	0.0346235	310	47	5	0.106383	0.016129	GO:0046394	GO:BP	carboxylic acid biosynthetic process	20972	11314	GO:0016053;GO:0019752
L. orale	negative	0.0346235	313	47	5	0.106383	0.0159744	GO:0016053	GO:BP	organic acid biosynthetic process	20972	4843	GO:0006082;GO:0044283
L. orale	negative	0.0346235	478	47	6	0.12766	0.0125523	GO:0016049	GO:BP	cell growth	20972	4839	GO:0009987;GO:0040007
L. orale	negative	0.0346235	17	47	2	0.0425532	0.117647	GO:0046653	GO:BP	tetrahydrofolate metabolic process	20972	11450	GO:0006760
L. orale	negative	0.0348505	316	47	5	0.106383	0.0158228	GO:0042254	GO:BP	ribosome biogenesis	20972	9411	GO:0022613
L. orale	negative	0.0361122	18	47	2	0.0425532	0.111111	GO:0045579	GO:BP	positive regulation of B cell differentiation	20972	10661	GO:0030183;GO:0045577;GO:0045621;GO:0050871
L. orale	negative	0.0381531	82	47	3	0.0638298	0.0365854	GO:0006446	GO:BP	regulation of translational initiation	20972	2088	GO:0006413;GO:0006417
L. orale	negative	0.0408655	204	47	4	0.0851064	0.0196078	GO:0031334	GO:BP	positive regulation of protein-containing complex assembly	20972	6672	GO:0043254;GO:0044089;GO:0051130;GO:0065003
L. orale	negative	0.0408655	22	47	2	0.0425532	0.0909091	GO:0043555	GO:BP	regulation of translation in response to stress	20972	10086	GO:0006417;GO:0033554
L. orale	negative	0.0408655	343	47	5	0.106383	0.0145773	GO:0002768	GO:BP	immune response-regulating cell surface receptor signaling pathway	20972	1233	GO:0002764;GO:0007166
L. orale	negative	0.0408655	196	47	4	0.0851064	0.0204082	GO:0050851	GO:BP	antigen receptor-mediated signaling pathway	20972	12436	GO:0002429
L. orale	negative	0.0408655	22	47	2	0.0425532	0.0909091	GO:0006541	GO:BP	glutamine metabolic process	20972	2148	GO:0019752
L. orale	negative	0.0408655	22	47	2	0.0425532	0.0909091	GO:0001780	GO:BP	neutrophil homeostasis	20972	432	GO:0001776;GO:0002262
L. orale	negative	0.04312	23	47	2	0.0425532	0.0869565	GO:0006730	GO:BP	one-carbon metabolic process	20972	2310	GO:0044281
L. orale	negative	0.0454999	96	47	3	0.0638298	0.03125	GO:0032755	GO:BP	positive regulation of interleukin-6 production	20972	7303	GO:0001819;GO:0032635;GO:0032675
L. orale	negative	0.0496195	26	47	2	0.0425532	0.0769231	GO:0006760	GO:BP	folic acid-containing compound metabolic process	20972	2327	GO:0006575;GO:0042558
L. orale	negative	0.0496195	107	47	3	0.0638298	0.0280374	GO:1903557	GO:BP	positive regulation of tumor necrosis factor superfamily cytokine production	20972	21495	GO:0001819;GO:0071706;GO:1903555
L. orale	negative	0.0496195	27	47	2	0.0425532	0.0740741	GO:0002092	GO:BP	positive regulation of receptor internalization	20972	659	GO:0002090;GO:0031623;GO:0048260
L. orale	negative	0.0496195	242	47	4	0.0851064	0.0165289	GO:0045927	GO:BP	positive regulation of growth	20972	10944	GO:0040007;GO:0040008;GO:0048518
L. orale	negative	0.0496195	115	47	3	0.0638298	0.026087	GO:0048259	GO:BP	regulation of receptor-mediated endocytosis	20972	11766	GO:0006898;GO:0030100
L. orale	negative	0.0496195	103	47	3	0.0638298	0.0291262	GO:0032760	GO:BP	positive regulation of tumor necrosis factor production	20972	7308	GO:0032640;GO:0032680;GO:1903557
L. orale	negative	0.0496195	105	47	3	0.0638298	0.0285714	GO:0042274	GO:BP	ribosomal small subunit biogenesis	20972	9422	GO:0022613;GO:0042254
L. orale	negative	0.0040496	10	47	2	0.0425532	0.2	GO:0008190	GO:MF	eukaryotic initiation factor 4E binding	20208	1563	GO:0031369
L. orale	negative	0.00650816	13	47	2	0.0425532	0.153846	GO:0035325	GO:MF	Toll-like receptor binding	20208	4754	GO:0005102
L. orale	negative	0.00650816	151	47	4	0.0851064	0.0264901	GO:0004713	GO:MF	protein tyrosine kinase activity	20208	969	GO:0004672
L. orale	negative	0.00891936	16	47	2	0.0425532	0.125	GO:0004708	GO:MF	MAP kinase kinase activity	20208	965	GO:0004712
L. orale	negative	0.010885	18	47	2	0.0425532	0.111111	GO:0016646	GO:MF	oxidoreductase activity, acting on the CH-NH group of donors, NAD or NADP as acceptor	20208	2789	GO:0016645
L. orale	negative	0.0151269	22	47	2	0.0425532	0.0909091	GO:0043274	GO:MF	phospholipase binding	20208	5176	GO:0019899
L. orale	negative	0.0173767	24	47	2	0.0425532	0.0833333	GO:0048027	GO:MF	mRNA 5'-UTR binding	20208	6619	GO:0003729
L. orale	negative	0.021242	27	47	2	0.0425532	0.0740741	GO:0016645	GO:MF	oxidoreductase activity, acting on the CH-NH group of donors	20208	2788	GO:0016491
L. orale	negative	0.022045	384	47	5	0.106383	0.0130208	GO:0003729	GO:MF	mRNA binding	20208	338	GO:0003723
L. orale	negative	0.0249316	412	47	5	0.106383	0.0121359	GO:0016887	GO:MF	ATP hydrolysis activity	20208	2972	GO:0017111;GO:0140657
L. orale	negative	0.0258549	421	47	5	0.106383	0.0118765	GO:0140098	GO:MF	catalytic activity, acting on RNA	20208	9192	GO:0140640
L. orale	negative	0.0258549	35	47	2	0.0425532	0.0571429	GO:0031369	GO:MF	translation initiation factor binding	20208	3824	GO:0005515
L. orale	negative	0.0258549	34	47	2	0.0425532	0.0588235	GO:0016814	GO:MF	hydrolase activity, acting on carbon-nitrogen (but not peptide) bonds, in cyclic amidines	20208	2912	GO:0016810
L. orale	negative	0.0293329	132	47	3	0.0638298	0.0227273	GO:0016810	GO:MF	hydrolase activity, acting on carbon-nitrogen (but not peptide) bonds	20208	2908	GO:0016787
L. orale	negative	0.0295988	448	47	5	0.106383	0.0111607	GO:0003735	GO:MF	structural constituent of ribosome	20208	340	GO:0005198
L. orale	negative	0.0295988	459	47	5	0.106383	0.0108932	GO:0016853	GO:MF	isomerase activity	20208	2944	GO:0003824
L. orale	negative	0.0295988	43	47	2	0.0425532	0.0465116	GO:0004712	GO:MF	protein serine/threonine/tyrosine kinase activity	20208	968	GO:0004672
L. orale	negative	0.0295988	40	47	2	0.0425532	0.05	GO:0005547	GO:MF	phosphatidylinositol-3,4,5-trisphosphate binding	20208	1477	GO:0043168;GO:1901981
L. orale	negative	0.0307611	45	47	2	0.0425532	0.0444444	GO:0004715	GO:MF	non-membrane spanning protein tyrosine kinase activity	20208	971	GO:0004713
L. orale	negative	0.0362845	52	47	2	0.0425532	0.0384615	GO:0051287	GO:MF	NAD binding	20208	7320	GO:0030554
L. orale	negative	0.0362845	162	47	3	0.0638298	0.0185185	GO:0004386	GO:MF	helicase activity	20208	716	GO:0120545;GO:0140640;GO:0140657
L. orale	negative	0.0395711	174	47	3	0.0638298	0.0172414	GO:0120545	GO:MF	nucleic acid conformation isomerase activity	20208	9121	GO:0120543
L. orale	negative	0.0398676	177	47	3	0.0638298	0.0169492	GO:0043021	GO:MF	ribonucleoprotein complex binding	20208	5138	GO:0044877
L. orale	negative	0.0382089	234	34	6	0.176471	0.025641	KEGG:05171	KEGG	Coronavirus disease - COVID-19	8716	468	KEGG:00000
L. orale	negative	0.000437823	292	42	9	0.214286	0.0308219	REAC:R-HSA-72766	REAC	Translation	11056	2663	REAC:R-HSA-392499
L. orale	negative	0.000553298	60	42	5	0.119048	0.0833333	REAC:R-HSA-72662	REAC	Activation of the mRNA upon binding of the cap-binding complex and eIFs, and subsequent binding to 43S	11056	111	REAC:R-HSA-72737
L. orale	negative	0.00362856	120	42	5	0.119048	0.0416667	REAC:R-HSA-72737	REAC	Cap-dependent Translation Initiation	11056	321	REAC:R-HSA-72613
L. orale	negative	0.00362856	116	42	5	0.119048	0.0431034	REAC:R-HSA-975957	REAC	Nonsense Mediated Decay (NMD) enhanced by the Exon Junction Complex (EJC)	11056	1670	REAC:R-HSA-927802
L. orale	negative	0.00362856	59	42	4	0.0952381	0.0677966	REAC:R-HSA-72649	REAC	Translation initiation complex formation	11056	2664	REAC:R-HSA-72662
L. orale	negative	0.00362856	171	42	6	0.142857	0.0350877	REAC:R-HSA-9010553	REAC	Regulation of expression of SLITs and ROBOs	11056	2115	REAC:R-HSA-376176
L. orale	negative	0.00362856	116	42	5	0.119048	0.0431034	REAC:R-HSA-927802	REAC	Nonsense-Mediated Decay (NMD)	11056	1672	REAC:R-HSA-8953854
L. orale	negative	0.00362856	120	42	5	0.119048	0.0416667	REAC:R-HSA-72613	REAC	Eukaryotic Translation Initiation	11056	911	REAC:R-HSA-72766
L. orale	negative	0.00362856	59	42	4	0.0952381	0.0677966	REAC:R-HSA-72702	REAC	Ribosomal scanning and start codon recognition	11056	2190	REAC:R-HSA-72737
L. orale	negative	0.00592417	217	42	6	0.142857	0.0276498	REAC:R-HSA-376176	REAC	Signaling by ROBO receptors	11056	2398	REAC:R-HSA-422475
L. orale	negative	0.0118176	95	42	4	0.0952381	0.0421053	REAC:R-HSA-9692914	REAC	SARS-CoV-1-host interactions	11056	2205	REAC:R-HSA-9678108
L. orale	negative	0.0118176	96	42	4	0.0952381	0.0416667	REAC:R-HSA-975956	REAC	Nonsense Mediated Decay (NMD) independent of the Exon Junction Complex (EJC)	11056	1671	REAC:R-HSA-927802
L. orale	negative	0.0118176	94	42	4	0.0952381	0.0425532	REAC:R-HSA-72764	REAC	Eukaryotic Translation Termination	11056	912	REAC:R-HSA-72766
L. orale	negative	0.0118176	37	42	3	0.0714286	0.0810811	REAC:R-HSA-9735869	REAC	SARS-CoV-1 modulates host translation machinery	11056	2202	REAC:R-HSA-9692914
L. orale	negative	0.0118176	363	42	7	0.166667	0.0192837	REAC:R-HSA-71291	REAC	Metabolism of amino acids and derivatives	11056	1483	REAC:R-HSA-1430728
L. orale	negative	0.0139413	102	42	4	0.0952381	0.0392157	REAC:R-HSA-9633012	REAC	Response of EIF2AK4 (GCN2) to amino acid deficiency	11056	2171	REAC:R-HSA-9711097
L. orale	negative	0.0171872	112	42	4	0.0952381	0.0357143	REAC:R-HSA-156827	REAC	L13a-mediated translational silencing of Ceruloplasmin expression	11056	1345	REAC:R-HSA-72613
L. orale	negative	0.0171872	12	42	2	0.047619	0.166667	REAC:R-HSA-9820865	REAC	Z-decay: degradation of maternal mRNAs by zygotically expressed factors	11056	2774	REAC:R-HSA-9816359
L. orale	negative	0.0171872	117	42	4	0.0952381	0.034188	REAC:R-HSA-2408522	REAC	Selenoamino acid metabolism	11056	2284	REAC:R-HSA-71291
L. orale	negative	0.0171872	51	42	3	0.0714286	0.0588235	REAC:R-HSA-9754678	REAC	SARS-CoV-2 modulates host translation machinery	11056	2211	REAC:R-HSA-9705683
L. orale	negative	0.0171872	113	42	4	0.0952381	0.0353982	REAC:R-HSA-72706	REAC	GTP hydrolysis and joining of the 60S ribosomal subunit	11056	1075	REAC:R-HSA-72737
L. orale	negative	0.0171872	52	42	3	0.0714286	0.0576923	REAC:R-HSA-72695	REAC	Formation of the ternary complex, and subsequently, the 43S complex	11056	1019	REAC:R-HSA-72737
L. orale	negative	0.0271475	16	42	2	0.047619	0.125	REAC:R-HSA-196757	REAC	Metabolism of folate and pterines	11056	1487	REAC:R-HSA-196849
L. orale	negative	0.0290038	140	42	4	0.0952381	0.0285714	REAC:R-HSA-9678108	REAC	SARS-CoV-1 Infection	11056	2200	REAC:R-HSA-9679506
L. orale	negative	0.0290038	17	42	2	0.047619	0.117647	REAC:R-HSA-5602498	REAC	MyD88 deficiency (TLR2/4)	11056	1562	REAC:R-HSA-5602358
L. orale	negative	0.0304487	18	42	2	0.047619	0.111111	REAC:R-HSA-5603041	REAC	IRAK4 deficiency (TLR2/4)	11056	1207	REAC:R-HSA-5602358
L. orale	negative	0.0392801	157	42	4	0.0952381	0.0254777	REAC:R-HSA-9711097	REAC	Cellular response to starvation	11056	354	REAC:R-HSA-2262752
L. orale	negative	0.0424322	25	42	2	0.047619	0.08	REAC:R-HSA-2424491	REAC	DAP12 signaling	11056	453	REAC:R-HSA-2172127
L. orale	negative	0.0424322	25	42	2	0.047619	0.08	REAC:R-HSA-429947	REAC	Deadenylation of mRNA	11056	474	REAC:R-HSA-429914
L. orale	negative	0.0424322	24	42	2	0.047619	0.0833333	REAC:R-HSA-166208	REAC	mTORC1-mediated signalling	11056	2809	REAC:R-HSA-165159
L. orale	negative	0.0424322	163	42	4	0.0952381	0.0245399	REAC:R-HSA-983705	REAC	Signaling by the B Cell Receptor (BCR)	11056	2425	REAC:R-HSA-1280218
L. orale	negative	0.0424322	84	42	3	0.0714286	0.0357143	REAC:R-HSA-983695	REAC	Antigen activates B Cell Receptor (BCR) leading to generation of second messengers	11056	158	REAC:R-HSA-983705
L. orale	negative	0.0424322	25	42	2	0.047619	0.08	REAC:R-HSA-9820841	REAC	M-decay: degradation of maternal mRNAs by maternally stored factors	11056	1399	REAC:R-HSA-9816359
L. orale	negative	0.0424322	25	42	2	0.047619	0.08	REAC:R-HSA-156588	REAC	Glucuronidation	11056	1102	REAC:R-HSA-156580
L. orale	negative	0.0466232	90	42	3	0.0714286	0.0333333	REAC:R-HSA-1236974	REAC	ER-Phagosome pathway	11056	863	REAC:R-HSA-1236975
L. orale	negative	0.0466232	90	42	3	0.0714286	0.0333333	REAC:R-HSA-156902	REAC	Peptide chain elongation	11056	1792	REAC:R-HSA-156842
L. orale	negative	0.0466232	182	42	4	0.0952381	0.021978	REAC:R-HSA-2454202	REAC	Fc epsilon receptor (FCERI) signaling	11056	979	REAC:R-HSA-168249
L. orale	negative	0.0466232	90	42	3	0.0714286	0.0333333	REAC:R-HSA-192823	REAC	Viral mRNA Translation	11056	2745	REAC:R-HSA-168273
L. orale	negative	0.0488956	94	42	3	0.0714286	0.0319149	REAC:R-HSA-156842	REAC	Eukaryotic Translation Elongation	11056	910	REAC:R-HSA-72766
L. orale	negative	0.0488956	94	42	3	0.0714286	0.0319149	REAC:R-HSA-2408557	REAC	Selenocysteine synthesis	11056	2285	REAC:R-HSA-2408522
L. rimae	negative	0.00140275	495	111	13	0.117117	0.0262626	GO:0018193	GO:BP	peptidyl-amino acid modification	20972	5096	GO:0036211
L. rimae	negative	0.00140275	367	111	11	0.0990991	0.0299728	GO:0006417	GO:BP	regulation of translation	20972	2066	GO:0006412;GO:0010608;GO:0051246
L. rimae	negative	0.00318165	60	111	5	0.045045	0.0833333	GO:0038093	GO:BP	Fc receptor signaling pathway	20972	9069	GO:0002768
L. rimae	negative	0.00503778	171	111	7	0.0630631	0.0409357	GO:0009451	GO:BP	RNA modification	20972	3341	GO:0016070;GO:0043412
L. rimae	negative	0.00665299	125	111	6	0.0540541	0.048	GO:0006413	GO:BP	translational initiation	20972	2063	GO:0006412;GO:0008152
L. rimae	negative	0.00751555	130	111	6	0.0540541	0.0461538	GO:0017148	GO:BP	negative regulation of translation	20972	5033	GO:0006412;GO:0006417;GO:0010629;GO:0051248
L. rimae	negative	0.00940638	45	111	4	0.036036	0.0888889	GO:1990090	GO:BP	cellular response to nerve growth factor stimulus	20972	23236	GO:0071363;GO:1990089
L. rimae	negative	0.0105882	47	111	4	0.036036	0.0851064	GO:1990089	GO:BP	response to nerve growth factor	20972	23235	GO:0070848
L. rimae	negative	0.0129626	292	111	8	0.0720721	0.0273973	GO:0030100	GO:BP	regulation of endocytosis	20972	6243	GO:0006897;GO:0051128;GO:0060627
L. rimae	negative	0.0129626	374	111	9	0.0810811	0.0240642	GO:0006979	GO:BP	response to oxidative stress	20972	2471	GO:0006950
L. rimae	negative	0.0158477	59	111	4	0.036036	0.0677966	GO:2001244	GO:BP	positive regulation of intrinsic apoptotic signaling pathway	20972	24485	GO:0097193;GO:1902533;GO:2001235;GO:2001242
L. rimae	negative	0.0161552	317	111	8	0.0720721	0.0252366	GO:0006401	GO:BP	RNA catabolic process	20972	2054	GO:0016070;GO:0141188
L. rimae	negative	0.0168372	25	111	3	0.027027	0.12	GO:0038095	GO:BP	Fc-epsilon receptor signaling pathway	20972	9071	GO:0038093
L. rimae	negative	0.0181701	248	111	7	0.0630631	0.0282258	GO:1901136	GO:BP	carbohydrate derivative catabolic process	20972	19877	GO:0009056;GO:1901135
L. rimae	negative	0.0201788	6	111	2	0.018018	0.333333	GO:0045900	GO:BP	negative regulation of translational elongation	20972	10921	GO:0006414;GO:0006448;GO:0017148
L. rimae	negative	0.0221136	341	111	8	0.0720721	0.0234604	GO:0141188	GO:BP	nucleic acid catabolic process	20972	18826	GO:0009057;GO:0034655;GO:0090304
L. rimae	negative	0.0222933	29	111	3	0.027027	0.103448	GO:0006304	GO:BP	DNA modification	20972	2003	GO:0006259;GO:0043412
L. rimae	negative	0.0225556	123	111	5	0.045045	0.0406504	GO:0045931	GO:BP	positive regulation of mitotic cell cycle	20972	10947	GO:0000278;GO:0007346;GO:0045787
L. rimae	negative	0.0225556	69	111	4	0.036036	0.057971	GO:0009620	GO:BP	response to fungus	20972	3387	GO:0051707
L. rimae	negative	0.0240917	7	111	2	0.018018	0.285714	GO:0140243	GO:BP	regulation of translation at synapse	20972	18458	GO:0006417
L. rimae	negative	0.0240917	127	111	5	0.045045	0.0393701	GO:0032606	GO:BP	type I interferon production	20972	7158	GO:0001816
L. rimae	negative	0.0240917	127	111	5	0.045045	0.0393701	GO:0032479	GO:BP	regulation of type I interferon production	20972	7095	GO:0001817;GO:0032606
L. rimae	negative	0.0283929	133	111	5	0.045045	0.037594	GO:0018205	GO:BP	peptidyl-lysine modification	20972	5107	GO:0018193
L. rimae	negative	0.028761	204	111	6	0.0540541	0.0294118	GO:0031334	GO:BP	positive regulation of protein-containing complex assembly	20972	6672	GO:0043254;GO:0044089;GO:0051130;GO:0065003
L. rimae	negative	0.028761	8	111	2	0.018018	0.25	GO:1990416	GO:BP	cellular response to brain-derived neurotrophic factor stimulus	20972	23315	GO:1990090
L. rimae	negative	0.028761	8	111	2	0.018018	0.25	GO:0045008	GO:BP	depyrimidination	20972	10467	GO:0006285;GO:0006304;GO:0009223
L. rimae	negative	0.029133	284	111	7	0.0630631	0.0246479	GO:0002221	GO:BP	pattern recognition receptor signaling pathway	20972	733	GO:0002758
L. rimae	negative	0.0293396	137	111	5	0.045045	0.0364964	GO:0008033	GO:BP	tRNA processing	20972	2958	GO:0006396;GO:0006399
L. rimae	negative	0.0293396	79	111	4	0.036036	0.0506329	GO:0006414	GO:BP	translational elongation	20972	2064	GO:0006412;GO:0009059
L. rimae	negative	0.0293683	208	111	6	0.0540541	0.0288462	GO:0006399	GO:BP	tRNA metabolic process	20972	2052	GO:0016070
L. rimae	negative	0.0298178	139	111	5	0.045045	0.0359712	GO:2001235	GO:BP	positive regulation of apoptotic signaling pathway	20972	24476	GO:0009967;GO:0043065;GO:0097190;GO:2001233
L. rimae	negative	0.0316761	82	111	4	0.036036	0.0487805	GO:0001510	GO:BP	RNA methylation	20972	312	GO:0009451;GO:0043414
L. rimae	negative	0.0316761	82	111	4	0.036036	0.0487805	GO:0006446	GO:BP	regulation of translational initiation	20972	2088	GO:0006413;GO:0006417
L. rimae	negative	0.0321232	37	111	3	0.027027	0.0810811	GO:0038094	GO:BP	Fc-gamma receptor signaling pathway	20972	9070	GO:0038093
L. rimae	negative	0.0337773	38	111	3	0.027027	0.0789474	GO:0035640	GO:BP	exploration behavior	20972	8542	GO:0007610
L. rimae	negative	0.0337773	299	111	7	0.0630631	0.0234114	GO:0002758	GO:BP	innate immune response-activating signaling pathway	20972	1223	GO:0002218;GO:0002757
L. rimae	negative	0.0375831	492	111	9	0.0810811	0.0182927	GO:0001819	GO:BP	positive regulation of cytokine production	20972	463	GO:0001816;GO:0001817;GO:0010628;GO:0051240
L. rimae	negative	0.0381381	497	111	9	0.0810811	0.0181087	GO:0044089	GO:BP	positive regulation of cellular component biogenesis	20972	10214	GO:0044085;GO:0044087;GO:0048522
L. rimae	negative	0.0387535	154	111	5	0.045045	0.0324675	GO:0045807	GO:BP	positive regulation of endocytosis	20972	10859	GO:0006897;GO:0030100;GO:0051050;GO:0051130
L. rimae	negative	0.0390343	42	111	3	0.027027	0.0714286	GO:0009394	GO:BP	2'-deoxyribonucleotide metabolic process	20972	3307	GO:0009262
L. rimae	negative	0.0390343	42	111	3	0.027027	0.0714286	GO:0032735	GO:BP	positive regulation of interleukin-12 production	20972	7284	GO:0001819;GO:0032615;GO:0032655
L. rimae	negative	0.0390343	42	111	3	0.027027	0.0714286	GO:0002861	GO:BP	regulation of inflammatory response to antigenic stimulus	20972	1325	GO:0002437;GO:0050727;GO:0050776
L. rimae	negative	0.0393371	316	111	7	0.0630631	0.0221519	GO:0042254	GO:BP	ribosome biogenesis	20972	9411	GO:0022613
L. rimae	negative	0.0393371	11	111	2	0.018018	0.181818	GO:0030953	GO:BP	astral microtubule organization	20972	6528	GO:0007051;GO:0031122
L. rimae	negative	0.0394126	93	111	4	0.036036	0.0430108	GO:0006400	GO:BP	tRNA modification	20972	2053	GO:0008033;GO:0009451
L. rimae	negative	0.0394126	233	111	6	0.0540541	0.0257511	GO:0034599	GO:BP	cellular response to oxidative stress	20972	8109	GO:0006979;GO:0062197
L. rimae	negative	0.0394126	43	111	3	0.027027	0.0697674	GO:0009262	GO:BP	deoxyribonucleotide metabolic process	20972	3271	GO:0009117;GO:1901135
L. rimae	negative	0.0400773	320	111	7	0.0630631	0.021875	GO:0002218	GO:BP	activation of innate immune response	20972	731	GO:0002253;GO:0045089
L. rimae	negative	0.0407519	96	111	4	0.036036	0.0416667	GO:0032755	GO:BP	positive regulation of interleukin-6 production	20972	7303	GO:0001819;GO:0032635;GO:0032675
L. rimae	negative	0.0407519	238	111	6	0.0540541	0.0252101	GO:0032259	GO:BP	methylation	20972	6959	GO:0008152
L. rimae	negative	0.0407519	238	111	6	0.0540541	0.0252101	GO:0006909	GO:BP	phagocytosis	20972	2428	GO:0006897
L. rimae	negative	0.0407519	44	111	3	0.027027	0.0681818	GO:0001662	GO:BP	behavioral fear response	20972	363	GO:0002209;GO:0042596
L. rimae	negative	0.0410539	12	111	2	0.018018	0.166667	GO:0006285	GO:BP	base-excision repair, AP site formation	20972	1992	GO:0006259;GO:0006284
L. rimae	negative	0.0410539	45	111	3	0.027027	0.0666667	GO:0002209	GO:BP	behavioral defense response	20972	725	GO:0006952;GO:0007610
L. rimae	negative	0.0415899	164	111	5	0.045045	0.0304878	GO:0009166	GO:BP	nucleotide catabolic process	20972	3180	GO:0009117;GO:1901292
L. rimae	negative	0.0445716	100	111	4	0.036036	0.04	GO:0050764	GO:BP	regulation of phagocytosis	20972	12379	GO:0006909;GO:0030100
L. rimae	negative	0.046618	48	111	3	0.027027	0.0625	GO:0006284	GO:BP	base-excision repair	20972	1991	GO:0006281
L. rimae	negative	0.046618	432	111	8	0.0720721	0.0185185	GO:0009314	GO:BP	response to radiation	20972	3304	GO:0009628
L. rimae	negative	0.000164502	421	113	12	0.106195	0.0285036	GO:0140098	GO:MF	catalytic activity, acting on RNA	20208	9192	GO:0140640
L. rimae	negative	0.000224	22	113	4	0.0353982	0.181818	GO:0043274	GO:MF	phospholipase binding	20208	5176	GO:0019899
L. rimae	negative	0.000409125	139	113	7	0.0619469	0.0503597	GO:0004519	GO:MF	endonuclease activity	20208	820	GO:0004518
L. rimae	negative	0.00100443	222	113	8	0.0707965	0.036036	GO:0004518	GO:MF	nuclease activity	20208	819	GO:0140640
L. rimae	negative	0.0012621	13	113	3	0.0265487	0.230769	GO:0035325	GO:MF	Toll-like receptor binding	20208	4754	GO:0005102
L. rimae	negative	0.00276401	45	113	4	0.0353982	0.0888889	GO:0004715	GO:MF	non-membrane spanning protein tyrosine kinase activity	20208	971	GO:0004713
L. rimae	negative	0.00300554	18	113	3	0.0265487	0.166667	GO:0016004	GO:MF	phospholipase activator activity	20208	2611	GO:0060229
L. rimae	negative	0.00412597	52	113	4	0.0353982	0.0769231	GO:0051287	GO:MF	NAD binding	20208	7320	GO:0030554
L. rimae	negative	0.00507559	23	113	3	0.0265487	0.130435	GO:0060229	GO:MF	lipase activator activity	20208	7662	GO:0008047
L. rimae	negative	0.00585421	233	113	7	0.0619469	0.0300429	GO:0000287	GO:MF	magnesium ion binding	20208	57	GO:0046872
L. rimae	negative	0.00600809	25	113	3	0.0265487	0.12	GO:0043548	GO:MF	phosphatidylinositol 3-kinase binding	20208	5206	GO:0005515
L. rimae	negative	0.0094824	125	113	5	0.0442478	0.04	GO:0004540	GO:MF	RNA nuclease activity	20208	837	GO:0004518;GO:0140098
L. rimae	negative	0.0112169	8	113	2	0.0176991	0.25	GO:0140078	GO:MF	class I DNA-(apurinic or apyrimidinic site) endonuclease activity	20208	9181	GO:0003906;GO:0016835
L. rimae	negative	0.0112865	76	113	4	0.0353982	0.0526316	GO:0003684	GO:MF	damaged DNA binding	20208	317	GO:0003677
L. rimae	negative	0.01138	77	113	4	0.0353982	0.0519481	GO:0004521	GO:MF	RNA endonuclease activity	20208	822	GO:0004519;GO:0004540
L. rimae	negative	0.01138	133	113	5	0.0442478	0.037594	GO:0016798	GO:MF	hydrolase activity, acting on glycosyl bonds	20208	2901	GO:0016787
L. rimae	negative	0.0119095	35	113	3	0.0265487	0.0857143	GO:0016891	GO:MF	RNA endonuclease activity producing 5'-phosphomonoesters, hydrolytic mechanism	20208	2975	GO:0004521;GO:0016788
L. rimae	negative	0.0158698	10	113	2	0.0176991	0.2	GO:0008190	GO:MF	eukaryotic initiation factor 4E binding	20208	1563	GO:0031369
L. rimae	negative	0.0163356	87	113	4	0.0353982	0.045977	GO:0003727	GO:MF	single-stranded RNA binding	20208	337	GO:0003723
L. rimae	negative	0.0163356	40	113	3	0.0265487	0.075	GO:0042169	GO:MF	SH2 domain binding	20208	5015	GO:0019904
L. rimae	negative	0.0177581	151	113	5	0.0442478	0.0331126	GO:0004713	GO:MF	protein tyrosine kinase activity	20208	969	GO:0004672
L. rimae	negative	0.0178295	90	113	4	0.0353982	0.0444444	GO:0180051	GO:MF	translation factor activity	20208	9819	GO:0003674
L. rimae	negative	0.0211142	12	113	2	0.0176991	0.166667	GO:0005536	GO:MF	D-glucose binding	20208	1468	GO:0048029
L. rimae	negative	0.0232582	412	113	8	0.0707965	0.0194175	GO:0016887	GO:MF	ATP hydrolysis activity	20208	2972	GO:0017111;GO:0140657
L. rimae	negative	0.0232582	13	113	2	0.0176991	0.153846	GO:0003906	GO:MF	DNA-(apurinic or apyrimidinic site) endonuclease activity	20208	417	GO:0004520
L. rimae	negative	0.0232582	47	113	3	0.0265487	0.0638298	GO:0001784	GO:MF	phosphotyrosine residue binding	20208	237	GO:0045309
L. rimae	negative	0.026031	14	113	2	0.0176991	0.142857	GO:0019104	GO:MF	DNA N-glycosylase activity	20208	3318	GO:0016799;GO:0140097
L. rimae	negative	0.026031	248	113	6	0.0530973	0.0241935	GO:0140097	GO:MF	catalytic activity, acting on DNA	20208	9191	GO:0140640
L. rimae	negative	0.0311945	440	113	8	0.0707965	0.0181818	GO:0004674	GO:MF	protein serine/threonine kinase activity	20208	944	GO:0004672
L. rimae	negative	0.0390173	59	113	3	0.0265487	0.0508475	GO:0045309	GO:MF	protein phosphorylated amino acid binding	20208	5494	GO:0051219
L. rimae	negative	0.0390173	282	113	6	0.0530973	0.0212766	GO:0003713	GO:MF	transcription coactivator activity	20208	330	GO:0003712
L. rimae	negative	0.0390173	279	113	6	0.0530973	0.0215054	GO:0008017	GO:MF	microtubule binding	20208	1486	GO:0015631
L. rimae	negative	0.0416234	66	113	3	0.0265487	0.0454545	GO:0008173	GO:MF	RNA methyltransferase activity	20208	1553	GO:0008168;GO:0140098
L. rimae	negative	0.0427548	389	113	7	0.0619469	0.0179949	GO:0015631	GO:MF	tubulin binding	20208	2575	GO:0008092
L. rimae	negative	0.0449208	22	113	2	0.0176991	0.0909091	GO:0008135	GO:MF	translation factor activity, RNA binding	20208	1535	GO:0180051
L. rimae	negative	0.0479773	23	113	2	0.0176991	0.0869565	GO:0008649	GO:MF	rRNA methyltransferase activity	20208	1761	GO:0008173;GO:0008757;GO:0140102
L. rimae	negative	0.0446161	44	63	4	0.0634921	0.0909091	KEGG:03410	KEGG	Base excision repair	8716	244	KEGG:00000
L. rimae	negative	0.0446161	138	63	6	0.0952381	0.0434783	KEGG:04910	KEGG	Insulin signaling pathway	8716	381	KEGG:00000
L. rimae	negative	0.0124497	7	89	3	0.0337079	0.428571	REAC:R-HSA-5649702	REAC	APEX1-Independent Resolution of AP Sites via the Single Nucleotide Replacement Pathway	11056	30	REAC:R-HSA-73933
L. rimae	negative	0.0133076	24	89	4	0.0449438	0.166667	REAC:R-HSA-166208	REAC	mTORC1-mediated signalling	11056	2809	REAC:R-HSA-165159
L. rimae	negative	0.0456857	36	89	4	0.0449438	0.111111	REAC:R-HSA-73933	REAC	Resolution of Abasic Sites (AP sites)	11056	2159	REAC:R-HSA-73884
M. organophilum	negative	4.51587e-07	312	405	25	0.0617284	0.0801282	GO:0048193	GO:BP	Golgi vesicle transport	20972	11725	GO:0016192
M. organophilum	negative	8.20304e-06	422	405	27	0.0666667	0.063981	GO:0043254	GO:BP	regulation of protein-containing complex assembly	20972	9920	GO:0044087;GO:0051128;GO:0065003
M. organophilum	negative	1.56117e-05	495	405	29	0.0716049	0.0585859	GO:0018193	GO:BP	peptidyl-amino acid modification	20972	5096	GO:0036211
M. organophilum	negative	3.90612e-05	157	405	15	0.037037	0.0955414	GO:0046777	GO:BP	protein autophosphorylation	20972	11525	GO:0006468
M. organophilum	negative	6.83125e-05	286	405	20	0.0493827	0.0699301	GO:0072659	GO:BP	protein localization to plasma membrane	20972	16300	GO:0072657;GO:1990778
M. organophilum	negative	6.83125e-05	86	405	11	0.0271605	0.127907	GO:0032456	GO:BP	endocytic recycling	20972	7076	GO:0016197;GO:0098876
M. organophilum	negative	7.43108e-05	425	405	25	0.0617284	0.0588235	GO:0015980	GO:BP	energy derivation by oxidation of organic compounds	20972	4818	GO:0006091
M. organophilum	negative	9.30851e-05	374	405	23	0.0567901	0.0614973	GO:0006979	GO:BP	response to oxidative stress	20972	2471	GO:0006950
M. organophilum	negative	0.00012248	355	405	22	0.054321	0.0619718	GO:1990778	GO:BP	protein localization to cell periphery	20972	23438	GO:0008104
M. organophilum	negative	0.00014965	115	405	12	0.0296296	0.104348	GO:0000422	GO:BP	autophagy of mitochondrion	20972	125	GO:0006914
M. organophilum	negative	0.000166017	97	405	11	0.0271605	0.113402	GO:0000423	GO:BP	mitophagy	20972	126	GO:0000422;GO:0016236
M. organophilum	negative	0.000234708	317	405	20	0.0493827	0.0630915	GO:1901293	GO:BP	nucleoside phosphate biosynthetic process	20972	19980	GO:0006753;GO:0034654;GO:0090407
M. organophilum	negative	0.000240317	493	405	26	0.0641975	0.0527383	GO:0007264	GO:BP	small GTPase-mediated signal transduction	20972	2656	GO:0141124
M. organophilum	negative	0.000309493	352	405	21	0.0518519	0.0596591	GO:0006066	GO:BP	alcohol metabolic process	20972	1832	GO:0044281
M. organophilum	negative	0.000338042	86	405	10	0.0246914	0.116279	GO:0006140	GO:BP	regulation of nucleotide metabolic process	20972	1883	GO:0009117;GO:0019219;GO:0051174;GO:0062012
M. organophilum	negative	0.000388435	275	405	18	0.0444444	0.0654545	GO:0051259	GO:BP	protein complex oligomerization	20972	12708	GO:0065003
M. organophilum	negative	0.000438339	483	405	25	0.0617284	0.0517598	GO:0006091	GO:BP	generation of precursor metabolites and energy	20972	1853	GO:0008152
M. organophilum	negative	0.00045581	364	405	21	0.0518519	0.0576923	GO:0010506	GO:BP	regulation of autophagy	20972	3996	GO:0006914;GO:0009894
M. organophilum	negative	0.000464012	394	405	22	0.054321	0.0558376	GO:0051656	GO:BP	establishment of organelle localization	20972	12944	GO:0051234;GO:0051640
M. organophilum	negative	0.00048331	155	405	13	0.0320988	0.083871	GO:0098876	GO:BP	vesicle-mediated transport to the plasma membrane	20972	17684	GO:0016192;GO:0051668
M. organophilum	negative	0.000551713	313	405	19	0.0469136	0.0607029	GO:0062012	GO:BP	regulation of small molecule metabolic process	20972	14679	GO:0019222;GO:0044281
M. organophilum	negative	0.000591888	28	405	6	0.0148148	0.214286	GO:0045980	GO:BP	negative regulation of nucleotide metabolic process	20972	10991	GO:0006140;GO:0009117;GO:0045934;GO:0045936;GO:0062014
M. organophilum	negative	0.00072766	43	405	7	0.017284	0.162791	GO:0035196	GO:BP	miRNA processing	20972	8309	GO:0070918
M. organophilum	negative	0.000747828	380	405	21	0.0518519	0.0552632	GO:0016236	GO:BP	macroautophagy	20972	4931	GO:0006914
M. organophilum	negative	0.0008468	445	405	23	0.0567901	0.0516854	GO:0072657	GO:BP	protein localization to membrane	20972	16298	GO:0008104;GO:0051668
M. organophilum	negative	0.000924684	45	405	7	0.017284	0.155556	GO:1990090	GO:BP	cellular response to nerve growth factor stimulus	20972	23236	GO:0071363;GO:1990089
M. organophilum	negative	0.00100519	46	405	7	0.017284	0.152174	GO:0010883	GO:BP	regulation of lipid storage	20972	4262	GO:0019915;GO:0050794
M. organophilum	negative	0.00112154	395	405	21	0.0518519	0.0531646	GO:0045937	GO:BP	positive regulation of phosphate metabolic process	20972	10952	GO:0006796;GO:0010562
M. organophilum	negative	0.00112154	47	405	7	0.017284	0.148936	GO:1990089	GO:BP	response to nerve growth factor	20972	23235	GO:0070848
M. organophilum	negative	0.00112154	395	405	21	0.0518519	0.0531646	GO:0010562	GO:BP	positive regulation of phosphorus metabolic process	20972	4029	GO:0006793;GO:0009893;GO:0051174
M. organophilum	negative	0.00113761	20	405	5	0.0123457	0.25	GO:0045056	GO:BP	transcytosis	20972	10495	GO:0016192;GO:0032501
M. organophilum	negative	0.00123069	65	405	8	0.0197531	0.123077	GO:0051306	GO:BP	mitotic sister chromatid separation	20972	12735	GO:0000070;GO:0051304;GO:1903047
M. organophilum	negative	0.00132734	495	405	24	0.0592593	0.0484848	GO:0009117	GO:BP	nucleotide metabolic process	20972	3136	GO:0006753
M. organophilum	negative	0.00132734	85	405	9	0.0222222	0.105882	GO:1900542	GO:BP	regulation of purine nucleotide metabolic process	20972	19465	GO:0006140;GO:0006163
M. organophilum	negative	0.00134185	128	405	11	0.0271605	0.0859375	GO:0006090	GO:BP	pyruvate metabolic process	20972	1852	GO:0032787
M. organophilum	negative	0.00134497	106	405	10	0.0246914	0.0943396	GO:0051310	GO:BP	metaphase chromosome alignment	20972	12739	GO:0050000;GO:0098813
M. organophilum	negative	0.00138263	152	405	12	0.0296296	0.0789474	GO:1904375	GO:BP	regulation of protein localization to cell periphery	20972	22063	GO:0032880;GO:1990778
M. organophilum	negative	0.00138396	342	405	19	0.0469136	0.0555556	GO:0031346	GO:BP	positive regulation of cell projection organization	20972	6681	GO:0030030;GO:0031344;GO:0051130
M. organophilum	negative	0.00144249	435	405	22	0.054321	0.0505747	GO:0050673	GO:BP	epithelial cell proliferation	20972	12348	GO:0008283
M. organophilum	negative	0.00144571	499	405	24	0.0592593	0.0480962	GO:0010638	GO:BP	positive regulation of organelle organization	20972	4097	GO:0006996;GO:0033043;GO:0051130
M. organophilum	negative	0.00146519	374	405	20	0.0493827	0.0534759	GO:0009259	GO:BP	ribonucleotide metabolic process	20972	3268	GO:0009117;GO:0019693
M. organophilum	negative	0.00160591	288	405	17	0.0419753	0.0590278	GO:0016197	GO:BP	endosomal transport	20972	4921	GO:0016192;GO:0046907
M. organophilum	negative	0.00171309	319	405	18	0.0444444	0.0564263	GO:0034504	GO:BP	protein localization to nucleus	20972	8096	GO:0033365
M. organophilum	negative	0.00177774	350	405	19	0.0469136	0.0542857	GO:0050767	GO:BP	regulation of neurogenesis	20972	12382	GO:0022008;GO:0051960;GO:0060284
M. organophilum	negative	0.00180722	381	405	20	0.0493827	0.0524934	GO:0019693	GO:BP	ribose phosphate metabolic process	20972	5607	GO:0006796;GO:0019637;GO:1901135
M. organophilum	negative	0.00181811	292	405	17	0.0419753	0.0582192	GO:0030100	GO:BP	regulation of endocytosis	20972	6243	GO:0006897;GO:0051128;GO:0060627
M. organophilum	negative	0.00185864	52	405	7	0.017284	0.134615	GO:0009299	GO:BP	mRNA transcription	20972	3290	GO:0006351;GO:0016071
M. organophilum	negative	0.00186366	352	405	19	0.0469136	0.0539773	GO:0006887	GO:BP	exocytosis	20972	2412	GO:0016192;GO:0032940
M. organophilum	negative	0.00189283	210	405	14	0.0345679	0.0666667	GO:0045936	GO:BP	negative regulation of phosphate metabolic process	20972	10951	GO:0006796;GO:0010563
M. organophilum	negative	0.00189283	210	405	14	0.0345679	0.0666667	GO:0010563	GO:BP	negative regulation of phosphorus metabolic process	20972	4030	GO:0006793;GO:0009892;GO:0051174
M. organophilum	negative	0.00189956	353	405	19	0.0469136	0.0538244	GO:0032535	GO:BP	regulation of cellular component size	20972	7133	GO:0016043;GO:0090066
M. organophilum	negative	0.00207104	450	405	22	0.054321	0.0488889	GO:0031401	GO:BP	positive regulation of protein modification process	20972	6701	GO:0031399;GO:0036211;GO:0051247
M. organophilum	negative	0.00211693	451	405	22	0.054321	0.0487805	GO:0010876	GO:BP	lipid localization	20972	4255	GO:0033036
M. organophilum	negative	0.00227081	115	405	10	0.0246914	0.0869565	GO:1903076	GO:BP	regulation of protein localization to plasma membrane	20972	21170	GO:0072659;GO:1904375;GO:1905475
M. organophilum	negative	0.00233472	139	405	11	0.0271605	0.0791367	GO:0018108	GO:BP	peptidyl-tyrosine phosphorylation	20972	5072	GO:0006468;GO:0018212
M. organophilum	negative	0.00243628	332	405	18	0.0444444	0.0542169	GO:0051169	GO:BP	nuclear transport	20972	12661	GO:0046907
M. organophilum	negative	0.00243628	332	405	18	0.0444444	0.0542169	GO:0006913	GO:BP	nucleocytoplasmic transport	20972	2431	GO:0051169
M. organophilum	negative	0.00243628	332	405	18	0.0444444	0.0542169	GO:0045333	GO:BP	cellular respiration	20972	10591	GO:0015980
M. organophilum	negative	0.00250829	426	405	21	0.0518519	0.0492958	GO:0010975	GO:BP	regulation of neuron projection development	20972	4337	GO:0031175;GO:0120035
M. organophilum	negative	0.00256258	141	405	11	0.0271605	0.0780142	GO:0018212	GO:BP	peptidyl-tyrosine modification	20972	5114	GO:0018193
M. organophilum	negative	0.0026263	75	405	8	0.0197531	0.106667	GO:1904377	GO:BP	positive regulation of protein localization to cell periphery	20972	22065	GO:1903829;GO:1904375;GO:1990778
M. organophilum	negative	0.0026263	75	405	8	0.0197531	0.106667	GO:1903578	GO:BP	regulation of ATP metabolic process	20972	21509	GO:0046034;GO:1900542
M. organophilum	negative	0.0026263	118	405	10	0.0246914	0.0847458	GO:0000045	GO:BP	autophagosome assembly	20972	16	GO:0070925;GO:1905037
M. organophilum	negative	0.00264914	335	405	18	0.0444444	0.0537313	GO:0042327	GO:BP	positive regulation of phosphorylation	20972	9446	GO:0016310;GO:0042325;GO:0045937
M. organophilum	negative	0.00283788	221	405	14	0.0345679	0.0633484	GO:0050769	GO:BP	positive regulation of neurogenesis	20972	12384	GO:0010720;GO:0022008;GO:0050767;GO:0051962
M. organophilum	negative	0.00285187	97	405	9	0.0222222	0.0927835	GO:0010507	GO:BP	negative regulation of autophagy	20972	3997	GO:0006914;GO:0009895;GO:0010506
M. organophilum	negative	0.00285187	97	405	9	0.0222222	0.0927835	GO:0002532	GO:BP	production of molecular mediator involved in inflammatory response	20972	1009	GO:0006954;GO:0032501
M. organophilum	negative	0.00289262	497	405	23	0.0567901	0.0462777	GO:0044089	GO:BP	positive regulation of cellular component biogenesis	20972	10214	GO:0044085;GO:0044087;GO:0048522
M. organophilum	negative	0.00293205	279	405	16	0.0395062	0.0573477	GO:0009141	GO:BP	nucleoside triphosphate metabolic process	20972	3158	GO:0006753
M. organophilum	negative	0.00337166	172	405	12	0.0296296	0.0697674	GO:0051170	GO:BP	import into nucleus	20972	12662	GO:0006913
M. organophilum	negative	0.00355366	376	405	19	0.0469136	0.0505319	GO:2001233	GO:BP	regulation of apoptotic signaling pathway	20972	24474	GO:0009966;GO:0042981;GO:0097190
M. organophilum	negative	0.00362861	27	405	5	0.0123457	0.185185	GO:1900543	GO:BP	negative regulation of purine nucleotide metabolic process	20972	19466	GO:0006163;GO:0045980;GO:1900542
M. organophilum	negative	0.00362861	27	405	5	0.0123457	0.185185	GO:0060964	GO:BP	regulation of miRNA-mediated gene silencing	20972	14041	GO:0035195;GO:1900368
M. organophilum	negative	0.00379187	229	405	14	0.0345679	0.0611354	GO:0019318	GO:BP	hexose metabolic process	20972	5347	GO:0005996
M. organophilum	negative	0.00379782	15	405	4	0.00987654	0.266667	GO:0060965	GO:BP	negative regulation of miRNA-mediated gene silencing	20972	14042	GO:0035195;GO:0060964;GO:1900369
M. organophilum	negative	0.00381072	125	405	10	0.0246914	0.08	GO:0050000	GO:BP	chromosome localization	20972	12329	GO:0051640
M. organophilum	negative	0.00399858	126	405	10	0.0246914	0.0793651	GO:1905037	GO:BP	autophagosome organization	20972	22565	GO:0007033;GO:0016236
M. organophilum	negative	0.00413742	204	405	13	0.0320988	0.0637255	GO:0031334	GO:BP	positive regulation of protein-containing complex assembly	20972	6672	GO:0043254;GO:0044089;GO:0051130;GO:0065003
M. organophilum	negative	0.00414262	28	405	5	0.0123457	0.178571	GO:1900368	GO:BP	regulation of post-transcriptional gene silencing by regulatory ncRNA	20972	19360	GO:0035194;GO:0060147;GO:0060966
M. organophilum	negative	0.00425781	62	405	7	0.017284	0.112903	GO:0010965	GO:BP	regulation of mitotic sister chromatid separation	20972	4327	GO:0051306;GO:1905818
M. organophilum	negative	0.00425781	233	405	14	0.0345679	0.0600858	GO:0046034	GO:BP	ATP metabolic process	20972	11030	GO:0009150;GO:0009205
M. organophilum	negative	0.00425781	62	405	7	0.017284	0.112903	GO:0034605	GO:BP	cellular response to heat	20972	8110	GO:0009408;GO:0033554
M. organophilum	negative	0.00457026	63	405	7	0.017284	0.111111	GO:1903078	GO:BP	positive regulation of protein localization to plasma membrane	20972	21172	GO:0072659;GO:1903076;GO:1904377;GO:1905477
M. organophilum	negative	0.00457026	154	405	11	0.0271605	0.0714286	GO:1902652	GO:BP	secondary alcohol metabolic process	20972	20878	GO:0006066
M. organophilum	negative	0.00457026	16	405	4	0.00987654	0.25	GO:1900369	GO:BP	negative regulation of post-transcriptional gene silencing by regulatory ncRNA	20972	19361	GO:0035194;GO:0060149;GO:0060967;GO:1900368
M. organophilum	negative	0.00457026	16	405	4	0.00987654	0.25	GO:0060149	GO:BP	negative regulation of post-transcriptional gene silencing	20972	13410	GO:0010628;GO:0016441;GO:0048519;GO:0060147
M. organophilum	negative	0.00457026	452	405	21	0.0518519	0.0464602	GO:0043085	GO:BP	positive regulation of catalytic activity	20972	9854	GO:0044093;GO:0050790
M. organophilum	negative	0.00457026	16	405	4	0.00987654	0.25	GO:0060967	GO:BP	negative regulation of gene silencing by regulatory ncRNA	20972	14044	GO:0010628;GO:0031047;GO:0048519;GO:0060966
M. organophilum	negative	0.00461517	29	405	5	0.0123457	0.172414	GO:0060147	GO:BP	regulation of post-transcriptional gene silencing	20972	13408	GO:0010468;GO:0016441
M. organophilum	negative	0.00461517	356	405	18	0.0444444	0.0505618	GO:0050678	GO:BP	regulation of epithelial cell proliferation	20972	12353	GO:0042127;GO:0050673
M. organophilum	negative	0.00471256	84	405	8	0.0197531	0.0952381	GO:0051304	GO:BP	chromosome separation	20972	12733	GO:0007059;GO:0022402
M. organophilum	negative	0.00471431	130	405	10	0.0246914	0.0769231	GO:0009185	GO:BP	ribonucleoside diphosphate metabolic process	20972	3199	GO:0009132
M. organophilum	negative	0.0048188	7	405	3	0.00740741	0.428571	GO:0140243	GO:BP	regulation of translation at synapse	20972	18458	GO:0006417
M. organophilum	negative	0.0048188	7	405	3	0.00740741	0.428571	GO:0072050	GO:BP	S-shaped body morphogenesis	20972	15930	GO:0009653;GO:0072028
M. organophilum	negative	0.0048188	107	405	9	0.0222222	0.0841121	GO:0046031	GO:BP	ADP metabolic process	20972	11027	GO:0009150;GO:0009179
M. organophilum	negative	0.0048188	7	405	3	0.00740741	0.428571	GO:0032954	GO:BP	regulation of cytokinetic process	20972	7425	GO:0010564;GO:0032506
M. organophilum	negative	0.0048188	7	405	3	0.00740741	0.428571	GO:0150093	GO:BP	amyloid-beta clearance by transcytosis	20972	18881	GO:0045056;GO:0097242
M. organophilum	negative	0.0048188	7	405	3	0.00740741	0.428571	GO:0001561	GO:BP	fatty acid alpha-oxidation	20972	338	GO:0009062;GO:0019395
M. organophilum	negative	0.0048188	7	405	3	0.00740741	0.428571	GO:1903436	GO:BP	regulation of mitotic cytokinetic process	20972	21403	GO:0032954;GO:1902410;GO:1902412
M. organophilum	negative	0.0048188	107	405	9	0.0222222	0.0841121	GO:0062014	GO:BP	negative regulation of small molecule metabolic process	20972	14681	GO:0009892;GO:0044281;GO:0062012
M. organophilum	negative	0.0048188	7	405	3	0.00740741	0.428571	GO:1903438	GO:BP	positive regulation of mitotic cytokinetic process	20972	21405	GO:1902410;GO:1903436;GO:1903490
M. organophilum	negative	0.00503769	132	405	10	0.0246914	0.0757576	GO:0031623	GO:BP	receptor internalization	20972	6777	GO:0006898
M. organophilum	negative	0.00505928	30	405	5	0.0123457	0.166667	GO:0060966	GO:BP	regulation of gene silencing by regulatory ncRNA	20972	14043	GO:0010468;GO:0031047
M. organophilum	negative	0.00525363	300	405	16	0.0395062	0.0533333	GO:0062197	GO:BP	cellular response to chemical stress	20972	14755	GO:0033554;GO:0070887
M. organophilum	negative	0.00529802	185	405	12	0.0296296	0.0648649	GO:0017157	GO:BP	regulation of exocytosis	20972	5035	GO:0006887;GO:0060627;GO:1903530
M. organophilum	negative	0.00531099	17	405	4	0.00987654	0.235294	GO:0045842	GO:BP	positive regulation of mitotic metaphase/anaphase transition	20972	10885	GO:0007091;GO:0030071;GO:0045840;GO:1901970;GO:1901992;GO:1902101
M. organophilum	negative	0.00539462	271	405	15	0.037037	0.0553506	GO:0051962	GO:BP	positive regulation of nervous system development	20972	13089	GO:0007399;GO:0051094;GO:0051240;GO:0051960
M. organophilum	negative	0.00540265	47	405	6	0.0148148	0.12766	GO:0042789	GO:BP	mRNA transcription by RNA polymerase II	20972	9713	GO:0006366;GO:0009299
M. organophilum	negative	0.00546457	134	405	10	0.0246914	0.0746269	GO:0006888	GO:BP	endoplasmic reticulum to Golgi vesicle-mediated transport	20972	2413	GO:0046907;GO:0048193
M. organophilum	negative	0.00546457	134	405	10	0.0246914	0.0746269	GO:0007266	GO:BP	Rho protein signal transduction	20972	2658	GO:0007264
M. organophilum	negative	0.00546457	186	405	12	0.0296296	0.0645161	GO:0051302	GO:BP	regulation of cell division	20972	12732	GO:0050794;GO:0051301
M. organophilum	negative	0.00557467	160	405	11	0.0271605	0.06875	GO:0010508	GO:BP	positive regulation of autophagy	20972	3998	GO:0006914;GO:0009896;GO:0010506
M. organophilum	negative	0.00557598	430	405	20	0.0493827	0.0465116	GO:0051960	GO:BP	regulation of nervous system development	20972	13087	GO:0007399;GO:2000026
M. organophilum	negative	0.00574084	498	405	22	0.054321	0.0441767	GO:0090066	GO:BP	regulation of anatomical structure size	20972	16800	GO:0065008
M. organophilum	negative	0.00576907	67	405	7	0.017284	0.104478	GO:0070918	GO:BP	regulatory ncRNA processing	20972	15242	GO:0006396;GO:0031047
M. organophilum	negative	0.00592954	433	405	20	0.0493827	0.0461894	GO:0006163	GO:BP	purine nucleotide metabolic process	20972	1895	GO:0009117;GO:0072521
M. organophilum	negative	0.00592954	136	405	10	0.0246914	0.0735294	GO:0009132	GO:BP	nucleoside diphosphate metabolic process	20972	3149	GO:0006753
M. organophilum	negative	0.00598581	306	405	16	0.0395062	0.0522876	GO:0043491	GO:BP	phosphatidylinositol 3-kinase/protein kinase B signal transduction	20972	10057	GO:0141124
M. organophilum	negative	0.00598581	246	405	14	0.0345679	0.0569106	GO:0099003	GO:BP	vesicle-mediated transport in synapse	20972	17758	GO:0016192
M. organophilum	negative	0.00598581	112	405	9	0.0222222	0.0803571	GO:0015918	GO:BP	sterol transport	20972	4774	GO:0006869;GO:0015850
M. organophilum	negative	0.00607541	468	405	21	0.0518519	0.0448718	GO:0043161	GO:BP	proteasome-mediated ubiquitin-dependent protein catabolic process	20972	9895	GO:0006511;GO:0010498
M. organophilum	negative	0.00611753	18	405	4	0.00987654	0.222222	GO:0031053	GO:BP	primary miRNA processing	20972	6568	GO:0035196
M. organophilum	negative	0.00611753	18	405	4	0.00987654	0.222222	GO:0035973	GO:BP	aggrephagy	20972	8761	GO:0016236
M. organophilum	negative	0.00611753	18	405	4	0.00987654	0.222222	GO:1902101	GO:BP	positive regulation of metaphase/anaphase transition of cell cycle	20972	20528	GO:0044784;GO:1901989;GO:1902099
M. organophilum	negative	0.00650359	309	405	16	0.0395062	0.0517799	GO:0001934	GO:BP	positive regulation of protein phosphorylation	20972	535	GO:0001932;GO:0006468;GO:0031401;GO:0042327
M. organophilum	negative	0.00651749	8	405	3	0.00740741	0.375	GO:1903799	GO:BP	negative regulation of miRNA processing	20972	21653	GO:0010629;GO:0035196;GO:0060965;GO:1903798
M. organophilum	negative	0.00651749	220	405	13	0.0320988	0.0590909	GO:0051648	GO:BP	vesicle localization	20972	12937	GO:0051640
M. organophilum	negative	0.0065756	139	405	10	0.0246914	0.0719424	GO:2001235	GO:BP	positive regulation of apoptotic signaling pathway	20972	24476	GO:0009967;GO:0043065;GO:0097190;GO:2001233
M. organophilum	negative	0.00721345	252	405	14	0.0345679	0.0555556	GO:0005996	GO:BP	monosaccharide metabolic process	20972	1780	GO:0005975;GO:0044281
M. organophilum	negative	0.00731217	377	405	18	0.0444444	0.0477454	GO:0016032	GO:BP	viral process	20972	4829	GO:0008150
M. organophilum	negative	0.00741807	283	405	15	0.037037	0.0530035	GO:0140014	GO:BP	mitotic nuclear division	20972	18363	GO:0000280;GO:1903047
M. organophilum	negative	0.00783184	169	405	11	0.0271605	0.0650888	GO:1905475	GO:BP	regulation of protein localization to membrane	20972	22869	GO:0032880;GO:0060341;GO:0072657
M. organophilum	negative	0.00797949	143	405	10	0.0246914	0.0699301	GO:0008203	GO:BP	cholesterol metabolic process	20972	2990	GO:0016125;GO:1902652
M. organophilum	negative	0.00834169	318	405	16	0.0395062	0.0503145	GO:0090287	GO:BP	regulation of cellular response to growth factor stimulus	20972	16966	GO:0048583;GO:0071363
M. organophilum	negative	0.00835111	144	405	10	0.0246914	0.0694444	GO:0062013	GO:BP	positive regulation of small molecule metabolic process	20972	14680	GO:0009893;GO:0044281;GO:0062012
M. organophilum	negative	0.00835111	350	405	17	0.0419753	0.0485714	GO:0044282	GO:BP	small molecule catabolic process	20972	10247	GO:0009056;GO:0044281
M. organophilum	negative	0.00840259	257	405	14	0.0345679	0.0544747	GO:0009205	GO:BP	purine ribonucleoside triphosphate metabolic process	20972	3217	GO:0009144
M. organophilum	negative	0.00840259	119	405	9	0.0222222	0.0756303	GO:0009135	GO:BP	purine nucleoside diphosphate metabolic process	20972	3152	GO:0009132
M. organophilum	negative	0.00840259	119	405	9	0.0222222	0.0756303	GO:0009179	GO:BP	purine ribonucleoside diphosphate metabolic process	20972	3193	GO:0009135;GO:0009185
M. organophilum	negative	0.00851128	73	405	7	0.017284	0.0958904	GO:0010657	GO:BP	muscle cell apoptotic process	20972	4115	GO:0006915
M. organophilum	negative	0.00860442	258	405	14	0.0345679	0.0542636	GO:0032984	GO:BP	protein-containing complex disassembly	20972	7450	GO:0022411;GO:0043933
M. organophilum	negative	0.00860442	35	405	5	0.0123457	0.142857	GO:1900016	GO:BP	negative regulation of cytokine production involved in inflammatory response	20972	19103	GO:0001818;GO:0002534;GO:1900015
M. organophilum	negative	0.00863868	53	405	6	0.0148148	0.113208	GO:1903146	GO:BP	regulation of autophagy of mitochondrion	20972	21214	GO:0000422;GO:0010506
M. organophilum	negative	0.00863868	352	405	17	0.0419753	0.0482955	GO:0009150	GO:BP	purine ribonucleotide metabolic process	20972	3167	GO:0006163;GO:0009259
M. organophilum	negative	0.00904672	201	405	12	0.0296296	0.0597015	GO:0120032	GO:BP	regulation of plasma membrane bounded cell projection assembly	20972	18201	GO:0060491;GO:0120031;GO:0120035
M. organophilum	negative	0.00920809	121	405	9	0.0222222	0.0743802	GO:0007088	GO:BP	regulation of mitotic nuclear division	20972	2539	GO:0007346;GO:0010564;GO:0051783;GO:0140014
M. organophilum	negative	0.00938346	489	405	21	0.0518519	0.0429448	GO:0007346	GO:BP	regulation of mitotic cell cycle	20972	2719	GO:0000278;GO:0051726
M. organophilum	negative	0.00938346	54	405	6	0.0148148	0.111111	GO:0032506	GO:BP	cytokinetic process	20972	7118	GO:0000910;GO:0022402
M. organophilum	negative	0.00942808	292	405	15	0.037037	0.0513699	GO:0009060	GO:BP	aerobic respiration	20972	3096	GO:0045333
M. organophilum	negative	0.00961976	203	405	12	0.0296296	0.0591133	GO:0060491	GO:BP	regulation of cell projection assembly	20972	13690	GO:0030031;GO:0031344;GO:0044087
M. organophilum	negative	0.00971219	98	405	8	0.0197531	0.0816327	GO:0006096	GO:BP	glycolytic process	20972	1855	GO:0006090;GO:0006091;GO:0009060;GO:0016052;GO:0019364;GO:0046032;GO:0046034;GO:0046496
M. organophilum	negative	0.00971219	98	405	8	0.0197531	0.0816327	GO:2001237	GO:BP	negative regulation of extrinsic apoptotic signaling pathway	20972	24478	GO:0097191;GO:2001234;GO:2001236
M. organophilum	negative	0.00976391	21	405	4	0.00987654	0.190476	GO:1901970	GO:BP	positive regulation of mitotic sister chromatid separation	20972	20435	GO:0010965;GO:0051306;GO:1905820
M. organophilum	negative	0.00976391	21	405	4	0.00987654	0.190476	GO:0010888	GO:BP	negative regulation of lipid storage	20972	4267	GO:0010883;GO:0019915;GO:0048523;GO:1905953
M. organophilum	negative	0.00977726	233	405	13	0.0320988	0.055794	GO:0034599	GO:BP	cellular response to oxidative stress	20972	8109	GO:0006979;GO:0062197
M. organophilum	negative	0.00977726	263	405	14	0.0345679	0.0532319	GO:0009144	GO:BP	purine nucleoside triphosphate metabolic process	20972	3161	GO:0009141
M. organophilum	negative	0.00990248	123	405	9	0.0222222	0.0731707	GO:0045931	GO:BP	positive regulation of mitotic cell cycle	20972	10947	GO:0000278;GO:0007346;GO:0045787
M. organophilum	negative	0.0100605	295	405	15	0.037037	0.0508475	GO:0001818	GO:BP	negative regulation of cytokine production	20972	462	GO:0001816;GO:0001817;GO:0010629;GO:0051241
M. organophilum	negative	0.0107096	178	405	11	0.0271605	0.0617978	GO:0016052	GO:BP	carbohydrate catabolic process	20972	4842	GO:0005975;GO:0009056
M. organophilum	negative	0.0107191	77	405	7	0.017284	0.0909091	GO:1905818	GO:BP	regulation of chromosome separation	20972	23104	GO:0051304;GO:0051983
M. organophilum	negative	0.0107191	100	405	8	0.0197531	0.08	GO:0046032	GO:BP	ADP catabolic process	20972	11028	GO:0009154;GO:0009181;GO:0046031
M. organophilum	negative	0.0111828	396	405	18	0.0444444	0.0454545	GO:0009410	GO:BP	response to xenobiotic stimulus	20972	3319	GO:0042221
M. organophilum	negative	0.0113017	10	405	3	0.00740741	0.3	GO:0002349	GO:BP	histamine production involved in inflammatory response	20972	842	GO:0002532
M. organophilum	negative	0.0113017	10	405	3	0.00740741	0.3	GO:0002553	GO:BP	histamine secretion by mast cell	20972	1028	GO:0002441;GO:0043303;GO:0051649;GO:0140029
M. organophilum	negative	0.0113017	10	405	3	0.00740741	0.3	GO:0002441	GO:BP	histamine secretion involved in inflammatory response	20972	922	GO:0001821;GO:0002349;GO:0046879
M. organophilum	negative	0.0113017	152	405	10	0.0246914	0.0657895	GO:0007030	GO:BP	Golgi organization	20972	2502	GO:0006996;GO:0010256
M. organophilum	negative	0.0113017	10	405	3	0.00740741	0.3	GO:0045631	GO:BP	regulation of mechanoreceptor differentiation	20972	10713	GO:0042490;GO:0045664
M. organophilum	negative	0.0113017	101	405	8	0.0197531	0.0792079	GO:0018105	GO:BP	peptidyl-serine phosphorylation	20972	5069	GO:0006468;GO:0018209
M. organophilum	negative	0.0113017	10	405	3	0.00740741	0.3	GO:2000980	GO:BP	regulation of inner ear receptor cell differentiation	20972	24297	GO:0045631;GO:0060113
M. organophilum	negative	0.0113017	10	405	3	0.00740741	0.3	GO:0045607	GO:BP	regulation of inner ear auditory receptor cell differentiation	20972	10689	GO:0042491;GO:0045604;GO:2000980
M. organophilum	negative	0.0113118	38	405	5	0.0123457	0.131579	GO:0010659	GO:BP	cardiac muscle cell apoptotic process	20972	4117	GO:0010658
M. organophilum	negative	0.01177	127	405	9	0.0222222	0.0708661	GO:0045834	GO:BP	positive regulation of lipid metabolic process	20972	10877	GO:0006629;GO:0009893;GO:0019216
M. organophilum	negative	0.01177	102	405	8	0.0197531	0.0784314	GO:0019364	GO:BP	pyridine nucleotide catabolic process	20972	5385	GO:0009166;GO:0072526
M. organophilum	negative	0.01177	181	405	11	0.0271605	0.0607735	GO:0002262	GO:BP	myeloid cell homeostasis	20972	770	GO:0002376;GO:0048872
M. organophilum	negative	0.011771	399	405	18	0.0444444	0.0451128	GO:0001558	GO:BP	regulation of cell growth	20972	336	GO:0016049;GO:0040008;GO:0051128
M. organophilum	negative	0.0118186	433	405	19	0.0469136	0.0438799	GO:1903829	GO:BP	positive regulation of protein localization	20972	21674	GO:0008104;GO:0032880;GO:0048518
M. organophilum	negative	0.0121419	367	405	17	0.0419753	0.0463215	GO:0006417	GO:BP	regulation of translation	20972	2066	GO:0006412;GO:0010608;GO:0051246
M. organophilum	negative	0.0121562	103	405	8	0.0197531	0.0776699	GO:0018209	GO:BP	peptidyl-serine modification	20972	5111	GO:0018193
M. organophilum	negative	0.0121562	241	405	13	0.0320988	0.0539419	GO:0033044	GO:BP	regulation of chromosome organization	20972	7483	GO:0033043;GO:0051276
M. organophilum	negative	0.0121562	103	405	8	0.0197531	0.0776699	GO:0009137	GO:BP	purine nucleoside diphosphate catabolic process	20972	3154	GO:0009134;GO:0009135
M. organophilum	negative	0.0121562	103	405	8	0.0197531	0.0776699	GO:0009181	GO:BP	purine ribonucleoside diphosphate catabolic process	20972	3195	GO:0009137;GO:0009179;GO:0009191
M. organophilum	negative	0.0121562	103	405	8	0.0197531	0.0776699	GO:0030301	GO:BP	cholesterol transport	20972	6320	GO:0015918
M. organophilum	negative	0.0121562	103	405	8	0.0197531	0.0776699	GO:0008637	GO:BP	apoptotic mitochondrial changes	20972	3080	GO:0006915;GO:0007005
M. organophilum	negative	0.0121562	211	405	12	0.0296296	0.056872	GO:0099504	GO:BP	synaptic vesicle cycle	20972	17855	GO:0051649;GO:0099003
M. organophilum	negative	0.0121562	401	405	18	0.0444444	0.0448878	GO:0007005	GO:BP	mitochondrion organization	20972	2484	GO:0006996
M. organophilum	negative	0.0123286	155	405	10	0.0246914	0.0645161	GO:0016125	GO:BP	sterol metabolic process	20972	4897	GO:0008202
M. organophilum	negative	0.0127055	104	405	8	0.0197531	0.0769231	GO:0048534	GO:BP	hematopoietic or lymphoid organ development	20972	11966	GO:0002520;GO:0048513
M. organophilum	negative	0.012911	404	405	18	0.0444444	0.0445545	GO:0051051	GO:BP	negative regulation of transport	20972	12590	GO:0006810;GO:0048519;GO:0051049
M. organophilum	negative	0.0129635	59	405	6	0.0148148	0.101695	GO:2001244	GO:BP	positive regulation of intrinsic apoptotic signaling pathway	20972	24485	GO:0097193;GO:1902533;GO:2001235;GO:2001242
M. organophilum	negative	0.0131324	130	405	9	0.0222222	0.0692308	GO:0017148	GO:BP	negative regulation of translation	20972	5033	GO:0006412;GO:0006417;GO:0010629;GO:0051248
M. organophilum	negative	0.0133905	105	405	8	0.0197531	0.0761905	GO:0072526	GO:BP	pyridine-containing compound catabolic process	20972	16250	GO:0009056;GO:0072524
M. organophilum	negative	0.0139474	82	405	7	0.017284	0.0853659	GO:0036465	GO:BP	synaptic vesicle recycling	20972	8989	GO:0006810;GO:0051649;GO:0099504
M. organophilum	negative	0.0139474	60	405	6	0.0148148	0.1	GO:0038093	GO:BP	Fc receptor signaling pathway	20972	9069	GO:0002768
M. organophilum	negative	0.0139474	82	405	7	0.017284	0.0853659	GO:1905477	GO:BP	positive regulation of protein localization to membrane	20972	22871	GO:0048522;GO:0072657;GO:1903829;GO:1905475
M. organophilum	negative	0.0139974	11	405	3	0.00740741	0.272727	GO:0060397	GO:BP	growth hormone receptor signaling pathway via JAK-STAT	20972	13606	GO:0060396
M. organophilum	negative	0.0139974	106	405	8	0.0197531	0.0754717	GO:0009191	GO:BP	ribonucleoside diphosphate catabolic process	20972	3204	GO:0009134;GO:0009185
M. organophilum	negative	0.0141715	24	405	4	0.00987654	0.166667	GO:1900117	GO:BP	regulation of execution phase of apoptosis	20972	19179	GO:0050794;GO:0097194
M. organophilum	negative	0.0141715	24	405	4	0.00987654	0.166667	GO:1903579	GO:BP	negative regulation of ATP metabolic process	20972	21510	GO:0046034;GO:1900543;GO:1903578
M. organophilum	negative	0.0141715	24	405	4	0.00987654	0.166667	GO:0046835	GO:BP	carbohydrate phosphorylation	20972	11552	GO:0005975;GO:0016310
M. organophilum	negative	0.0143694	444	405	19	0.0469136	0.0427928	GO:0022411	GO:BP	cellular component disassembly	20972	6168	GO:0016043
M. organophilum	negative	0.0143694	41	405	5	0.0123457	0.121951	GO:0010658	GO:BP	striated muscle cell apoptotic process	20972	4116	GO:0010657
M. organophilum	negative	0.0144173	107	405	8	0.0197531	0.0747664	GO:0019395	GO:BP	fatty acid oxidation	20972	5411	GO:0006631;GO:0034440
M. organophilum	negative	0.014546	160	405	10	0.0246914	0.0625	GO:2001236	GO:BP	regulation of extrinsic apoptotic signaling pathway	20972	24477	GO:0097191;GO:2001233
M. organophilum	negative	0.014549	61	405	6	0.0148148	0.0983607	GO:0045604	GO:BP	regulation of epidermal cell differentiation	20972	10686	GO:0009913;GO:0030856;GO:0045682
M. organophilum	negative	0.014549	61	405	6	0.0148148	0.0983607	GO:0051898	GO:BP	negative regulation of phosphatidylinositol 3-kinase/protein kinase B signal transduction	20972	13050	GO:0043491;GO:0051896;GO:1902532
M. organophilum	negative	0.0152953	84	405	7	0.017284	0.0833333	GO:0008625	GO:BP	extrinsic apoptotic signaling pathway via death domain receptors	20972	3074	GO:0097191
M. organophilum	negative	0.0156639	62	405	6	0.0148148	0.0967742	GO:0060261	GO:BP	positive regulation of transcription initiation by RNA polymerase II	20972	13493	GO:0006367;GO:0045944;GO:0060260;GO:2000144
M. organophilum	negative	0.0158045	25	405	4	0.00987654	0.16	GO:2000737	GO:BP	negative regulation of stem cell differentiation	20972	24097	GO:0045596;GO:0048863;GO:2000736
M. organophilum	negative	0.0158045	25	405	4	0.00987654	0.16	GO:0033138	GO:BP	positive regulation of peptidyl-serine phosphorylation	20972	7527	GO:0001934;GO:0018105;GO:0033135
M. organophilum	negative	0.0158045	25	405	4	0.00987654	0.16	GO:0038095	GO:BP	Fc-epsilon receptor signaling pathway	20972	9071	GO:0038093
M. organophilum	negative	0.0158045	109	405	8	0.0197531	0.0733945	GO:0009134	GO:BP	nucleoside diphosphate catabolic process	20972	3151	GO:0009132;GO:1901292
M. organophilum	negative	0.0171704	12	405	3	0.00740741	0.25	GO:0001821	GO:BP	histamine secretion	20972	465	GO:0046903;GO:0051608
M. organophilum	negative	0.0171704	43	405	5	0.0123457	0.116279	GO:0046427	GO:BP	positive regulation of receptor signaling pathway via JAK-STAT	20972	11326	GO:0007259;GO:0046425;GO:1904894
M. organophilum	negative	0.0171704	12	405	3	0.00740741	0.25	GO:1903490	GO:BP	positive regulation of mitotic cytokinesis	20972	21441	GO:0000281;GO:0032467;GO:1902412
M. organophilum	negative	0.0171704	43	405	5	0.0123457	0.116279	GO:0010907	GO:BP	positive regulation of glucose metabolic process	20972	4284	GO:0006006;GO:0010906;GO:0045913;GO:0062013
M. organophilum	negative	0.0175884	165	405	10	0.0246914	0.0606061	GO:0046496	GO:BP	nicotinamide nucleotide metabolic process	20972	11365	GO:0009117;GO:0072524
M. organophilum	negative	0.0175959	385	405	17	0.0419753	0.0441558	GO:0031647	GO:BP	regulation of protein stability	20972	6794	GO:0065008
M. organophilum	negative	0.0176472	194	405	11	0.0271605	0.056701	GO:0000070	GO:BP	mitotic sister chromatid segregation	20972	23	GO:0000819;GO:0140014;GO:1903047
M. organophilum	negative	0.0179087	64	405	6	0.0148148	0.09375	GO:0043470	GO:BP	regulation of carbohydrate catabolic process	20972	10041	GO:0006109;GO:0009894;GO:0016052
M. organophilum	negative	0.0180916	87	405	7	0.017284	0.0804598	GO:0032418	GO:BP	lysosome localization	20972	7064	GO:1990849
M. organophilum	negative	0.0181939	166	405	10	0.0246914	0.060241	GO:0006606	GO:BP	protein import into nucleus	20972	2204	GO:0006886;GO:0034504;GO:0051170;GO:0072594
M. organophilum	negative	0.0189	196	405	11	0.0271605	0.0561224	GO:0050851	GO:BP	antigen receptor-mediated signaling pathway	20972	12436	GO:0002429
M. organophilum	negative	0.0189	167	405	10	0.0246914	0.0598802	GO:0009266	GO:BP	response to temperature stimulus	20972	3275	GO:0009628
M. organophilum	negative	0.0191144	88	405	7	0.017284	0.0795455	GO:1990849	GO:BP	vacuolar localization	20972	23466	GO:0051640
M. organophilum	negative	0.0191144	113	405	8	0.0197531	0.0707965	GO:0006892	GO:BP	post-Golgi vesicle-mediated transport	20972	2416	GO:0048193
M. organophilum	negative	0.0191144	113	405	8	0.0197531	0.0707965	GO:0034440	GO:BP	lipid oxidation	20972	8060	GO:0030258
M. organophilum	negative	0.0193224	227	405	12	0.0296296	0.0528634	GO:0008406	GO:BP	gonad development	20972	3047	GO:0045137;GO:0048513;GO:0048608
M. organophilum	negative	0.0193224	258	405	13	0.0320988	0.0503876	GO:0072522	GO:BP	purine-containing compound biosynthetic process	20972	16246	GO:0009058;GO:0072521
M. organophilum	negative	0.0193224	227	405	12	0.0296296	0.0528634	GO:0009165	GO:BP	nucleotide biosynthetic process	20972	3179	GO:0009117;GO:1901293
M. organophilum	negative	0.0196226	323	405	15	0.037037	0.0464396	GO:0008202	GO:BP	steroid metabolic process	20972	2989	GO:0006629
M. organophilum	negative	0.0199175	228	405	12	0.0296296	0.0526316	GO:2001234	GO:BP	negative regulation of apoptotic signaling pathway	20972	24475	GO:0009968;GO:0043066;GO:0097190;GO:2001233
M. organophilum	negative	0.0200636	45	405	5	0.0123457	0.111111	GO:0045646	GO:BP	regulation of erythrocyte differentiation	20972	10728	GO:0030218;GO:0045637
M. organophilum	negative	0.0200636	45	405	5	0.0123457	0.111111	GO:1905953	GO:BP	negative regulation of lipid localization	20972	23201	GO:0010876;GO:0048519;GO:1905952
M. organophilum	negative	0.0200636	27	405	4	0.00987654	0.148148	GO:0042026	GO:BP	protein refolding	20972	9298	GO:0006457
M. organophilum	negative	0.0200636	426	405	18	0.0444444	0.0422535	GO:0044772	GO:BP	mitotic cell cycle phase transition	20972	10397	GO:0044770;GO:1903047
M. organophilum	negative	0.0200636	141	405	9	0.0222222	0.0638298	GO:0008584	GO:BP	male gonad development	20972	3055	GO:0008406;GO:0046546
M. organophilum	negative	0.0206915	170	405	10	0.0246914	0.0588235	GO:0006109	GO:BP	regulation of carbohydrate metabolic process	20972	1867	GO:0005975;GO:0080090
M. organophilum	negative	0.0206915	13	405	3	0.00740741	0.230769	GO:1901533	GO:BP	negative regulation of hematopoietic progenitor cell differentiation	20972	20141	GO:0002244;GO:0045596;GO:1901532
M. organophilum	negative	0.0206915	13	405	3	0.00740741	0.230769	GO:0010745	GO:BP	negative regulation of macrophage derived foam cell differentiation	20972	4167	GO:0010742;GO:0010743;GO:0045596
M. organophilum	negative	0.0207584	90	405	7	0.017284	0.0777778	GO:0170062	GO:BP	nutrient storage	20972	19055	GO:0009987
M. organophilum	negative	0.0207584	142	405	9	0.0222222	0.0633803	GO:0046546	GO:BP	development of primary male sexual characteristics	20972	11394	GO:0045137;GO:0046661
M. organophilum	negative	0.0207584	90	405	7	0.017284	0.0777778	GO:0019915	GO:BP	lipid storage	20972	5661	GO:0170062
M. organophilum	negative	0.0213119	327	405	15	0.037037	0.0458716	GO:1901990	GO:BP	regulation of mitotic cell cycle phase transition	20972	20447	GO:0007346;GO:0044772;GO:1901987
M. organophilum	negative	0.0215538	46	405	5	0.0123457	0.108696	GO:2001239	GO:BP	regulation of extrinsic apoptotic signaling pathway in absence of ligand	20972	24480	GO:0097192;GO:2001236
M. organophilum	negative	0.0216446	430	405	18	0.0444444	0.0418605	GO:0010720	GO:BP	positive regulation of cell development	20972	4152	GO:0045597;GO:0048468;GO:0060284
M. organophilum	negative	0.0219281	91	405	7	0.017284	0.0769231	GO:1901992	GO:BP	positive regulation of mitotic cell cycle phase transition	20972	20449	GO:0044772;GO:0045931;GO:1901989;GO:1901990
M. organophilum	negative	0.0221109	232	405	12	0.0296296	0.0517241	GO:0045137	GO:BP	development of primary sexual characteristics	20972	10535	GO:0003006;GO:0007275;GO:0007548
M. organophilum	negative	0.0224147	202	405	11	0.0271605	0.0544554	GO:1903828	GO:BP	negative regulation of protein localization	20972	21673	GO:0008104;GO:0032880;GO:0048519
M. organophilum	negative	0.0224147	264	405	13	0.0320988	0.0492424	GO:0071559	GO:BP	response to transforming growth factor beta	20972	15621	GO:0070848
M. organophilum	negative	0.0224232	68	405	6	0.0148148	0.0882353	GO:0045682	GO:BP	regulation of epidermis development	20972	10761	GO:0008544;GO:0050793
M. organophilum	negative	0.0224232	68	405	6	0.0148148	0.0882353	GO:0046847	GO:BP	filopodium assembly	20972	11559	GO:0120031
M. organophilum	negative	0.0224232	68	405	6	0.0148148	0.0882353	GO:2000144	GO:BP	positive regulation of DNA-templated transcription initiation	20972	23633	GO:0006352;GO:0045893;GO:2000142
M. organophilum	negative	0.0224232	363	405	16	0.0395062	0.0440771	GO:0009895	GO:BP	negative regulation of catabolic process	20972	3594	GO:0009056;GO:0009892;GO:0009894
M. organophilum	negative	0.0224885	233	405	12	0.0296296	0.0515021	GO:0097191	GO:BP	extrinsic apoptotic signaling pathway	20972	17314	GO:0007166;GO:0097190
M. organophilum	negative	0.0226129	173	405	10	0.0246914	0.0578035	GO:0072524	GO:BP	pyridine-containing compound metabolic process	20972	16248	GO:0008152
M. organophilum	negative	0.0226655	433	405	18	0.0444444	0.0415704	GO:0006869	GO:BP	lipid transport	20972	2401	GO:0006810;GO:0010876
M. organophilum	negative	0.0228677	47	405	5	0.0123457	0.106383	GO:0045840	GO:BP	positive regulation of mitotic nuclear division	20972	10883	GO:0007088;GO:0051785;GO:0090068;GO:0140014
M. organophilum	negative	0.0228677	47	405	5	0.0123457	0.106383	GO:1902041	GO:BP	regulation of extrinsic apoptotic signaling pathway via death domain receptors	20972	20484	GO:0008625;GO:2001236
M. organophilum	negative	0.0230405	118	405	8	0.0197531	0.0677966	GO:0035821	GO:BP	modulation of process of another organism	20972	8672	GO:0044419
M. organophilum	negative	0.0231542	93	405	7	0.017284	0.0752688	GO:0032465	GO:BP	regulation of cytokinesis	20972	7085	GO:0000910;GO:0010564;GO:0051302
M. organophilum	negative	0.0231542	93	405	7	0.017284	0.0752688	GO:0030071	GO:BP	regulation of mitotic metaphase/anaphase transition	20972	6236	GO:0007091;GO:1901990;GO:1902099
M. organophilum	negative	0.0231542	93	405	7	0.017284	0.0752688	GO:0006400	GO:BP	tRNA modification	20972	2053	GO:0008033;GO:0009451
M. organophilum	negative	0.0231542	93	405	7	0.017284	0.0752688	GO:0046889	GO:BP	positive regulation of lipid biosynthetic process	20972	11583	GO:0008610;GO:0009891;GO:0045834;GO:0046890
M. organophilum	negative	0.0231542	69	405	6	0.0148148	0.0869565	GO:0002534	GO:BP	cytokine production involved in inflammatory response	20972	1010	GO:0001816;GO:0002532
M. organophilum	negative	0.0231542	470	405	19	0.0469136	0.0404255	GO:0045088	GO:BP	regulation of innate immune response	20972	10512	GO:0002831;GO:0031347;GO:0032101;GO:0045087;GO:0050776
M. organophilum	negative	0.0231542	146	405	9	0.0222222	0.0616438	GO:1900180	GO:BP	regulation of protein localization to nucleus	20972	19221	GO:0032880;GO:0034504
M. organophilum	negative	0.0231542	69	405	6	0.0148148	0.0869565	GO:1900015	GO:BP	regulation of cytokine production involved in inflammatory response	20972	19102	GO:0001817;GO:0002534
M. organophilum	negative	0.0231542	93	405	7	0.017284	0.0752688	GO:0030512	GO:BP	negative regulation of transforming growth factor beta receptor signaling pathway	20972	6384	GO:0007179;GO:0017015;GO:0090101
M. organophilum	negative	0.0231542	174	405	10	0.0246914	0.0574713	GO:0009260	GO:BP	ribonucleotide biosynthetic process	20972	3269	GO:0009165;GO:0009259;GO:0046390
M. organophilum	negative	0.0233442	175	405	10	0.0246914	0.0571429	GO:2001242	GO:BP	regulation of intrinsic apoptotic signaling pathway	20972	24483	GO:0097193;GO:1902531;GO:2001233
M. organophilum	negative	0.0234538	14	405	3	0.00740741	0.214286	GO:0006000	GO:BP	fructose metabolic process	20972	1784	GO:0019318
M. organophilum	negative	0.0234538	14	405	3	0.00740741	0.214286	GO:0006086	GO:BP	pyruvate decarboxylation to acetyl-CoA	20972	1850	GO:0006085;GO:0006090;GO:0009060
M. organophilum	negative	0.0234538	14	405	3	0.00740741	0.214286	GO:1903798	GO:BP	regulation of miRNA processing	20972	21652	GO:0035196;GO:0070920
M. organophilum	negative	0.0236733	48	405	5	0.0123457	0.104167	GO:0051489	GO:BP	regulation of filopodium assembly	20972	12831	GO:0046847;GO:0120032
M. organophilum	negative	0.0236733	48	405	5	0.0123457	0.104167	GO:1901524	GO:BP	regulation of mitophagy	20972	20134	GO:0000423;GO:0016241;GO:1903146
M. organophilum	negative	0.0236733	147	405	9	0.0222222	0.0612245	GO:0051783	GO:BP	regulation of nuclear division	20972	13003	GO:0000280;GO:0033043
M. organophilum	negative	0.0236733	48	405	5	0.0123457	0.104167	GO:0032467	GO:BP	positive regulation of cytokinesis	20972	7087	GO:0000910;GO:0032465;GO:0051781;GO:0090068
M. organophilum	negative	0.0236733	48	405	5	0.0123457	0.104167	GO:0008206	GO:BP	bile acid metabolic process	20972	2993	GO:0008202;GO:0032787
M. organophilum	negative	0.0236733	268	405	13	0.0320988	0.0485075	GO:0051896	GO:BP	regulation of phosphatidylinositol 3-kinase/protein kinase B signal transduction	20972	13048	GO:0043491;GO:1902531
M. organophilum	negative	0.0239187	206	405	11	0.0271605	0.0533981	GO:0051260	GO:BP	protein homooligomerization	20972	12709	GO:0051259
M. organophilum	negative	0.0239187	94	405	7	0.017284	0.0744681	GO:1900182	GO:BP	positive regulation of protein localization to nucleus	20972	19223	GO:0034504;GO:1900180;GO:1903829
M. organophilum	negative	0.0239674	70	405	6	0.0148148	0.0857143	GO:0002090	GO:BP	regulation of receptor internalization	20972	657	GO:0031623;GO:0048259
M. organophilum	negative	0.0243255	302	405	14	0.0345679	0.0463576	GO:0051056	GO:BP	regulation of small GTPase mediated signal transduction	20972	12595	GO:0007264;GO:1902531
M. organophilum	negative	0.0246418	207	405	11	0.0271605	0.0531401	GO:0007179	GO:BP	transforming growth factor beta receptor signaling pathway	20972	2606	GO:0071560;GO:0141091
M. organophilum	negative	0.0249189	405	405	17	0.0419753	0.0419753	GO:0001701	GO:BP	in utero embryonic development	20972	380	GO:0043009
M. organophilum	negative	0.0253749	178	405	10	0.0246914	0.0561798	GO:0031345	GO:BP	negative regulation of cell projection organization	20972	6680	GO:0030030;GO:0031344;GO:0051129
M. organophilum	negative	0.0253749	49	405	5	0.0123457	0.102041	GO:1903573	GO:BP	negative regulation of response to endoplasmic reticulum stress	20972	21504	GO:0034976;GO:0048523;GO:0048585;GO:1905897
M. organophilum	negative	0.0253749	149	405	9	0.0222222	0.0604027	GO:0034101	GO:BP	erythrocyte homeostasis	20972	7847	GO:0002262
M. organophilum	negative	0.0253749	71	405	6	0.0148148	0.084507	GO:0048488	GO:BP	synaptic vesicle endocytosis	20972	11932	GO:0036465;GO:0140238
M. organophilum	negative	0.02565	30	405	4	0.00987654	0.133333	GO:1902042	GO:BP	negative regulation of extrinsic apoptotic signaling pathway via death domain receptors	20972	20485	GO:0008625;GO:1902041;GO:2001237
M. organophilum	negative	0.02565	30	405	4	0.00987654	0.133333	GO:1903077	GO:BP	negative regulation of protein localization to plasma membrane	20972	21171	GO:0072659;GO:1903076;GO:1904376;GO:1905476
M. organophilum	negative	0.025744	338	405	15	0.037037	0.0443787	GO:0048872	GO:BP	homeostasis of number of cells	20972	12262	GO:0048871
M. organophilum	negative	0.0258423	478	405	19	0.0469136	0.039749	GO:0016049	GO:BP	cell growth	20972	4839	GO:0009987;GO:0040007
M. organophilum	negative	0.0261717	96	405	7	0.017284	0.0729167	GO:1902099	GO:BP	regulation of metaphase/anaphase transition of cell cycle	20972	20526	GO:0033045;GO:0044784;GO:1901987
M. organophilum	negative	0.0266845	72	405	6	0.0148148	0.0833333	GO:0048678	GO:BP	response to axon injury	20972	12086	GO:0009611
M. organophilum	negative	0.02679	180	405	10	0.0246914	0.0555556	GO:0030258	GO:BP	lipid modification	20972	6308	GO:0006629
M. organophilum	negative	0.02679	123	405	8	0.0197531	0.0650407	GO:0002718	GO:BP	regulation of cytokine production involved in immune response	20972	1190	GO:0001817;GO:0002367;GO:0002700
M. organophilum	negative	0.02679	123	405	8	0.0197531	0.0650407	GO:0002367	GO:BP	cytokine production involved in immune response	20972	860	GO:0001816;GO:0002440;GO:0006955
M. organophilum	negative	0.02679	180	405	10	0.0246914	0.0555556	GO:0046390	GO:BP	ribose phosphate biosynthetic process	20972	11311	GO:0019693;GO:0090407;GO:1901137
M. organophilum	negative	0.0269034	15	405	3	0.00740741	0.2	GO:0070920	GO:BP	regulation of regulatory ncRNA processing	20972	15243	GO:0060966;GO:0070918;GO:0080090
M. organophilum	negative	0.0269034	15	405	3	0.00740741	0.2	GO:1902412	GO:BP	regulation of mitotic cytokinesis	20972	20739	GO:0000281;GO:0032465
M. organophilum	negative	0.0269034	274	405	13	0.0320988	0.0474453	GO:0034976	GO:BP	response to endoplasmic reticulum stress	20972	8170	GO:0033554
M. organophilum	negative	0.0269034	481	405	19	0.0469136	0.039501	GO:0070201	GO:BP	regulation of establishment of protein localization	20972	14877	GO:0032880;GO:0045184
M. organophilum	negative	0.0269034	15	405	3	0.00740741	0.2	GO:0051608	GO:BP	histamine transport	20972	12900	GO:0071705
M. organophilum	negative	0.0269272	97	405	7	0.017284	0.0721649	GO:0007091	GO:BP	metaphase/anaphase transition of mitotic cell cycle	20972	2541	GO:0044772;GO:0044784
M. organophilum	negative	0.0269272	97	405	7	0.017284	0.0721649	GO:0009408	GO:BP	response to heat	20972	3317	GO:0006950;GO:0009266
M. organophilum	negative	0.0269272	97	405	7	0.017284	0.0721649	GO:0050773	GO:BP	regulation of dendrite development	20972	12388	GO:0010975;GO:0016358;GO:0050793
M. organophilum	negative	0.0274421	308	405	14	0.0345679	0.0454545	GO:0032868	GO:BP	response to insulin	20972	7353	GO:0043434
M. organophilum	negative	0.0277548	31	405	4	0.00987654	0.129032	GO:0090162	GO:BP	establishment of epithelial cell polarity	20972	16870	GO:0030010
M. organophilum	negative	0.0277888	73	405	6	0.0148148	0.0821918	GO:0060260	GO:BP	regulation of transcription initiation by RNA polymerase II	20972	13492	GO:0006357;GO:0006367;GO:2000142
M. organophilum	negative	0.0281471	343	405	15	0.037037	0.0437318	GO:0002768	GO:BP	immune response-regulating cell surface receptor signaling pathway	20972	1233	GO:0002764;GO:0007166
M. organophilum	negative	0.0281471	98	405	7	0.017284	0.0714286	GO:0090398	GO:BP	cellular senescence	20972	17059	GO:0009987;GO:0033554
M. organophilum	negative	0.0281471	182	405	10	0.0246914	0.0549451	GO:0006006	GO:BP	glucose metabolic process	20972	1790	GO:0019318
M. organophilum	negative	0.0284554	51	405	5	0.0123457	0.0980392	GO:0043462	GO:BP	regulation of ATP-dependent activity	20972	10034	GO:0065009
M. organophilum	negative	0.0284554	51	405	5	0.0123457	0.0980392	GO:0048538	GO:BP	thymus development	20972	11970	GO:0048534;GO:0048732
M. organophilum	negative	0.0284554	51	405	5	0.0123457	0.0980392	GO:1904894	GO:BP	positive regulation of receptor signaling pathway via STAT	20972	22455	GO:0009967;GO:0097696;GO:1904892
M. organophilum	negative	0.0285009	125	405	8	0.0197531	0.064	GO:0010977	GO:BP	negative regulation of neuron projection development	20972	4339	GO:0010975;GO:0031175;GO:0031345
M. organophilum	negative	0.0285009	125	405	8	0.0197531	0.064	GO:0006413	GO:BP	translational initiation	20972	2063	GO:0006412;GO:0008152
M. organophilum	negative	0.0292501	345	405	15	0.037037	0.0434783	GO:0141091	GO:BP	transforming growth factor beta receptor superfamily signaling pathway	20972	18772	GO:0007178
M. organophilum	negative	0.0297236	126	405	8	0.0197531	0.0634921	GO:0007259	GO:BP	cell surface receptor signaling pathway via JAK-STAT	20972	2653	GO:0097696
M. organophilum	negative	0.030179	416	405	17	0.0419753	0.0408654	GO:0009615	GO:BP	response to virus	20972	3384	GO:0051707
M. organophilum	negative	0.0302105	32	405	4	0.00987654	0.125	GO:1905820	GO:BP	positive regulation of chromosome separation	20972	23106	GO:0051304;GO:0090068;GO:1905818
M. organophilum	negative	0.0302105	32	405	4	0.00987654	0.125	GO:0010458	GO:BP	exit from mitosis	20972	3970	GO:0044772;GO:0140014
M. organophilum	negative	0.0302105	32	405	4	0.00987654	0.125	GO:0071498	GO:BP	cellular response to fluid shear stress	20972	15593	GO:0033554;GO:0034405
M. organophilum	negative	0.0302105	32	405	4	0.00987654	0.125	GO:1904376	GO:BP	negative regulation of protein localization to cell periphery	20972	22064	GO:1903828;GO:1904375;GO:1990778
M. organophilum	negative	0.030347	52	405	5	0.0123457	0.0961538	GO:0045912	GO:BP	negative regulation of carbohydrate metabolic process	20972	10931	GO:0005975;GO:0006109;GO:0009892
M. organophilum	negative	0.0306197	100	405	7	0.017284	0.07	GO:0044784	GO:BP	metaphase/anaphase transition of cell cycle	20972	10405	GO:0033045;GO:0044770
M. organophilum	negative	0.0306748	75	405	6	0.0148148	0.08	GO:0140238	GO:BP	presynaptic endocytosis	20972	18454	GO:0006897;GO:0051649;GO:0099003
M. organophilum	negative	0.0307162	127	405	8	0.0197531	0.0629921	GO:0010565	GO:BP	regulation of ketone metabolic process	20972	4032	GO:0019222;GO:0042180
M. organophilum	negative	0.030869	216	405	11	0.0271605	0.0509259	GO:0034612	GO:BP	response to tumor necrosis factor	20972	8115	GO:0034097
M. organophilum	negative	0.0310983	314	405	14	0.0345679	0.044586	GO:0019216	GO:BP	regulation of lipid metabolic process	20972	5271	GO:0006629;GO:0080090
M. organophilum	negative	0.0312311	281	405	13	0.0320988	0.0462633	GO:0051258	GO:BP	protein polymerization	20972	12707	GO:0065003
M. organophilum	negative	0.0312311	156	405	9	0.0222222	0.0576923	GO:0030041	GO:BP	actin filament polymerization	20972	6227	GO:0008154;GO:0051258
M. organophilum	negative	0.031623	349	405	15	0.037037	0.0429799	GO:0045787	GO:BP	positive regulation of cell cycle	20972	10847	GO:0007049;GO:0048522;GO:0051726
M. organophilum	negative	0.0317873	128	405	8	0.0197531	0.0625	GO:0030833	GO:BP	regulation of actin filament polymerization	20972	6471	GO:0008064;GO:0030041;GO:0032271
M. organophilum	negative	0.0321497	53	405	5	0.0123457	0.0943396	GO:0042572	GO:BP	retinol metabolic process	20972	9594	GO:0001523;GO:0034308;GO:0042445;GO:0120254
M. organophilum	negative	0.0321497	53	405	5	0.0123457	0.0943396	GO:0006890	GO:BP	retrograde vesicle-mediated transport, Golgi to endoplasmic reticulum	20972	2414	GO:0048193
M. organophilum	negative	0.0321497	76	405	6	0.0148148	0.0789474	GO:0044788	GO:BP	host-mediated perturbation of viral process	20972	10409	GO:0051851
M. organophilum	negative	0.0322536	33	405	4	0.00987654	0.121212	GO:0007260	GO:BP	tyrosine phosphorylation of STAT protein	20972	2654	GO:0007259;GO:0018108
M. organophilum	negative	0.0322536	457	405	18	0.0444444	0.0393873	GO:0043434	GO:BP	response to peptide hormone	20972	10018	GO:0009725;GO:1901698;GO:1901700
M. organophilum	negative	0.0322536	33	405	4	0.00987654	0.121212	GO:1905476	GO:BP	negative regulation of protein localization to membrane	20972	22870	GO:0048523;GO:0072657;GO:1903828;GO:1905475
M. organophilum	negative	0.0322957	351	405	15	0.037037	0.042735	GO:0071375	GO:BP	cellular response to peptide hormone stimulus	20972	15491	GO:0032870;GO:0043434;GO:1901699;GO:1901701
M. organophilum	negative	0.0328423	188	405	10	0.0246914	0.0531915	GO:0016051	GO:BP	carbohydrate biosynthetic process	20972	4841	GO:0005975;GO:0009058
M. organophilum	negative	0.0333065	77	405	6	0.0148148	0.0779221	GO:0045913	GO:BP	positive regulation of carbohydrate metabolic process	20972	10932	GO:0005975;GO:0006109;GO:0009893
M. organophilum	negative	0.0340803	103	405	7	0.017284	0.0679612	GO:0034308	GO:BP	primary alcohol metabolic process	20972	7989	GO:0006066
M. organophilum	negative	0.0340803	103	405	7	0.017284	0.0679612	GO:0042147	GO:BP	retrograde transport, endosome to Golgi	20972	9348	GO:0016197;GO:0016482
M. organophilum	negative	0.0347175	17	405	3	0.00740741	0.176471	GO:0006878	GO:BP	intracellular copper ion homeostasis	20972	2405	GO:0030003;GO:0055070
M. organophilum	negative	0.0347175	17	405	3	0.00740741	0.176471	GO:2001169	GO:BP	regulation of ATP biosynthetic process	20972	24433	GO:0006754;GO:1900371;GO:1903578
M. organophilum	negative	0.0347175	131	405	8	0.0197531	0.0610687	GO:0009154	GO:BP	purine ribonucleotide catabolic process	20972	3171	GO:0006195;GO:0009150;GO:0009261
M. organophilum	negative	0.0347175	320	405	14	0.0345679	0.04375	GO:0002218	GO:BP	activation of innate immune response	20972	731	GO:0002253;GO:0045089
M. organophilum	negative	0.0347175	17	405	3	0.00740741	0.176471	GO:0010885	GO:BP	regulation of cholesterol storage	20972	4264	GO:0010878;GO:0010883
M. organophilum	negative	0.0347175	17	405	3	0.00740741	0.176471	GO:0009404	GO:BP	toxin metabolic process	20972	3315	GO:0019748
M. organophilum	negative	0.0347175	221	405	11	0.0271605	0.0497738	GO:0045926	GO:BP	negative regulation of growth	20972	10943	GO:0040007;GO:0040008;GO:0048519
M. organophilum	negative	0.035056	34	405	4	0.00987654	0.117647	GO:0050775	GO:BP	positive regulation of dendrite morphogenesis	20972	12390	GO:0010770;GO:0031346;GO:0048813;GO:0048814;GO:0050769
M. organophilum	negative	0.0353127	104	405	7	0.017284	0.0673077	GO:0009062	GO:BP	fatty acid catabolic process	20972	3098	GO:0006631;GO:0016042;GO:0072329
M. organophilum	negative	0.0353127	104	405	7	0.017284	0.0673077	GO:2001252	GO:BP	positive regulation of chromosome organization	20972	24493	GO:0010638;GO:0033044;GO:0051276
M. organophilum	negative	0.0356593	55	405	5	0.0123457	0.0909091	GO:0006110	GO:BP	regulation of glycolytic process	20972	1868	GO:0006096;GO:0033121;GO:0043467;GO:0043470;GO:1903578
M. organophilum	negative	0.0356593	55	405	5	0.0123457	0.0909091	GO:0030811	GO:BP	regulation of nucleotide catabolic process	20972	6467	GO:0006140;GO:0009166;GO:0009894
M. organophilum	negative	0.0356593	55	405	5	0.0123457	0.0909091	GO:0043303	GO:BP	mast cell degranulation	20972	9941	GO:0002279;GO:0002448;GO:0032418;GO:0043299;GO:0051656
M. organophilum	negative	0.0356593	55	405	5	0.0123457	0.0909091	GO:0033121	GO:BP	regulation of purine nucleotide catabolic process	20972	7521	GO:0006195;GO:0030811;GO:1900542
M. organophilum	negative	0.0358384	288	405	13	0.0320988	0.0451389	GO:0007548	GO:BP	sex differentiation	20972	2890	GO:0003006
M. organophilum	negative	0.0372656	162	405	9	0.0222222	0.0555556	GO:0035966	GO:BP	response to topologically incorrect protein	20972	8757	GO:0006950
M. organophilum	negative	0.0377419	290	405	13	0.0320988	0.0448276	GO:0036293	GO:BP	response to decreased oxygen levels	20972	8921	GO:0070482
M. organophilum	negative	0.0377419	324	405	14	0.0345679	0.0432099	GO:0098813	GO:BP	nuclear chromosome segregation	20972	17660	GO:0007059
M. organophilum	negative	0.0377419	290	405	13	0.0320988	0.0448276	GO:0019058	GO:BP	viral life cycle	20972	5234	GO:0016032
M. organophilum	negative	0.0379521	257	405	12	0.0296296	0.0466926	GO:0071560	GO:BP	cellular response to transforming growth factor beta stimulus	20972	15622	GO:0071363;GO:0071559
M. organophilum	negative	0.0380645	35	405	4	0.00987654	0.114286	GO:0006891	GO:BP	intra-Golgi vesicle-mediated transport	20972	2415	GO:0048193
M. organophilum	negative	0.0380645	35	405	4	0.00987654	0.114286	GO:0033135	GO:BP	regulation of peptidyl-serine phosphorylation	20972	7525	GO:0001932;GO:0018105
M. organophilum	negative	0.0380645	35	405	4	0.00987654	0.114286	GO:0006084	GO:BP	acetyl-CoA metabolic process	20972	1848	GO:0006637
M. organophilum	negative	0.0383367	80	405	6	0.0148148	0.075	GO:0008088	GO:BP	axo-dendritic transport	20972	2979	GO:0010970
M. organophilum	negative	0.0383367	106	405	7	0.017284	0.0660377	GO:0010586	GO:BP	miRNA metabolic process	20972	4048	GO:0016070
M. organophilum	negative	0.0386002	134	405	8	0.0197531	0.0597015	GO:0043467	GO:BP	regulation of generation of precursor metabolites and energy	20972	10038	GO:0006091;GO:0019222
M. organophilum	negative	0.0387826	194	405	10	0.0246914	0.0515464	GO:0000910	GO:BP	cytokinesis	20972	233	GO:0022402;GO:0051301
M. organophilum	negative	0.0387826	194	405	10	0.0246914	0.0515464	GO:0016241	GO:BP	regulation of macroautophagy	20972	4935	GO:0010506;GO:0016236
M. organophilum	negative	0.0390799	396	405	16	0.0395062	0.040404	GO:0006631	GO:BP	fatty acid metabolic process	20972	2221	GO:0006629;GO:0032787
M. organophilum	negative	0.0394537	18	405	3	0.00740741	0.166667	GO:0097284	GO:BP	hepatocyte apoptotic process	20972	17353	GO:1904019
M. organophilum	negative	0.0394537	164	405	9	0.0222222	0.054878	GO:0046661	GO:BP	male sex differentiation	20972	11456	GO:0007275;GO:0007548
M. organophilum	negative	0.0394537	107	405	7	0.017284	0.0654206	GO:0033045	GO:BP	regulation of sister chromatid segregation	20972	7484	GO:0000819;GO:0033044;GO:0051983
M. organophilum	negative	0.0394537	107	405	7	0.017284	0.0654206	GO:0030510	GO:BP	regulation of BMP signaling pathway	20972	6382	GO:0030509;GO:0090092;GO:0090287
M. organophilum	negative	0.0394537	107	405	7	0.017284	0.0654206	GO:0051851	GO:BP	host-mediated perturbation of symbiont process	20972	13023	GO:0035821
M. organophilum	negative	0.0394537	107	405	7	0.017284	0.0654206	GO:0010595	GO:BP	positive regulation of endothelial cell migration	20972	4057	GO:0010594;GO:0030335;GO:0043542
M. organophilum	negative	0.0394537	433	405	17	0.0419753	0.039261	GO:0051223	GO:BP	regulation of protein transport	20972	12679	GO:0015031;GO:0051049;GO:0070201
M. organophilum	negative	0.0394537	259	405	12	0.0296296	0.046332	GO:0090068	GO:BP	positive regulation of cell cycle process	20972	16802	GO:0010564;GO:0022402;GO:0045787
M. organophilum	negative	0.0394537	18	405	3	0.00740741	0.166667	GO:0034727	GO:BP	piecemeal microautophagy of the nucleus	20972	8146	GO:0016237;GO:0044804
M. organophilum	negative	0.0396954	227	405	11	0.0271605	0.0484581	GO:0045055	GO:BP	regulated exocytosis	20972	10494	GO:0006887
M. organophilum	negative	0.0396954	57	405	5	0.0123457	0.0877193	GO:0030865	GO:BP	cortical cytoskeleton organization	20972	6499	GO:0007010
M. organophilum	negative	0.0396954	81	405	6	0.0148148	0.0740741	GO:2000736	GO:BP	regulation of stem cell differentiation	20972	24096	GO:0045595;GO:0048863
M. organophilum	negative	0.0396954	81	405	6	0.0148148	0.0740741	GO:2000142	GO:BP	regulation of DNA-templated transcription initiation	20972	23631	GO:0006352;GO:0006355
M. organophilum	negative	0.0396954	57	405	5	0.0123457	0.0877193	GO:2000134	GO:BP	negative regulation of G1/S transition of mitotic cell cycle	20972	23627	GO:0000082;GO:1901991;GO:1902807;GO:2000045
M. organophilum	negative	0.0399955	260	405	12	0.0296296	0.0461538	GO:0032386	GO:BP	regulation of intracellular transport	20972	7052	GO:0046907;GO:0051049;GO:0060341
M. organophilum	negative	0.0404601	36	405	4	0.00987654	0.111111	GO:0019068	GO:BP	virion assembly	20972	5240	GO:0016032;GO:0019058
M. organophilum	negative	0.0404601	36	405	4	0.00987654	0.111111	GO:2001240	GO:BP	negative regulation of extrinsic apoptotic signaling pathway in absence of ligand	20972	24481	GO:0097192;GO:1901099;GO:2001237;GO:2001239
M. organophilum	negative	0.0404601	36	405	4	0.00987654	0.111111	GO:1901099	GO:BP	negative regulation of signal transduction in absence of ligand	20972	19853	GO:0009968;GO:0038034
M. organophilum	negative	0.0404601	36	405	4	0.00987654	0.111111	GO:2000765	GO:BP	regulation of cytoplasmic translation	20972	24121	GO:0002181;GO:0006417
M. organophilum	negative	0.0404601	36	405	4	0.00987654	0.111111	GO:0010770	GO:BP	positive regulation of cell morphogenesis	20972	4187	GO:0000902;GO:0010720;GO:0022604
M. organophilum	negative	0.0404982	228	405	11	0.0271605	0.0482456	GO:0043542	GO:BP	endothelial cell migration	20972	10079	GO:0016477
M. organophilum	negative	0.0405111	399	405	16	0.0395062	0.0401003	GO:0030522	GO:BP	intracellular receptor signaling pathway	20972	6392	GO:0035556
M. organophilum	negative	0.0412305	166	405	9	0.0222222	0.0542169	GO:0070665	GO:BP	positive regulation of leukocyte proliferation	20972	15123	GO:0008284;GO:0070661;GO:0070663
M. organophilum	negative	0.0413802	82	405	6	0.0148148	0.0731707	GO:0006446	GO:BP	regulation of translational initiation	20972	2088	GO:0006413;GO:0006417
M. organophilum	negative	0.0414014	197	405	10	0.0246914	0.0507614	GO:0061025	GO:BP	membrane fusion	20972	14088	GO:0061024
M. organophilum	negative	0.0419352	58	405	5	0.0123457	0.0862069	GO:0002448	GO:BP	mast cell mediated immunity	20972	929	GO:0002444
M. organophilum	negative	0.0419352	58	405	5	0.0123457	0.0862069	GO:0002279	GO:BP	mast cell activation involved in immune response	20972	784	GO:0002275;GO:0045576
M. organophilum	negative	0.0419585	137	405	8	0.0197531	0.0583942	GO:0008033	GO:BP	tRNA processing	20972	2958	GO:0006396;GO:0006399
M. organophilum	negative	0.0421473	6	405	2	0.00493827	0.333333	GO:2000301	GO:BP	negative regulation of synaptic vesicle exocytosis	20972	23754	GO:0016079;GO:1903306;GO:2000300
M. organophilum	negative	0.0421473	6	405	2	0.00493827	0.333333	GO:0051725	GO:BP	protein de-ADP-ribosylation	20972	12984	GO:0036211
M. organophilum	negative	0.0421473	6	405	2	0.00493827	0.333333	GO:0046898	GO:BP	response to cycloheximide	20972	11585	GO:0097305;GO:1901654;GO:1901698
M. organophilum	negative	0.0421473	6	405	2	0.00493827	0.333333	GO:0045898	GO:BP	regulation of RNA polymerase II transcription preinitiation complex assembly	20972	10919	GO:0043254;GO:0051123;GO:0060260
M. organophilum	negative	0.0421473	6	405	2	0.00493827	0.333333	GO:0046654	GO:BP	tetrahydrofolate biosynthetic process	20972	11451	GO:0009396;GO:0046653
M. organophilum	negative	0.0421473	198	405	10	0.0246914	0.0505051	GO:0071356	GO:BP	cellular response to tumor necrosis factor	20972	15472	GO:0034612;GO:0071345
M. organophilum	negative	0.0421473	6	405	2	0.00493827	0.333333	GO:0099547	GO:BP	regulation of translation at synapse, modulating synaptic transmission	20972	17879	GO:0050804;GO:0140243
M. organophilum	negative	0.0421473	6	405	2	0.00493827	0.333333	GO:0097018	GO:BP	renal albumin absorption	20972	17230	GO:0097017
M. organophilum	negative	0.0421473	6	405	2	0.00493827	0.333333	GO:0090461	GO:BP	intracellular glutamate homeostasis	20972	17090	GO:0080144
M. organophilum	negative	0.0421473	230	405	11	0.0271605	0.0478261	GO:0050821	GO:BP	protein stabilization	20972	12421	GO:0031647
M. organophilum	negative	0.0422025	263	405	12	0.0296296	0.0456274	GO:0031348	GO:BP	negative regulation of defense response	20972	6683	GO:0006952;GO:0031347;GO:0048585
M. organophilum	negative	0.0428835	138	405	8	0.0197531	0.057971	GO:0030218	GO:BP	erythrocyte differentiation	20972	6287	GO:0030099;GO:0034101
M. organophilum	negative	0.0428835	199	405	10	0.0246914	0.0502513	GO:0032271	GO:BP	regulation of protein polymerization	20972	6966	GO:0043254;GO:0051258
M. organophilum	negative	0.0428835	138	405	8	0.0197531	0.057971	GO:0009261	GO:BP	ribonucleotide catabolic process	20972	3270	GO:0009166;GO:0009259;GO:1901136
M. organophilum	negative	0.0428835	19	405	3	0.00740741	0.157895	GO:0048268	GO:BP	clathrin coat assembly	20972	11774	GO:0065003
M. organophilum	negative	0.0428835	19	405	3	0.00740741	0.157895	GO:0045722	GO:BP	positive regulation of gluconeogenesis	20972	10795	GO:0006094;GO:0006111;GO:0009891;GO:0010907
M. organophilum	negative	0.0428835	37	405	4	0.00987654	0.108108	GO:0038094	GO:BP	Fc-gamma receptor signaling pathway	20972	9070	GO:0038093
M. organophilum	negative	0.0428835	19	405	3	0.00740741	0.157895	GO:1900119	GO:BP	positive regulation of execution phase of apoptosis	20972	19181	GO:0043065;GO:0097194;GO:1900117
M. organophilum	negative	0.0428835	19	405	3	0.00740741	0.157895	GO:0033122	GO:BP	negative regulation of purine nucleotide catabolic process	20972	7522	GO:0006195;GO:0030812;GO:0033121;GO:1900543
M. organophilum	negative	0.0428835	37	405	4	0.00987654	0.108108	GO:0006699	GO:BP	bile acid biosynthetic process	20972	2282	GO:0008206;GO:0072330
M. organophilum	negative	0.0428835	19	405	3	0.00740741	0.157895	GO:0045820	GO:BP	negative regulation of glycolytic process	20972	10868	GO:0006096;GO:0006110;GO:0033122;GO:0045912;GO:1903579
M. organophilum	negative	0.0428835	19	405	3	0.00740741	0.157895	GO:0030812	GO:BP	negative regulation of nucleotide catabolic process	20972	6468	GO:0009166;GO:0009895;GO:0030811;GO:0045980
M. organophilum	negative	0.0428835	19	405	3	0.00740741	0.157895	GO:0007096	GO:BP	regulation of exit from mitosis	20972	2545	GO:0010458;GO:1901990
M. organophilum	negative	0.0432406	368	405	15	0.037037	0.0407609	GO:0007178	GO:BP	cell surface receptor protein serine/threonine kinase signaling pathway	20972	2605	GO:0007167
M. organophilum	negative	0.0433578	59	405	5	0.0123457	0.0847458	GO:0045839	GO:BP	negative regulation of mitotic nuclear division	20972	10882	GO:0007088;GO:0010948;GO:0045930;GO:0051784;GO:0140014
M. organophilum	negative	0.043785	139	405	8	0.0197531	0.057554	GO:2000377	GO:BP	regulation of reactive oxygen species metabolic process	20972	23812	GO:0019222;GO:0072593
M. organophilum	negative	0.043785	139	405	8	0.0197531	0.057554	GO:0017015	GO:BP	regulation of transforming growth factor beta receptor signaling pathway	20972	5024	GO:0007179;GO:0090092;GO:1903844
M. organophilum	negative	0.043785	139	405	8	0.0197531	0.057554	GO:0046165	GO:BP	alcohol biosynthetic process	20972	11147	GO:0006066;GO:0044283
M. organophilum	negative	0.043785	200	405	10	0.0246914	0.05	GO:0051650	GO:BP	establishment of vesicle localization	20972	12939	GO:0051648;GO:0051649;GO:0051656
M. organophilum	negative	0.0438881	169	405	9	0.0222222	0.0532544	GO:0050728	GO:BP	negative regulation of inflammatory response	20972	12368	GO:0006954;GO:0031348;GO:0032102;GO:0050727
M. organophilum	negative	0.0441369	84	405	6	0.0148148	0.0714286	GO:0006094	GO:BP	gluconeogenesis	20972	1854	GO:0006006;GO:0019319
M. organophilum	negative	0.0445053	111	405	7	0.017284	0.0630631	GO:0033209	GO:BP	tumor necrosis factor-mediated signaling pathway	20972	7549	GO:0019221;GO:0071356
M. organophilum	negative	0.0446656	233	405	11	0.0271605	0.0472103	GO:0099173	GO:BP	postsynapse organization	20972	17836	GO:0016043;GO:0050808
M. organophilum	negative	0.0452727	140	405	8	0.0197531	0.0571429	GO:0006195	GO:BP	purine nucleotide catabolic process	20972	1921	GO:0006163;GO:0009166;GO:0072523
M. organophilum	negative	0.0460627	38	405	4	0.00987654	0.105263	GO:0097242	GO:BP	amyloid-beta clearance	20972	17335	GO:0032501
M. organophilum	negative	0.0464423	112	405	7	0.017284	0.0625	GO:1901989	GO:BP	positive regulation of cell cycle phase transition	20972	20446	GO:0044770;GO:0090068;GO:1901987
M. organophilum	negative	0.0468368	302	405	13	0.0320988	0.0430464	GO:0032943	GO:BP	mononuclear cell proliferation	20972	7416	GO:0070661
M. organophilum	negative	0.0469453	141	405	8	0.0197531	0.0567376	GO:0016482	GO:BP	cytosolic transport	20972	4980	GO:0046907
M. organophilum	negative	0.0471344	235	405	11	0.0271605	0.0468085	GO:0000819	GO:BP	sister chromatid segregation	20972	229	GO:0051276;GO:0098813
M. organophilum	negative	0.0482706	20	405	3	0.00740741	0.15	GO:2000434	GO:BP	regulation of protein neddylation	20972	23869	GO:0045116;GO:1903320
M. organophilum	negative	0.0482706	20	405	3	0.00740741	0.15	GO:0010884	GO:BP	positive regulation of lipid storage	20972	4263	GO:0010883;GO:0019915;GO:0048522;GO:1905954
M. organophilum	negative	0.0482706	113	405	7	0.017284	0.0619469	GO:0099072	GO:BP	regulation of postsynaptic membrane neurotransmitter receptor levels	20972	17786	GO:0065008
M. organophilum	negative	0.0482706	236	405	11	0.0271605	0.0466102	GO:1903320	GO:BP	regulation of protein modification by small protein conjugation or removal	20972	21300	GO:0070647;GO:1901873
M. organophilum	negative	0.0483722	86	405	6	0.0148148	0.0697674	GO:0006487	GO:BP	protein N-linked glycosylation	20972	2111	GO:0009101
M. organophilum	negative	0.0483722	142	405	8	0.0197531	0.056338	GO:1903844	GO:BP	regulation of cellular response to transforming growth factor beta stimulus	20972	21683	GO:0071560;GO:0090287
M. organophilum	negative	0.0488942	270	405	12	0.0296296	0.0444444	GO:0090092	GO:BP	regulation of transmembrane receptor protein serine/threonine kinase signaling pathway	20972	16820	GO:0007178;GO:0009966
M. organophilum	negative	0.0494594	173	405	9	0.0222222	0.0520231	GO:0006367	GO:BP	transcription initiation at RNA polymerase II promoter	20972	2034	GO:0006352;GO:0006366
M. organophilum	negative	0.0494594	173	405	9	0.0222222	0.0520231	GO:1901991	GO:BP	negative regulation of mitotic cell cycle phase transition	20972	20448	GO:0044772;GO:0045930;GO:1901988;GO:1901990
M. organophilum	negative	0.049933	143	405	8	0.0197531	0.0559441	GO:0031333	GO:BP	negative regulation of protein-containing complex assembly	20972	6671	GO:0043254;GO:0051129;GO:0065003
M. organophilum	negative	0.049933	143	405	8	0.0197531	0.0559441	GO:0050852	GO:BP	T cell receptor signaling pathway	20972	12437	GO:0050851
M. organophilum	negative	0.049972	205	405	10	0.0246914	0.0487805	GO:0002520	GO:BP	immune system development	20972	1000	GO:0002376;GO:0048731
M. organophilum	negative	1.33808e-10	388	418	34	0.0813397	0.0876289	GO:0005525	GO:MF	GTP binding	20208	1464	GO:0032561;GO:0035639
M. organophilum	negative	5.08332e-10	410	418	34	0.0813397	0.0829268	GO:0032561	GO:MF	guanyl ribonucleotide binding	20208	4172	GO:0019001;GO:0032555
M. organophilum	negative	5.08332e-10	410	418	34	0.0813397	0.0829268	GO:0019001	GO:MF	guanyl nucleotide binding	20208	3313	GO:0017076
M. organophilum	negative	2.59365e-08	336	418	28	0.0669856	0.0833333	GO:0003924	GO:MF	GTPase activity	20208	433	GO:0017111
M. organophilum	negative	1.89568e-05	440	418	27	0.0645933	0.0613636	GO:0004674	GO:MF	protein serine/threonine kinase activity	20208	944	GO:0004672
M. organophilum	negative	0.000216399	360	418	22	0.0526316	0.0611111	GO:0106310	GO:MF	protein serine kinase activity	20208	8956	GO:0004672
M. organophilum	negative	0.000824352	59	418	8	0.0191388	0.135593	GO:0019905	GO:MF	syntaxin binding	20208	3460	GO:0000149
M. organophilum	negative	0.00105141	317	418	19	0.0454545	0.0599369	GO:0044389	GO:MF	ubiquitin-like protein ligase binding	20208	5411	GO:0019899
M. organophilum	negative	0.00144898	298	418	18	0.0430622	0.0604027	GO:0031625	GO:MF	ubiquitin protein ligase binding	20208	3859	GO:0044389
M. organophilum	negative	0.00144898	11	418	4	0.00956938	0.363636	GO:0070513	GO:MF	death domain binding	20208	7935	GO:0019904
M. organophilum	negative	0.00276774	13	418	4	0.00956938	0.307692	GO:0140666	GO:MF	annealing activity	20208	9395	GO:0003676;GO:0120545;GO:0140640
M. organophilum	negative	0.00392788	6	418	3	0.00717703	0.5	GO:0051434	GO:MF	BH3 domain binding	20208	7343	GO:0051400;GO:0070513
M. organophilum	negative	0.00470685	27	418	5	0.0119617	0.185185	GO:0004683	GO:MF	calcium/calmodulin-dependent protein kinase activity	20208	949	GO:0004674
M. organophilum	negative	0.0059614	16	418	4	0.00956938	0.25	GO:0004708	GO:MF	MAP kinase kinase activity	20208	965	GO:0004712
M. organophilum	negative	0.00625913	7	418	3	0.00717703	0.428571	GO:0008443	GO:MF	phosphofructokinase activity	20208	1676	GO:0016773;GO:0019200
M. organophilum	negative	0.00625913	255	418	15	0.0358852	0.0588235	GO:0035173	GO:MF	histone kinase activity	20208	4727	GO:0004672;GO:0140993
M. organophilum	negative	0.00644993	45	418	6	0.0143541	0.133333	GO:0004715	GO:MF	non-membrane spanning protein tyrosine kinase activity	20208	971	GO:0004713
M. organophilum	negative	0.00644993	151	418	11	0.0263158	0.0728477	GO:0004713	GO:MF	protein tyrosine kinase activity	20208	969	GO:0004672
M. organophilum	negative	0.007019	17	418	4	0.00956938	0.235294	GO:0120227	GO:MF	acyl-CoA binding	20208	9064	GO:0043168;GO:1901265;GO:1901363;GO:1901681
M. organophilum	negative	0.00708788	106	418	9	0.0215311	0.0849057	GO:0000149	GO:MF	SNARE binding	20208	27	GO:0005515
M. organophilum	negative	0.00772232	31	418	5	0.0119617	0.16129	GO:0140662	GO:MF	ATP-dependent protein folding chaperone	20208	9391	GO:0044183;GO:0140657
M. organophilum	negative	0.00781774	18	418	4	0.00956938	0.222222	GO:0016004	GO:MF	phospholipase activator activity	20208	2611	GO:0060229
M. organophilum	negative	0.00782568	8	418	3	0.00717703	0.375	GO:0051400	GO:MF	BH domain binding	20208	7330	GO:0019904
M. organophilum	negative	0.00795436	244	418	14	0.0334928	0.057377	GO:0044022	GO:MF	histone H3S28 kinase activity	20208	5392	GO:0004674;GO:0140996
M. organophilum	negative	0.00795436	244	418	14	0.0334928	0.057377	GO:0140997	GO:MF	histone H4 kinase activity	20208	9582	GO:0035173
M. organophilum	negative	0.00795436	244	418	14	0.0334928	0.057377	GO:0004711	GO:MF	ribosomal protein S6 kinase activity	20208	967	GO:0004674
M. organophilum	negative	0.00795436	244	418	14	0.0334928	0.057377	GO:0035979	GO:MF	histone H2AXS139 kinase activity	20208	4835	GO:0004674;GO:0141003
M. organophilum	negative	0.00795436	244	418	14	0.0334928	0.057377	GO:0140855	GO:MF	histone H3S57 kinase activity	20208	9513	GO:0004674;GO:0140996
M. organophilum	negative	0.00795436	244	418	14	0.0334928	0.057377	GO:0140823	GO:MF	histone H2BS36 kinase activity	20208	9485	GO:0004674;GO:0140998
M. organophilum	negative	0.00795436	244	418	14	0.0334928	0.057377	GO:0140995	GO:MF	histone H2A kinase activity	20208	9580	GO:0035173
M. organophilum	negative	0.00795436	244	418	14	0.0334928	0.057377	GO:0035175	GO:MF	histone H3S10 kinase activity	20208	4728	GO:0004674;GO:0140996
M. organophilum	negative	0.00795436	244	418	14	0.0334928	0.057377	GO:0044023	GO:MF	histone H4S1 kinase activity	20208	5393	GO:0004674;GO:0140997
M. organophilum	negative	0.00795436	244	418	14	0.0334928	0.057377	GO:0044025	GO:MF	histone H2BS14 kinase activity	20208	5395	GO:0004674;GO:0140998
M. organophilum	negative	0.00795436	244	418	14	0.0334928	0.057377	GO:0044024	GO:MF	histone H2AS1 kinase activity	20208	5394	GO:0004674;GO:0140995
M. organophilum	negative	0.00795436	244	418	14	0.0334928	0.057377	GO:0004694	GO:MF	eukaryotic translation initiation factor 2alpha kinase activity	20208	957	GO:0004674
M. organophilum	negative	0.00795436	244	418	14	0.0334928	0.057377	GO:0004676	GO:MF	3-phosphoinositide-dependent protein kinase activity	20208	946	GO:0004674
M. organophilum	negative	0.00795436	244	418	14	0.0334928	0.057377	GO:0072371	GO:MF	histone H2AS121 kinase activity	20208	8090	GO:0140995
M. organophilum	negative	0.00795436	244	418	14	0.0334928	0.057377	GO:0072518	GO:MF	Rho-dependent protein serine/threonine kinase activity	20208	8093	GO:0004674
M. organophilum	negative	0.00795436	244	418	14	0.0334928	0.057377	GO:1990244	GO:MF	histone H2AT120 kinase activity	20208	9975	GO:0004674;GO:0140995
M. organophilum	negative	0.00795436	244	418	14	0.0334928	0.057377	GO:0140998	GO:MF	histone H2B kinase activity	20208	9583	GO:0035173
M. organophilum	negative	0.00795436	244	418	14	0.0334928	0.057377	GO:0072354	GO:MF	histone H3T3 kinase activity	20208	8089	GO:0004674;GO:0140996
M. organophilum	negative	0.00801129	245	418	14	0.0334928	0.0571429	GO:0004677	GO:MF	DNA-dependent protein kinase activity	20208	947	GO:0004674
M. organophilum	negative	0.00801129	245	418	14	0.0334928	0.0571429	GO:0140857	GO:MF	histone H3T45 kinase activity	20208	9515	GO:0004674;GO:0140996
M. organophilum	negative	0.00801129	245	418	14	0.0334928	0.0571429	GO:0141003	GO:MF	histone H2AX kinase activity	20208	9587	GO:0035173
M. organophilum	negative	0.00816115	246	418	14	0.0334928	0.0569106	GO:0035402	GO:MF	histone H3T11 kinase activity	20208	4763	GO:0004674;GO:0140996
M. organophilum	negative	0.00816115	246	418	14	0.0334928	0.0569106	GO:0035403	GO:MF	histone H3T6 kinase activity	20208	4764	GO:0004674;GO:0140996
M. organophilum	negative	0.00817701	71	418	7	0.0167464	0.0985915	GO:0019003	GO:MF	GDP binding	20208	3315	GO:0032561;GO:0043168
M. organophilum	negative	0.00817701	335	418	17	0.0406699	0.0507463	GO:0045296	GO:MF	cadherin binding	20208	5489	GO:0050839
M. organophilum	negative	0.00822983	247	418	14	0.0334928	0.0566802	GO:0004679	GO:MF	AMP-activated protein kinase activity	20208	948	GO:0004674
M. organophilum	negative	0.00916569	250	418	14	0.0334928	0.056	GO:0140996	GO:MF	histone H3 kinase activity	20208	9581	GO:0035173
M. organophilum	negative	0.009754	21	418	4	0.00956938	0.190476	GO:0019200	GO:MF	carbohydrate kinase activity	20208	3375	GO:0016301
M. organophilum	negative	0.0121085	56	418	6	0.0143541	0.107143	GO:0003925	GO:MF	G protein activity	20208	434	GO:0003924;GO:0098772
M. organophilum	negative	0.0135608	23	418	4	0.00956938	0.173913	GO:0060229	GO:MF	lipase activator activity	20208	7662	GO:0008047
M. organophilum	negative	0.0150586	59	418	6	0.0143541	0.101695	GO:0045182	GO:MF	translation regulator activity	20208	5480	GO:0003674
M. organophilum	negative	0.0182601	12	418	3	0.00717703	0.25	GO:0050308	GO:MF	sugar-phosphatase activity	20208	6942	GO:0019203
M. organophilum	negative	0.0200508	43	418	5	0.0119617	0.116279	GO:0004712	GO:MF	protein serine/threonine/tyrosine kinase activity	20208	968	GO:0004672
M. organophilum	negative	0.0202827	85	418	7	0.0167464	0.0823529	GO:0051117	GO:MF	ATPase binding	20208	7306	GO:0019899
M. organophilum	negative	0.0227552	13	418	3	0.00717703	0.230769	GO:0019203	GO:MF	carbohydrate phosphatase activity	20208	3377	GO:0016791
M. organophilum	negative	0.0237694	281	418	14	0.0334928	0.0498221	GO:0016791	GO:MF	phosphatase activity	20208	2897	GO:0042578
M. organophilum	negative	0.0270816	14	418	3	0.00717703	0.214286	GO:0000062	GO:MF	fatty-acyl-CoA binding	20208	16	GO:0120227;GO:1901567
M. organophilum	negative	0.0276293	47	418	5	0.0119617	0.106383	GO:0140693	GO:MF	molecular condensate scaffold activity	20208	9409	GO:0030674
M. organophilum	negative	0.0298123	69	418	6	0.0143541	0.0869565	GO:0044183	GO:MF	protein folding chaperone	20208	5401	GO:0003674
M. organophilum	negative	0.0310596	93	418	7	0.0167464	0.0752688	GO:0051219	GO:MF	phosphoprotein binding	20208	7313	GO:0005515
M. organophilum	negative	0.0313595	30	418	4	0.00956938	0.133333	GO:0030371	GO:MF	translation repressor activity	20208	3631	GO:0045182
M. organophilum	negative	0.0319922	15	418	3	0.00717703	0.2	GO:1901567	GO:MF	fatty acid derivative binding	20208	9846	GO:0008289
M. organophilum	negative	0.0370966	177	418	10	0.0239234	0.0564972	GO:0016874	GO:MF	ligase activity	20208	2961	GO:0003824
M. organophilum	negative	0.0379076	150	418	9	0.0215311	0.06	GO:0019842	GO:MF	vitamin binding	20208	3439	GO:0036094
M. organophilum	negative	0.0379076	16	418	3	0.00717703	0.1875	GO:0035613	GO:MF	RNA stem-loop binding	20208	4801	GO:0003723
M. organophilum	negative	0.0416327	369	418	16	0.0382775	0.0433604	GO:0061659	GO:MF	ubiquitin-like protein ligase activity	20208	7719	GO:0019787
M. organophilum	negative	0.0438916	17	418	3	0.00717703	0.176471	GO:0031489	GO:MF	myosin V binding	20208	3844	GO:0017022
M. organophilum	negative	0.0463446	34	418	4	0.00956938	0.117647	GO:0030332	GO:MF	cyclin binding	20208	3610	GO:0005515
M. organophilum	negative	0.0466078	128	418	8	0.0191388	0.0625	GO:0035591	GO:MF	signaling adaptor activity	20208	4792	GO:0030674
M. organophilum	negative	0.048696	55	418	5	0.0119617	0.0909091	GO:0016504	GO:MF	peptidase activator activity	20208	2742	GO:0008047;GO:0061134
M. organophilum	negative	0.0492918	279	418	13	0.0311005	0.046595	GO:0008017	GO:MF	microtubule binding	20208	1486	GO:0015631
M. organophilum	negative	0.0496056	35	418	4	0.00956938	0.114286	GO:0015035	GO:MF	protein-disulfide reductase activity	20208	2214	GO:0015036;GO:0140096
M. organophilum	negative	9.50957e-05	248	237	22	0.092827	0.0887097	KEGG:04144	KEGG	Endocytosis	8716	289	KEGG:00000
M. organophilum	negative	9.50957e-05	247	237	22	0.092827	0.0890688	KEGG:05132	KEGG	Salmonella infection	8716	445	KEGG:00000
M. organophilum	negative	9.50957e-05	136	237	16	0.0675105	0.117647	KEGG:05135	KEGG	Yersinia infection	8716	448	KEGG:00000
M. organophilum	negative	0.00281851	109	237	12	0.0506329	0.110092	KEGG:04931	KEGG	Insulin resistance	8716	402	KEGG:00000
M. organophilum	negative	0.00616135	41	237	7	0.0295359	0.170732	KEGG:05219	KEGG	Bladder cancer	8716	486	KEGG:00000
M. organophilum	negative	0.00679596	163	237	14	0.0590717	0.0858896	KEGG:05161	KEGG	Hepatitis B	8716	458	KEGG:00000
M. organophilum	negative	0.00699864	44	237	7	0.0295359	0.159091	KEGG:04962	KEGG	Vasopressin-regulated water reabsorption	8716	412	KEGG:00000
M. organophilum	negative	0.00970609	133	237	12	0.0506329	0.0902256	KEGG:04068	KEGG	FoxO signaling pathway	8716	265	KEGG:00000
M. organophilum	negative	0.0110835	120	237	11	0.0464135	0.0916667	KEGG:04660	KEGG	T cell receptor signaling pathway	8716	351	KEGG:00000
M. organophilum	negative	0.0110835	121	237	11	0.0464135	0.0909091	KEGG:04152	KEGG	AMPK signaling pathway	8716	295	KEGG:00000
M. organophilum	negative	0.0110835	103	237	10	0.0421941	0.0970874	KEGG:04137	KEGG	Mitophagy - animal	8716	283	KEGG:00000
M. organophilum	negative	0.0110835	68	237	8	0.0337553	0.117647	KEGG:04664	KEGG	Fc epsilon RI signaling pathway	8716	353	KEGG:00000
M. organophilum	negative	0.014733	148	237	12	0.0506329	0.0810811	KEGG:04072	KEGG	Phospholipase D signaling pathway	8716	268	KEGG:00000
M. organophilum	negative	0.0148541	216	237	15	0.0632911	0.0694444	KEGG:05207	KEGG	Chemical carcinogenesis - receptor activation	8716	475	KEGG:00000
M. organophilum	negative	0.0148541	110	237	10	0.0421941	0.0909091	KEGG:04066	KEGG	HIF-1 signaling pathway	8716	264	KEGG:00000
M. organophilum	negative	0.0174916	59	237	7	0.0295359	0.118644	KEGG:05213	KEGG	Endometrial cancer	8716	480	KEGG:00000
M. organophilum	negative	0.0174916	136	237	11	0.0464135	0.0808824	KEGG:05162	KEGG	Measles	8716	459	KEGG:00000
M. organophilum	negative	0.0174916	77	237	8	0.0337553	0.103896	KEGG:05100	KEGG	Bacterial invasion of epithelial cells	8716	439	KEGG:00000
M. organophilum	negative	0.0174916	77	237	8	0.0337553	0.103896	KEGG:05220	KEGG	Chronic myeloid leukemia	8716	487	KEGG:00000
M. organophilum	negative	0.0238852	82	237	8	0.0337553	0.097561	KEGG:04662	KEGG	B cell receptor signaling pathway	8716	352	KEGG:00000
M. organophilum	negative	0.0315688	53	237	6	0.0253165	0.113208	KEGG:04961	KEGG	Endocrine and other factor-regulated calcium reabsorption	8716	411	KEGG:00000
M. organophilum	negative	0.0315688	37	237	5	0.021097	0.135135	KEGG:00250	KEGG	Alanine, aspartate and glutamate metabolism	8716	26	KEGG:00000
M. organophilum	negative	0.0315688	37	237	5	0.021097	0.135135	KEGG:01250	KEGG	Biosynthesis of nucleotide sugars	8716	194	KEGG:00000
M. organophilum	negative	0.0315688	71	237	7	0.0295359	0.0985915	KEGG:05230	KEGG	Central carbon metabolism in cancer	8716	494	KEGG:00000
M. organophilum	negative	0.0315688	150	237	11	0.0464135	0.0733333	KEGG:05226	KEGG	Gastric cancer	8716	493	KEGG:00000
M. organophilum	negative	0.0315688	36	237	5	0.021097	0.138889	KEGG:05340	KEGG	Primary immunodeficiency	8716	504	KEGG:00000
M. organophilum	negative	0.0315688	90	237	8	0.0337553	0.0888889	KEGG:05235	KEGG	PD-L1 expression and PD-1 checkpoint pathway in cancer	8716	496	KEGG:00000
M. organophilum	negative	0.0315688	106	237	9	0.0379747	0.0849057	KEGG:05215	KEGG	Prostate cancer	8716	482	KEGG:00000
M. organophilum	negative	0.0325007	72	237	7	0.0295359	0.0972222	KEGG:04622	KEGG	RIG-I-like receptor signaling pathway	8716	340	KEGG:00000
M. organophilum	negative	0.0325007	156	237	11	0.0464135	0.0705128	KEGG:04218	KEGG	Cellular senescence	8716	304	KEGG:00000
M. organophilum	negative	0.0325007	156	237	11	0.0464135	0.0705128	KEGG:05160	KEGG	Hepatitis C	8716	457	KEGG:00000
M. organophilum	negative	0.0336581	93	237	8	0.0337553	0.0860215	KEGG:04520	KEGG	Adherens junction	8716	329	KEGG:00000
M. organophilum	negative	0.0343174	136	237	10	0.0421941	0.0735294	KEGG:04210	KEGG	Apoptosis	8716	296	KEGG:00000
M. organophilum	negative	0.0370344	57	237	6	0.0253165	0.105263	KEGG:00240	KEGG	Pyrimidine metabolism	8716	25	KEGG:00000
M. organophilum	negative	0.0374799	96	237	8	0.0337553	0.0833333	KEGG:04666	KEGG	Fc gamma R-mediated phagocytosis	8716	354	KEGG:00000
M. organophilum	negative	0.0375893	77	237	7	0.0295359	0.0909091	KEGG:05212	KEGG	Pancreatic cancer	8716	479	KEGG:00000
M. organophilum	negative	0.0375893	41	237	5	0.021097	0.121951	KEGG:04216	KEGG	Ferroptosis	8716	302	KEGG:00000
M. organophilum	negative	0.0384686	59	237	6	0.0253165	0.101695	KEGG:04730	KEGG	Long-term depression	8716	372	KEGG:00000
M. organophilum	negative	0.0412931	215	237	13	0.0548523	0.0604651	KEGG:05417	KEGG	Lipid and atherosclerosis	8716	510	KEGG:00000
M. organophilum	negative	0.0412931	168	237	11	0.0464135	0.0654762	KEGG:04140	KEGG	Autophagy - animal	8716	286	KEGG:00000
M. organophilum	negative	0.0412931	80	237	7	0.0295359	0.0875	KEGG:00983	KEGG	Drug metabolism - other enzymes	8716	160	KEGG:00000
M. organophilum	negative	0.0412931	80	237	7	0.0295359	0.0875	KEGG:01521	KEGG	EGFR tyrosine kinase inhibitor resistance	8716	200	KEGG:00000
M. organophilum	negative	0.0451816	125	237	9	0.0379747	0.072	KEGG:04650	KEGG	Natural killer cell mediated cytotoxicity	8716	347	KEGG:00000
M. organophilum	negative	0.0451816	103	237	8	0.0337553	0.0776699	KEGG:04064	KEGG	NF-kappa B signaling pathway	8716	263	KEGG:00000
M. organophilum	negative	0.0492138	84	237	7	0.0295359	0.0833333	KEGG:01232	KEGG	Nucleotide metabolism	8716	192	KEGG:00000
M. organophilum	negative	0.0497597	249	237	14	0.0590717	0.0562249	KEGG:05131	KEGG	Shigellosis	8716	444	KEGG:00000
M. organophilum	negative	0.000154923	64	312	12	0.0384615	0.1875	REAC:R-HSA-8873719	REAC	RAB geranylgeranylation	11056	1908	REAC:R-HSA-597592
M. organophilum	negative	0.00247821	49	312	9	0.0288462	0.183673	REAC:R-HSA-6811440	REAC	Retrograde transport at the Trans-Golgi-Network	11056	2180	REAC:R-HSA-6811442
M. organophilum	negative	0.00415902	202	312	18	0.0576923	0.0891089	REAC:R-HSA-6811442	REAC	Intra-Golgi and retrograde Golgi-to-ER traffic	11056	1313	REAC:R-HSA-199991
M. organophilum	negative	0.00577365	44	312	8	0.025641	0.181818	REAC:R-HSA-8854214	REAC	TBC/RABGAPs	11056	2517	REAC:R-HSA-9007101
M. organophilum	negative	0.00600774	120	312	13	0.0416667	0.108333	REAC:R-HSA-9007101	REAC	Rab regulation of trafficking	11056	2012	REAC:R-HSA-199991
M. organophilum	negative	0.0235532	307	312	21	0.0673077	0.0684039	REAC:R-HSA-446203	REAC	Asparagine N-linked glycosylation	11056	177	REAC:R-HSA-597592
M. organophilum	negative	0.0243794	187	312	15	0.0480769	0.0802139	REAC:R-HSA-948021	REAC	Transport to the Golgi and subsequent modification	11056	2699	REAC:R-HSA-446203
M. organophilum	negative	0.0243794	44	312	7	0.0224359	0.159091	REAC:R-HSA-6811438	REAC	Intra-Golgi traffic	11056	1314	REAC:R-HSA-6811442
M. organophilum	negative	0.0243794	12	312	4	0.0128205	0.333333	REAC:R-HSA-6803207	REAC	TP53 Regulates Transcription of Caspase Activators and Caspases	11056	2550	REAC:R-HSA-5633008
M. organophilum	negative	0.0243794	12	312	4	0.0128205	0.333333	REAC:R-HSA-9634600	REAC	Regulation of glycolysis by fructose 2,6-bisphosphate metabolism	11056	2122	REAC:R-HSA-70171
M. organophilum	negative	0.035019	449	312	26	0.0833333	0.0579065	REAC:R-HSA-5663202	REAC	Diseases of signal transduction by growth factor receptors and second messengers	11056	811	REAC:R-HSA-1643685
M. organophilum	negative	0.0360575	156	312	13	0.0416667	0.0833333	REAC:R-HSA-199977	REAC	ER to Golgi Anterograde Transport	11056	862	REAC:R-HSA-199991;REAC:R-HSA-948021
M. organophilum	negative	0.0425692	102	312	10	0.0320513	0.0980392	REAC:R-HSA-6807878	REAC	COPI-mediated anterograde transport	11056	294	REAC:R-HSA-199977
M. organophilum	negative	0.0466901	69	312	8	0.025641	0.115942	REAC:R-HSA-204005	REAC	COPII-mediated vesicle transport	11056	295	REAC:R-HSA-199977
P. stomatis	negative	0.00669755	56	65	4	0.0615385	0.0714286	GO:0006220	GO:BP	pyrimidine nucleotide metabolic process	20972	1940	GO:0009117;GO:0072527
P. stomatis	negative	0.0120627	25	65	3	0.0461538	0.12	GO:0009220	GO:BP	pyrimidine ribonucleotide biosynthetic process	20972	3232	GO:0006221;GO:0009218;GO:0009260
P. stomatis	negative	0.0128182	73	65	4	0.0615385	0.0547945	GO:0072527	GO:BP	pyrimidine-containing compound metabolic process	20972	16251	GO:0008152
P. stomatis	negative	0.0128182	28	65	3	0.0461538	0.107143	GO:0009264	GO:BP	deoxyribonucleotide catabolic process	20972	3273	GO:0009166;GO:0009262;GO:1901136
P. stomatis	negative	0.0128182	28	65	3	0.0461538	0.107143	GO:0046386	GO:BP	deoxyribose phosphate catabolic process	20972	11310	GO:0006796;GO:0046434;GO:1901136
P. stomatis	negative	0.0190212	6	65	2	0.0307692	0.333333	GO:0060754	GO:BP	positive regulation of mast cell chemotaxis	20972	13885	GO:0002551;GO:0002690;GO:0060753
P. stomatis	negative	0.0200244	34	65	3	0.0461538	0.0882353	GO:0009218	GO:BP	pyrimidine ribonucleotide metabolic process	20972	3230	GO:0006220;GO:0009259
P. stomatis	negative	0.0204874	35	65	3	0.0461538	0.0857143	GO:0006221	GO:BP	pyrimidine nucleotide biosynthetic process	20972	1941	GO:0006220;GO:0009165;GO:0072528
P. stomatis	negative	0.0210432	171	65	5	0.0769231	0.0292398	GO:0009451	GO:BP	RNA modification	20972	3341	GO:0016070;GO:0043412
P. stomatis	negative	0.0260578	286	65	6	0.0923077	0.020979	GO:0042113	GO:BP	B cell activation	20972	9332	GO:0046649
P. stomatis	negative	0.0260578	8	65	2	0.0307692	0.25	GO:0060753	GO:BP	regulation of mast cell chemotaxis	20972	13884	GO:0002551;GO:0002688
P. stomatis	negative	0.0283066	42	65	3	0.0461538	0.0714286	GO:0009394	GO:BP	2'-deoxyribonucleotide metabolic process	20972	3307	GO:0009262
P. stomatis	negative	0.0289166	43	65	3	0.0461538	0.0697674	GO:0009262	GO:BP	deoxyribonucleotide metabolic process	20972	3271	GO:0009117;GO:1901135
P. stomatis	negative	0.0315977	45	65	3	0.0461538	0.0666667	GO:0072528	GO:BP	pyrimidine-containing compound biosynthetic process	20972	16252	GO:0009058;GO:0072527
P. stomatis	negative	5.28514e-06	440	67	11	0.164179	0.025	GO:0004674	GO:MF	protein serine/threonine kinase activity	20208	944	GO:0004672
P. stomatis	negative	4.45086e-05	255	67	8	0.119403	0.0313725	GO:0035173	GO:MF	histone kinase activity	20208	4727	GO:0004672;GO:0140993
P. stomatis	negative	5.78793e-05	360	67	9	0.134328	0.025	GO:0106310	GO:MF	protein serine kinase activity	20208	8956	GO:0004672
P. stomatis	negative	0.000330498	246	67	7	0.104478	0.0284553	GO:0035403	GO:MF	histone H3T6 kinase activity	20208	4764	GO:0004674;GO:0140996
P. stomatis	negative	0.000350737	250	67	7	0.104478	0.028	GO:0140996	GO:MF	histone H3 kinase activity	20208	9581	GO:0035173
P. stomatis	negative	0.00149498	244	67	6	0.0895522	0.0245902	GO:0044022	GO:MF	histone H3S28 kinase activity	20208	5392	GO:0004674;GO:0140996
P. stomatis	negative	0.00149498	245	67	6	0.0895522	0.0244898	GO:0004677	GO:MF	DNA-dependent protein kinase activity	20208	947	GO:0004674
P. stomatis	negative	0.00149498	244	67	6	0.0895522	0.0245902	GO:0044024	GO:MF	histone H2AS1 kinase activity	20208	5394	GO:0004674;GO:0140995
P. stomatis	negative	0.00149498	244	67	6	0.0895522	0.0245902	GO:0044023	GO:MF	histone H4S1 kinase activity	20208	5393	GO:0004674;GO:0140997
P. stomatis	negative	0.00149498	244	67	6	0.0895522	0.0245902	GO:0004711	GO:MF	ribosomal protein S6 kinase activity	20208	967	GO:0004674
P. stomatis	negative	0.00149498	244	67	6	0.0895522	0.0245902	GO:0004676	GO:MF	3-phosphoinositide-dependent protein kinase activity	20208	946	GO:0004674
P. stomatis	negative	0.00149498	244	67	6	0.0895522	0.0245902	GO:0004694	GO:MF	eukaryotic translation initiation factor 2alpha kinase activity	20208	957	GO:0004674
P. stomatis	negative	0.00149498	244	67	6	0.0895522	0.0245902	GO:0140997	GO:MF	histone H4 kinase activity	20208	9582	GO:0035173
P. stomatis	negative	0.00149498	244	67	6	0.0895522	0.0245902	GO:0140998	GO:MF	histone H2B kinase activity	20208	9583	GO:0035173
P. stomatis	negative	0.00149498	245	67	6	0.0895522	0.0244898	GO:0141003	GO:MF	histone H2AX kinase activity	20208	9587	GO:0035173
P. stomatis	negative	0.00149498	244	67	6	0.0895522	0.0245902	GO:0072354	GO:MF	histone H3T3 kinase activity	20208	8089	GO:0004674;GO:0140996
P. stomatis	negative	0.00149498	244	67	6	0.0895522	0.0245902	GO:0044025	GO:MF	histone H2BS14 kinase activity	20208	5395	GO:0004674;GO:0140998
P. stomatis	negative	0.00149498	244	67	6	0.0895522	0.0245902	GO:0072371	GO:MF	histone H2AS121 kinase activity	20208	8090	GO:0140995
P. stomatis	negative	0.00149498	244	67	6	0.0895522	0.0245902	GO:0072518	GO:MF	Rho-dependent protein serine/threonine kinase activity	20208	8093	GO:0004674
P. stomatis	negative	0.00149498	244	67	6	0.0895522	0.0245902	GO:0035175	GO:MF	histone H3S10 kinase activity	20208	4728	GO:0004674;GO:0140996
P. stomatis	negative	0.00149498	244	67	6	0.0895522	0.0245902	GO:0035979	GO:MF	histone H2AXS139 kinase activity	20208	4835	GO:0004674;GO:0141003
P. stomatis	negative	0.00149498	244	67	6	0.0895522	0.0245902	GO:0140823	GO:MF	histone H2BS36 kinase activity	20208	9485	GO:0004674;GO:0140998
P. stomatis	negative	0.00149498	244	67	6	0.0895522	0.0245902	GO:0140995	GO:MF	histone H2A kinase activity	20208	9580	GO:0035173
P. stomatis	negative	0.00149498	244	67	6	0.0895522	0.0245902	GO:0140855	GO:MF	histone H3S57 kinase activity	20208	9513	GO:0004674;GO:0140996
P. stomatis	negative	0.00149498	245	67	6	0.0895522	0.0244898	GO:0140857	GO:MF	histone H3T45 kinase activity	20208	9515	GO:0004674;GO:0140996
P. stomatis	negative	0.00149498	244	67	6	0.0895522	0.0245902	GO:1990244	GO:MF	histone H2AT120 kinase activity	20208	9975	GO:0004674;GO:0140995
P. stomatis	negative	0.00149588	246	67	6	0.0895522	0.0243902	GO:0035402	GO:MF	histone H3T11 kinase activity	20208	4763	GO:0004674;GO:0140996
P. stomatis	negative	0.00149731	247	67	6	0.0895522	0.0242915	GO:0004679	GO:MF	AMP-activated protein kinase activity	20208	948	GO:0004674
P. stomatis	negative	0.00411168	421	67	7	0.104478	0.0166271	GO:0140098	GO:MF	catalytic activity, acting on RNA	20208	9192	GO:0140640
P. stomatis	negative	0.00696735	335	67	6	0.0895522	0.0179104	GO:0045296	GO:MF	cadherin binding	20208	5489	GO:0050839
P. stomatis	negative	0.00835579	233	67	5	0.0746269	0.0214592	GO:0000287	GO:MF	magnesium ion binding	20208	57	GO:0046872
P. stomatis	negative	0.0106847	66	67	3	0.0447761	0.0454545	GO:0008173	GO:MF	RNA methyltransferase activity	20208	1553	GO:0008168;GO:0140098
P. stomatis	negative	0.0179676	168	67	4	0.0597015	0.0238095	GO:0008757	GO:MF	S-adenosylmethionine-dependent methyltransferase activity	20208	1843	GO:0008168
P. stomatis	negative	0.0179957	22	67	2	0.0298507	0.0909091	GO:0043274	GO:MF	phospholipase binding	20208	5176	GO:0019899
P. stomatis	negative	0.0189206	23	67	2	0.0298507	0.0869565	GO:0008649	GO:MF	rRNA methyltransferase activity	20208	1761	GO:0008173;GO:0008757;GO:0140102
P. stomatis	negative	0.0189206	24	67	2	0.0298507	0.0833333	GO:0140102	GO:MF	catalytic activity, acting on a rRNA	20208	9195	GO:0140098
P. stomatis	negative	0.0218044	28	67	2	0.0298507	0.0714286	GO:0008171	GO:MF	O-methyltransferase activity	20208	1551	GO:0008168
P. stomatis	negative	0.0304672	219	67	4	0.0597015	0.0182648	GO:0008168	GO:MF	methyltransferase activity	20208	1548	GO:0016741
P. stomatis	negative	0.0304672	222	67	4	0.0597015	0.018018	GO:0004518	GO:MF	nuclease activity	20208	819	GO:0140640
P. stomatis	negative	0.0304672	35	67	2	0.0298507	0.0571429	GO:0016891	GO:MF	RNA endonuclease activity producing 5'-phosphomonoesters, hydrolytic mechanism	20208	2975	GO:0004521;GO:0016788
P. stomatis	negative	0.0304672	34	67	2	0.0298507	0.0588235	GO:0030332	GO:MF	cyclin binding	20208	3610	GO:0005515
P. stomatis	negative	0.0321051	229	67	4	0.0597015	0.0174672	GO:0016741	GO:MF	transferase activity, transferring one-carbon groups	20208	2856	GO:0016740
P. stomatis	negative	0.0350858	40	67	2	0.0298507	0.05	GO:0042169	GO:MF	SH2 domain binding	20208	5015	GO:0019904
P. stomatis	negative	0.0356296	374	67	5	0.0746269	0.013369	GO:0042578	GO:MF	phosphoric ester hydrolase activity	20208	5058	GO:0016788
P. stomatis	negative	0.0366191	125	67	3	0.0447761	0.024	GO:0004540	GO:MF	RNA nuclease activity	20208	837	GO:0004518;GO:0140098
P. stomatis	negative	0.0375508	45	67	2	0.0298507	0.0444444	GO:0004715	GO:MF	non-membrane spanning protein tyrosine kinase activity	20208	971	GO:0004713
P. stomatis	negative	0.0375508	43	67	2	0.0298507	0.0465116	GO:0004712	GO:MF	protein serine/threonine/tyrosine kinase activity	20208	968	GO:0004672
P. stomatis	negative	0.0399225	47	67	2	0.0298507	0.0425532	GO:0001784	GO:MF	phosphotyrosine residue binding	20208	237	GO:0045309
P. stomatis	negative	0.0412034	139	67	3	0.0447761	0.0215827	GO:0004519	GO:MF	endonuclease activity	20208	820	GO:0004518
P. stomatis	negative	0.0425012	49	67	2	0.0298507	0.0408163	GO:0005080	GO:MF	protein kinase C binding	20208	1234	GO:0019901
P. stomatis	negative	0.0438006	50	67	2	0.0298507	0.04	GO:0016879	GO:MF	ligase activity, forming carbon-nitrogen bonds	20208	2965	GO:0016874
P. stomatis	negative	0.0448749	53	67	2	0.0298507	0.0377358	GO:0140296	GO:MF	general transcription initiation factor binding	20208	9257	GO:0008134
P. stomatis	negative	0.0458679	151	67	3	0.0447761	0.0198675	GO:0004713	GO:MF	protein tyrosine kinase activity	20208	969	GO:0004672
S. anginosus	negative	0.0157906	6	2	1	0.5	0.166667	GO:0045898	GO:BP	regulation of RNA polymerase II transcription preinitiation complex assembly	20972	10919	GO:0043254;GO:0051123;GO:0060260
S. anginosus	negative	0.0175443	8	2	1	0.5	0.125	GO:0051967	GO:BP	negative regulation of synaptic transmission, glutamatergic	20972	13094	GO:0035249;GO:0050805;GO:0051966
S. anginosus	negative	0.0339734	27	2	1	0.5	0.037037	GO:0002092	GO:BP	positive regulation of receptor internalization	20972	659	GO:0002090;GO:0031623;GO:0048260
S. anginosus	negative	0.0339734	31	2	1	0.5	0.0322581	GO:0098884	GO:BP	postsynaptic neurotransmitter receptor internalization	20972	17689	GO:0099072;GO:0099590;GO:0140239
S. anginosus	negative	0.0339734	31	2	1	0.5	0.0322581	GO:0099590	GO:BP	neurotransmitter receptor internalization	20972	17908	GO:0031623
S. anginosus	negative	0.0339734	31	2	1	0.5	0.0322581	GO:0140239	GO:BP	postsynaptic endocytosis	20972	18455	GO:0006897;GO:0051649;GO:0099003
S. anginosus	negative	0.0339734	23	2	1	0.5	0.0434783	GO:0099149	GO:BP	regulation of postsynaptic neurotransmitter receptor internalization	20972	17820	GO:0002090;GO:0065008;GO:0098884
S. anginosus	negative	0.047953	73	2	1	0.5	0.0136986	GO:0060260	GO:BP	regulation of transcription initiation by RNA polymerase II	20972	13492	GO:0006357;GO:0006367;GO:2000142
S. anginosus	negative	0.047953	53	2	1	0.5	0.0188679	GO:0050805	GO:BP	negative regulation of synaptic transmission	20972	12410	GO:0007268;GO:0010648;GO:0023057;GO:0050804
S. anginosus	negative	0.047953	70	2	1	0.5	0.0142857	GO:0002090	GO:BP	regulation of receptor internalization	20972	657	GO:0031623;GO:0048259
S. anginosus	negative	0.047953	52	2	1	0.5	0.0192308	GO:0048260	GO:BP	positive regulation of receptor-mediated endocytosis	20972	11767	GO:0006898;GO:0045807;GO:0048259
S. anginosus	negative	0.047953	62	2	1	0.5	0.016129	GO:0060261	GO:BP	positive regulation of transcription initiation by RNA polymerase II	20972	13493	GO:0006367;GO:0045944;GO:0060260;GO:2000144
S. anginosus	negative	0.047953	72	2	1	0.5	0.0138889	GO:0051966	GO:BP	regulation of synaptic transmission, glutamatergic	20972	13093	GO:0035249;GO:0050804
S. anginosus	negative	0.047953	69	2	1	0.5	0.0144928	GO:0051123	GO:BP	RNA polymerase II preinitiation complex assembly	20972	12622	GO:0006367;GO:0070897
S. anginosus	negative	0.047953	68	2	1	0.5	0.0147059	GO:2000144	GO:BP	positive regulation of DNA-templated transcription initiation	20972	23633	GO:0006352;GO:0045893;GO:2000142
S. anginosus	negative	0.0489577	82	2	1	0.5	0.0121951	GO:0070897	GO:BP	transcription preinitiation complex assembly	20972	15233	GO:0006352;GO:0065004
S. anginosus	negative	0.0489577	81	2	1	0.5	0.0123457	GO:2000142	GO:BP	regulation of DNA-templated transcription initiation	20972	23631	GO:0006352;GO:0006355
S. anginosus	negative	0.0383284	25	2	1	0.5	0.04	GO:0017025	GO:MF	TBP-class protein binding	20208	3022	GO:0140296
S. anginosus	negative	0.0405999	42	2	1	0.5	0.0238095	GO:0140318	GO:MF	protein transporter activity	20208	9270	GO:0005215
S. anginosus	negative	0.0405999	53	2	1	0.5	0.0188679	GO:0140296	GO:MF	general transcription initiation factor binding	20208	9257	GO:0008134
S. anginosus	negative	0.0377767	19	2	1	0.5	0.0526316	REAC:R-HSA-9603798	REAC	Class I peroxisomal membrane protein import	11056	385	REAC:R-HSA-9609507
S. cristatus_B	negative	0.00504751	10	1	1	1	0.1	GO:0005528	GO:MF	FK506 binding	20208	1466	GO:0005527
S. cristatus_B	negative	0.00504751	12	1	1	1	0.0833333	GO:0005527	GO:MF	macrolide binding	20208	1465	GO:0005488
S. cristatus_B	negative	0.00576858	40	1	1	1	0.025	GO:0140838	GO:MF	RNA polymerase II CTD heptapeptide repeat peptidyl-prolyl isomerase activity	20208	9500	GO:0003755;GO:0140994
S. cristatus_B	negative	0.00576858	40	1	1	1	0.025	GO:0140840	GO:MF	RNA polymerase II CTD heptapeptide repeat P6 isomerase activity	20208	9502	GO:0140838
S. cristatus_B	negative	0.00576858	40	1	1	1	0.025	GO:0140839	GO:MF	RNA polymerase II CTD heptapeptide repeat P3 isomerase activity	20208	9501	GO:0140838
S. cristatus_B	negative	0.00576858	45	1	1	1	0.0222222	GO:0003755	GO:MF	peptidyl-prolyl cis-trans isomerase activity	20208	344	GO:0016859;GO:0140096
S. cristatus_B	negative	0.00576858	48	1	1	1	0.0208333	GO:0016859	GO:MF	cis-trans isomerase activity	20208	2949	GO:0016853
S. cristatus_B	negative	0.0126188	135	1	1	1	0.00740741	GO:0140994	GO:MF	RNA polymerase II CTD heptapeptide repeat modifying activity	20208	9579	GO:0140096
S. cristatus_B	negative	0.0126188	128	1	1	1	0.0078125	GO:0031072	GO:MF	heat shock protein binding	20208	3803	GO:0005515
S. cristatus_B	negative	0.0386134	459	1	1	1	0.00217865	GO:0016853	GO:MF	isomerase activity	20208	2944	GO:0003824
S. cristatus_B	negative	0.0316659	138	1	1	1	0.00724638	KEGG:04915	KEGG	Estrogen signaling pathway	8716	386	KEGG:00000
S. cristatus_B	negative	0.0162808	15	1	1	1	0.0666667	REAC:R-HSA-9022699	REAC	MECP2 regulates neuronal receptors and channels	11056	1411	REAC:R-HSA-8986944
S. cristatus_B	negative	0.0209841	58	1	1	1	0.0172414	REAC:R-HSA-8986944	REAC	Transcriptional Regulation by MECP2	11056	2642	REAC:R-HSA-212436
S. cristatus_B	negative	0.0209841	57	1	1	1	0.0175439	REAC:R-HSA-3371497	REAC	HSP90 chaperone cycle for steroid hormone receptors (SHR) in the presence of ligand	11056	1160	REAC:R-HSA-2262752
S. vestibularis	positive	0.021189	12	1	1	1	0.0833333	GO:0033539	GO:BP	fatty acid beta-oxidation using acyl-CoA dehydrogenase	20972	7719	GO:0006635
S. vestibularis	positive	0.021189	13	1	1	1	0.0769231	GO:0046322	GO:BP	negative regulation of fatty acid oxidation	20972	11261	GO:0019395;GO:0045922;GO:0046320
S. vestibularis	positive	0.021189	34	1	1	1	0.0294118	GO:0046320	GO:BP	regulation of fatty acid oxidation	20972	11259	GO:0019217;GO:0019395
S. vestibularis	positive	0.021189	45	1	1	1	0.0222222	GO:0042304	GO:BP	regulation of fatty acid biosynthetic process	20972	9428	GO:0006633;GO:0019217;GO:0046890
S. vestibularis	positive	0.021189	19	1	1	1	0.0526316	GO:0045717	GO:BP	negative regulation of fatty acid biosynthetic process	20972	10791	GO:0006633;GO:0042304;GO:0045922;GO:0051055
S. vestibularis	positive	0.021189	37	1	1	1	0.027027	GO:0045922	GO:BP	negative regulation of fatty acid metabolic process	20972	10939	GO:0006631;GO:0019217;GO:0045833;GO:0062014
S. vestibularis	positive	0.021189	44	1	1	1	0.0227273	GO:0009409	GO:BP	response to cold	20972	3318	GO:0006950;GO:0009266
S. vestibularis	positive	0.021189	42	1	1	1	0.0238095	GO:0090181	GO:BP	regulation of cholesterol metabolic process	20972	16887	GO:0008203;GO:0019218;GO:0062012
S. vestibularis	positive	0.0234387	56	1	1	1	0.0178571	GO:0051055	GO:BP	negative regulation of lipid biosynthetic process	20972	12594	GO:0008610;GO:0009890;GO:0045833;GO:0046890
S. vestibularis	positive	0.025039	98	1	1	1	0.0102041	GO:0019218	GO:BP	regulation of steroid metabolic process	20972	5273	GO:0008202;GO:0019216
S. vestibularis	positive	0.025039	104	1	1	1	0.00961538	GO:0009062	GO:BP	fatty acid catabolic process	20972	3098	GO:0006631;GO:0016042;GO:0072329
S. vestibularis	positive	0.025039	107	1	1	1	0.00934579	GO:0019395	GO:BP	fatty acid oxidation	20972	5411	GO:0006631;GO:0034440
S. vestibularis	positive	0.025039	107	1	1	1	0.00934579	GO:0062014	GO:BP	negative regulation of small molecule metabolic process	20972	14681	GO:0009892;GO:0044281;GO:0062012
S. vestibularis	positive	0.025039	113	1	1	1	0.00884956	GO:0034440	GO:BP	lipid oxidation	20972	8060	GO:0030258
S. vestibularis	positive	0.025039	73	1	1	1	0.0136986	GO:0006635	GO:BP	fatty acid beta-oxidation	20972	2224	GO:0009062;GO:0019395
S. vestibularis	positive	0.025039	97	1	1	1	0.0103093	GO:0045833	GO:BP	negative regulation of lipid metabolic process	20972	10876	GO:0006629;GO:0009892;GO:0019216
S. vestibularis	positive	0.025039	94	1	1	1	0.0106383	GO:0019217	GO:BP	regulation of fatty acid metabolic process	20972	5272	GO:0006631;GO:0010565;GO:0019216;GO:0062012
S. vestibularis	positive	0.0251789	124	1	1	1	0.00806452	GO:0072329	GO:BP	monocarboxylic acid catabolic process	20972	16179	GO:0032787;GO:0046395
S. vestibularis	positive	0.0251789	127	1	1	1	0.00787402	GO:0010565	GO:BP	regulation of ketone metabolic process	20972	4032	GO:0019222;GO:0042180
S. vestibularis	positive	0.0262115	155	1	1	1	0.00645161	GO:0016125	GO:BP	sterol metabolic process	20972	4897	GO:0008202
S. vestibularis	positive	0.0262115	154	1	1	1	0.00649351	GO:1902652	GO:BP	secondary alcohol metabolic process	20972	20878	GO:0006066
S. vestibularis	positive	0.0262115	167	1	1	1	0.00598802	GO:0009266	GO:BP	response to temperature stimulus	20972	3275	GO:0009628
S. vestibularis	positive	0.0262115	143	1	1	1	0.00699301	GO:0008203	GO:BP	cholesterol metabolic process	20972	2990	GO:0016125;GO:1902652
S. vestibularis	positive	0.0262115	161	1	1	1	0.00621118	GO:0006633	GO:BP	fatty acid biosynthetic process	20972	2222	GO:0006631;GO:0008610;GO:0072330
S. vestibularis	positive	0.0262236	181	1	1	1	0.00552486	GO:0046890	GO:BP	regulation of lipid biosynthetic process	20972	11584	GO:0008610;GO:0009889;GO:0019216
S. vestibularis	positive	0.0262236	180	1	1	1	0.00555556	GO:0030258	GO:BP	lipid modification	20972	6308	GO:0006629
S. vestibularis	positive	0.0274846	197	1	1	1	0.00507614	GO:0001659	GO:BP	temperature homeostasis	20972	360	GO:0048871
S. vestibularis	positive	0.0275793	205	1	1	1	0.00487805	GO:0042180	GO:BP	ketone metabolic process	20972	9366	GO:0008152
S. vestibularis	positive	0.0279272	215	1	1	1	0.00465116	GO:0072330	GO:BP	monocarboxylic acid biosynthetic process	20972	16180	GO:0032787;GO:0046394
S. vestibularis	positive	0.0283127	233	1	1	1	0.00429185	GO:0016054	GO:BP	organic acid catabolic process	20972	4844	GO:0006082;GO:0044282
S. vestibularis	positive	0.0283127	233	1	1	1	0.00429185	GO:0046395	GO:BP	carboxylic acid catabolic process	20972	11315	GO:0016054;GO:0019752
S. vestibularis	positive	0.0337947	314	1	1	1	0.00318471	GO:0019216	GO:BP	regulation of lipid metabolic process	20972	5271	GO:0006629;GO:0080090
S. vestibularis	positive	0.0337947	310	1	1	1	0.00322581	GO:0046394	GO:BP	carboxylic acid biosynthetic process	20972	11314	GO:0016053;GO:0019752
S. vestibularis	positive	0.0337947	313	1	1	1	0.00319489	GO:0062012	GO:BP	regulation of small molecule metabolic process	20972	14679	GO:0019222;GO:0044281
S. vestibularis	positive	0.0337947	313	1	1	1	0.00319489	GO:0016053	GO:BP	organic acid biosynthetic process	20972	4843	GO:0006082;GO:0044283
S. vestibularis	positive	0.0337977	323	1	1	1	0.00309598	GO:0008202	GO:BP	steroid metabolic process	20972	2989	GO:0006629
S. vestibularis	positive	0.0339989	352	1	1	1	0.00284091	GO:0016042	GO:BP	lipid catabolic process	20972	4834	GO:0006629;GO:0009056
S. vestibularis	positive	0.0339989	350	1	1	1	0.00285714	GO:0044282	GO:BP	small molecule catabolic process	20972	10247	GO:0009056;GO:0044281
S. vestibularis	positive	0.0339989	352	1	1	1	0.00284091	GO:0006066	GO:BP	alcohol metabolic process	20972	1832	GO:0044281
S. vestibularis	positive	0.0372926	396	1	1	1	0.00252525	GO:0006631	GO:BP	fatty acid metabolic process	20972	2221	GO:0006629;GO:0032787
S. vestibularis	positive	0.0390474	425	1	1	1	0.00235294	GO:0015980	GO:BP	energy derivation by oxidation of organic compounds	20972	4818	GO:0006091
S. vestibularis	positive	0.0433197	483	1	1	1	0.00207039	GO:0006091	GO:BP	generation of precursor metabolites and energy	20972	1853	GO:0008152
S. vestibularis	positive	0.00552603	14	2	1	0.5	0.0714286	GO:0000062	GO:MF	fatty-acyl-CoA binding	20208	16	GO:0120227;GO:1901567
S. vestibularis	positive	0.00552603	12	2	1	0.5	0.0833333	GO:0003995	GO:MF	acyl-CoA dehydrogenase activity	20208	486	GO:0052890
S. vestibularis	positive	0.00552603	15	2	1	0.5	0.0666667	GO:1901567	GO:MF	fatty acid derivative binding	20208	9846	GO:0008289
S. vestibularis	positive	0.00552603	12	2	1	0.5	0.0833333	GO:0052890	GO:MF	oxidoreductase activity, acting on the CH-CH group of donors, with a flavin as acceptor	20208	7609	GO:0016627
S. vestibularis	positive	0.00552603	17	2	1	0.5	0.0588235	GO:0120227	GO:MF	acyl-CoA binding	20208	9064	GO:0043168;GO:1901265;GO:1901363;GO:1901681
S. vestibularis	positive	0.0181822	64	2	1	0.5	0.015625	GO:0016627	GO:MF	oxidoreductase activity, acting on the CH-CH group of donors	20208	2772	GO:0016491
S. vestibularis	positive	0.0219577	87	2	1	0.5	0.0114943	GO:0050660	GO:MF	flavin adenine dinucleotide binding	20208	7239	GO:0000166;GO:0043168
S. vestibularis	positive	0.0163492	57	1	1	1	0.0175439	KEGG:01212	KEGG	Fatty acid metabolism	8716	189	KEGG:00000
S. vestibularis	positive	0.0163492	43	1	1	1	0.0232558	KEGG:00071	KEGG	Fatty acid degradation	8716	11	KEGG:00000
S. vestibularis	positive	0.0271531	142	1	1	1	0.00704225	KEGG:04936	KEGG	Alcoholic liver disease	8716	407	KEGG:00000
S. vestibularis	positive	0.00596961	11	1	1	1	0.0909091	REAC:R-HSA-77286	REAC	mitochondrial fatty acid beta-oxidation of saturated fatty acids	11056	2811	REAC:R-HSA-77289
S. vestibularis	positive	0.0106368	37	1	1	1	0.027027	REAC:R-HSA-77289	REAC	Mitochondrial Fatty Acid Beta-Oxidation	11056	1524	REAC:R-HSA-8978868
S. vestibularis	positive	0.0106368	49	1	1	1	0.0204082	REAC:R-HSA-381070	REAC	IRE1alpha activates chaperones	11056	1209	REAC:R-HSA-381119
S. vestibularis	positive	0.0106368	47	1	1	1	0.0212766	REAC:R-HSA-381038	REAC	XBP1(S) activates chaperone genes	11056	2771	REAC:R-HSA-381070
S. vestibularis	positive	0.0166425	92	1	1	1	0.0108696	REAC:R-HSA-381119	REAC	Unfolded Protein Response (UPR)	11056	2719	REAC:R-HSA-2262752
S. vestibularis	positive	0.0266694	172	1	1	1	0.00581395	REAC:R-HSA-8978868	REAC	Fatty acid metabolism	11056	976	REAC:R-HSA-556833
V. atypica	negative	0.0277857	355	3	2	0.666667	0.0056338	GO:1990778	GO:BP	protein localization to cell periphery	20972	23438	GO:0008104
V. atypica	negative	0.0277857	10	3	1	0.333333	0.1	GO:0019062	GO:BP	virion attachment to host cell	20972	5237	GO:0019058;GO:0044650
V. atypica	negative	0.0277857	445	3	2	0.666667	0.00449438	GO:0072657	GO:BP	protein localization to membrane	20972	16298	GO:0008104;GO:0051668
V. atypica	negative	0.0277857	286	3	2	0.666667	0.00699301	GO:0072659	GO:BP	protein localization to plasma membrane	20972	16300	GO:0072657;GO:1990778
V. atypica	negative	0.0277857	11	3	1	0.333333	0.0909091	GO:0044650	GO:BP	adhesion of symbiont to host cell	20972	10358	GO:0044406
V. atypica	negative	0.0277857	6	3	1	0.333333	0.166667	GO:0046813	GO:BP	receptor-mediated virion attachment to host cell	20972	11536	GO:0019062
V. atypica	negative	0.0303074	14	3	1	0.333333	0.0714286	GO:0044406	GO:BP	adhesion of symbiont to host	20972	10283	GO:0051701
V. atypica	negative	0.0454198	30	3	1	0.333333	0.0333333	GO:1903077	GO:BP	negative regulation of protein localization to plasma membrane	20972	21171	GO:0072659;GO:1903076;GO:1904376;GO:1905476
V. atypica	negative	0.0454198	24	3	1	0.333333	0.0416667	GO:0046597	GO:BP	host-mediated suppression of symbiont invasion	20972	11409	GO:0045087;GO:0051851
V. atypica	negative	0.0454198	33	3	1	0.333333	0.030303	GO:1905476	GO:BP	negative regulation of protein localization to membrane	20972	22870	GO:0048523;GO:0072657;GO:1903828;GO:1905475
V. atypica	negative	0.0454198	32	3	1	0.333333	0.03125	GO:1904376	GO:BP	negative regulation of protein localization to cell periphery	20972	22064	GO:1903828;GO:1904375;GO:1990778
V. atypica	negative	0.0242823	30	3	1	0.333333	0.0333333	GO:0016417	GO:MF	S-acyltransferase activity	20208	2705	GO:0016747
V. atypica	negative	0.0242823	37	3	1	0.333333	0.027027	GO:0016409	GO:MF	palmitoyltransferase activity	20208	2698	GO:0016747
V. atypica	negative	0.0242823	26	3	1	0.333333	0.0384615	GO:0019707	GO:MF	protein-cysteine S-acyltransferase activity	20208	3397	GO:0016417;GO:0140096
V. atypica	negative	0.0242823	26	3	1	0.333333	0.0384615	GO:0019706	GO:MF	protein-cysteine S-palmitoyltransferase activity	20208	3396	GO:0016409;GO:0019707
V. atypica	negative	0.0242823	28	3	1	0.333333	0.0357143	GO:0043236	GO:MF	laminin binding	20208	5172	GO:0005515;GO:0050840
V. atypica	negative	0.0242823	36	3	1	0.333333	0.0277778	GO:0140311	GO:MF	protein sequestering activity	20208	9265	GO:0140313
V. atypica	negative	0.0242823	30	3	1	0.333333	0.0333333	GO:0001968	GO:MF	fibronectin binding	20208	276	GO:0005515
V. atypica	negative	0.0321162	63	3	1	0.333333	0.015873	GO:0050840	GO:MF	extracellular matrix binding	20208	7273	GO:0005488
V. atypica	negative	0.0321162	58	3	1	0.333333	0.0172414	GO:0140313	GO:MF	molecular sequestering activity	20208	9267	GO:0003674
V. atypica	negative	0.0330191	72	3	1	0.333333	0.0138889	GO:0005518	GO:MF	collagen binding	20208	1457	GO:0044877
V. atypica	positive	0.0269715	6	2	1	0.5	0.166667	GO:0140250	GO:BP	regulation protein catabolic process at synapse	20972	18464	GO:0009894
V. atypica	positive	0.0353976	9	2	1	0.5	0.111111	GO:0040016	GO:BP	embryonic cleavage	20972	9270	GO:0009790;GO:0051301
V. atypica	positive	0.0371703	18	2	1	0.5	0.0555556	GO:0071218	GO:BP	cellular response to misfolded protein	20972	15346	GO:0035967;GO:0051788
V. atypica	positive	0.0371703	20	2	1	0.5	0.05	GO:0051788	GO:BP	response to misfolded protein	20972	13006	GO:0035966
V. atypica	positive	0.0371703	17	2	1	0.5	0.0588235	GO:0019184	GO:BP	nonribosomal peptide biosynthetic process	20972	5270	GO:0043043
V. atypica	positive	0.0371703	19	2	1	0.5	0.0526316	GO:0001829	GO:BP	trophectodermal cell differentiation	20972	473	GO:0001825;GO:0030154
V. atypica	positive	0.0371703	25	2	1	0.5	0.04	GO:0031145	GO:BP	anaphase-promoting complex-dependent catabolic process	20972	6615	GO:0043161
V. atypica	positive	0.0371703	25	2	1	0.5	0.04	GO:0048207	GO:BP	vesicle targeting, rough ER to cis-Golgi	20972	11738	GO:0006888;GO:0048199
V. atypica	positive	0.0371703	17	2	1	0.5	0.0588235	GO:0045842	GO:BP	positive regulation of mitotic metaphase/anaphase transition	20972	10885	GO:0007091;GO:0030071;GO:0045840;GO:1901970;GO:1901992;GO:1902101
V. atypica	positive	0.0371703	18	2	1	0.5	0.0555556	GO:1902101	GO:BP	positive regulation of metaphase/anaphase transition of cell cycle	20972	20528	GO:0044784;GO:1901989;GO:1902099
V. atypica	positive	0.0371703	23	2	1	0.5	0.0434783	GO:0035024	GO:BP	negative regulation of Rho protein signal transduction	20972	8191	GO:0007266;GO:0035023;GO:0051058
V. atypica	positive	0.0371703	25	2	1	0.5	0.04	GO:0048208	GO:BP	COPII vesicle coating	20972	11739	GO:0006901;GO:0048207;GO:0065003;GO:0090114
V. atypica	positive	0.0371703	26	2	1	0.5	0.0384615	GO:0044550	GO:BP	secondary metabolite biosynthetic process	20972	10328	GO:0009058;GO:0019748
V. atypica	positive	0.0371703	21	2	1	0.5	0.047619	GO:1901970	GO:BP	positive regulation of mitotic sister chromatid separation	20972	20435	GO:0010965;GO:0051306;GO:1905820
V. atypica	positive	0.0371703	25	2	1	0.5	0.04	GO:0043043	GO:BP	peptide biosynthetic process	20972	9830	GO:0006518;GO:0009058
V. atypica	positive	0.0371703	25	2	1	0.5	0.04	GO:0044346	GO:BP	fibroblast apoptotic process	20972	10263	GO:0006915
V. atypica	positive	0.0399129	32	2	1	0.5	0.03125	GO:0048199	GO:BP	vesicle targeting, to, from or within Golgi	20972	11730	GO:0006903;GO:0048193
V. atypica	positive	0.0399129	32	2	1	0.5	0.03125	GO:1905820	GO:BP	positive regulation of chromosome separation	20972	23106	GO:0051304;GO:0090068;GO:1905818
V. atypica	positive	0.0399129	30	2	1	0.5	0.0333333	GO:0006515	GO:BP	protein quality control for misfolded or incompletely synthesized proteins	20972	2127	GO:0030163
V. atypica	positive	0.0399129	33	2	1	0.5	0.030303	GO:0017145	GO:BP	stem cell division	20972	5032	GO:0051301
V. atypica	positive	0.0442493	124	2	1	0.5	0.00806452	GO:0072329	GO:BP	monocarboxylic acid catabolic process	20972	16179	GO:0032787;GO:0046395
V. atypica	positive	0.0442493	132	2	1	0.5	0.00757576	GO:1901875	GO:BP	positive regulation of post-translational protein modification	20972	20368	GO:0031401;GO:0043687;GO:1901873
V. atypica	positive	0.0442493	73	2	1	0.5	0.0136986	GO:1900076	GO:BP	regulation of cellular response to insulin stimulus	20972	19149	GO:0032869;GO:0048583;GO:0050794
V. atypica	positive	0.0442493	76	2	1	0.5	0.0131579	GO:0051865	GO:BP	protein autoubiquitination	20972	13025	GO:0016567
V. atypica	positive	0.0442493	87	2	1	0.5	0.0114943	GO:0071230	GO:BP	cellular response to amino acid stimulus	20972	15358	GO:0043200;GO:0071229
V. atypica	positive	0.0442493	43	2	1	0.5	0.0232558	GO:0090114	GO:BP	COPII-coated vesicle budding	20972	16838	GO:0006888;GO:0006900
V. atypica	positive	0.0442493	73	2	1	0.5	0.0136986	GO:0006635	GO:BP	fatty acid beta-oxidation	20972	2224	GO:0009062;GO:0019395
V. atypica	positive	0.0442493	61	2	1	0.5	0.0163934	GO:0006518	GO:BP	peptide metabolic process	20972	2130	GO:0008152
V. atypica	positive	0.0442493	134	2	1	0.5	0.00746269	GO:0006888	GO:BP	endoplasmic reticulum to Golgi vesicle-mediated transport	20972	2413	GO:0046907;GO:0048193
V. atypica	positive	0.0442493	54	2	1	0.5	0.0185185	GO:0006778	GO:BP	porphyrin-containing compound metabolic process	20972	2336	GO:0033013
V. atypica	positive	0.0442493	107	2	1	0.5	0.00934579	GO:0033045	GO:BP	regulation of sister chromatid segregation	20972	7484	GO:0000819;GO:0033044;GO:0051983
V. atypica	positive	0.0442493	64	2	1	0.5	0.015625	GO:0033013	GO:BP	tetrapyrrole metabolic process	20972	7463	GO:0008152
V. atypica	positive	0.0442493	107	2	1	0.5	0.00934579	GO:0019395	GO:BP	fatty acid oxidation	20972	5411	GO:0006631;GO:0034440
V. atypica	positive	0.0442493	107	2	1	0.5	0.00934579	GO:0030038	GO:BP	contractile actin filament bundle assembly	20972	6226	GO:0051017
V. atypica	positive	0.0442493	107	2	1	0.5	0.00934579	GO:0022612	GO:BP	gland morphogenesis	20972	6184	GO:0009887;GO:0048732
V. atypica	positive	0.0442493	58	2	1	0.5	0.0172414	GO:0019748	GO:BP	secondary metabolic process	20972	5628	GO:0008152
V. atypica	positive	0.0442493	84	2	1	0.5	0.0119048	GO:0035023	GO:BP	regulation of Rho protein signal transduction	20972	8190	GO:0007266;GO:0051056
V. atypica	positive	0.0442493	88	2	1	0.5	0.0113636	GO:0006900	GO:BP	vesicle budding from membrane	20972	2422	GO:0016050;GO:0016192;GO:0061024
V. atypica	positive	0.0442493	38	2	1	0.5	0.0263158	GO:0006901	GO:BP	vesicle coating	20972	2423	GO:0006900;GO:0016050
V. atypica	positive	0.0442493	65	2	1	0.5	0.0153846	GO:0006903	GO:BP	vesicle targeting	20972	2424	GO:0009987;GO:0016192;GO:0051650
V. atypica	positive	0.0442493	65	2	1	0.5	0.0153846	GO:0007080	GO:BP	mitotic metaphase chromosome alignment	20972	2536	GO:0000070;GO:0051310;GO:1903047
V. atypica	positive	0.0442493	121	2	1	0.5	0.00826446	GO:0007088	GO:BP	regulation of mitotic nuclear division	20972	2539	GO:0007346;GO:0010564;GO:0051783;GO:0140014
V. atypica	positive	0.0442493	97	2	1	0.5	0.0103093	GO:0007091	GO:BP	metaphase/anaphase transition of mitotic cell cycle	20972	2541	GO:0044772;GO:0044784
V. atypica	positive	0.0442493	118	2	1	0.5	0.00847458	GO:0007229	GO:BP	integrin-mediated signaling pathway	20972	2644	GO:0007166
V. atypica	positive	0.0442493	134	2	1	0.5	0.00746269	GO:0007266	GO:BP	Rho protein signal transduction	20972	2658	GO:0007264
V. atypica	positive	0.0442493	104	2	1	0.5	0.00961538	GO:0009062	GO:BP	fatty acid catabolic process	20972	3098	GO:0006631;GO:0016042;GO:0072329
V. atypica	positive	0.0442493	62	2	1	0.5	0.016129	GO:0010965	GO:BP	regulation of mitotic sister chromatid separation	20972	4327	GO:0051306;GO:1905818
V. atypica	positive	0.0442493	51	2	1	0.5	0.0196078	GO:0006513	GO:BP	protein monoubiquitination	20972	2126	GO:0016567
V. atypica	positive	0.0442493	119	2	1	0.5	0.00840336	GO:0001824	GO:BP	blastocyst development	20972	468	GO:0001701;GO:0048856
V. atypica	positive	0.0442493	46	2	1	0.5	0.0217391	GO:0001825	GO:BP	blastocyst formation	20972	469	GO:0001824;GO:0048646
V. atypica	positive	0.0442493	120	2	1	0.5	0.00833333	GO:0001889	GO:BP	liver development	20972	502	GO:0048732;GO:0061008
V. atypica	positive	0.0442493	129	2	1	0.5	0.00775194	GO:0001101	GO:BP	response to acid chemical	20972	275	GO:0042221
V. atypica	positive	0.0442493	93	2	1	0.5	0.0107527	GO:0030071	GO:BP	regulation of mitotic metaphase/anaphase transition	20972	6236	GO:0007091;GO:1901990;GO:1902099
V. atypica	positive	0.0442493	108	2	1	0.5	0.00925926	GO:0031398	GO:BP	positive regulation of protein ubiquitination	20972	6698	GO:0016567;GO:0031396;GO:1903322
V. atypica	positive	0.0442493	93	2	1	0.5	0.0107527	GO:0032465	GO:BP	regulation of cytokinesis	20972	7085	GO:0000910;GO:0010564;GO:0051302
V. atypica	positive	0.0442493	77	2	1	0.5	0.012987	GO:0032008	GO:BP	positive regulation of TOR signaling	20972	6850	GO:0031929;GO:0032006;GO:1902533
V. atypica	positive	0.0442493	52	2	1	0.5	0.0192308	GO:0031648	GO:BP	protein destabilization	20972	6795	GO:0031647
V. atypica	positive	0.0442493	44	2	1	0.5	0.0227273	GO:0032480	GO:BP	negative regulation of type I interferon production	20972	7096	GO:0001818;GO:0032479;GO:0032606
V. atypica	positive	0.0442493	127	2	1	0.5	0.00787402	GO:0032479	GO:BP	regulation of type I interferon production	20972	7095	GO:0001817;GO:0032606
V. atypica	positive	0.0442493	48	2	1	0.5	0.0208333	GO:0032467	GO:BP	positive regulation of cytokinesis	20972	7087	GO:0000910;GO:0032465;GO:0051781;GO:0090068
V. atypica	positive	0.0442493	127	2	1	0.5	0.00787402	GO:0032606	GO:BP	type I interferon production	20972	7158	GO:0001816
V. atypica	positive	0.0442493	113	2	1	0.5	0.00884956	GO:0034440	GO:BP	lipid oxidation	20972	8060	GO:0030258
V. atypica	positive	0.0442493	64	2	1	0.5	0.015625	GO:0051058	GO:BP	negative regulation of small GTPase mediated signal transduction	20972	12597	GO:0007264;GO:0051056;GO:1902532
V. atypica	positive	0.0442493	84	2	1	0.5	0.0119048	GO:0051304	GO:BP	chromosome separation	20972	12733	GO:0007059;GO:0022402
V. atypica	positive	0.0442493	106	2	1	0.5	0.00943396	GO:0051310	GO:BP	metaphase chromosome alignment	20972	12739	GO:0050000;GO:0098813
V. atypica	positive	0.0442493	65	2	1	0.5	0.0153846	GO:0051306	GO:BP	mitotic sister chromatid separation	20972	12735	GO:0000070;GO:0051304;GO:1903047
V. atypica	positive	0.0442493	62	2	1	0.5	0.016129	GO:0051785	GO:BP	positive regulation of nuclear division	20972	13005	GO:0000280;GO:0010638;GO:0051783
V. atypica	positive	0.0442493	96	2	1	0.5	0.0104167	GO:0051781	GO:BP	positive regulation of cell division	20972	13001	GO:0048522;GO:0051301;GO:0051302
V. atypica	positive	0.0442493	112	2	1	0.5	0.00892857	GO:1901989	GO:BP	positive regulation of cell cycle phase transition	20972	20446	GO:0044770;GO:0090068;GO:1901987
V. atypica	positive	0.0442493	91	2	1	0.5	0.010989	GO:1901992	GO:BP	positive regulation of mitotic cell cycle phase transition	20972	20449	GO:0044772;GO:0045931;GO:1901989;GO:1901990
V. atypica	positive	0.0442493	99	2	1	0.5	0.010101	GO:1903432	GO:BP	regulation of TORC1 signaling	20972	21399	GO:0032006;GO:0038202
V. atypica	positive	0.0442493	131	2	1	0.5	0.00763359	GO:1903322	GO:BP	positive regulation of protein modification by small protein conjugation or removal	20972	21302	GO:0070647;GO:1901875;GO:1903320
V. atypica	positive	0.0442493	77	2	1	0.5	0.012987	GO:1905818	GO:BP	regulation of chromosome separation	20972	23104	GO:0051304;GO:0051983
V. atypica	positive	0.0442493	107	2	1	0.5	0.00934579	GO:0043149	GO:BP	stress fiber assembly	20972	9888	GO:0030038;GO:0031032
V. atypica	positive	0.0442493	47	2	1	0.5	0.0212766	GO:0042168	GO:BP	heme metabolic process	20972	9359	GO:0006778;GO:0042440
V. atypica	positive	0.0442493	96	2	1	0.5	0.0104167	GO:1902099	GO:BP	regulation of metaphase/anaphase transition of cell cycle	20972	20526	GO:0033045;GO:0044784;GO:1901987
V. atypica	positive	0.0442493	125	2	1	0.5	0.008	GO:0050000	GO:BP	chromosome localization	20972	12329	GO:0051640
V. atypica	positive	0.0442493	55	2	1	0.5	0.0181818	GO:1904263	GO:BP	positive regulation of TORC1 signaling	20972	21965	GO:0032008;GO:0038202;GO:1903432
V. atypica	positive	0.0442493	115	2	1	0.5	0.00869565	GO:0035967	GO:BP	cellular response to topologically incorrect protein	20972	8758	GO:0033554;GO:0035966
V. atypica	positive	0.0442493	113	2	1	0.5	0.00884956	GO:0038202	GO:BP	TORC1 signaling	20972	9139	GO:0031929
V. atypica	positive	0.0442493	132	2	1	0.5	0.00757576	GO:0051983	GO:BP	regulation of chromosome segregation	20972	13103	GO:0007059;GO:0010564
V. atypica	positive	0.0442493	123	2	1	0.5	0.00813008	GO:0061008	GO:BP	hepaticobiliary system development	20972	14078	GO:0048731
V. atypica	positive	0.0442493	100	2	1	0.5	0.01	GO:0070936	GO:BP	protein K48-linked ubiquitination	20972	15251	GO:0000209
V. atypica	positive	0.0442493	95	2	1	0.5	0.0105263	GO:0071229	GO:BP	cellular response to acid chemical	20972	15357	GO:0001101;GO:0070887
V. atypica	positive	0.0442493	116	2	1	0.5	0.00862069	GO:0043200	GO:BP	response to amino acid	20972	9906	GO:0001101
V. atypica	positive	0.0442493	123	2	1	0.5	0.00813008	GO:0045931	GO:BP	positive regulation of mitotic cell cycle	20972	10947	GO:0000278;GO:0007346;GO:0045787
V. atypica	positive	0.0442493	100	2	1	0.5	0.01	GO:0044784	GO:BP	metaphase/anaphase transition of cell cycle	20972	10405	GO:0033045;GO:0044770
V. atypica	positive	0.0442493	47	2	1	0.5	0.0212766	GO:0045840	GO:BP	positive regulation of mitotic nuclear division	20972	10883	GO:0007088;GO:0051785;GO:0090068;GO:0140014
V. atypica	positive	0.0442493	81	2	1	0.5	0.0123457	GO:0042440	GO:BP	pigment metabolic process	20972	9527	GO:0008152
V. atypica	positive	0.0480215	147	2	1	0.5	0.00680272	GO:0051783	GO:BP	regulation of nuclear division	20972	13003	GO:0000280;GO:0033043
V. atypica	positive	0.0491371	152	2	1	0.5	0.00657895	GO:0032006	GO:BP	regulation of TOR signaling	20972	6848	GO:0031929;GO:1902531
V. atypica	positive	0.0061747	8	2	1	0.5	0.125	GO:0160072	GO:MF	ubiquitin ligase complex scaffold activity	20208	9666	GO:0030674
V. atypica	positive	0.0167157	26	2	1	0.5	0.0384615	GO:0005112	GO:MF	Notch binding	20208	1247	GO:0005102
V. atypica	positive	0.0178359	37	2	1	0.5	0.027027	GO:0016628	GO:MF	oxidoreductase activity, acting on the CH-CH group of donors, NAD or NADP as acceptor	20208	2773	GO:0016627
V. atypica	positive	0.0178359	34	2	1	0.5	0.0294118	GO:0030332	GO:MF	cyclin binding	20208	3610	GO:0005515
V. atypica	positive	0.0222733	52	2	1	0.5	0.0192308	GO:0051287	GO:MF	NAD binding	20208	7320	GO:0030554
V. atypica	positive	0.0246646	64	2	1	0.5	0.015625	GO:0016627	GO:MF	oxidoreductase activity, acting on the CH-CH group of donors	20208	2772	GO:0016491
V. atypica	positive	0.0416817	120	2	1	0.5	0.00833333	GO:0016616	GO:MF	oxidoreductase activity, acting on the CH-OH group of donors, NAD or NADP as acceptor	20208	2763	GO:0016614
V. atypica	positive	0.0416817	130	2	1	0.5	0.00769231	GO:0016614	GO:MF	oxidoreductase activity, acting on CH-OH group of donors	20208	2761	GO:0016491
V. atypica	positive	0.0192749	56	1	1	1	0.0178571	KEGG:04340	KEGG	Hedgehog signaling pathway	8716	311	KEGG:00000
V. atypica	positive	0.0240936	140	1	1	1	0.00714286	KEGG:04120	KEGG	Ubiquitin mediated proteolysis	8716	279	KEGG:00000
V. atypica	positive	0.0229043	10	2	1	0.5	0.1	REAC:R-HSA-74182	REAC	Ketone body metabolism	11056	1341	REAC:R-HSA-556833
V. atypica	positive	0.0229043	8	2	1	0.5	0.125	REAC:R-HSA-77111	REAC	Synthesis of Ketone Bodies	11056	2480	REAC:R-HSA-74182
V. atypica	positive	0.0229043	9	2	1	0.5	0.111111	REAC:R-HSA-9706019	REAC	RHOBTB3 ATPase cycle	11056	1937	REAC:R-HSA-9716542
V. atypica	positive	0.0315894	23	2	1	0.5	0.0434783	REAC:R-HSA-9013422	REAC	RHOBTB1 GTPase cycle	11056	1935	REAC:R-HSA-9706574
V. atypica	positive	0.0315894	23	2	1	0.5	0.0434783	REAC:R-HSA-9013418	REAC	RHOBTB2 GTPase cycle	11056	1936	REAC:R-HSA-9706574
V. atypica	positive	0.0400372	35	2	1	0.5	0.0285714	REAC:R-HSA-9706574	REAC	RHOBTB GTPase Cycle	11056	1934	REAC:R-HSA-9012999
