## Supplementary Table 4 for "Duodenal microbiota and associated environmental enteric dysfunction in undernourished Bangladeshi women and gnotobiotic mice"

### Sheet: Table S4a
Supplementary Table 4a -- Relative abundance (%) of bacterial taxa in fecal samples.
(i) Present in at least n=9/63 samples
PID	BMI	Cohort	Disease	Streptococcus infantarius	Dialister 37762 sp900543165	Ligilactobacillus ruminis	Catenibacterium mitsuokai	Bifidobacterium 388775 pseudocatenulatum	Megamonas rupellensis	Bifidobacterium 388775 longum	Treponema D succinifaciens	Agathobacter 164117 rectalis	Oribacterium sp000513555	Bifidobacterium 388775 adolescentis	Holdemanella biformis	Phocaeicola A dorei	PeH17 sp000435055	Succinivibrio sp000431835	CAG-177 sp003538135	Streptococcus thermophilus	Megasphaera A 38685 indica	Faecalibacterium prausnitzii	Eubacterium R sp000436835	Faecousia sp000434635	Romboutsia B ilealis	Parafannyhessea umbonata A 405110	CAG-349 sp003539515	Cryptobacteroides sp900544195	Mediterraneibacter A 155507 faecis	Dorea A longicatena	Escherichia ruysiae	Streptococcus vestibularis	Acetatifactor acetigignens	Agathobacter 164117 faecis	Ruminococcus C 58660 sp000433635	Gemmiger A 73129 qucibialis	Prevotella hominis	Sutterella wadsworthensis A 565807	Intestinibacter bartlettii	Bifidobacterium 388775 faecale	Fimenecus sp000432435	CAG-273 sp003507395	Olsenella H 405123 uli	Dorea A formicigenerans	CAG-488 sp002449395	Bulleidia massiliensis	Weissella confusa	Megasphaera A 38685 elsdenii	Clostridium T saudiense	Bacteroides H 857956 fragilis	Collinsella aerofaciens F	Roseburia A 166204 intestinalis	Roseburia A 166204 inulinivorans	Vescimonas fastidiosa	Alloprevotella timonensis	Ruminococcus B gnavus	Selenomonas C bovis	Escherichia albertii	Escherichia boydii	Turicibacter sanguinis	Sarcina 201128 ventriculi	Streptococcus gallolyticus	Hominicoprocola sp900317525	Prevotella stercorea	CAG-510 sp002432425	Hominicoprocola fusiformis	Bifidobacterium 388775 angulatum	Prevotella sp001553265	Blautia A 141781 wexlerae	Lachnospira eligens	Lachnospira pectinoschiza B	Ruminococcus C 58660 callidus	Faecalibacterium butyricigenerans	Butyrivibrio A 180067 crossotus	Lachnospira sp000437735	Prevotella sp003447235	Wujia chipingensis	Parabacteroides B 862066 merdae	Dysosmobacter sp000403435	Phocaeicola A vulgatus	Ruminococcus E bromii B	Lactococcus A 343473 petauri	Brotaphodocola sp003481825	Anaerostipes hadrus	Ruminiclostridium E siraeum	UBA737 sp900547445	Zag111 sp001899395	Duodenibacillus massiliensis	Prevotella sp002251435	Ruminococcus E bovis	Prevotella sp002251365	Sutterella wadsworthensis A 565869	QALR01 sp900552255	Veillonella A rogosae	Klebsiella 724518 granulomatis	Mitsuokella multacida	Mitsuokella jalaludinii	Prevotella multisaccharivorax	Enterobacter B 713587 hormaechei 712707	Selenomonas A 42750 ruminantium B	Coprococcus A 121497 sp000154245	Enterobacter B 713587 cloacae 713536	Suilimivivens aceti	Roseburia C amylophila	Desulfovibrio 446353 piger A	Hominimerdicola aceti	Ruminococcus E sp003438075	Prevotella buccae	UBA636 sp900546285	Coprococcus A 121497 eutactus	Blautia A 141781 fusiformis	UBA6382 sp002439755	Cryptobacteroides sp000435075	Paratractidigestivibacter faecalis	Agathobaculum butyriciproducens	Limivicinus sp002320035	Avelusimicrobium sp002159705	Parolsenella catena	Blautia A 141781 luti	Mogibacterium A kristiansenii	Desulfovibrio 446353 faecigallinarum	Enterocloster sp000431375	Enterobacter B 683299 quasiroggenkampii	Klebsiella 724518 variicola	Stercorousia sp001765415	UBA2903 sp002438565	Limisoma sp900548875	Bacteroides H 857956 stercoris	SFLA01 sp004553575	Huintestinicola butyrica	PeH17 sp900542285	Phascolarctobacterium A 39470 succinatutens B	Veillonella A atypica	Allisonella histaminiformans	Streptococcus ilei	Roseburia A 166204 hominis	CAG-269 sp000431335	Prevotella pectinovora	CAG-238 sp900542245	Clostridium R 135822 fessum	RUG472 sp902765005	Blautia A 141893 faecicola	Streptococcus parasanguinis	Fusicatenibacter saccharivorans	UBA2658 sp009929315	Blautia A 141781 obeum	Clostridium T disporicum B	Coprococcus A 187866 catus A	Haemophilus D 735815 parainfluenzae P	Cryptobacteroides sp002438805	Alitiscatomonas sp900066535	Dorea D 146760 hominis	Lentihominibacter butyrica	Gemmiger A 73129 formicilis	Escherichia dysenteriae	Comamonas F 589250 kerstersii	Bilophila wadsworthia	Blautia A 141781 faecis	Senegalimassilia faecalis	Cryptobacteroides sp902792815	Acidaminococcus fermentans	Limivivens sp900066135	Fusobacterium A mortiferum	Lachnoclostridium B ammoniilytica	Anaerobutyricum soehngenii	Paludihabitans psychrotolerans	CAG-605 sp000433475	Cryptobacteroides sp900546395	Oxalobacter formigenes	Anaerobutyricum hallii	Butyribacter intestini	Streptococcus anginosus	Anaerotignum 189125 faecicola	Limiplasma merdipullorum	Hominilimicola sp001941225	Angelakisella massiliensis	Phocaeicola A barnesiae	Brachyspira pilosicoli	Parabacteroides B 862066 sp002159645	Pararoseburia lenta	Schaedlerella hominis	CAG-710 sp000432595	Lawsonibacter faecis	CAG-793 sp000433915	Eubacterium I ramulus	RUG13077 sp902785485	Avispirillum sp011957885	Hominenteromicrobium mulieris	UBA3402 sp003478355	Jutongia huaianensis	UBA5905 sp002437905	Blautia A 141781 ammoniilytica	Collinsella bouchesdurhonensis	UBA644 sp002299265	Parabacteroides B 862066 distasonis	SFMI01 sp004556155	Lawsonibacter sp000177015	Alistipes A 871400 shahii	Acetatifactor muris	Eubacterium G 180878 ventriosum	Peptococcus niger	Brotonthovivens ammoniilytica	Mediterraneibacter A 155590 butyricigenes
PID001	15.44	Low BMI	EED	6.56411	3.98515	1.00402	1.66212	0	0	0.0421858	5.68383	2.32303	2.20491	0	1.07433	0	0	0.0815592	0.430295	0	3.00644	16.8743	0	2.33428	1.54119	0	0	0.42467	0.49498	0.56529	0	0.0899963	0.68341	8.22904	0.11812	0.281239	4.51388	0	0.545603	0.80153	0.30655	0.0984335	0	0.241865	0.087184	0.410608	0.191242	0.42467	0.112495	0	1.06589	0.179993	1.37807	0.298113	1.87867	0	0	0.0590601	0.0787468	0.0618725	0	0.00562477	0.112495	2.95019	0.68341	0.348736	0	0.804342	0.106871	3.03738	0.171556	0	0.0843716	0	0.351548	0.11812	0.303738	0	0.258739	0	0.160306	0.0309362	0.0534353	0.087184	0.168743	0.0928087	0.0168743	0.0534353	0.289676	0.101246	0.447169	0	0.0112495	0	0	1.26557	0	0	0	2.37928	0	0	0.0281239	0.0449982	0	0	2.76458	0.0421858	0.0224991	0.115308	0.410608	0.0899963	0.37686	0	0.388109	0.194055	0.0337486	0.104058	0.922463	0.185617	0.213741	0.0815592	0.140619	0	0	0	0.24749	0	0.0140619	0	0.0196867	0.0815592	0.0421858	0.104058	0	0.289676	0.745282	0.137807	0.0253115	0.23624	0.00843716	0.354361	0	0.0843716	0.00843716	0.340299	0	0.219366	0	0.0309362	0.371235	0.0393734	0.0168743	0.185617	0	0	0	0.300925	0.0618725	0	0	0.0506229	0	0.104058	0.753719	0	0.0112495	0.0590601	0.036561	0.343111	0.658098	0	0	0	0.0393734	0.036561	0	0	0	0.331862	0	0	0.0281239	0.101246	0.0618725	0	0.0112495	0.0224991	0	0.0112495	0	0.157494	0.0281239	0	0	0	0	0	0	0.0787468	0	0.0224991	0
PID005	17.17	Low BMI	EED	0.0892881	2.39996	0.441029	7.28916	0	0	0.0459969	0	2.15103	3.69058	0.265159	2.48924	0	1.84258	1.4719	5.15977	0	3.27931	2.39184	2.07798	2.17538	1.02005	2.8491	0	2.63265	1.30415	0.568197	1.02817	0	0.205633	0.189399	0.181282	0.798182	0.054114	0.156931	0.197516	0.554669	4.71874	3.42001	0.0432912	1.06334	3.34695	0.771125	0	0.638545	0.930761	0.205633	3.82586	0.0405855	0.127168	7.9277	0.0595254	0.0595254	0	0.127168	0.508672	0.0757596	0	0	0.514083	0.102817	0	1.73706	0	0.165048	0.952407	0.259747	0	0.0297627	0.0243513	0	0	0.162342	0.054114	0.027057	0.156931	1.50708	1.2825	0	0	0	0	0.711599	0	0.0351741	0.0432912	0	0	0	0	0	1.50978	0	0.162342	0	0.0838767	0	0.376092	0.108228	0	0	0.0595254	0.0135285	0.100111	0.137991	0.0757596	0.489732	0.465381	0.113639	0.154225	0.562786	0	1.10122	0	0.408561	0.202928	0.77383	1.46378	0.102817	0	0	0	0	0.119051	0	0	0	0.0487026	0.595254	0	0.0757596	0	0.0946995	0	0	0.0432912	0.273276	0	0.376092	0	0.224573	0	0.424795	0	0.221867	0	0	0.148814	0	0.319273	0	0.0649368	0	0	0.0297627	0.0568197	0	1.08499	0.027057	0.0297627	0.0432912	0.0757596	0.254336	0	0	0.0676425	0.84959	0	0	0.0189399	0	0	0.457263	0	0	0	0	0	0	0.0459969	0	0	0	0.0730539	0.100111	0	0	0	0	0.151519	0	0.0378798	0	0.054114	0.0243513	0.0595254	0	0.246219	0	0.0595254
PID006	18.15	Low BMI	EED	1.03229	1.75907	0	2.72382	0	0	0	0.47273	11.9019	0.871495	0	0.508104	0	0.157577	2.93928	0	0	0	16.835	0.196167	1.19308	0	0	0	0.28621	0.623874	0.398765	0	0.0611011	1.67546	2.99395	0.488809	0.369822	4.33818	0	0.334448	0	0	0	0	0.260484	0.30229	0.196167	0	0	0.350527	0	0.173656	1.39568	3.41845	1.24453	2.46656	0	0	0	0.106123	0	0	0	0.17044	4.29637	0	1.55004	0	0	1.34101	3.55351	0	0.0643169	0.636738	0.726782	0	0.318369	0.30229	0.0257268	0.311937	0	0.250836	0.00964754	0.106123	0.0578853	0.369822	0.13185	0.218678	0.122202	2.50515	0.704271	1.20594	0	0.0611011	0.041806	0	0	0	0.244404	0	0.0996913	0.0932596	0	0	0	0.167224	0	1.16414	0.607795	0.0225109	0	0.794314	0	3.0229	0	0.366607	0.318369	0.308721	0.115771	0.466298	0.135066	0	0.0546694	0	0	0.466298	0.0578853	0.437355	0	0.041806	0	0.102907	4.31245	0	0.24762	0	0.0900437	0.324801	0.482377	0	0.620659	0	0.106123	0	0.192951	0.0514536	0.395549	0	0.128634	0	0.041806	0.688191	0.0643169	0.083612	0	0	0	0	0.0771803	0	0	0	0.0321585	0	0	0.144713	0.0450219	0.469514	0	0	0.13185	0	0	0.0546694	0	0	0	0.0932596	0	0.0546694	0.0739645	0.215462	0	0.102907	0	0.218678	0	0	0	0.138281	0	0	0	0.0257268	0	0	0.0225109	0	0	0.0225109	0	0	0	0
PID007	17.8	Low BMI	EED	1.14921	7.68605	1.67024	1.68502	0	0	0.0369522	1.25637	9.38585	0.960757	0	0.550588	0	0.0886852	0.291922	0.0886852	0	5.75715	12.6266	0.458207	0.835119	0.33996	0.920109	0	1.09748	1.21573	0.314094	0.103466	0.0184761	0.753825	2.34277	1.60742	0.628187	10.9896	0	0.550588	0.713177	0.203237	0	0.147809	0.273446	0.16998	0.210627	0	0.831424	0.206932	0.140418	0.41756	0.0480378	1.60742	1.50395	3.99084	0.0665139	0	0	0	0.0554283	0.033257	0	0.118247	5.99364	0	1.41896	0	1.26746	0.192151	0.580149	0	0.033257	1.76631	0.0258665	0.0591235	1.11596	0	0	0.439731	0	0.140418	0	0	0	0	0.151504	0	0.140418	1.21203	0.184761	0.0812948	0.08499	0	0	0.0480378	0.628187	1.04944	0.624492	0	0	0	0	0	0	0	0	0	0.140418	0	0.583845	0.232799	0.295617	0.668835	0.0591235	0.0184761	0.303008	0	0.136723	0.121942	0.114552	0.565368	0.0554283	0	0	0	0.0591235	0.173675	0	0	0	0	0.0369522	0	0.188456	0	0.033257	0.0295618	0.325179	0.0628187	0.42495	0	0	0	0.114552	0.0923805	0.0739044	0	0.0628187	0	0	0.498854	0	0.0406474	0	0	0	0	0.0997709	0	0	0	0	0.0221713	0	0.181066	0.0702091	0	0	0.0295618	0.210627	0	0	0	0.0258665	0.0480378	0.125637	0	0.0147809	0	0	0	0	0	0.0517331	0	0	0	0.0258665	0.0554283	0	0.0110857	0	0	0	0	0	0.0517331	0	0	0.0221713	0.033257	0	0.0221713
PID008	17.55	Low BMI	EED	0.112911	6.30888	0.733919	1.60192	0	0	0	0.246992	7.67792	0.991496	0.0882114	0.927984	0	0.123496	4.40704	1.28436	0	0	11.8309	0	1.29847	0.264634	0	0.084683	0.47987	2.70985	0.578667	0	0	3.79309	1.24907	0	0.218764	5.98779	0	0.282277	0	1.29142	0.038813	0	0.349317	0.268163	0.232878	0.0211707	1.28436	0.458699	0.0952683	0.543382	0.116439	2.58989	2.50873	5.76903	0.0952683	0	0	0	0	0	0	0.744504	6.74288	0.197594	1.91242	0.0317561	0.0705691	0.920927	0.91387	0.187008	0.539854	0.0776261	0.0246992	0.430472	0.719805	0.0740976	0	0.624537	0	0.412829	0	0	0	0.190537	0.0670407	0.0493984	0.119968	0.582195	0	0.151724	0	0.0952683	0	0	0.815074	0	1.08324	0	0.190537	0.038813	0	0.0423415	0	0	0.0776261	0	0.36696	0	1.99005	0.345789	0	1.82068	0.0529269	0.158781	0.381073	0.0282277	0.0635122	0.29639	0.225821	0.497512	0.0493984	0	0	0	0.0564553	0.038813	0	0.0176423	0.176423	0	0.691578	0	0.084683	0	0.299919	0.0493984	0.66335	0.0246992	0.511626	0.0105854	0.172894	0	0.345789	0.0705691	0.610423	0	0.109382	0	0.038813	0.501041	0	0.0211707	0	0	0	0	0	0	0.0952683	0	0.0246992	0	0.0176423	0.218764	0.0670407	0.335203	0.0458699	0	0.218764	0	0	0.0882114	0	0.0529269	0.116439	0.0705691	0.0176423	0	0.109382	0.179951	0.0105854	0.0282277	0.116439	0.0635122	0	0.0458699	0	0.134081	0	0	0	0	0.0105854	0	0	0.0176423	0	0	0.0352846	0	0	0.0317561
PID009	17.91	Low BMI	EED	12.6962	2.77226	0	1.33644	0	0.0274142	0	3.84484	2.60777	0.98691	0	2.10746	0	0.0856693	1.39812	0.387225	0	0.582551	16.3046	0.609965	1.66541	0.239874	0	0.431773	0.681927	1.52491	0.699061	0	0.0274142	0.510589	0.284422	0.23302	0.421493	2.79282	0	0.239874	0	0.150778	0.0616819	0	0.274142	0.298129	0.11651	0.12679	0.12679	0.147351	0	0.699061	1.46666	3.22802	0.753889	3.99904	0	0	0.0376945	0	0.0925228	0	0.195326	0.236447	2.19999	0	0.733329	0	0	1.20965	1.31588	0.0137071	0.332397	0.0993763	0.0205606	0	0.164485	0.476321	0	0.442053	0	3.01556	0	0.123364	0.195326	0.308409	0.130217	0	0.490028	0.284422	0.0479748	0.161058	0.113083	0.0548283	0	0.942362	0	0.195326	0.723048	0.137071	0	0	0.452334	0	3.06011	0.0376945	0.0137071	0	0.0959496	0	0.21246	1.57631	0.0411212	0.140498	1.34329	0.726475	0.22274	0	0.0548283	1.20622	0.0685354	0.263861	0.0479748	0.349531	0	0.109657	0.11651	0.311836	0	0.0411212	0.274142	0.0308409	1.97725	0	0.0479748	0	0.0651086	0.161058	0.205606	0.0102803	0.356384	0	0.308409	0	0.476321	0.12679	0.616819	0	0.469467	0	0	0.510589	0.0342677	0.0479748	0	0	0	0	0.394079	0.0376945	0.0479748	0	0.133644	0	0.0582551	0.452334	0	0	0.0582551	0.0239874	0.404359	0	0	0.0411212	0	0	0.0548283	0	0.0274142	0.0376945	0.0616819	0.0788157	0	0.0205606	0	0.157631	0	0	0.0274142	0.0856693	0	0	0	0.0651086	0	0	0.0171338	0	0	0	0.0514015	0	0	0.0102803
PID010	17.5	Low BMI	EED	4.5843	4.87652	0	1.10601	0	0	0	0	7.26764	0.618991	0	0.713253	0	0	0.700685	0.735248	0.490165	0	17.8376	0	1.07459	0.0471313	0	0	1.42651	0.100547	0.669264	0	1.0903	3.472	1.87897	1.9041	0.21052	5.5395	0	0	0	0.0219946	0	0	0.320493	0.0345629	0.103689	0	0	0	0	0.157104	0.279646	3.8522	1.51134	2.18061	0	0	0	0	0	0	0	0.427324	4.11927	0.326777	1.82869	0	0	0.581286	0.131968	0	0.15082	0.750958	0.578144	0	0.28593	0.584428	0	0.72268	0	0	0	0.160246	0.0659838	0.179099	0	3.9716	0.207378	0.358198	0.125683	0.279646	0	0	0.175957	0.251367	0	0	0	0	0	0.238798	0	0	0.0534155	0.58757	0.292214	1.76271	0.0565575	0.07541	2.98184	0.421039	0.106831	1.35424	0	0.446176	0.260793	0.0251367	0	0.593854	0	0	0.119399	0	0	0	0	0.373908	0	0	0	0.0345629	0	0.119399	0.100547	1.2097	0.113115	0.801232	0.518444	0	0.581286	0.0157104	0.254509	1.24427	0.163388	0.037705	0.355056	0	0.0942626	0.223088	0	0.650412	0	0.00942626	0	0	0	0.125683	0	0	0	0	0	0	0.0596996	0.279646	0.235656	0.373908	0	0.037705	0.0942626	0.0785521	0.0314209	0.267077	0.072268	0.00628417	0.389619	0.0219946	0.0471313	0	0	0.119399	0	0	0	0	0.0219946	0.0596996	0	0.245083	0	0.00628417	0	0	0	0	0.0408471	0	0.0157104	0	0.0251367	0	0	0
PID011	17.38	Low BMI	EED	0.0859902	3.2114	0.0661463	1.49821	0	0	0	0.0694536	3.82656	1.15425	0	2.26882	0	0	0.522556	1.10795	0	0	15.1045	0.30758	2.32174	0.0496097	0	2.56317	1.67019	1.24355	0.635005	0	0	0.466332	0.489483	0.0330732	0.132293	4.6997	0	0.205054	0	0.188517	0	0	0.238127	0.162058	0.30758	0	0.32081	0	0	0.426644	0.102527	0.876439	3.14526	4.56079	0	0	0	0	0	0	0	1.0385	10.2626	0.2712	1.73303	0.0496097	0	1.96124	1.77934	0	0.750761	0.294351	1.73303	0	0.496097	0.62839	0	0.621775	0	0.0165366	0	0	0.109141	0.0198439	0.555629	0.886361	0.231512	0.539092	0	0.678	0	0.429951	0	0	0	0	0	0	0.347268	0.1356	0	0.0661463	0	0.231512	0.0463024	1.14433	0.661463	0.234819	0.17198	1.16418	0	3.60497	0	0.482868	0.330732	0.403493	0.0992195	1.11457	0.119063	0	0.0661463	0	0	0.214976	0.205054	0.165366	0	0.0165366	0.0231512	0.284429	2.71531	0	0.112449	0	0	0.208361	0.975658	0.0595317	0.0992195	0.0264585	0.195132	0	0.254663	0.373727	0.678	0	0.0959122	0	0	0.403493	0.0297658	0	0.300966	0	0	0	0.0198439	0	0.218283	0	0.00992195	0	0	0.605239	0.0363805	0.0429951	0.0529171	0.0396878	0.0463024	0.0396878	0	0.0892975	0	0.327424	0.459717	0.0595317	0.105834	0	0.0363805	0.128985	0	0.072761	0	0.208361	0	0.062839	0	0.0132293	0.119063	0.0661463	0	0.0264585	0.00661463	0	0.0429951	0.0198439	0	0	0.0330732	0	0	0
PID012	16.04	Low BMI	EED	0.351241	5.4526	0.658995	1.70937	0.086974	0	0.76604	1.53208	1.18418	0.287683	0	2.77982	0	0	5.84733	1.42838	0	1.82645	7.29578	0.829598	2.77648	1.9703	0	0.11039	4.19817	1.46518	0.913227	0	0.11039	0.374657	0.495083	0.280993	0.431525	5.83729	0	1.87663	0.0401418	0.76604	0	0	0.334515	4.52599	0.505118	0	0.32448	1.32468	0	0.267612	0.839633	2.61256	2.90694	2.45534	0	0	0	0	1.1407	0	0	1.63912	4.02422	0	0.709172	0	0.1037	0.0568676	0.464976	0	0.307754	2.8969	0	0	0.0936643	0.0234161	0	0.287683	0	0.31779	0	0	0.0936643	0.277648	2.53897	0	0.180638	0.983475	0	0	0.287683	0	0	0	0.0635579	0.270957	0.107045	0	0	1.50197	0.274303	0	0	1.04369	0.160567	0.0669031	0.244196	0.0367967	0	0.086974	0.0468321	0.856359	0	0.274303	0.521844	0	0.0702482	0.170603	0	0	0.0836288	0.0334515	0	0	0	1.13735	0	0.086974	0.244196	0.408109	2.13086	0	0.230816	0	0	0	0.0468321	0.100355	0.0669031	0	0.0468321	0	0.086974	0.0602128	0.11039	0.0133806	0.197364	0	0	0.200709	0	0.157222	0	0	0.0167258	0.0167258	0.0568676	0.0936643	0	0	0.0301064	0	0.11708	0.829598	0.572021	0	0	0.0970094	0	0	0.0133806	0	0.130461	0	0.177293	0.0501773	0	0	0	0	0	0	0	0	0.0401418	0	0.0401418	0.0301064	0	0.0267612	0	0	0.0133806	0	0	0.0501773	0	0	0.0367967	0.0903191	0	0.0234161
PID013	17.97	Low BMI	EED	0.196291	5.66874	0	1.49926	0.0575335	0	0	0.663327	1.56694	0.849465	0	0.521186	0	0	6.72127	3.65845	0	0.192906	9.91945	0.0338432	2.32841	0.172601	0	0.0879924	2.93759	0.890077	0.615947	0.29782	0	1.1236	0.47719	0.155679	0.280899	3.2388	0.0676865	0.788547	0	0.703939	0.0406119	0	0.52457	0.0879924	0.263977	0	0.971301	0.494111	0.35197	0.219981	0.0744551	0.568566	6.12224	3.33017	0.135373	0	0	0	0	0.206444	0	0.961148	7.24584	0	3.15419	0	0.551645	0.676865	0.97807	0.328279	1.08975	1.73277	0	0.0541492	0.903614	0.527955	0	0.487343	0	0.0609178	0	0.0270746	0	0.439962	0.0372276	0.0304589	0.480574	0.247056	0.135373	0.0778395	0.0846081	0.165832	0	0	0.189522	0	1.11683	0	0.392582	0.247056	0	0.0372276	0	1.23866	0	2.80222	0.328279	0.0270746	0.240287	0.0981454	0.233518	3.45878	0.0575335	0.311358	0.487343	0.39935	0.0473805	0.395966	0.179369	0	0.0135373	0	0	0.189522	0.104914	0.0676865	0	0.0643022	0	0.294436	0.808853	0	0.0812238	0	0.0541492	0.243671	0.439962	0.169216	0.280899	0.0372276	0.14891	0	0.138757	0.128604	0.284283	0.0947611	0.131989	0	0.213212	0.294436	0.0947611	0.0236903	0	0	0.480574	0	0	0	0.223365	0	0	0.0236903	0	0.270746	0.412888	0.00676865	0.0879924	0	0.0676865	0.00676865	0	0.0541492	0	0.223365	0.737783	0.104914	0	0.0643022	0.0541492	0	0.0236903	0.0913767	0.0643022	0.0236903	0.010153	0.0744551	0	0.42304	0.0846081	0.0169216	0	0	0.0135373	0	0	0	0	0	0	0.0778395	0	0
PID014	17.38	Low BMI	EED	4.7873	1.78683	0	2.27777	0.0647943	0.0323971	0	0	1.96127	0.376305	0	0.458544	0	0.0647943	22.9546	3.97239	0.127096	3.52132	5.75174	0.323971	0.458544	0.0747626	0	0	0	0.0971914	0.181922	0	0.363845	0.443592	2.32761	1.19122	0.027413	6.05079	1.45289	0.10716	0	0	0	0	0.508386	0.057318	0.261669	0.772547	1.14138	0.0373813	0	0.271638	0	0.553243	1.03671	1.52017	0.0348892	0	0	0	0.0423655	0.132081	0.0722705	0.416179	3.81539	0	1.95629	0	0	0.929549	0.294066	0	1.39308	0.199367	0.246717	0.0598101	0.216812	2.27029	0.027413	0.520846	0.461036	0	0	0.0423655	0.176938	0	0.134573	0.789992	0.304035	0.956962	0.139557	0.269145	0	0	0	0.169462	0.0996835	0.690308	0.590625	0	0	0.914596	0	0	0	0.637974	0.677848	0.0323971	0.575672	0.027413	0.685324	0.117128	0.0747626	0.735166	0.0523338	0.0971914	0.281606	0	0	0.17943	0.403718	0	0.171954	1.06911	0	0	0	0.124604	0	0	0	0.00498418	1.20617	0	0.142049	0.00996835	0	0	1.07409	0.0946993	0.675356	0	0.0398734	0.0623022	0.0922072	0	1.05166	0	0.0548259	0.0747626	0	0.483465	0.0448576	0.16697	0.157002	0	0	0.408702	0.184414	0.027413	0	0	0.102176	0	0.102176	0.261669	0	0	0	0	0.194383	0	0.0199367	0.0722705	0	0.117128	0.0697785	0.122112	0	0.438607	0.127096	0.0398734	0	0.124604	0	0.0772547	0	0	0	0.112144	0	0	0	0	0	0.029905	0	0.0323971	0.0598101	0.102176	0.0149525	0	0	0.0149525
PID015	17.79	Low BMI	EED	9.25586	3.36546	0.0533671	0.443614	0	0	0	0.443614	25.8063	0.166772	0	0.370234	0	0	4.50285	0.0100063	0	0.106734	6.70758	0.0333545	0	0	0	0	0.0200127	0	0.200127	0.680431	0.930589	0	0.366899	1.054	0.116741	12.4912	0	0	0	0	0	0	0.22681	0	0.176779	0	0	0	0	0.136753	0.610387	0.356893	0.0567026	6.77763	0	0	0	0.707115	0	0	0	0.0166772	12.8715	0	0.173443	0	0	0.313532	0.273507	0	0	0.737134	0.230146	0	0.0967279	0.363564	0.0100063	0.0633735	0	0	0	0	0	0	0	0.196791	0.18345	0.527	0.406924	0.860545	0.19012	0	0	0	0.0667089	0.130082	0.587038	0	0	0.253494	0	0	0	0.0767152	0.176779	0	0.0466962	0	0.0800507	0.757146	0.213469	0.173443	0	0.220139	0	0	0.030019	0.0166772	0.0733798	0	0	0	0	0	0	0.0233481	0	0	0	0	0.0266836	0.506988	0.0633735	0	0	0.0333545	0.160101	0	0.356893	0	0.160101	0.41026	0.0700444	0	0.113405	0	0.250158	0.0933925	0	0.303526	0	0	0.0633735	0	0	0	0	0	0	0	0	0	0	0.11007	0	0.0133418	0	0	0.0400254	0	0.0833861	0.240152	0	0	0	0	0.193456	0	0	0	0	0	0	0.0867216	0	0	0	0	0	0	0	0	0	0	0	0	0	0	0	0	0	0.00667089
PID016	17.31	Low BMI	EED	5.01509	3.6365	0	0.804799	0	0	0.149037	0	8.85279	0.309251	0	1.03208	0	0.0447111	3.19311	0.819703	0.048437	2.4293	10.2835	0.178844	0.219829	1.28917	0.104326	0	0.339059	1.46056	0.46574	2.45911	0.3018	0.111778	1.22955	0.167666	0.108052	6.64704	0.797347	0.286896	0	0.0372592	0	0	0.473192	0	0.193748	0.0260814	0	0.402399	0.26454	0.253363	0.543984	1.7251	0.432207	5.06353	0	0.134133	0	0.163941	0.104326	0.0149037	8.84534	0	12.4558	0	0.596147	0	0.659488	0.204926	0.134133	0	0.674392	1.44566	0	0	0.476918	0.0223555	0	0.190022	0	0.0372592	0.0149037	0	0	0	0.0335333	0	0	0.979917	0	0.521629	0	0	0.737732	0.633407	0.696747	0	0.28317	0.197474	0.219829	0.178844	0.208652	0	0	0	0.0856962	0	0.212378	0	0	0.0670666	0.0707925	0.819703	0.0223555	0.279444	0.0745184	0	0	0.368866	0.2012	0.368866	0	0.115504	0	0	0	0	0	0	0	0	0.353963	0	0.208652	0.0260814	0	0	0.506725	0.0260814	0.439659	0	0.0409851	0	0.171392	0	0.104326	0	0.093148	0.562614	0	0.406125	0	0.0409851	0.167666	0	0	0	0	0	0	0.167666	0	0.0260814	0	0.305526	0.0186296	0	0	0	0.0335333	0	0.253363	0	0.0223555	0	0.0335333	0.0633407	0	0	0	0.0633407	0	0.0782444	0	0	0	0	0.0186296	0	0	0	0	0	0	0	0	0.0149037	0	0	0	0	0	0
PID017	16.18	Low BMI	EED	1.21344	3.76418	0	2.7253	0.253386	0.439202	0.152031	0.112616	0.768603	0.385709	0.0619387	0.492694	0	0.732003	6.99062	1.54002	0.267462	4.41454	8.47152	1.60477	6.24736	0.377263	0	0.768603	1.55691	0.50114	0.743264	1.30353	0	0.222416	0.487063	0.160477	0.489879	0.32377	0.078831	0.439202	0.534925	2.00738	1.41333	0	0.534925	0.661618	0.329401	0	0.748895	0.284355	0.180185	0.422309	0.0225232	1.21062	5.02266	0.278724	0.199893	0	0	2.34804	0.092908	0	0	1.67516	2.28047	0.0844618	3.6206	0	0	0.349109	0.0619387	0.0197078	0.10417	0.444832	0	0	0.205524	0.154847	0	0.779864	0	0.42794	0.0168924	0	0	0.132324	0.335032	0	0	0.380078	0	0	0.174554	0.639095	0	3.16169	0.349109	0.166108	0	0.484248	0	0	3.2912	0	0	0.757341	0	0.546187	0.315324	0.0197078	0.123877	0.388524	0	2.84073	0.0394155	0.326586	0.472986	0.0112616	0.261832	0.118247	0	0	0.078831	0.174554	0.518033	0	0	0.256201	0	0.168924	0	0.1098	0	0	0.115431	0	0	0	0.137954	0.261832	0.408232	0.0900926	0.0197078	0.0534925	0.185816	0.884034	0.0816464	0.0703849	0.135139	0	0.53774	0.0957234	0.0422309	0.225232	0.0985388	0.42794	0	0.42794	0.0703849	0.0647541	0	1.12053	0.0422309	0	0	0.0703849	0.174554	0	0.222416	0.118247	0.121062	0	0.0394155	0	0.653172	0.0675695	0.864326	0.0225232	0	0.0900926	0	0.0225232	0.0478617	0.0675695	0	0.0225232	0.0366001	0	0.0563079	0.0900926	0	0.0591233	0	0	0	0	0.123877	0.0647541	0	0	0	0.0366001	0.0337847	0.0478617
PID018	16.71	Low BMI	EED	0.013252	3.4124	6.49682	1.35502	0	0	0.0463822	0.327988	7.70276	1.67638	0.215346	0.380997	0	0	1.77578	0.506891	0.238537	0.400875	7.80546	0.0927644	0.0463822	0.0496952	0.646038	0	0.0463822	0.82494	0.775245	0	0.0993904	0.149086	1.9845	0.0927644	0.14246	13.1725	0.0563212	0.106016	0.669229	0.198781	0	0.457196	0.291545	0	0.155712	0	6.89769	0.0761993	0	0.172277	0.612908	1.99443	0.195468	5.39359	0	8.08375	0	0	0.0463822	0	0	0	5.04903	0	0.45057	0	0.225285	0.437318	0.699046	0.228598	0.159025	1.04029	0	0.159025	0.291545	0	0	0.17559	0	0.0993904	0	0	0.0563212	0	0.0198781	0	0.145773	0.304797	0	0.453883	0.0894514	0	0	0	3.93917	1.19931	4.06838	0	0	0.0795123	0	0	0	0	0	0	0.0364432	0	0.646038	0.367744	0.0993904	0.139147	0.102703	0.0629473	0.0496952	0	0.125895	0.0596342	0.0629473	0.337927	0.265041	0	0	0	0	0	0	0	0	0	0	0	0.102703	0	0	0	0.0828253	0.00993904	0.463822	0	0	0	0	0	0.139147	0	0	0	0	0.609594	0	0	0	0	0	0	0	0	0	0	0	0	0.0496952	0.669229	0	0	0	0	0	0	0	0	0	0	0	0	0	0	0	0	0	0.0463822	0	0.0198781	0	0	0.0331301	0.106016	0	0	0	0	0	0	0	0	0	0	0	0.0563212	0	0
PID019	17.29	Low BMI	EED	0.0944351	4.67791	0.0978078	1.07926	0	0	0.010118	2.44519	2.69477	1.02192	0	1.91906	0.00674536	0.168634	7.40304	1.72681	0	1.46712	17.4671	0.27656	1.68971	0.354132	0.0370995	0.0438449	2.11467	0.478921	0.684654	0.074199	0	1.98651	0.84317	0	0.940978	1.85835	0	0.681282	0.178752	0.563238	2.61046	0	0.236088	0.158516	0.404722	0	0.333895	0.192243	0.010118	0.175379	0.18887	1.71332	3.36594	1.76391	0	1.29511	0.0370995	0.104553	0.401349	0	0	0.489039	2.84992	0	0.944351	0	0.374368	0.344013	2.05059	0	0.428331	0.860034	0	0	0.131535	0.0168634	0	0.583474	0.182125	1.47723	0	0	0	0	0.310287	1.44351	0.799325	0.526138	0	0.475548	0.0640809	0.266442	0	0.404722	0.664418	0.50253	2.76897	0	0.617201	0.745363	0.118044	0	0.0168634	0	0.0236088	0.0708263	0.940978	0	0.492411	0.0809443	0.202361	2.27993	0	0.168634	0.23946	0.158516	0.010118	0.151771	0.0809443	0.684654	0.0370995	0.107926	0.0607083	0	0.283305	0.104553	0	0.0573356	0.0404722	0.182125	0.381113	0	0.0640809	0	0	0.178752	0.387858	0.084317	0.37774	0	0.074199	0	0.0674536	0.283305	0.148398	0	0.084317	0.0708263	0.165261	0.428331	0	0.074199	0.168634	0	0	0	0	0.00674536	0	0.0573356	0	0	0	0.36425	0.192243	0	0	0.141653	0.0438449	0	0	0	0.0236088	0	0.219224	0.0640809	0.347386	0	0	0	0	0.0674536	0	0	0.0269815	0.0202361	0.0303541	0.168634	0.0337268	0.0303541	0	0	0	0	0.0303541	0.0775717	0	0	0.010118	0.0134907	0	0
PID020	15.4	Low BMI	EED	0.0243198	0.662715	0	1.13695	0	0	0	0.483356	0.519836	0.802554	0	0.419517	0	3.64189	10.3937	0.0942392	0	0.474236	6.56635	0.276638	5.99179	0.170239	0	2.76334	14.4976	1.26463	0.927193	0	0	0.787354	0	0	1.30719	1.20079	0.0486396	0.221918	0.0638395	2.01246	1.23119	0	0.148959	6.27755	0.103359	0	0	0.756954	1.88782	0.115519	0	0	4.17085	0.328317	0	0	0	0	0.0334397	0	0	1.07919	0.459036	0	3.96413	0	0.373917	0.0273598	0.0516796	0	0	0.544156	0.635355	0	0.0851193	0	0	0.364797	0.0334397	0.197598	0	0.261438	0.0455996	0.103359	0.908953	0	0.255358	0.0607995	0.0243198	0	0.0364797	1.8939	0	0	0.0151999	0	0.319197	0	0	0	0	2.8363	0	0.911993	0	0.0881593	0	0.00911993	0.0273598	0.100319	0.0273598	1.26159	0.0911993	0.118559	1.85439	0	0	0	0	0	0.0577595	0	0	0	0.103359	0	0	0.307038	0	0.307038	3.08558	0	0.0425597	0	0	0.0699194	0	0.127679	0.0547196	0.550236	0.0699194	0	0.121599	0.273598	0.179359	0	0.155039	0	0	0.489436	0	0.127679	0	0	0	0.0820793	0.0303998	0	0	0	0.0425597	0	0	0	0.386077	0	0.845113	0.273598	0.115519	0	0	0	0.358717	0.155039	0.0759994	0	0	0	0	0	0	0.118559	0	0	0.0243198	0.0516796	0	0.0303998	0	0.0547196	0	0	0.0638395	0	0	0.203678	0	0	0.0243198	0.0395197	0.0273598	0
PID021	16.75	Low BMI	EED	0	2.84032	0.0776397	2.63005	0	0.0226449	0	0.711698	7.64105	1.07725	0.378494	0.960792	0	0	4.71338	0	0	0.456134	15.13	0	0.439959	0.10999	0	0	0.11646	1.17754	0.646998	0	0	3.28998	0.993142	0.650233	0.197334	11.9468	0	0.236154	0.349379	0	0	0	0.401139	0	0.375259	0	0.520833	1.05784	0.0744048	0.200569	0.100285	2.63328	0.640528	4.18284	0	0.10352	0	0	0	2.73033	0	0.0420549	5.98473	0	0.960792	0.0258799	0.245859	0.776398	0.656703	0.0323499	1.22283	0.245859	0	0.14881	0.155279	0	0	0.226449	0	0.174689	0	0	0.0323499	0	0.11646	0.837862	0.132635	0.514363	0.621118	0.207039	0.11646	0	0	0	0.236154	0.0226449	0.624353	0	0.388199	0.921972	0	0.0679348	0	0.0517598	0	0	0.0711698	0.0194099	3.65554	0.588768	0.0388199	0.779633	0.0711698	0.203804	0.164984	0	0	0.397904	0.10999	0	0	0	0	0.417314	1.01255	0.0970497	0	0.00970497	0	0.0614648	0.475543	0	0.0711698	0	0.0808747	0.449664	0.194099	0	0.258799	0	0.226449	0	0.161749	0.0258799	1.294	0	0.184394	0	0.0679348	0.384964	0	0.0226449	0.452899	0	0.01294	0	0.0226449	0	0.0323499	0	0	0	0	0.14881	0.0291149	0.213509	0	0	0.828157	0.177924	0	0	0	0.161749	0.100285	0.0291149	0	0	0.106755	0	0	0.0291149	0.0905797	0.0841097	0	0	0	0.168219	0	0	0	0	0	0	0	0.0226449	0	0.0388199	0.0258799	0.0226449	0	0
PID022	18.35	Low BMI	EED	0	5.16743	1.54836	0.825483	0	0.624942	0	0	1.3245	0.699562	0.0886111	1.98209	0	0.125921	0	1.03535	0	1.7489	15.5256	0.0792836	0.732208	0.471038	0	0	0.662252	0.116594	0.704225	1.4924	0	1.80487	7.33141	0.900103	0.219196	0.76019	0	1.04934	0	0.33579	0	0.0652924	0.615614	0	0.0652924	0	0.289152	0.727544	0.918758	1.16594	3.86158	4.06678	1.38047	3.69369	0	0	0.0839474	0.256506	0.22386	0	0	0.284488	9.9944	0	0.914094	0	0	0.587632	0.0606287	0.965395	0.167895	2.01474	0	0.522339	0	0	0.0279825	0.480366	0.699562	0.0466374	0	0.139912	0	0	0	0	0	0.694898	0.22386	0.881448	0.251842	0	0	0	0	2.70497	0.326462	0	0	0	0	0	0.163231	0.433728	0	0.825483	0.130585	0	2.18263	0.256506	0.121257	0.0652924	0.102602	0.326462	0.153904	0	0	0.699562	0.228523	0	0.172559	0	0	0	0	0.163231	0	0	0	0	0	0	0.177222	0	0	0	0.195877	0	0.443056	0	0	0	0.0932749	0	1.02602	1.65097	0.419737	0	0	1.29186	0.0606287	0.0233187	0	0	0	0.0932749	0.205205	0	0	0	0.102602	0.0652924	0.0606287	0.102602	0	0	0	0	0.429064	0.0326462	0.0233187	0	0	0.0839474	0.116594	0.0932749	0	0.139912	0	0	0	0.0652924	0	0	0	0	0.03731	0.144576	0	0.0139912	0	0	0	0	0	0.0233187	0	0	0	0	0	0
PID023	16.34	Low BMI	EED	0.326253	2.91545	0.832986	2.78356	0.166597	0.576149	0.138831	2.12411	4.25517	1.04817	1.52714	0.541441	0	0.485909	1.36749	2.15188	0	0.548383	6.15022	0.215188	2.78356	1.02735	0.277662	0.555324	8.63529	0.541441	0.721921	0	0.31237	0.950993	1.1523	0.687214	0.506733	10.9329	0	1.45773	0.451201	0.187422	0.0971817	0.423435	0.333195	0.617798	0.242954	0	5.03957	1.069	0.152714	0.423435	0	1.02735	2.85298	1.69374	0	1.08982	0	0.423435	0.756629	0.229071	0.256837	0.659447	4.08857	0.131889	1.40219	0.0277662	1.33972	0.416493	0.0555324	0.0694155	0.062474	0.610857	0.0902402	0.0694155	0.277662	0.0555324	0	0.201305	0.0971817	2.24906	0.0277662	0	0	0.964876	0.0277662	0	0	0.409552	0.340136	0.520616	0	0.0971817	0	0	0.666389	0.159656	0.930168	0	0.506733	0.0694155	0	0.40261	0	0	0	0	0	0	0.0971817	0.291545	0	2.04082	0	0	0.541441	0	0	0	0.138831	0.333195	0.0902402	0	0	0	0.0832986	0	0	0.104123	0.0416493	0.124948	0.40261	0	0.0347078	0	0	0	0.478967	0.111065	0	0	0	0	0.118006	0	0.472026	0.062474	0	0	0.270721	0.131889	0	0.131889	0	0	0	0	0	0.0347078	0	0	0	0	0	0.215188	0.0694155	0	0.159656	0.0138831	0	0	0	0	0	0	0	0	0	0	0	0	0	0	0.0832986	0.0485909	0	0	0.0694155	0	0	0.0138831	0	0	0	0	0.0971817	0	0	0	0	0	0	0
PID024	17.07	Low BMI	EED	0	0.936936	0	0.238493	0	0	0	0	18.0812	0.800654	0	0.872202	0	0	6.80386	0	0	0	15.6519	0	0.0545126	0	0	0	0.0476985	1.12432	0.415659	0	0.282784	1.063	0.105618	1.20268	0.0988041	8.16667	0	0	0	0	0	0.00681408	0.129467	0	0.129467	0	0	0.0442915	0.0476985	0.2419	0.545126	1.38326	0.592825	7.71013	0	0	0	0	0.0681408	0	0.0681408	0	12.204	0	0.565568	0	0	0.405438	2.41218	0	0.228272	0.132875	1.5468	0	0.623488	0.350925	0	0.197608	0	0	0	0.0238493	0.0442915	0	0	1.67967	0.378181	0.991448	0	0.817689	0.163538	0	0.327076	0	0	0	0.0817689	0	0.197608	0.572383	0	0.0715478	0	0	0	0.606453	0.190794	0	0.480392	0.0170352	0	0.82791	0	0.0715478	0.0817689	0	0.0579197	0.0681408	0	0	0	0	0	0.623488	0	0.0579197	0	0	0	0.0102211	2.73245	0	0.0545126	0.0238493	0	0.4838	0.582604	0	0.136282	0	0	0	0.0340704	0	0.817689	0.0136282	0.102211	0	0	0.398624	0	0	0.0647337	0	0	0	0.0476985	0	0	0	0	0	0.0545126	0.136282	0.0238493	0	0	0	0	0	0	0	0	0	0	0.0272563	0	0	0.0306633	0.0715478	0	0.0442915	0	0.0681408	0	0	0	0	0	0	0	0	0	0	0	0.0272563	0	0	0	0	0	0
PID025	17.69	Low BMI	EED	0.180896	2.87496	0	0.387634	0	0	0	1.5247	1.71851	1.28242	0	0.426398	0	0	7.34567	0.216429	0	0	13.4606	0.0258423	0.474852	1.11122	0.271344	0	0.67513	1.17905	0.0710663	1.0983	0.943244	1.4827	8.234	0.90448	0.610524	2.39364	0.0549149	0.407016	0	0.423168	0	0	0.268114	0.0419937	0.167975	0.316568	0	0.0484543	0	0.122751	0.985238	7.41997	0.578221	8.23723	0	0	0	0.549149	0	0	0	0	7.49427	0	0.516846	0	0	0.436089	0.872178	0.251962	0.284265	1.25981	0	0.155054	0.203508	1.15644	0	0.248732	0	1.24689	0	0.0742966	0.00969086	0.255193	0.0161514	0	0.177666	0.0581452	0	4.14769	0.180896	0	0.0839875	1.84126	0	0	1.35349	0	0	0	0	0.00969086	0	0.142133	0.22935	0	0.138902	0.0323029	0.0387634	0.0936783	0.132442	0.439319	0.0258423	1.18552	0.0807572	0.045224	0	0.0419937	0.090448	0	0.0710663	0	0.432858	0	0	0.0613755	0	0	0	0.00646057	0.345641	0	0	0	0.00646057	0.0323029	0.403786	0	0.290726	0	0.251962	0.0742966	0.045224	0.0419937	0.264884	0	0.155054	2.10938	0	0.439319	0.0355332	0	0	0	0	0	0	0.0355332	0	0	0.0323029	0	0.0419937	0.135672	0.0387634	0	0	0	0.306877	0.0742966	0	0.0613755	0	0	0.0613755	0.0387634	0	0.0807572	0.0419937	0.0872177	0	0	0	0.0193817	0	0	0.0193817	0.045224	0.11306	0	0.0258423	0	0	0	0	0.0129211	0	0.0161514	0	0.0775269	0	0
PID026	17.01	Low BMI	EED	0.0627156	5.78377	3.7699	1.99296	0.526114	0.233441	0.557472	0	4.40054	0.268283	1.90934	0.222989	0	0	16.9437	0	0	8.72443	1.9407	0.0278736	0	3.21592	0.271768	0	0	0.21602	0.560956	0.177694	0.0801366	0	0.0801366	0	0.0313578	6.60953	0	0	1.60273	0.0801366	0	0.0836208	0.10801	0	0.0487788	0	0.491272	0.226473	0	0.320546	0.790913	0	0.0243894	8.34814	0	0.933765	0	0	0.101042	0	0	0	10.7662	0	0	0	0.285704	0.278736	0.149821	0	0.034842	0.313578	0	0.177694	0.0731682	0	0	0	0	0	0	0.0557472	0	0	0	0	0.0940734	0.236926	0	0.1324	0.439009	0	0	0	1.71423	4.86743	0.379778	0	6.33079	0	0	0	0	0	0	0	0	0	0.0209052	0.45643	0.0313578	0	0	0.0766524	0	0.0592314	0.254347	0.0104526	0	0	0.156789	0	0	0	0	0	0	0	0	0	0	0	0.101042	0	0	0	0.052263	0	0.0627156	0	0	0	0.052263	0	0.0487788	0	0	0	0	0	0	0	0	0	0.034842	0	0	0	0	0.264799	0	0	0	0.052263	0	0	0	0	0.160273	0	0	0	0	0	0	0	0	0	0	0	0	0	0	0	0	0	0	0	0	0	0	0	0	0	0	0	0	0	0	0	0.0069684	0
PID027	17.12	Low BMI	EED	0.878816	4.72402	0.706136	0.863398	0.0123343	0.0123343	0.00925069	0.860315	6.24113	0.289855	0.0246685	0.437866	0	0	6.75609	0.0894234	0	0	10.1511	0.370028	1.12242	0.206599	0	0.0431699	0.345359	1.08233	0.231267	0.222017	0	1.42769	1.72371	0.394696	0.191181	8.15911	0.0524206	0.308356	0.18193	0.0215849	0	0	0.12951	0	0.114092	0	0	0	0.0555042	0.265187	0.0832562	1.23959	1.04533	7.04595	0	3.76195	0	0	0.0740056	0.721554	0	0.212766	5.16805	0	1.41844	0.0400863	0	0.0770891	0.653716	0	0.0801727	0.329941	10.7431	0	1.13475	0.0431699	0.0185014	0.231267	0	0.817145	0	0	0.0647549	0	0	3.1144	0.252852	0.289855	0.0925069	0.518039	0.104841	0	0	0.647549	0.302189	0	1.07925	0	0	0.0863398	0.292939	0	1.7268	0.126426	0.101758	0.0585877	0.200432	0.0154178	0.629047	0.0894234	0	0.592044	0.0370028	0.126426	0.107925	0	0.0339192	0.0339192	0.0678384	0	0	0.123343	0.101758	0	0.26827	0.0678384	0	0.0215849	0	0	0.178847	0	0.0770891	0	0.104841	1.23034	0.228184	0.0801727	0.178847	0	0.169596	0	0	0.114092	0.104841	0	0.188097	0	0	0.271354	0.0339192	0	0.117175	0	0	0	0.00925069	0	0.148011	0	0	0	0	0.0555042	0.0678384	0.191181	0.120259	0	0	0.0215849	0	0.160345	0	0	0.44095	0.0955905	0.249769	0	0.0154178	0.070922	0	0	0.0955905	0.0339192	0	0	0.0185014	0	0.0585877	0	0	0	0	0	0	0.0123343	0	0.0370028	0	0	0	0
PID028	17.08	Low BMI	EED	0	2.67052	1.19082	3.5532	0.0160488	0	0	13.9753	1.99647	0.741454	0.385171	0.882683	0	0.0706147	0	0.282459	0	2.94656	10.8105	0.170117	0.917991	0.218264	0.105922	0.154068	0.173327	0.221473	0.494303	0.388381	0	0.680469	2.43942	1.09132	0.231103	16.7357	0.481464	0	0.0288878	0.170117	0.0770342	0	0.186166	0.250361	0.147649	0	0	0.308137	0.205424	0.112342	0.430108	1.04959	0.937249	4.51934	0	0	0	0.12839	0.0160488	0	0	0.237522	7.16097	0	0.808859	0	0.381961	0.199005	0.66121	1.07206	0.125181	0.369122	0	1.21008	0.304927	0	0	0.282459	0	0.0224683	0	0.0288878	0	0.13802	0	0	0.298507	0.458995	0.279249	1.316	0.317766	0	0	0.093083	0.934039	0.430108	0.417268	0	0	1.316	0	0	0	0.0802439	0	0	0.510351	0.0288878	0	0.12839	0.0320976	1.74611	0.0577756	0	0.218264	0	0.0577756	0	0.0288878	0.288878	0.0706147	0.0513561	0	0	0	0.39801	0	0.0224683	0	0.13802	0.831327	0	0.0192585	0	0.00962927	0	0.378751	0.0256781	0.0995025	0	0.147649	0	0.13481	0.0288878	0.523191	0	0.1316	0	0	0.365912	0	0	0.1316	0	0	0	0	0.0320976	0	0.0417269	0	0	0	0.173327	0.0417269	0	0	0	0.237522	0.53282	0	0	0	0.375542	0.173327	0.0417269	0	0.0738244	0	0	0.0641952	0.0256781	0	0	0	0	0	0	0	0	0	0	0	0	0	0.012839	0	0	0	0.0320976	0	0
PID029	18.21	Low BMI	EED	1.51945	2.66362	0	0.787185	0.0152555	0	0	0.0213577	4.96415	0.418002	0	0.628528	0	0.216629	0.155606	0.323417	0	0	11.1762	0	2.65446	0	0	0.122044	0.454615	0.63463	0.320366	0.738368	0	2.03814	0.460717	0.527841	0	0.155606	0	0.0823799	0.0213577	0	0.41495	0	0.421053	0.360031	0.100686	0.085431	0	0	10.746	0.41495	0.201373	4.88482	3.51793	2.57818	1.33944	0	0.234935	0.0823799	0.0183066	0	0	0.863463	8.25324	0	1.85507	0	1.54386	0.375286	3.25858	0.0945843	0.0823799	0.418002	1.81236	0.057971	0.424104	3.33486	0	0.356979	0	0.805492	0	0	0.0213577	0.402746	0.057971	0.0488177	0.55225	0.57971	0	0.0976354	0.0762777	1.23265	0	1.07094	0.0366133	0.112891	0	0.085431	0	0	0.0457666	0.128146	0.512586	0.338673	0	0.52479	0	0.256293	0.305111	0.0701754	0	1.29062	0.0244088	0.262395	0.591915	0.0884821	0.0213577	0.057971	0.0671243	0	0	0	0.427155	0.857361	0.167811	0.0457666	0	0.0244088	0	0.222731	0.543097	0	0.0701754	0	0	0.482075	0.167811	0.0640732	0.421053	0.0427155	0.140351	0	0	0.106789	0.518688	0	0.259344	0	0.408848	0.369184	0	0	0.103738	0.518688	0	0.0640732	0.0213577	0.0152555	0.332571	0	0	0.237986	0.0701754	0.332571	0.103738	0.457666	1.07704	0.02746	0.100686	0	0	0.176964	0.0762777	0.0518688	0.390542	0.115942	0.0213577	0.421053	0.0122044	0	0.0671243	0.125095	0.0366133	0.0396644	0.106789	0.0549199	0.0488177	0.16476	0	0	0.02746	0	0.0122044	0	0	0	0	0.173913	0.0305111	0.02746	0	0.0183066
PID030	17.14	Low BMI	EED	2.82221	3.1907	0	1.03405	0	0	0	2.53942	8.18384	0.868373	0.0428473	0.834095	0	0.31707	0	0.182815	0	0.96835	7.68396	0	1.891	0	0.00856947	0.442756	1.86243	1.10546	1.13974	0.134255	0	8.13814	1.41396	0.405622	0.417048	1.45395	0.131399	0.214237	0.0828382	2.15094	0.15425	0	0.457038	0.285649	0.0828382	0.139968	0	0.0828382	0	0.257084	0.0142825	1.41968	0.931216	4.21047	0	0	0	0.0885512	0	0.322783	0	0.69984	3.71058	0.188528	0.776965	0	0	1.97955	3.44207	0	0	0.414191	1.59678	0	0.165676	0.274223	0	0.377057	0	0.0656993	0	0.117116	0.299931	0.151394	0.0342779	0.437043	0.0914077	0.259941	0	2.96789	0	0.111403	0.0999772	0.0999772	0.128542	0.645567	1.52822	0	0	0.111403	0	0.228519	0	0.322783	0.0228519	0.0314214	0.0542733	0.0714122	0.785535	0.676988	0.128542	1.45395	0.0314214	1.6739	0.362774	0.0828382	0.0228519	0.137112	0	0	0.134255	0	0	0.751257	1.97669	0.762683	0	0.0714122	2.0024	0.0856947	0.0856947	0	0	0	0.151394	0.754113	0.265654	0.0342779	0.199954	0.0257084	0.419904	0	0.339922	0.0685558	0.511312	0	0.554159	0.0656993	0	0.80553	0.0485603	0.0199954	0	0	0	0.0828382	0.0628428	0	0	0	0.10569	0	0	1.74532	0.0542733	0.265654	0	0.0142825	0.228519	0.285649	0	0	0	0.282793	0.217093	0.0342779	0.0514168	0.117116	0.139968	0.419904	0	0.0599863	0.0599863	0.16282	0	0.0285649	0.0685558	0.0599863	0.0228519	0	0.0828382	0	0	0	0	0.0285649	0	0.159963	0	0.0399909	0.0142825	0
PID031	18.03	Low BMI	EED	0.0533529	3.91477	3.57131	4.18487	0.343459	0.260095	0.316783	0.530194	6.06556	0.870319	0.163393	1.13708	0	0	3.8114	0	0	0.33679	12.7814	0.060022	0.0233419	0.406816	0	0	0.030011	2.86438	2.37754	0	0	0.310114	1.10374	0	0.0533529	6.58575	0.22675	0.126713	0.243423	0	0	0	0.670246	0	0.113375	0	0.116709	0.116709	0	0.403481	0.49018	2.0841	0.0700257	6.93254	0	0	0	0.0533529	0	1.68062	0	0	17.0696	0	0.26343	0.570209	0	0.97369	0.37347	0.0166728	0.166728	0.176731	0	0.030011	0.0800293	0	0	0.120044	0.11004	0	0	0.330121	0.590216	0	0.0333456	0.560205	0.103371	0.486845	0	0.140051	0.977025	0	0	0.276768	0.516856	1.53723	0.166728	0.0500183	1.11041	0	0	0	0	0.0166728	0.0633566	0	0.0866985	0	0.030011	0.86365	0.0400147	0.193404	0.0833639	0.700257	0.0967021	0.0933676	0.0933676	0.143386	0	0	0.276768	0.0400147	0	0.103371	0	0.0133382	0	0	0	0	0	0	0.126713	0	0.126713	0	0.136717	0	0.376805	0	0.200073	0	0.116709	0	0.520191	0	0.260095	0	0	0.746941	0	0	0	0	0	0	0	0	0	0	0.0466838	0	0.0833639	0.997032	0	0	0	0	0.60022	0.0366801	0	0.0333456	0	0	0	0.0366801	0	0	0	0	0	0.0766948	0	0	0	0	0	0.210077	0	0	0	0	0	0	0	0.0166728	0	0	0	0	0	0
PID032	17.16	Low BMI	EED	4.1285	3.30591	8.1532	4.59039	1.2222	0	0.456704	0	4.3854	1.81384	0	2.40548	0	0	0	0.485248	0	0.166074	5.22355	0.0233542	1.11581	2.5975	0	0	3.5161	0.14272	0.783662	0	0	0.518982	1.74637	0.692841	1.8372	3.14762	0	0.339933	0.910813	5.83595	1.6296	0	1.42979	0.591639	2.01624	0	0.0467084	4.4321	0	1.04834	0.168669	0.316579	1.39866	0.0830371	0	0	0	0.0518982	0.0778473	0	0	0.236137	0.238732	1.12879	0.874484	0.669486	0	1.05872	0.0389236	0	0.0493033	0.293225	0.28025	0	0.028544	0.29582	0	0.103796	0.13753	0.0726574	0	0	0.739549	1.75156	1.55954	0	0	0.456704	0.0778473	0	0.057088	0	0	0	0	0	0.420375	0	0	0.0415185	0	0.0155695	0.085632	0	0.228352	0.298415	0.267276	0.103796	2.28092	4.54369	0.158289	0	0.230947	0.326959	0.210188	0	0	0.28544	0.173859	0	0.0363287	0	0	0	0	0.679866	0	0.0389236	0	0.0207593	0.0622778	0.0181644	0	0	0	0	0	0	0.0934167	0	0.233542	0	0.184239	0.0389236	1.40385	0	0.121961	0.0155695	0	0	0	0.262086	0	0.0622778	0	0	0.171264	0.127151	0	0	0.0648727	0	0.13753	2.19529	0	0	0	0	0.158289	0.0207593	0	0	0	0.0467084	0.246516	0	0	0.363287	0	0	0	0	0	0.0415185	0	0.129745	0.0129745	0.0544931	0	0.111581	0.14272	0	0.0181644	0	0	0.0155695	0.0129745	0	0	0	0	0
PID033	18.11	Low BMI	EED	3.90905	0.683244	1.8078	8.125	2.44176	0	0.0918459	0	1.17608	0.212814	0	5.15009	0	0.0179212	0.0537634	0.0336021	0.0604839	1.70699	11.5054	0.208333	0.0246416	0.360663	0	0	0.031362	3.69176	2.38575	0	0	0	0	0.31362	0.183692	0.338262	0	0	0.295699	0	0	0	1.51434	0	0.692204	0.168011	0	1.58378	0	1.44489	0	0.179211	0.0694444	1.20968	0	0	0	0	0	27.9458	0	0.0291219	0.78405	0	0.145609	0.268817	0	6.6017	0.710125	0	0.246416	0	0	0	0	0	0	0	0	0.0896057	0	0	1.27688	0	0	0	0	0	0.0201613	0	0	0	0	0	0	0	0	0	0	0	0	0	0	0	0.00448029	0	0	0.120968	0.407706	1.77195	0	0.031362	0.129928	1.39785	0.0358423	0	0.109767	0.120968	0.322581	0	0	0.015681	0	0	0	0	0	0	0	0	0	0	0	0	0	0	0	0	0.0739247	0	1.07751	0	0.539875	0	0.517473	0	0.15681	0	0	0	0	0	0.0492831	0	0.0224014	0	0.0537634	0.230735	0	0	0.0515233	0	0.0582437	1.54794	0	0	0	0	0.654122	0	0	0	0	0	0	0	0	0	0	0.407706	0	0	0	0.210573	0	0	0	0	0	0	0	0.0896057	0	0	0	0	0	0	0	0	0	0
PID034	16.29	Low BMI	EED	54.4213	4.79367	0.378973	0.627189	0.0797837	0	0.0132973	0.00664864	5.49843	0.0398918	0	0.542972	0	0	0	0.0132973	0	1.68432	3.59027	0	0.0487567	0	0	0	0.0687026	1.8594	0.680378	1.15465	1.66216	0.0332432	0.119676	0.0421081	0.246	0	0	0.0376756	0.0221621	0	0.0332432	0	0.917513	0.0288108	0.217189	1.68432	0.797837	0	0	0.352378	0.0288108	3.45286	0.031027	0.0376756	0	0	0	0.201675	0	0	0.724702	0.0110811	0	0	0	0	0	0.463189	0.0288108	0	1.26989	0.150703	0.0132973	0	0	0.0155135	0	0	0	0.0598378	0.0908648	0	0.157351	0	0	0	0	0	0	0	0	0	1.394	2.94535	0.332432	0.0797837	0	0.110811	0	0.0243784	0.718053	0.00664864	0.332432	0	0	0.00886486	0	0	0.115243	0.644918	0	0	0.062054	0.14627	0.0332432	0	0.0687026	0.101946	0	0	0	0.21054	0.897567	0	0	0	0	0	0	0	0	0.243784	0.188378	0.0554053	0	0.0709188	0	0	0.0509729	0	0.316919	0	0.254865	0	0.822215	0	0.0997296	0	0	0	0	0.166216	0.031027	0.0265946	0	0	0.0221621	0.0265946	0	0.14627	0.0421081	0	0	0.0952972	0	0	0	0	0.101946	0	0.0243784	0	0	0.135189	0.0177297	0	0	0	0.0952972	0.110811	0.00886486	0	0	0.0199459	0	0	0	0	0	0	0	0.0177297	0	0	0	0	0	0	0	0.0997296	0.0421081	0
PID035	18.17	Low BMI	EED	2.44116	4.91736	1.05414	2.75945	0.0175203	0.0292005	0	0.0350406	1.18554	5.40501	0	4.7042	0	0	2.25136	5.29989	0	0.341646	14.8251	0.467208	1.96227	1.40162	0	0	2.48204	1.06582	1.36074	0.788413	0.0525609	0.671611	0.143082	1.05414	1.07458	0.256964	0	1.39286	0.116802	1.93307	0	0	1.2235	0	1.52427	0.0554809	0.219004	0.694972	0.128482	1.53303	0.128482	0.0817614	2.84997	0.221924	0.0321205	0.146002	0.146002	0.420487	0	0	0	1.89803	0.335806	0	1.74619	0.0379606	0	2.54044	0.0438007	0	0.195643	0.884775	0	0	0.0438007	0.744613	0	0.146002	0	1.02786	0	0	0.0204403	0	0.470128	0	0	0.309525	0	0.0496408	0	0	0	0.408807	0	0	0	0.224844	0	0.750453	0.826374	0.0846814	0	0	0.0408807	1.81627	0.137242	0.0525609	0.286165	1.32278	0.105122	0.411727	0.505168	0.551889	0.493488	0	0.449688	0.502248	0.537289	0	0.0292005	0.213164	0.0817614	0	0	0.0467208	0	0.324125	0	0.0876015	0.297845	0.0321205	0	0	0.102202	0.59277	0	0	0.146002	0.00876015	0.256964	0	0.221924	0.201483	0.861414	0	0.0963616	0	0	0.0788413	0.0379606	0.467208	0.219004	0.0467208	0	0	0.408807	0.189803	0.0671611	0.0146003	0.181043	0	0.0321205	0.551889	0.122642	0	0	0.0671611	0.805934	0	0.0350406	0	1.1505	0.327045	0.216084	0	0	0	0	0.0467208	0.0408807	0	0	0	0.0730012	0.0788413	0	0	0	0.0292005	0.0554809	0.102202	0.0116802	0	0	0	0	0	0	0	0	0.0438007
PID036	16.01	Low BMI	EED	0.282929	3.78716	2.96905	1.88165	0	0	0.126125	0.0647668	13.8499	1.52032	1.9805	0.882874	0	0	0	0.214753	0	2.11004	4.84388	0.115899	0.122716	0.449959	0.22498	0	0.156804	0.299973	0.678347	0.44655	0	0.078402	2.88383	0.303382	0.149986	10.6797	0.0443141	0.11249	1.01241	0.078402	0	0.340878	0.859013	0	0.286338	0	5.20862	4.03259	0	0.565858	0.378375	1.01241	0.177257	6.521	0	3.44969	0	0.0647668	0	0	0	0	3.69853	0	0.201118	0	3.4156	0.299973	0.218162	0	0.102263	0.344287	0	0	0.299973	0	0	0	0	0.0340878	0	0	0.0340878	0	0	0	0.143169	0.27952	0	0.0749932	0.156804	0	0.143169	0.119307	3.2213	1.13172	1.42487	0	4.13485	0	0	0	0	0	0	0	0.0511317	0.0136351	0.170439	0.67153	0	0.115899	0	0.0238615	0	0	0.129534	0.146578	0.296564	0.132942	0.0374966	0	0	0	0	0.0613581	0	0	0	0	0	0	0.184074	0	0	0	0.0579493	0	0.0852195	0	0	0	0.0852195	0	0.22498	0	0	0.432915	0	0.0681756	0.0681756	0.0102263	0.235206	0	0.235206	0	0	0	0	1.08058	0.0409054	0.0681756	0.0272702	0.0852195	0	0	0	0	0.245432	0	0.00681756	0	0	0	0	0	0	0	0	0.109081	0	0	0	0	0	0	0.0238615	0	0	0	0	0	0	0	0	0	0	0	0	0	0.0477229	0
PID037	18.28	Low BMI	EED	0.0395296	4.44708	0	0.902592	0	0	0.0658827	0.579767	0.144942	0.78071	0	0.256942	0	0.312943	11.5953	0.731298	0	0.777415	13.9737	0	2.54636	0	0.181177	0.339296	2.76707	0	0.0296472	7.82686	0	0.513885	0.0724709	0.164707	0.866357	2.14777	0.0691768	0	0	2.12472	0	0.184471	0.270119	0.737886	0.112001	0	2.23013	0	0	0.131765	0	0.0329413	3.58402	0.810357	0	0.293178	1.28142	4.91814	0	0	0.0428237	1.25506	4.94779	0.991534	1.66354	0	0.233883	0.164707	0.424943	0	0.250354	0.0955299	0	0	0.336002	0	0.0098824	0.359061	0.233883	0	0.0461179	0	0	1.44283	0.108706	0	0.108706	1.10353	0	0.616003	0.0263531	0.049412	0.665415	1.53177	0.569885	0	1.35389	0	0	0	0.049412	0.125177	0	0	0.0724709	0	1.15624	0.28659	0	0.0197648	0.217413	1.87107	0.0362355	0.138354	0.375531	0.0164707	0.108706	0	0.112001	0.536944	0.0197648	0.174589	0.642356	0	0.141648	0.197648	0	0.233883	0	0.131765	0.909181	0	0.0922357	0	0.102118	0	0.58965	0.0955299	0.144942	0	0.256942	0	0.0527061	0.401884	0.270119	0	0.0823533	0	0.629179	0.125177	0.0164707	0.0724709	0	0	0	0	0.0329413	0	0	0.365649	0	0.306354	0	0	0	0	0.181177	0.0428237	0.0625885	0	0	0	0.118589	0.154824	0.194354	0.0164707	0	0	0.0329413	0	0.243766	0	0	0	0	0.0329413	0.0527061	0	0	0.0625885	0	0	0.0724709	0	0	0	0	0.0461179	0	0	0	0
PID038	16.89	Low BMI	EED	0.24502	3.40187	0.333795	2.49636	0.163346	0	0	0.202408	3.02191	0.798977	0	1.07951	0	0	2.33656	0.177551	0	0.763467	24.3422	0.216612	0.66759	0	0	0	0.834487	1.90689	0.866447	0	0.0284081	0.802528	0.521999	0.859344	0.234367	6.11839	0.195306	0.269877	0.0284081	0.52555	0	0	0.159795	0	0.156244	0	0.269877	0.0426121	0	0.7031	0.0923263	0.191755	1.10792	9.81854	0	0	0	0	0.181102	0	0	0.152693	17.5029	0	0.717304	0.174	0	0.383509	0.234367	0	0.0781222	0.181102	0	0	0.511345	0	0	0.20951	0.0426121	0.323142	0	0.0781222	0.163346	0	0.323142	0.174	0.0958773	0.838038	0.852242	0.0426121	0.102979	0	0	0	0.0710202	0.664039	0.24502	0	0.724406	0	0	0.0248571	0.0390611	0	0.0639182	0.216612	0.0390611	0.0213061	1.01204	0.415468	0	1.13987	0.0319591	0.230816	0.0816732	0	0.159795	0.120734	0	0.156244	0.117183	0	0	0.181102	0	0.0355101	0	0.00710202	0	0.0177551	2.47505	0	0.0710202	0	0	0.177551	0.518447	0	0.138489	0	0.0461631	0.0284081	0.0532651	0.0319591	0.0284081	0.00710202	0	0.0710202	0	0.575264	0	0.0319591	0	0	0	0	0	0	0.0710202	0	0	0	0	0	0.0355101	0	0	0.0319591	0.0674692	0	0	0.0248571	0	0.0426121	0.110081	0	0	0	0	0	0	0.0461631	0.0390611	0	0.014204	0	0	0.102979	0	0	0	0	0	0	0	0	0	0	0	0	0	0
PID077	24.3	Normal BMI	None	0.310785	6.49342	0.0694307	0.872843	0.165311	0	0	1.77544	3.9873	0.581895	0.105799	0.614957	0	0	10.4741	1.90108	0.0528996	3.86497	7.94155	0.0165311	1.84157	0	0	0	1.6498	0.436421	0.300866	2.07631	0	0.737288	1.20016	0	0.185148	1.46796	0	0	0.456259	1.0613	0	0	0.29756	0	0.0330622	0	0.813331	0	0.0528996	0.195067	0.340541	0.899292	2.4466	3.53105	0	0	0.562058	1.49441	0	0	0	0.347153	5.32302	0	2.24823	0	0	0.204986	1.05138	0.214904	0.776962	0.591814	0.089268	0.234742	0.294254	0.363684	0.0760431	0.49924	0	1.49111	0.0198373	0.0363684	0	0	0.0396747	0	0.333928	0.869536	0	2.90948	0.443034	0.0396747	0	5.6305	0.168617	0.800106	3.54096	1.40184	0	0.776962	0.0661245	0	0	0.168617	0.171924	0	0.300866	0	0.310785	0.178536	0.776962	0.691	0.0694307	0.188455	0.409972	0	0.059512	0.0727369	0	0	0.0727369	0.0925742	0.691	0	0	0.932355	0	0	0	0.287641	0	0	0.0429809	0	0	0	0.0727369	0.0396747	0.320704	0	0.0330622	0.0231436	0	0.0363684	0	0	0.029756	0	0	0.416584	0	0.0562058	0	0.128943	0	0.109105	0	0	0	0	0	0	0.029756	0.00991867	0.0661245	0	0	0	0.0925742	0.0198373	0	0	0.0628182	0.0264498	0.32401	0	0	0	0	0.029756	0	0.142168	0	0	0	0	0.0231436	0.0495933	0.125636	0	0	0	0	0	0.0231436	0	0	0	0	0	0	0
PID078	21.6	Normal BMI	None	2.65607	4.69705	0	2.34852	0	0	0.091864	0.143787	4.28965	0.251628	0.0718936	1.60163	0.043935	0	0.127811	0.043935	0.043935	3.60267	7.92827	0.311539	0.0998522	0.235651	0.0359468	0.0359468	0.17574	0.714942	0.778847	0.355474	0	0.235651	3.69453	0	0.0998522	5.16835	0.682989	0.746895	0.543196	0.0798818	0	0	0.239645	0	0.19571	0.323521	0.754883	0.151775	0	0.595119	0.127811	1.58166	0.26361	9.53389	0	1.86125	0	0	0.0479291	0	0	0.0519232	17.538	0	0.431362	0.0119823	4.47737	0.471302	0.754883	0.0718936	0.0718936	1.66554	1.00651	0	1.23417	0.0359468	0	0.143787	0	0.563167	0.303551	0	0	0	0	0	0	0.718936	0	1.68551	0.0599113	0	0.187722	0.667013	3.0395	0	1.56568	0.17574	0	0	0.734912	0	0	0	0	0	0.199704	0.0119823	0.0559172	0.10784	0.0519232	0.299557	0.043935	0.207693	0	0	0.123817	0.231657	0	0	0	0	0.251628	0	0	0.08787	0	0	0	0	0.10784	0	0.0758877	0	0.0199704	0	0.187722	0	0.0798818	0	0	0	0	0	0.443344	0	0.0159764	1.09837	0	0.675001	0	0	0	0	0.0359468	0.0279586	0	0	0	0	0	0	0	0	0	0	0	0	0.171746	0	0.0159764	0	0	0	0	0	0	0	0	0	0	0	0	0	0	0	0.00798818	0.0599113	0	0	0	0	0	0	0	0	0	0	0	0	0	0.0199704
PID079	21.9	Normal BMI	None	0.0742563	0	28.0294	0	7.38618	0	19.9355	0	1.29716	0	0	0	0.468743	0.00464102	0	0	0.0742563	0	2.45278	0	0	0	0	0	0	0.132269	3.9147	2.04669	0	0	1.32269	0	0	0	0	0	1.31573	0	0	0	0.786652	0	0	0	0	0	0.0371281	2.80317	1.04887	1.17186	0	0	2.25785	0	0	3.34617	0	0	1.21827	0	0	0	0	0	0	3.04451	0	0	0	0.278461	0	0	0	0	0	0	1.11152	0.0672948	0	0.111384	4.80809	0	0	0	0	0	0	0	0.206525	0	0	0	0	0	0	0	0	0	0	0	0.00464102	0	0	0	0	0	0	2.13487	0	0	0	0.45714	0	0	0	0.445538	0	0	0.424653	0.013923	0	0	0	0	0.127628	0	0	0	0	0	0	0.0464102	0	0	0	0	0.167077	0	0.27382	0	2.35068	0	0.0765768	0	0.368961	0.0812178	0	0.580127	0	0	0	0.0928203	0	0	0.0672948	0	0	0	0	0.315589	0.169397	0.452499	0	0	0	0	0.570845	0	0.0162436	0	0	0	0	0	0	0	0	0	0	0	0	0	0	0	0	0	0	0	0	0	0	0.00928203	0	0	0	0	0	0	0	0
PID080	24.8	Normal BMI	None	3.90317	6.04543	0.179075	0.543857	0.0397944	0.391312	0	0	6.20461	0	0	0.809153	0.0066324	0	14.2165	0	0.417841	0.543857	7.78312	0.179075	0	0.242083	0	0	0.0132648	2.40093	0.543857	0.454319	1.48566	0.066324	0.378047	0	0.202288	0	1.43923	0	0.0364782	0	0	0	0.882109	0	0	1.96319	0.252031	0	0.0198972	0.507379	0.407893	3.93633	0.222185	6.92091	0.0298458	0	0	0.265296	0.0099486	0	0.152545	0	19.5026	0	0.517327	0	0	0.892058	0	0.454319	0	0.23545	0	0.066324	0.530592	0	0.0862212	0.232134	0.225502	0	2.61648	0.215553	0.0232134	0	0	0	0	0	0	0	0.116067	0	0.112751	2.2716	0	0	0	0	0	0	0.179075	0	0	0	0	0	0.159178	0	0	0.109435	0	0	0.0232134	0.268612	0	0	0.0298458	0	0	0	0.686453	0.242083	1.14077	0	0	0.387995	0	0	0	0	0	0.252031	0	0.0530592	0.0464268	0	0	0	0.494114	0	0.152545	0.557122	0.0961698	0	0.0596916	0	0.179075	0.245399	0	0.749461	0.0795888	0	0.0563754	0	0	0.0265296	0.082905	0	0	0	0.0596916	0	0.215553	0.394628	0	0	0	0	0	0	0	0.145913	0	0	0	0	0	0	0	0.0596916	0	0.23545	0	0.0198972	0	0	0	0.271928	0	0	0	0	0	0	0	0	0.0464268	0	0	0	0	0
PID081	21.9	Normal BMI	None	2.29129	6.34988	0.628153	1.01546	0	0.120423	0.618389	0	5.20423	1.83238	1.61107	0.244101	0	0.286412	0	1.23678	0	5.24654	10.3824	0.205045	0.686737	0.70952	3.02034	0	2.25224	0.816924	1.37022	0.917819	0.6607	0.471928	1.52319	0	0.081367	4.2799	0.0520749	0.0390561	1.34418	0.719284	0	1.17168	0.657445	0	0.211554	0.270138	2.13181	0	1.21074	0.888527	0.55655	1.05126	1.25305	3.78519	0	4.14321	0	0.35476	0	0	0	0.091131	4.05533	0	1.85517	0	0	0.703011	0.0878763	0.0585842	1.12612	0.670464	0	0	0.484947	0	0.0325468	0.309194	0	0	0	0	0	0	0.0260374	0	0.20179	0.937347	0	0	0.211554	0	0	1.4939	1.79658	1.18796	2.61025	0.0878763	0.390561	0.0195281	0	0	0	0	0.481692	0.146461	0.188771	0	0.956876	0.253865	0.348251	0	0.120423	0.214809	0.169243	0	0.159479	0.0650936	0	0.650936	0.113914	0.0358015	0.331977	0	0.0358015	0.0618389	0	0	0	0	0.0455655	0	0.149715	0	0	0	0	0	0.120423	0	0.0292921	0	0.0878763	0	0.318958	0	0.0878763	0	0	0.227827	0.091131	0	0	0	0.0162734	0	0.0846216	0	0	1.21074	0.0292921	0	0.169243	0.130187	0.0423108	0	0	0.0195281	0	0.0423108	0	0	0	0	0.179007	0	0	0	0	0	0.0488202	0	0	0	0	0	0.0358015	0.133442	0	0	0.0162734	0	0	0	0	0	0	0	0.00650936	0	0	0
PID082	23	Normal BMI	None	0.605485	0	2.46066	1.80589	0.802619	36.8571	0.288661	0	3.57306	0	0	3.73147	0.00704052	0	6.27662	0	0	0	3.65403	0.080966	0	0.204175	0	0	0	0	0.883585	0	0.0211215	0.0844862	1.66156	0	0	1.77421	0	0.161932	4.93188	0	0	0.0176013	0.640687	0	0.0739254	0	0	0	0	0.763896	0.362587	0.281621	0	5.44232	0.154891	0	0.123209	0.14081	0.00704052	0	0	0	8.71616	0	0	0	0	3.04854	1.40458	1.0772	0	0.126729	0	0.739254	0	0	0	0.0387229	0.0598444	0	0	0.0985672	0	0	0	0	0.0668849	0	0	0.176013	0.601964	0	0	0	0.327384	0	0	0	0	0	0	0	0	0	0	0	0	0	0	2.12272	0	0	0.109128	0.492836	0	0	0.0633647	0.102088	0	0	0.256979	0	0	0	0	0	0	0	0	0	0	0.0528039	0.0915267	0	0	0	0	0	0.176013	0	0.193614	0	0.468194	0	0.190094	0	0	0	0	0.524519	0	0	0	0	0	0.0105608	0.0668849	0	0	0	0.0598444	0	0	0.485796	0	0	0	0	0	0	0	0	0	0	0	0	0	0	0	0	0	0.0528039	0	0	0	0	0	0.095047	0	0	0	0.014081	0	0.014081	0	0	0	0	0	0	0	0
PID083	24.9	Normal BMI	EED	0	6.09374	6.25048	2.93983	1.46418	0	0.099396	0	2.49255	1.64386	1.37243	1.12012	0	0	2.77162	0.191146	0	6.33076	8.21164	0.1835	0.107042	0.374646	0	0	0.137625	0.886918	1.48329	0	0	0.114688	0.558147	0	0.0879272	13.6172	0.202615	0	3.27624	0.175854	0	0.0229375	0.466397	0	0.099396	0.122334	1.16981	0.187323	0	1.94587	0.145271	0.56197	0.15674	9.3891	0.191146	0	0	0	0	0	0	0.0382292	5.80702	0	0.164386	0	0	0.305834	0	0.282896	0.573438	0.967199	0	0.267605	0	0	0	0.107042	0	0.0458751	0.0535209	0.0879272	0.443459	0	0.0573438	0	0	0.669011	0	0.206438	0.669011	0	0	1.25774	1.17364	0.971022	0.328771	0	0	0	4.63338	0	0	0.0535209	0.0305834	0	0.179677	0	0.451105	0.34024	0.217907	0	0.237021	0.114688	0.0114688	0	0.149094	0.443459	0	0	0.145271	0	0	0	0.0267605	0	0	0	0	0	0	0	0.126156	0	0	0	0.133802	0	0.114688	0	0.0955731	0	0.217907	0	0	0	0.0802814	0	0	0.466397	0	0	0.0802814	0	0	0	0.0344063	0.0229375	0	0	0	0	0	0.0649897	0	0	0	0	0.099396	0	0	0	0	0	0.0114688	0	0	0	0	0	0	0	0	0	0	0	0	0.225552	0	0	0	0.0611668	0	0	0	0	0	0	0	0	0	0.00764584
PID084	24.6	Normal BMI	EED	0.584253	0	12.1525	0	3.91248	24.9738	1.56338	0	2.89709	0	0.290112	0.406963	0.024176	0	0	0	0.0161173	0	2.03481	0	0	6.91434	0	0	0	8.64695	2.59086	5.54839	0	0	0.507696	0	0.0886453	0.805867	1.75276	5.35095	0.556048	0	0	0	0.330405	0	0	0	0	2.59892	0.048352	0.189379	1.67217	3.78757	0	0	0.415021	0	0.66484	2.03481	0.447256	0	0	0	0	0	0	0	0	0.298171	0.370699	0	0	0.197437	0	0	0	0	0	0	0.149085	0	1.12418	0.0926747	0.572165	0	0	0	0	0	0	0	0	0	0.0644693	0.36264	0	0	0	0	0	0	0.0282053	0	0	0	0	0	0	0	0	0.072528	0	0	0	0.036264	0	0	0	0.096704	0	0	0.0684987	0.141027	0	0	0	0	0.0161173	0	0	0	0	0	0.0684987	0.177291	0	0	0	0	0.0765573	0	0	0	0.0684987	0	0	0	0.0805867	0.334435	0	0.817955	0	0	0	0.265936	0	0	0.024176	0	0	0	0.0322347	0	0	0.507696	0	0	0	0	0	0	0	0	0	0	0	0	0	0	0	0	0	0	0	0.0201467	0	0	0	0.0282053	0	0	0	0	0	0	0	0	0	0	0	0	0	0
PID085	21.3	Normal BMI	None	1.02728	5.03369	1.46285	1.45464	0.85881	0.0575279	0.52597	0	6.35684	1.20398	0.110947	0.965648	0	0	0	0	5.45283	0	10.3632	0.221893	0	0.110947	0	0	0.0246548	0	1.41765	0	7.90187	0.213675	1.15056	0	0	6.51709	1.1711	0	0.131492	0	0	0	1.49984	0	0.415023	0.345168	0	0	0	0.727318	4.78304	2.37097	0.160256	7.90187	0.0698554	0	0	0	0.0575279	0	0	0	9.65648	0	0.139711	0.0328731	0	0.624589	1.53271	0	0	0.936884	0	0	0.184911	0	0	0.0821828	0.0739645	0	0.131492	0.283531	1.33136	0	0	0	0	0.842373	0	0	0.106838	0	0.28764	0.090401	0.304076	0	0	0	0	0	0	0	0	0	0	0	0.152038	0	0	1.59845	0.123274	0	0.152038	0.945102	0	0	0	0.0410914	0	0	0.176693	0.0452005	0	0	0	0.0410914	0	0	0	0	0	0.423241	0.213675	0.316404	0	0	0	0	0.562952	0	0	1.94773	0.295858	0	0.0986193	0.0821828	0.509533	0.509533	0	0.801282	0.0246548	0	0	0	0	0	0.131492	0.0698554	0	0	0.0575279	0.0328731	0.230112	0.616371	0	0	0	0	0	0	0.0698554	0.106838	0	0.513642	0	0	0	0	0	0	0	0.209566	0	0	0	0	0	0.0575279	0	0	0	0.0821828	0	0	0	0	0	0.0205457	0	0	0	0.0328731
PID086	21.4	Normal BMI	None	0	0	0.419249	0	1.37349	4.54744	1.49952	0	0	0	0	0	13.115	0	0	0	0.192906	0	0	0	0	0	0	0	0	0	0	0.0385812	0.108027	2.3406	0	0	0	0	0	0.226343	3.08393	0	0	0	0	0	0	0.0385812	0	0	2.28401	0	0	20.7181	0	0	2.33545	0	0	0.0437254	0.0514416	0	1.68214	0	0	0	0	0	0	0	12.8038	8.14064	0.12346	0	0	4.31081	0	0	0	0.154325	3.09164	0	0	6.37876	0	0	0	0	0	0	0	0	0	0	0	0	0	0	0	0	0	0	0	0	0	0	0	3.13794	0	0	0	0	0	0	0	0.190334	0	0	0	0	0	0	3.35914	0	0	0	0	0	0	0	0	0	0	0.1106	0	0.0360092	0	0	0	0	0.671314	0	0	0.0488696	0	0	0	0	0.288073	0	0	1.26289	0	0	0	0	0	0.100311	1.25003	0	0	0	0	0	0	0	0	0	0	0	0	0	0	0	0	0	0	0	0	0	0	0	0	0	0	0	0	0	0	0	0	0	0	0	0	0.442398	0	0	0	0	0	0	0	0
PID087	20.5	Normal BMI	None	0.125506	0	0.114097	0.0399338	0.0513435	4.75783	17.24	0.0228193	0.102687	0	0	0	0	0	0	0	0.296651	0.0627531	39.7227	0	0	0.0741628	0	0	0	0	0	0	5.71624	0	0.0456387	0	0	0	0	0	0	0	0	0	0	0	0	0	0	0	0.439272	3.25746	0	0	0	11.4838	0.524845	0	3.17189	2.63563	0	0	0.67317	0	0	0	0	0	0	0	0	0	0	0	0	0	0	0	0.530549	1.16949	0.867134	0	0	0.0741628	0	0	0	0	0	0	0	0	1.23795	0	0.0570483	0	0	0	0	0	0	0	0	0	0	0	0	0	0	0	0	0	0	0	0.439272	0	0	0	0	0	0	0	0.832905	0	0	0	0	0	0.667465	0	0	0	0	0	0	0	0	0	0	0	0	0	0	0.50773	0	0	0	0	0	0.0798676	0	2.1279	0	0	0	0	0	0	0	0	0	0	0	0	0	0.0171145	0	0	0	0	0	0	0.131211	0	0	0	0	0	0	0	0	0	0	0	0	0	0	0	0	0	0	0	0	0	0	0.359404	0	0.216784	0.125506	0	0	0	0	0
PID088	23.2	Normal BMI	None	0.024176	4.58941	1.59965	1.10001	0.149085	0	0.600371	0	5.68136	3.54581	1.78902	0.286083	0	0	0	0	0	6.96672	12.5675	0.415021	0.104763	0.269965	0.6044	0	0.145056	0.233701	0.632605	0	0.145056	0.128939	1.49085	3.6264	0.378757	4.96011	0	0.556048	5.21396	0.805867	0	1.86961	0.229672	0	0.503667	0	1.14433	0.564107	0	0.42308	0	0.185349	0.217584	4.91579	0	2.77218	0	0	0.0644693	0	0	0	7.2528	0	0.757515	0	0	0.346523	0	0	0.435168	0.668869	0	0	0.402933	0	0	0.249819	0	0	0	0	0.06044	0	0.0805867	0	0.0402933	0.886453	0	0	0.161173	0	0	0.322347	2.93738	1.93408	6.70078	0	0	0.100733	0	0	0	0	0	0	0.245789	0	1.31759	0.330405	0.165203	0.342493	0.112821	0.0805867	0.132968	0	0.221613	0.06044	0	0.298171	0	0	0.237731	0	0	0.0322347	0	0	0	0	0	0	0	0	0.0161173	0	0	0	0.108792	0	0	0	0.136997	0	0.217584	0	0	0.0402933	0	0.334435	0.048352	0	0.0564107	0	0	0	0.145056	0.0161173	0	0	0.0443227	0	0	0.257877	0	0	0	0	0	0	0	0	0	0	0	0.0765573	0	0	0	0	0	0	0	0	0	0	0	0	0	0	0	0.024176	0	0	0	0	0	0	0	0.024176	0.036264	0
PID089	24.2	Normal BMI	None	0.0761438	4.13494	3.39337	2.11878	4.02569	0	4.79044	0	1.88373	1.35735	0.837582	0	0.0066212	0	0	0	3.42978	6.89929	5.24068	0.0264848	0	0.456863	0	0	0	1.68841	1.41032	0.119182	2.57234	0.049659	6.4954	0.0629014	0.105939	4.5587	0	0.198636	1.81421	0.433689	0	0.066212	0.357545	0	0.413825	0.0562802	0	0.139045	0.105939	1.40369	0	1.39707	0.0794544	9.73317	0.148977	0	0	0	0.0761438	0	0.0430378	0	15.3976	0	0	0.297954	0	0.761438	0.198636	0	0	0	0	0	0	0	0	0.0562802	0.327749	0	0.668741	0.0364166	0.0728332	0	0	0	0.688605	0.619082	0	0	0.254916	0	0.211878	0	1.1256	0	0.777991	0	0	0	0	0	0	0	0.0132424	0	0	0	0	0.542938	0	0	0.168841	0.314507	0.033106	0	0.423757	0.185394	0	0.0728332	0.0926968	0.0297954	0	0	0	0.016553	0	0	0	0	0	0	0.288022	0.0297954	0	0	0.830961	0	0	0	0	0.0728332	0.0794544	0	0	0	0	0.145666	0	0.44031	0.0099318	0	0	0	0.0595908	0	0.0463484	0	0	1.25472	0	0	0.033106	0.185394	0	0	0	0	0.271469	0.337681	0.0595908	0	0	0.0529696	0	0.0397272	0	0	0.0794544	0.0066212	0	0	0	0	0	0	0.0099318	0.0695226	0	0	0	0	0	0	0	0	0	0	0	0	0	0
PID090	23.8	Normal BMI	None	0.04017	5.60707	0.870351	3.33411	0.877046	1.26201	0.625983	0	3.22699	0	0.371573	1.4796	0	0.0100425	0.1339	0.0769926	0	0	13.1456	0.344793	0.020085	0.642721	0	0	0.384963	0.820139	1.12141	0	0.0502126	0.395006	2.33321	0	0.25441	6.14602	0.646068	0.143943	1.14485	0	0	0	0.890436	0	0	0	0	0.117163	0	1.0009	1.74405	5.73428	0.274495	10.1396	0	0	0	0	0.0167375	0	0.0234325	0.0468651	13.3632	0	0.538948	1.62689	0	0.870351	1.22853	0	1.00425	0.381616	0	0	0.291233	0.0702976	0.113815	0.478693	0.0769926	0.0468651	0	0.368225	0.21424	0	0	0	0.30797	0	0	0.746493	1.50638	0	0	0	0.36153	0.646068	0.773274	0	0	0	0	0	0.512168	0.0535601	0	0	0	0	0.729756	0.495431	0	0	0.0636026	0.341445	0	0	0.287885	0.150638	0	0	0.29458	0	0	0	0	0.30797	0.274495	0	0	0	0.669501	0	0.351488	0	0.0769926	0.0736451	0	0	0.779969	0	0.210893	0	0.36153	0	0.177418	0	0.354835	0	0	0.619288	0.0368226	0.020085	0	0	0	0	0	0	0	0	0	0	0.0468651	0.264453	0	0	0	0	0.140595	0	0	0.512168	0	0	0.02678	0	0	0	0.170723	0.0569076	0	0.287885	0	0.117163	0	0	0.01339	0.455261	0	0	0	0	0	0.033475	0	0	0	0.0368226	0.0602551	0	0	0.020085
PID091	21.2	Normal BMI	None	0	4.51048	1.0927	2.35246	0.471039	0	1.35561	0	8.27331	0	0.11776	1.74723	0	4.34068	0	1.6459	0	0	17.8612	0	2.57976	0.178009	0	0	8.18294	0.517596	0.301246	0	0	0.260167	0.468301	0	0.328632	5.11023	0.473778	0	8.13638	3.39586	1.71163	0	0.325893	0	0.276599	0	0	0.0766808	0.095851	0.722991	0.506641	1.16117	1.09818	1.52814	0	0	0	0	0.013693	0	0	0.93934	1.42955	0	1.02971	0	0	0.142407	0.1561	0	1.18855	0.857182	0	0	0	0	0	0.249213	0.531289	0	0	0.095851	0.265644	0	0.624401	0	0	0.846228	0.0465562	0	0.314939	0	0	0	0.679173	0.78324	0	0	0	0	0	0	0	0.468301	0.605231	0	0.446392	0	2.24291	0.120498	0	0	0.380665	0.142407	0.70382	0	0	0.216349	0	0	0.082158	0	0	0	0	0.386143	0.183486	0	0	0.128714	0	0	0.128714	0	0	0	0	0.243735	0.112283	0	0	0	0	0	0.0356018	0	0.320416	0	0	0.481994	0	0.0629878	0	0	0	0	0.0492948	0.0109544	0	0	0	0	0.0356018	0.180748	0.125976	0	0	0	0.109544	0	0	0	0	0	0.399836	0	0	0	0	0	0	0.0109544	0	0	0	0	0	0.0328632	0	0	0	0	0	0.0520334	0	0.0301246	0.0712036	0	0	0	0	0
PID092	24.8	Normal BMI	EED	0	3.3092	0.269417	1.55391	0.0435422	0.035378	0.125184	0	13.5852	0	0.620476	1.12393	0.179611	0.555162	0	2.90372	0.446307	1.05862	11.838	0	2.03832	0.394601	0.53067	0	4.21815	1.07495	0.82458	0	0.166004	0.103413	2.41387	0.285745	0.359223	2.35128	0.658575	0.51162	3.72285	0.152398	0.220432	2.54722	0.78648	0	0	0	0.400044	0.201382	4.00044	0.715724	0.239482	5.5353	2.09547	0	0	0	0.0870843	0.0734774	0.17689	0	0	0	3.22212	0	1.29538	0	0	2.23698	0.0380994	0.0435422	0.190497	1.86143	0	0	0	0.29391	0.925271	0.269417	0.201382	0.250367	0	0.0816415	0.0625919	0.0544277	0	0	0	0	0	0	0.54972	0	0	0.17689	0.283024	1.58112	0	0	0	0	0	0.0544277	0	0.4327	0.0489849	0.0136069	0	0	0.185054	0.462635	0	0	0	0.182333	0.106134	0	0.536113	0.070756	0	0	0.410929	0	0	0	0	0	0.408208	0	0	0	0	0	0	0	0	0.0190497	0	0	0.560605	0	1.34164	0.277581	0.468078	0	1.4505	0	0.146955	0.0299352	0	0.206825	0.228596	0.070756	0.111577	0	0	0.0816415	0.541556	0	0	0.0544277	0.187776	0	0.122462	1.43417	0.070756	0	0	0.0217711	0.250367	0	0.438143	0.0734774	0	0	0	0	0	0	0	0	0	0.0517063	0	0.198661	0	0	0.144233	0.108855	0	0.0244925	0.106134	0	0	0.0734774	0	0.0136069	0.0272139	0	0	0	0	0
PID093	24.8	Normal BMI	None	0.0479111	0.0702696	3.80733	0.0287466	0	0	6.20608	0	1.14348	0	21.7261	0	0	0	0	0	0.827265	0	16.5453	0	0.0159704	2.77565	0	0	0	2.07934	0.955027	0.210809	0	0.0415229	1.28082	0	0	0	0	1.41817	0	0	0	0	0.0159704	0	0	0.146927	0	0.25872	1.7216	0	0.44717	0.0862399	0	0.00958222	1.66092	0	0.146927	0	0	0.677143	0.0287466	0	0	0	0	0	0	1.20097	0	1.92922	0	0	0	3.6125	0	0	3.51028	0	8.58886	0	0.0191644	0	0	0	0	0	0	0	4.05967	0	0	0	2.1017	0.0606874	0	0	0	0	0	0	0	0	0	0.236361	1.51399	0	0.204421	0	0	0	0	0	0	0	0	0	0	0.207615	0	0	0.364124	0	0.10221	0	0	0	1.58745	0	0	0	0	0	0	0	0	0	0	0	0	0	0	0	1.69605	0	0.0734637	0.146927	0	0.153315	0	2.56165	0	0	0	0	0	0.491887	0.578127	0	0	0	0	0.0862399	0	0	0	0	0	0	0	0.159704	0.0702696	0	0	0	0	0	0	0	0	0	0	0	0	0	0	0	0	0	0	0	0	0	0	0.146927	0	0.0542992	0.10221	0	0	0	0	0
PID094	20.8	Normal BMI	None	0.00691157	0	6.85973	0	0.300653	3.69423	3.80827	0	1.49981	0	5.80226	4.0951	0	0	0	0	0	0	21.8682	0.031102	0	1.09894	0	0	0	0	0.70498	0.297197	0	0.0449252	9.63818	0	0	0	0	0.373225	1.55165	0	0	0	0.808653	0	0	0	0	1.26136	4.9867	1.15769	0	2.24971	0.763728	0	0.176245	0	0.241905	0.501089	0.673878	0	0	0	0	0	0.397415	0	0	1.90414	1.22335	0	0.615129	1.92833	0	0	0	0	0.0863946	0.252272	4.94523	0	0	0.13132	0.476898	0	0	0	0	0	0	0	0.698068	0	0	0	0	0	0	0	0	0	0	0	0	0.0587483	0	0	0	0	0	2.45015	0	0	0.898504	0.41815	0	0	0	0.172789	0	0	0.245361	0	0	0	0	0	0	0	0	0	0	0	0	0	0	0	0	0	0.283374	0	0.031102	0	2.22207	0	0.380136	0	0.580572	0.35249	0	1.20607	0	0	0	0	0	0	0.0622041	0	0	0	0.400871	0.0587483	0	1.94215	0	0	0	0.0103673	0.393959	0.0760272	0	0	0	0.107129	0	0	0	0.0276463	0	0.0345578	0	0.148599	0	0	0	0	0	0.0863946	0	0	0	0	0	0.114041	0	0	0	0	0	0.0829388	0	0
PID095	24.7	Normal BMI	EED	0	0	6.27547	1.75155	0.330481	0	0.0587522	0.763779	1.27419	0.36353	0	0.54713	0	0	0	0.135865	0	17.9158	5.03066	0.154225	0.51041	0.789483	0.576506	0.0587522	0.326809	1.26685	1.6267	0	0	0.925348	3.52513	1.63405	0.187273	15.0222	0.231337	0	2.9523	0.403922	0	0.0257041	0.609555	0	0	0	0	0	0.290089	0.235009	1.41373	3.31216	0.638931	6.08453	0	0	0	0	0.0844564	0	0	0.201961	5.91562	0	0.392906	0.844564	0	0.201961	0.594867	0.705027	0.0367202	0.176257	0	0.334153	0.326809	0.275401	0	0.429626	0	0	0	0.286417	0	0.0624243	0.201961	0	0.282745	0.389234	0	0.43697	0.242353	0	0	0	0	0	0	0	0	0	0	0	0	0.253369	0	0.414938	0.187273	0	1.601	0.459002	0.128521	0.201961	0.0807843	0.433298	0	0	0	0.106488	0	0	0.594867	0	0	0	0.822531	0.238681	0	0	0	0	2.978	0	0.0660963	0	0	0	0	0	0.0330481	0	0.0183601	0	0	0	0.0954724	0	0.0440642	0	0	0.653619	0	0	0.319465	0	0	0.0587522	0	0.0293761	0	0	0	0	0.0954724	0.0624243	0	0	0	0	0.0477362	0	0	0	0	0.0220321	0.0403922	0.0183601	0	0	0	0	0	0.0844564	0	0	0	0	0	0.117504	0	0	0	0	0	0	0	0	0	0.0220321	0	0	0	0
PID096	24.5	Normal BMI	None	0	8.39983	0	13.0459	1.15955	1.9103	0.047168	0	1.95747	0	0	3.29783	0	0	0	0.247632	1.2814	4.9094	6.04929	0.267285	0.0707519	0.11792	0	0	0	1.65088	2.07146	0	0.569946	0.0786133	3.47471	0.153296	0.172949	0	0	0	3.55332	0	0	0	1.16741	0	0	0	0.640698	0	0	0.65249	0.479541	2.2562	0.141504	6.72536	0	0	0	0	0	0	0	0.047168	11.4107	0	0.393066	0	0	4.92512	0.463818	0.149365	0	0.251562	0.035376	0.220117	0	0.0746826	0	0.172949	0.106128	0.17688	0.129712	0.35769	0.459888	0	0	0	0.955151	0.797925	0	0	0.345898	0	0.0746826	0	0	0	1.474	0	0	0.0825439	0	0	0.0786133	0	0.0746826	0	0.216186	0	0.133643	0.813647	0	0	0	0.672143	0.0668213	0	0	0.365552	0	0	0.459888	0	0	0	0	0.172949	0.0275146	0	0	0	0	0.0550293	0.259424	0.0825439	0.129712	0	0.208325	0	1.13989	0	0.153296	0.184741	0.224048	0	0.695727	0	0.145435	0.0864746	0	0.750757	0.216186	0	0	0	0.0589599	0	0.0825439	0.0864746	0	0	0.0825439	0	0.243701	0.624975	0	0.011792	0	0	0.868677	0	0	0.0746826	0	0	0	0	0	0	0.145435	0.208325	0	0.113989	0	0.110059	0	0	0	0.157227	0	0	0	0	0	0	0	0	0	0	0.0628906	0	0	0
PID097	23	Normal BMI	EED	0.0339227	5.37675	0.110249	4.68982	3.10817	7.62838	0.453717	0	9.96905	0	0	0	0	0	0	0	0	0	14.6122	0	0	1.22122	0	0	0	0.394352	4.10465	0.534283	0	0.636051	2.84103	0	0.186575	0.0720858	0.606369	0	0.903193	0	0	0	1.67069	0	0	0	0	0	0	0.402833	1.2933	1.70038	0.0678455	0	0.356189	0	0.326506	0.284103	0	0	0	0	7.82767	0	0.12297	0.729339	0	5.61845	0.424034	1.98872	0.275622	1.15761	0	0.568206	0	0	0.0466438	0.0890472	1.13217	0.25018	0	0.385871	1.98024	0	0	0	0	0	0	0	0.669974	0	0	0	0	0	0	0	0	0.0339227	0	0	0	0.12297	0.152652	0	0	0	0.169614	0.686936	0	0	0	0.597888	0	0	0.0975279	0.479159	0	0	0.474918	0	0	0	0	0.483399	0.237459	0	0	0	0	0	0	0	0	0	0	0	0.589408	0	0.411313	0	0.49612	0	0.767502	0	0.203536	0	0	1.08129	0.0720858	0	0	0	0	0	0.390112	0	0	0	0.0551244	1.34843	0.0593648	0.729339	0	0	0	0	0.86503	0.640292	0	0.0424034	0	0.873511	0	0	0	0	0	0.106009	0	0.161133	0	0	0	0	0	0.712378	0	0	0	0	0	0	0	0	0	0	0	0	0	0.00848069
PID098	24.7	Normal BMI	EED	0	0	1.95442	0	5.10104	24.8759	1.79807	0	0.719228	0	0	0	0.0351796	0	14.236	0	0	16.4836	2.94336	0	0	1.66517	0	0	0	0.519876	0.558965	0	0	0	0.664504	0.113357	0	0	0.355705	0	4.09647	0	0	0.179807	0.328343	0	0	0	2.42739	0.23844	0	0.766134	0.050815	0.156354	0	0	0.300981	0	0	0	0	0	0	0	0	0	0	0	0	1.3681	0.222804	0.0469062	0	0	0	0.10163	0	0	0	0.0469062	0.152445	0	0	0.0781769	0.218895	0	0	0	0	0	0.0586327	0	0.856037	0	0	0	1.31337	9.04116	0	0	0	0	0	0	0	0	0	0	0	0	0	1.16874	0	0	0	0.121174	0.0195442	0	0	0.10163	0	0	1.03584	0	0	0	0	0	0.20326	0	0	0	0	0	0.246257	0	0	0	0	0	0.328343	0	0.187625	0	0.461244	0	0.355705	0	0	0	0	0.394793	0.105539	0	0	0	0	0.0899034	0.128992	0	0	0.148536	0.050815	0	0	0.261893	0	0	0	0	0.0429973	0	0	0	0	0.0781769	0	0	0	0	0	0.0859946	0	0.0312708	0	0.214987	0	0	0	0	0	0	0	0	0	0.0273619	0	0	0	0	0	0	0.0351796	0
PID099	23.7	Normal BMI	None	0.195535	8.66752	0.234642	1.05944	0	0	0	1.65316	4.89548	0.782139	0.0995449	0.366183	0	0.0924346	2.17221	1.35097	0	0.401735	9.13325	0.227531	0.693259	0.50839	0	0.174204	0.369738	0.490614	0.760808	0	0	0.999005	4.34798	0.952787	0.202645	10.6406	0	0.120876	0.529721	0.142207	0	0	0.19909	0.0675483	0.220421	0	1.79181	0.3093	0.0746587	0.120876	0.327076	2.4744	1.67449	3.08234	0	7.44098	0	0	0	0	0	0.696815	3.85737	0	1.32964	0	1.80603	0.401735	0.138652	0	0.181314	1.39007	0	0.0426621	0.3093	0.113766	0	0.440842	0	0.0995449	0	0.0568828	0	0	0.341297	0.334187	0.298635	0.647042	0.373294	0.81058	0	0.721701	0	0	0.430176	1.07722	4.34087	0	0.650597	0.174204	0	0	0	0	0.0675483	0.0284414	0.238197	0	0.447952	0.234642	0.0675483	1.00967	0	0.0995449	0.195535	0.170648	0.0462173	0.0248862	0.0213311	0.298635	0	0	0	0.0213311	1.38296	0.0782139	0	0.0924346	0.0213311	0.167093	0	0	0.11021	0	0	0.29508	0.252418	0	0.323521	0	0.113766	0	0.0888794	0.149317	0.167093	0	0.0284414	0	0.0639932	0.455063	0	0.0106655	0	0	0	0	0	0	0.0426621	0.49417	0	0	0	0.0533276	0.0248862	0.0533276	0	0.0995449	0.11021	0.0959898	0	0	0.0462173	0.0355518	0.341297	0.0213311	0.0391069	0	0.0284414	0	0	0.0142207	0.149317	0.0426621	0	0.0213311	0	0.0675483	0.277304	0	0	0	0	0	0.0177759	0.0248862	0	0	0	0.0142207	0	0
PID100	23.7	Normal BMI	None	2.95807	4.21889	0.249925	2.33512	0.0559535	0	0.447628	0.0671441	10.8512	0.600567	0.190242	1.34288	0	0	0.339451	0	0	0.525962	7.33363	0	0.00746046	0.149209	0	0.0111907	0	0.675172	1.60773	1.71964	0.261116	0.473739	2.31647	0.15667	0.0522232	8.78842	0.0746046	0.182781	0.272307	0.387944	0	0	0.425246	0	0.123098	0	0.414056	0.108177	0.048493	0.231274	1.51447	6.34139	0.0335721	6.58759	0	0	2.8387	5.75947	0.048493	0	0	0	9.02716	0	0.111907	0.399135	0.201432	0.428976	0.376753	0	0.238735	0.287228	0	0	0	0.0708744	0	0.171591	0	0	0	0.108177	0.119367	0	0	0	0	0.421516	0	0.208893	0.458818	0	0	4.61802	0.0671441	0.298418	0.693823	0	0	0	0	0	0	0	0	0.0559535	0.123098	0	0.126828	0.775888	0.0298418	0.149209	0.126828	0.32453	0	0	0	0.152939	0	0	0.0559535	1.89123	0.787078	0	0	0	0	0	0	0	0.373023	0.100716	0.123098	0	0	0	0.134288	0	0.104446	0	0.0634139	0.115637	0.104446	0	0.395404	0	0.126828	0	0	0.208893	0.0932557	0	0	0	0	0	0	0.0261116	0	0	0	0.0186511	0.0634139	0.33199	0	0	0	0	0.220084	0.134288	0.00746046	0	0	0	0	0	0	0	0.048493	0.872874	0	0.0522232	0	0.111907	0	0	0	0.134288	0	0	0	0	0	0	0	0	0	0	0	0	0	0
PID101	23.1	Normal BMI	None	0	8.84258	0	0.941385	0.486784	0	0	1.12242	4.82359	1.95116	0	1.43622	0	0	8.62936	0.603452	0	0.398278	12.8978	0.345979	0.691958	0.683912	0	0.0764372	0.241381	0.800579	1.44828	0	0	5.3144	0.732188	0	0.832763	6.8713	0	0.100575	0	0.0321841	0	0	0.350002	0	0.418393	0	0.933339	1.34369	0	0	0.0844832	2.61898	1.29139	2.55864	0	0	0	0	0.0281611	0.116667	0	0.643682	5.0167	0	0.559199	0	0.297703	1.58507	0.764372	0	0.0603452	0.78851	0.0402301	0.0643682	0.156897	0.0442531	0	0.527015	0	1.46035	0	0.136782	0	0.0683912	0	0	0.366094	1.19886	0	0.426439	0.201151	0.0321841	0	0	0.635636	0.140805	0.470692	0	0.41437	1.3115	0	0.177013	0	0.603452	0	0	0	0.0160921	0.261496	0.599429	0	0.800579	0.136782	0.539084	0.112644	0	0.0724142	0.221266	0	0	0.402301	0	0	0	0	0.430462	0	0	0	0.0482761	0.62759	0	0.0804602	0	0.0683912	0	0.309772	0.0442531	0.382186	0	0.498853	0	0.269542	0	0.675866	0	0.0724142	0	0	0.941385	0.0160921	0	0	0	0	0	0.281611	0	0	0	0.0643682	0	0.852878	0.289657	0.100575	0	0	0	0.358048	0	0	0	0	0.0241381	0.0402301	0.124713	0.54713	0.0643682	0	0.434485	0	0.108621	0	0.217243	0	0	0.0442531	0.466669	0	0	0.0281611	0	0	0	0	0	0	0.0402301	0	0.0442531	0	0
PID002	16.21	Low BMI	EED	0.0639795	0	0	0.874387	0.607805	4.85889	0.437193	0	1.02723	0.689557	0	1.40755	0	0	0	0	0	0	12.1739	0	0.0355442	1.0841	0	0	0	0	0.899268	0.565152	0	0.199047	12.2201	0.568707	0.0959693	0	0.686003	1.43598	0	0	0	0	0.188384	0	0.0995237	0	0	1.56039	7.6029	0.334115	2.60539	0.70022	0.0710884	9.84929	0.604251	0	0.18483	0.295017	0.654013	0	0	0	4.04848	0	0.131513	0	0	1.63503	4.09824	0	0.0497619	4.33284	0	0.0284354	0	0	0	0.191939	0.845952	2.45255	0	0.430085	0.494064	0	0	0.476292	0	0	0.412313	1.96204	0.127959	0	0	0.156394	0	0	0	0	0	0	0	0	0	0	1.15519	0	0.159949	0	0.654013	1.58527	0	0	0.0604251	0.721547	0.0355442	0	0	0.309234	0	0	0.103078	0.0319898	0	0	0	1.10898	0	0	0	0	0	0	0	0	0	0	0.607805	0	0.462074	0	0.174166	0	0.2417	0	1.02012	0.138622	0.213265	0.0604251	0	0.657567	0.124405	0.0319898	0.259473	0.0888604	0	0.106633	0.206156	0.0533163	0	0	0.0639795	0	0.042653	0.981019	0	0	0	0	0.27369	0.127959	0	0	0	0.0462074	0	0.376768	0	0	0	0.124405	0	0	0	0.227483	0	0	0	0.2417	0	0	0	0	0	0.419421	0	0.0390986	0.0604251	0	0	0	0.0497619	0
PID003	18.08	Low BMI	EED	0.0177968	5.02165	1.53052	1.59578	0	0	0	6.4276	5.03648	0.646616	0.305511	1.22501	0	0.0830516	0.361867	1.24281	0	1.80341	9.85347	0.670345	1.12416	1.2873	0	0.0860177	0.673311	1.88942	1.12713	0	0	0.71187	4.2119	0.317376	0.249155	8.58694	0.0622887	2.06146	0.13051	0.51314	0.228392	0	0.355935	0.403393	0.370766	0	0	0.780091	0	0.652548	0.489411	6.77463	1.78857	3.63944	0	0	0	0	0.302545	0	0.121611	0.453817	6.7598	0.100848	1.15086	0	0.047458	0.539835	0.536869	0	0.305511	0.323308	0.148306	0.0563564	0.243222	0.0207629	0	0.338138	0.0207629	0.462716	0.0385597	0.0593225	0.0593225	0.427122	0.0444919	0.0326274	0.204663	0.530937	0.0741532	0.720769	0.0563564	0.385596	0.0296613	0	0.299579	0.0593225	0.863143	0	0.281782	0	0	0	0.0682209	0	0.0593225	0.0830516	0.231358	0.0266951	0.112713	0.204663	0.151272	1.13603	0.0444919	0.22246	0.160171	0.047458	0.157205	0.347037	0	0.23729	0	0.0355935	0	0	1.11526	0.438987	0	0.0148306	0.234324	0.0682209	0.391529	0	0.186866	0	0	0.326274	0.127543	0.0622887	0.258053	0	0.115679	0	0.127543	0.14534	0.243222	0	0.115679	0	0.0504242	0.1839	0	0	0.195764	0	0	0	0.0148306	0	0	0	0	0	0	0.225426	0.00889838	0.13051	0.0563564	0	0.293647	0.0949161	0	0	0.0326274	0.210595	0.252121	0.0118645	0	0	0.0385597	0	0.0949161	0.0326274	0.0682209	0.0504242	0	0.00889838	0	0	0.0385597	0.0326274	0	0	0	0	0.023729	0.023729	0	0.0118645	0	0.0800854	0	0
PID004	18.37	Low BMI	EED	0	5.2801	0.26386	4.09128	0	0	0.0898863	6.00209	2.59801	0.669798	1.23811	1.64115	0	0	2.48492	2.31965	0	5.96439	6.82266	0.39724	3.98689	1.68174	0	1.45848	3.41278	0.777082	1.9427	0	0	0.536418	0.472628	0.469729	0.562515	1.3338	0.072489	0.211668	1.51937	0.861169	2.59221	0	0.545117	3.72013	0.0695894	0	0	1.3309	0.173974	0.205869	0.0666899	0.875667	3.04744	0.797379	0	0	0	0	0	0.107284	0	1.42658	1.90211	0	2.87056	0	0.205869	1.49327	0.127581	0.0608907	0.101485	0.234864	0	0	0	0	0	0.603108	0	0.434934	0	0.0231965	0.139179	0.646602	0.750986	0	0.678497	1.02064	0	0.159476	0	0.487126	0	0	0.91916	1.76873	0.669798	0	0	0	0	0.0231965	0	0.113083	0	0	0.414637	0.0231965	0.165275	0.159476	0.237764	0.176873	0.072489	0.0869868	0.800278	0	0.318952	0.278358	0	0	0.0927859	0	0	0	0.0202969	1.13373	0	0.318952	0.0753885	0.663999	0.156576	0	0.110183	0	0.0376943	0	0.588611	0.281257	0.139179	0	0.150777	0	0.368244	0.214567	0.19717	0	0.173974	0	0	0.437833	0	0.0898863	0	0	0	0.0521921	0.0550916	0	0	0	0.0956855	0	0.0869868	0.127581	0.139179	0	0	0	0.205869	0	0	0	0.205869	0	0.475528	0.0550916	0	0.121781	0	0	0	0.124681	0	0	0.220366	0.0231965	0.0898863	0	0	0.0289956	0.026096	0.0434934	0.13048	0	0.0115982	0.0753885	0	0	0	0	0.0173974	0.046393
(ii) All bacteria detected
PID	Streptococcus infantarius	Dialister 37762 sp900543165	Ligilactobacillus ruminis	Catenibacterium mitsuokai	Bifidobacterium 388775 pseudocatenulatum	Megamonas rupellensis	Bifidobacterium 388775 longum	Treponema D succinifaciens	Agathobacter 164117 rectalis	Oribacterium sp000513555	Bifidobacterium 388775 adolescentis	Holdemanella biformis	Phocaeicola A dorei	PeH17 sp000435055	Succinivibrio sp000431835	CAG-177 sp003538135	Streptococcus thermophilus	Megasphaera A 38685 indica	Faecalibacterium prausnitzii	Eubacterium R sp000436835	Faecousia sp000434635	Romboutsia B ilealis	Parafannyhessea umbonata A 405110	CAG-349 sp003539515	Cryptobacteroides sp900544195	Mediterraneibacter A 155507 faecis	Dorea A longicatena	Escherichia ruysiae	Streptococcus vestibularis	Acetatifactor acetigignens	Agathobacter 164117 faecis	Ruminococcus C 58660 sp000433635	Gemmiger A 73129 qucibialis	Prevotella hominis	Sutterella wadsworthensis A 565807	Intestinibacter bartlettii	Bifidobacterium 388775 faecale	Fimenecus sp000432435	CAG-273 sp003507395	Olsenella H 405123 uli	Bifidobacterium 388775 bifidum	Dorea A formicigenerans	CAG-488 sp002449395	Bulleidia massiliensis	Weissella confusa	Dialister 37762 hominis	Megasphaera A 38685 elsdenii	Bacteroides H 857956 caccae	Clostridium T saudiense	Bacteroides H 857956 fragilis	Collinsella aerofaciens F	Roseburia A 166204 intestinalis	Roseburia A 166204 inulinivorans	CAG-914 sp000437895	Vescimonas fastidiosa	Alloprevotella timonensis	Ruminococcus B gnavus	Selenomonas C bovis	Escherichia albertii	Escherichia boydii	Turicibacter sanguinis	Sarcina 201128 ventriculi	Streptococcus gallolyticus	Asteroleplasma anaerobium	Hominicoprocola sp900317525	Prevotella stercorea	CAG-510 sp002432425	Hominicoprocola fusiformis	Bacteroides H 857956 uniformis	Phocaeicola A coprophilus	Bifidobacterium 388775 angulatum	Prevotella sp001553265	Cetobacterium A somerae	Blautia A 141781 wexlerae	Lachnospira eligens	Lachnospira pectinoschiza B	Ruminococcus C 58660 callidus	Faecalibacterium butyricigenerans	Butyrivibrio A 180067 crossotus	Lachnospira sp000437735	Prevotella sp003447235	Wujia chipingensis	Parabacteroides B 862066 merdae	Dysosmobacter sp000403435	Phocaeicola A vulgatus	Ruminococcus E bromii B	Lactococcus A 343473 petauri	Mesosutterella multiformis	Merdousia sp003343565	UBA1407 sp902776645	Brotaphodocola sp003481825	Anaerostipes hadrus	Ruminiclostridium E siraeum	UBA737 sp900547445	CAG-964 sp000435335	Zag111 sp001899395	Duodenibacillus massiliensis	Phascolarctobacterium A 40086 faecium	Prevotella sp002251435	Ruminococcus E bovis	Prevotella sp002251365	Sutterella wadsworthensis A 565869	QALR01 sp900552255	Veillonella A rogosae	Hungatella A 128155 effluvii	Megasphaera A 38685 massiliensis	Klebsiella 724518 granulomatis	Eubacterium R sp002371215	Mitsuokella multacida	Treponema D porcinum	Mitsuokella jalaludinii	Prevotella multisaccharivorax	Enterobacter B 713587 hormaechei 712707	Selenomonas A 42750 ruminantium B	Coprococcus A 121497 sp000154245	Escherichia sonnei	Thomasclavelia ramosa	Enterobacter B 713587 cloacae 713536	Suilimivivens aceti	Bovifimicola ammoniilytica	Roseburia C amylophila	Desulfovibrio 446353 piger A	Bifidobacterium 388775 dentium	Campylobacter D troglodytis	Hominimerdicola aceti	UBA5809 sp002417965	Ruminococcus E sp003438075	Weissella cibaria	Prevotella buccae	UBA636 sp900546285	Bacteroides H 857956 xylanisolvens	WG-1 sp000222855	Coprococcus A 121497 eutactus	Blautia A 141781 fusiformis	UBA6382 sp002439755	Cryptobacteroides sp000435075	Paratractidigestivibacter faecalis	Agathobaculum butyriciproducens	Limivicinus sp002320035	Avelusimicrobium sp002159705	Parolsenella catena	Blautia A 141781 luti	Mogibacterium A kristiansenii	Desulfovibrio 446353 faecigallinarum	Enterocloster sp000431375	Enterobacter B 681665 hormaechei 681663	Enterobacter B 683299 quasiroggenkampii	Klebsiella 724518 variicola	Bifidobacterium 388775 catenulatum	Stercorousia sp001765415	UBA2903 sp002438565	Barnesiella B intestinihominis	Limisoma sp900548875	Phocaeicola A plebeius	Bacteroides H 857956 stercoris	CAG-475 sp900548005	SFLA01 sp004553575	Huintestinicola butyrica	Bifidobacterium 388775 breve	Megasphaera A 38565 stantonii	PeH17 sp900542285	Phascolarctobacterium A 39470 succinatutens B	Ruminococcus F champanellensis	Clostridium AG 200053 perfringens	Lachnospira sp000436535	Clostridium T butyricum	Enterococcus B hirae	Escherichia flexneri	Veillonella A atypica	Allisonella histaminiformans	Streptococcus ilei	Roseburia A 166204 hominis	CAG-269 sp000431335	Enterobacter B 713587 hormaechei 712470	Prevotella pectinovora	Lactobacillus crispatus	CAG-238 sp900542245	Enterococcus D casseliflavus	Dialister 37762 succinatiphilus	Veillonella A tobetsuensis	Clostridium R 135822 fessum	RUG472 sp902765005	Blautia A 141893 faecicola	Dialister 37762 invisus	Streptococcus parasanguinis	UBA6448 sp012799635	Limosilactobacillus mucosae	Fusicatenibacter saccharivorans	UBA2658 sp009929315	Blautia A 141781 obeum	Clostridium T disporicum B	Mediterraneibacter A 155507 torques	Butyribacter sp003529475	Coprococcus A 187866 catus A	Haemophilus D 735815 parainfluenzae P	Onthocola B sp000437355	Roseburia D yibonii	Duodenibacillus intestinigallinarum	Parasutterella 564872 secunda	UBA1067 sp900320855	Cryptobacteroides sp002438805	Alitiscatomonas sp900066535	Dorea D 146760 hominis	WRAI01 sp009780275	Lentihominibacter butyrica	Gemmiger A 73129 formicilis	Escherichia dysenteriae	Paraprevotella clara	UBA6857 sp902792985	Comamonas F 589250 kerstersii	Bilophila wadsworthia	Eubacterium R coprostanoligenes	Blautia A 141781 faecis	Enterococcus B lactis	Sellimonas intestinalis	Senegalimassilia faecalis	UBA1259 sp900320065	CAG-313 sp003539625	Lactobacillus delbrueckii	Akkermansia muciniphila D 776786	Cryptobacteroides sp902792815	Acidaminococcus fermentans	Limivivens sp900066135	Fusobacterium A mortiferum	UBA6984 sp003258725	Lachnoclostridium B ammoniilytica	Ligilactobacillus salivarius	Anaerobutyricum soehngenii	Paludihabitans psychrotolerans	Victivallis lenta	CAG-605 sp000433475	Lactobacillus porci	Hominimerdicola alba	Escherichia fergusonii	CAG-873 sp001701165	Cryptobacteroides sp900546395	Porcipelethomonas ammoniilytica	Oxalobacter formigenes	Caecibacter sp003467125	CAG-1000 sp902764145	Anaerobutyricum hallii	Bacteroides H 857956 thetaiotaomicron	Butyribacter intestini	UBA3263 sp001689615	Streptococcus anginosus	Anaerotignum 189125 faecicola	Limiplasma merdipullorum	Enterococcus A avium	Hominilimicola sp001941225	SFDB01 sp004558825	CAG-314 sp900551395	Angelakisella massiliensis	Phocaeicola A barnesiae	Ligilactobacillus agilis	UBA4334 sp900316505	Nanoperiomorbus sp002313515	Brachyspira pilosicoli	Treponema D berlinense	Tractidigestivibacter sp000752675	Parabacteroides B 862066 sp002159645	Pararoseburia lenta	Enterococcus E cecorum	Streptococcus alactolyticus	Schaedlerella hominis	Thomasclavelia spiroformis	Faecalimonas phoceensis	CAG-977 sp000434295	Faecalitalea cylindroides	Eubacterium F sp003491505	CAG-710 sp000432595	Negativibacillus massiliensis	Collinsella sp900556495	Blautia A 141780 stercoris	Lawsonibacter faecis	Faecalibacillus intestinalis	UBA6382 sp900316315	Clostridium T neonatale	Klebsiella 724518 aerogenes	Acidaminococcus intestini	Hungatella A 128155 hathewayi	CAG-793 sp000433915	CAG-632 sp900539185	Pseudobutyricicoccus sp003477405	Eubacterium I ramulus	Enterobacter B 713587 sichuanensis	Clostridium T vincentii	Enterococcus H 360604 faecalis	RUG13077 sp902785485	Limosilactobacillus reuteri	Avispirillum sp011957885	Roseburia A 164118 porci	Enterobacter B 682701 huaxiensis	UBA2813 sp900319365	Alistipes A 871400 putredinis	Otoolea 134252 symbiosa	Hominenteromicrobium mulieris	Veillonella A infantium	Veillonella A parvula	Ructibacterium gallinarum	UBA3402 sp003478355	Sodaliphilus sp900318255	Jutongia huaianensis	UBA5905 sp002437905	Citrobacter A 692098 europaeus	UMGS1449 sp902797995	Clostridium T sardiniense	Blautia A 141781 ammoniilytica	Collinsella bouchesdurhonensis	Enteromonas sp900539595	Haemophilus A paraphrohaemolyticus	Succinivibrio hippei A	UBA644 sp002299265	Merdousia sp900546565	Parabacteroides B 862066 distasonis	Coprobacillus cateniformis	UBA4951 sp902802355	Fournierella massiliensis	SFMI01 sp004556155	Enterocloster bolteae	Clostridium T sp012843905	CAG-628 sp003524085	Odoribacter 865974 splanchnicus	Otoolea 135853 saccharolyticum A	Faecalicoccus pleomorphus	Enterobacter B 682700 asburiae	Bacteroides H 857956 rodentium	Haemophilus D 735815 pittmaniae	Avelusimicrobium sp902794895	Lawsonibacter sp000177015	Berryella intestinalis	Clostridium AQ innocuum	Hominisplanchenecus A faecis	Curtobacterium sp001422205	Bacteroides H 857956 kribbi	Sutterella parvirubra	RUG12438 sp902801685	Blautia A 141780 hansenii	Cronobacter sakazakii	Limosilactobacillus fermentum	Evtepia gabavorous	Ruthenibacterium lactatiformans	Alistipes A 871400 shahii	Acetatifactor muris	Eubacterium G 180878 sp000434315	Enterocloster citroniae	Methylobacterium radiotolerans	Enterococcus G bulliens	Agathobacter 164119 ruminis	Streptococcus australis	Faecalimonas umbilicata	Streptococcus oralis E 351036	Alistipes A 871400 senegalensis	CAJOJO01 sp900546745	Alistipes A 871400 finegoldii	Fusobacterium A varium	Enterobacter B 713587 ludwigii	Slackia isoflavoniconvertens	RUG705 sp900551455	Lactiplantibacillus plantarum A 342131	Anaeroglobus 38550 micronuciformis	Limosilactobacillus oris	Victivallis vadensis	Mailhella massiliensis	Streptococcus rubneri	Eubacterium G 180878 ventriosum	Companilactobacillus pabuli	Leuconostoc B lactis	Paraclostridium benzoelyticum	Citrobacter A 692098 werkmanii	Paraclostridium sordellii	Anaerobiospirillum A succiniciproducens	Acinetobacter baumannii	Granulicatella adiacens	Gemella morbillorum	Morganella morganii 731151	Campylobacter A 477346 concisus	Prevotella copri	Coprosoma sp000432855	Peptococcus niger	Slackia piriformis	RF16 sp002452095	Campylobacter A 477085 lanienae	Soleaferrea massiliensis	UBA11452 sp002069785	Clostridioides A difficile	Bacteroides H 857956 salyersiae	Fusobacterium A necrogenes	Selenomonas A 42750 lactilytica	Duodenibacillus sp900542805	CAG-533 sp000434495	Ellagibacter isourolithinifaciens	Pseudocitrobacter faecalis	Ligilactobacillus saerimneri	Brachyspira aalborgi	JC017 sp004296775	Eggerthella lenta	UBA3282 sp003611805	Neisseria 563205 sp000186165	Streptococcus sp001182825	Brotonthovivens ammoniilytica	Proteus mirabilis	Mediterraneibacter A 155590 butyricigenes	Enterobacter B 682307 soli	Lawsonibacter asaccharolyticus	Eubacterium G 180878 sp000435815	Ureaplasma sp900544585	Dysosmobacter welbionis	Alistipes A 871400 communis	Blautia A 141781 caecimuris	Blautia A 141780 argi	Succinatimonas hippei	Anaerostipes hominis	Alistipes A 871400 onderdonkii	Enterenecus sp004560375	Scybalousia sp900543675	Campylobacter D upsaliensis	Schaedlerella glycyrrhizinilytica A	Kluyvera 724999 georgiana	Anaerotignum 189125 lactatifermentans	UMGS1071 sp900548305	Corynebacterium argentoratense	CAG-196 sp002102975	Intestinimonas butyriciproducens	Lactobacillus equicursoris	Porcincola intestinalis	Spyradenecus sp004555175	Citrobacter A 692098 freundii	Eubacterium O 258270 callanderi	Kluyvera 724519 sichuanensis	Bifidobacterium 388775 pullorum B	Prevotella sp902801425	Lactobacillus amylovorus	Ligilactobacillus faecis	Oxalobacter paraformigenes	Eubacterium F sp000687695	Aggregatibacter 736122 segnis	Streptococcus mutans	Petralouisia sp001940225	Tractidigestivibacter scatoligenes	Haemophilus A sputorum	Parabacteroides B 862066 goldsteinii	Limenecus avicola	Lientehia sp902363445	Butyricicoccus A 77030 pullicaecorum	Streptococcus gordonii	Eubacterium T 231757 pyruvativorans	Pedobacter B 887417 quisquiliarum	Methylobacterium thiocyanatum	Merdibacter massiliensis	Lapidilactobacillus dextrinicus	Frisingicoccus caecimuris	Fenollaria massiliensis	Pyramidobacter piscolens	CAG-1024 sp004554165	Faecisoma sp000432255	QHMH01 sp003258795	Klebsiella 724518 planticola	Anaerotignum 189163 aminivorans	Enterococcus F 359103 saccharolyticus	Campylobacter B hominis	Klebsiella 724518 spallanzanii	Limosilactobacillus coleohominis A	UBA6985 sp900314465	JAFUYI01 sp900542055	Phoenicibacter congonensis	UMGS872 sp900546275	Muricoprocola aceti	Butyricimonas virosa	Plesiomonas shigelloides	UMGS1994 sp900553945	Clostridium T chartatabidum	Cutibacterium acnes	UBA9732 sp902781545	Parasutterella 564865 excrementihominis	Bacteroides H 857956 intestinalis	Bacteroides H 857956 cellulosilyticus	Butyricimonas paravirosa	Streptococcus sanguinis H	Methanobrevibacter A smithii A	Turicimonas muris	Eubacterium J plexicaudatum	Butyricimonas faecalis	Lactobacillus johnsonii	UBA1732 sp902762495	Rothia sp001808955	Klebsiella 724518 grimontii	Fusobacterium A ulcerans	Clostridium A 51961 leptum	Romboutsia D 247318 lituseburensis	UBA2645 sp002359655	RUG131 sp900315885	Rudanella lutea	Citrobacter A 692098 farmeri	Emergencia timonensis	Peptoniphilus A lacrimalis	Borkfalkia ceftriaxoniphila	Sneathia vaginalis	Anaerotardibacter sp900542265	Sphingomonas L 486704 molluscorum	Clostridium T tertium	Parabacteroides B 862066 gordonii	Streptococcus constellatus	Lacticaseibacillus suibinensis	Streptococcus dysgalactiae	Hansschlegelia quercus	Sphingomonas L 486704 mucosissima	Veillonella A magna	Raoultibacter phocaeensis	Merdimmobilis hominis	Adlercreutzia A 404257 mucosicola	Fusobacterium C animalis	Mediterraneibacter A 155507 lactaris	Bacteroides H 857956 caecimuris	Sphingomonas L 486704 aracearum	Dyadobacter 906144 sandarakinus	Romboutsia E sp900066495	Lancefieldella sp000565075	Enterocloster aldenensis	Bulleidia moorei	Peptostreptococcus stomatis	Bacteroides H 857956 nordii	Eubacterium G 180878 sp902774125	Parvimonas micra	Scatomonas hejianensis	Streptococcus intermedius	Fusobacterium C periodonticum D	Holdemania massiliensis	Alistipes A 871400 sp002362235	Lactobacillus paragasseri	Cloacibacillus porcorum	Finegoldia magna H	S5-A14a sp000758905	Tardiphaga robiniae	Ramlibacter 582307 ginsenosidimutans	Robbsia andropogonis	Aedoeadaptatus 226158 acetigenes	WRMH01 sp009777235	Lactobacillus kitasatonis
PID001	6.33757	3.84762	0.969371	1.60476	0	0	0.0407299	5.48767	2.24286	2.12882	0	1.03725	0	0	0.0787444	0.415445	0	2.90268	16.292	0	2.25372	1.488	0	0	0.410014	0.477897	0.54578	0	0.0868904	0.659824	7.94504	0.114044	0.271533	4.3581	0	0.526773	0.773868	0.29597	0.0950364	0	0	0.233518	0.0841751	0.396437	0.184642	0	0.410014	0	0.108613	0	1.02911	0.173781	1.33051	0	0.287824	1.81384	0	0	0.0570218	0.0760291	0.0597372	0	0.00543065	0	0.108613	2.84838	0.659824	0.3367	0	0	0	0.776583	0	0.103182	2.93255	0.165635	0	0.0814598	0	0.339416	0.114044	0.293255	0	0.24981	0	0.154774	0.0298686	0	0	0	0.0515912	0.0841751	0.16292	0.0896057	1.88715	0.016292	0.0515912	0	0.279679	0.0977517	0.431737	0	0.0108613	0	0	0	0	0	1.2219	0	0	0	0	2.29717	0	0	0	0	0.0271533	0	0.0434452	0	0	0	0	0	2.66916	0	0.0407299	0.0217226	0	0	0.111328	0.396437	0.0868904	0.363854	0	0.374715	0.187357	0.0325839	0.100467	0.890627	0.179211	0.206365	0.0787444	0	0.135766	0	0	0	0	0	0.238949	0	0	0	0.0135766	0	0	0	0.0190073	0.0787444	0.0597372	0	0	0	0	0	0.0407299	0.100467	0	0.279679	0.719561	0	0.133051	0.0352992	0.0244379	0	0	0	0.228087	0.00814598	0.342131	0	0	0.0135766	0	0.0814598	0.00814598	0.328554	0	0	0.149343	0.211795	0	0	0.0488759	0	0	0.0271533	0.0298686	0.358423	0.0380146	0	0.016292	0.179211	0	0	0	0	0	0	0.29054	0	0	0.0597372	0	0	0.0217226	0	0	0	0.0488759	0	0.0543065	0.100467	0	0.727707	0	0	0.0108613	0	0	0	0	0.0570218	0	0.0352992	0.0515912	0	0.33127	0	0.635386	0.0896057	0	0	0	0	0.0380146	0	0	0.0352992	0	0.20908	0	0	0	0	0	0	0.320408	0	0	0	0	0	0	0	0.0923211	0	0	0	0	0.0271533	0	0	0	0	0	0	0.0977517	0.0325839	0	0.0597372	0	0	0	0	0	0.0108613	0	0.0733138	0.238949	0	0	0.0217226	0	0	0	0	0	0.0108613	0	0	0	0	0.152058	0.0271533	0	0	0	0	0	0	0	0	0	0	0	0	0	0	0	0	0.0135766	0	0	0.00814598	0	0.0407299	0	0.0543065	0	0	0	0	0	0	0	0	0	0	0	0	0	0	0	0	0	0	0	0	0	0	0	0	0	0	0	0	0	0	0	0	0.0760291	0	0.0217226	0	0	0	0	0	0	0	0	0	0	0	0	0	0	0	0	0	0	0	0	0.0488759	0	0	0	0	0	0	0	0	0	0	0	0.0217226	0	0	0	0	0	0	0	0	0	0	0	0	0	0	0	0	0	0	0	0	0.016292	0	0	0	0	0	0	0	0	0	0.0705985	0	0	0	0	0	0	0	0	0	0	0.016292	0	0	0	0	0	0	0	0	0	0.0325839	0	0	0	0	0	0	0	0	0	0	0	0	0	0	0	0	0	0	0.0271533	0	0	0	0	0	0	0	0	0	0	0	0	0	0	0	0	0	0	0	0	0	0	0	0	0	0.016292	0	0	0	0	0	0	0	0	0	0	0	0	0	0	0	0	0	0	0	0	0	0	0	0	0	0	0	0	0	0	0	0	0	0	0	0	0	0	0	0	0
PID005	0.0843709	2.26779	0.416741	6.88774	0	0	0.0434638	0	2.03257	3.48733	0.250556	2.35216	0	1.74111	1.39084	4.87562	0	3.09871	2.26012	1.96354	2.05558	0.963874	2.6922	0	2.48766	1.23233	0.536906	0.971544	0	0.194309	0.178969	0.171299	0.754225	0.0511339	0.148288	0.186639	0.524122	4.45888	3.23166	0.0409071	0	1.00478	3.16263	0.728658	0	0	0.60338	0	0.879503	0.194309	3.61517	0.0383504	0.120165	0	7.49112	0.0562473	0.0562473	0	0.120165	0.480659	0.0715875	0	0	0	0.485772	0.0971544	0	1.6414	0	0	0	0.155958	0	0.899957	0.245443	0	0.0281236	0.0230103	0	0	0.153402	0.0511339	0.0255669	0.148288	1.42408	1.21187	0	0	0.0562473	0	0	0	0	0.672411	0	0	0.033237	0	0.0409071	0	0	0	0	0	3.99867	0	1.42664	0	0	0	0.153402	0	0.0792575	0	0.355381	0	0.337484	0.102268	0	0	0	0.0562473	0	0	0.0127835	0	0.0945977	0	0.130391	0.0715875	0	0	0.462762	0.439751	0.107381	0.145732	0.531792	0	1.04057	0	0.386061	0.191752	0.731215	1.38317	0.0971544	0	0	0	0	0	0	0	0.112495	0	0	0	0	0	0	0	0.0460205	0.562473	0	0	0	0	0	0.176412	0	0.0715875	0	0.0894843	0	0	0	0	0.0409071	0	0	0	0.258226	0	0.355381	0	0	0	0	0.212206	0	0.401401	0	0	0	0.209649	0	0	0	0	0	0	0	0.140618	0	0.196865	0.30169	0	0.0613607	0	0	0	0	0	0.0281236	0	0	0.0536906	0	0	0	0	0	1.02523	0.0255669	0.0281236	0	0.0409071	0	0.0715875	0.240329	0	0	0	0	0	0	0	0	0.0639174	0	0	0.802802	0	0	0	0	0.0178969	0	0	0	0	0	0.432081	0	0	0	0	0	0	0.0536906	0	0	0	0	0	0	0.122721	0	0	0	0	0	0	0	0.0434638	0	0	0	0	0	0	0	0	0.127835	0	0	0	0	0	0	0.0690308	0	0	0	0	0	0.0945977	0	0	0	0	0.158515	0	0	0	0	0	0	0.143175	0	0	0	0	0	0.0357937	0	0	0	0	0.0178969	0	0	0	0	0	0	0.0153402	0	0.00511339	0.0511339	0	0	0	0	0.0153402	0	0	0	0	0	0	0.0357937	0.0230103	0.0562473	0	0	0	0	0	0	0	0	0	0	0	0	0	0	0	0	0	0	0	0	0	0	0	0	0	0	0	0	0	0	0	0	0	0	0	0.232659	0	0	0	0	0	0	0	0	0	0	0	0.0434638	0	0	0	0	0	0	0	0	0	0	0.0562473	0	0	0	0	0	0	0	0	0	0	0	0	0	0	0	0	0	0	0.0255669	0	0	0	0	0.0230103	0	0	0	0	0	0	0	0	0	0	0	0	0	0	0	0	0	0	0	0	0	0	0	0	0	0.0127835	0.0306803	0	0	0	0	0	0	0	0	0	0	0	0	0	0	0	0	0	0	0.0102268	0	0	0	0	0	0	0	0	0	0	0	0	0	0	0	0.0178969	0	0	0	0	0	0	0	0	0	0	0	0	0	0	0	0	0	0	0	0	0	0	0.0102268	0	0	0	0	0	0	0	0	0	0	0	0.00767008	0.00767008	0	0	0	0	0	0	0	0	0	0	0	0	0	0
PID006	1.01872	1.73596	0	2.68804	0	0	0	0.466519	11.7455	0.860044	0	0.501428	0	0.155506	2.90067	0	0	0	16.6138	0.193589	1.1774	0	0	0	0.28245	0.615678	0.393526	0	0.0602983	1.65344	2.95462	0.482387	0.364964	4.28118	0	0.330054	0	0	0	0	0	0.257061	0.298318	0.193589	0	0	0	0	0.345922	0	0.171374	1.37734	3.37353	0	1.22818	2.43415	0	0	0	0.104729	0	0	0	0	0.168201	4.23992	0	1.52967	0	0	0	0	0	1.32339	3.50682	0	0.0634719	0.628372	0.717233	0	0.314186	0.298318	0.0253888	0.307839	0	0.24754	0.00952079	0	0	0	0.104729	0.0571247	0.364964	0.130117	0	0.215805	0.120597	0	2.47223	0.695017	1.1901	0	0.0602983	0.0412567	0	0	0	0	0	0	0	0.241193	0	0.0983815	0.0920343	0	0	0	0	0	0	0.165027	0	0	0	0	1.14884	0	0.59981	0.0222152	0	0	0	0.783878	0	2.98318	0	0.36179	0.314186	0.304665	0.114249	0.460171	0.133291	0	0.0539511	0	0	0	0	0.460171	0.0571247	0	0.431609	0	0	0	0.0412567	0	0	0	0.101555	4.25579	0	0	0	0	0	0	0	0.244367	0	0.0888607	0.320533	0	0.476039	0	0	0	0	0	0.612504	0	0.104729	0	0	0	0	0.190416	0.0507775	0.390352	0	0	0	0.126944	0	0	0	0	0	0	0.0412567	0.679149	0.0634719	0	0.0825135	0	0	0	0	0	0	0	0.0761663	0	0	0	0	0	0	0	0	0	0.031736	0	0	0	0	0.142812	0.0444303	0	0.463345	0	0	0	0	0	0.279276	0	0	0	0.130117	0	0	0	0	0.0539511	0	0	0	0	0	0	0.0920343	0	0	0	0	0	0	0.0539511	0.0729927	0	0	0.212631	0	0	0	0	0	0	0	0	0.222152	0.101555	0.0380831	0	0	0	0	0	0	0.0952079	0.0476039	0.215805	0	0	0	0	0	0	0	0	0	0	0	0	0	0	0	0.136465	0	0	0	0	0	0	0	0.0253888	0	0	0.031736	0	0	0	0	0	0	0.0222152	0	0.266582	0	0	0	0	0	0	0	0.00634719	0	0	0	0	0	0	0	0	0	0	0	0	0	0	0.0222152	0	0	0	0	0	0	0	0	0	0	0	0	0	0	0	0	0	0	0	0	0	0	0	0.00952079	0	0	0	0	0	0	0	0	0	0	0	0	0	0	0	0	0	0	0	0	0	0	0	0	0	0	0.0349096	0	0	0	0.0380831	0	0	0	0	0	0.015868	0	0	0	0	0	0	0	0	0	0.0634719	0.0190416	0	0	0	0	0	0	0.0571247	0	0	0	0	0	0	0	0	0	0	0	0	0	0	0	0.0476039	0	0	0	0.0412567	0	0	0	0	0	0	0	0	0	0	0	0	0	0	0	0	0	0	0	0	0	0	0	0	0	0	0	0	0	0	0	0	0	0	0	0	0	0	0	0	0	0	0	0	0	0	0	0	0	0	0	0	0	0	0	0	0	0	0	0	0	0	0	0	0	0	0	0	0	0	0	0	0	0	0	0	0	0	0	0	0	0	0	0	0	0	0	0	0	0	0	0	0	0	0	0
PID007	1.14469	7.65578	1.66366	1.67838	0	0	0.0368067	1.25143	9.34889	0.956973	0	0.548419	0	0.088336	0.290773	0.088336	0	5.73448	12.5768	0.456403	0.83183	0.338621	0.916486	0	1.09316	1.21094	0.312857	0.103059	0.0184033	0.750856	2.33354	1.60109	0.625713	10.9463	0	0.548419	0.710368	0.202437	0	0.147227	0	0.272369	0.169311	0.209798	0	0	0.82815	0	0.206117	0.139865	0.415915	0.0478487	1.60109	0	1.49803	3.97512	0.066252	0	0	0	0.05521	0.033126	0	0	0.117781	5.97004	0	1.41338	0	0	0	1.26247	0	0.191395	0.577864	0	0.033126	1.75936	0.0257647	0.0588906	1.11156	0	0	0.437999	0	0.139865	0	0	0	0	0	0	0	0.150907	0	0	0.139865	0	1.20726	0.184033	0.0809746	0.0846553	0	0	0	0	0.0478487	0	0.625713	0	1.04531	0.622032	0	0	0	0	0	0	0	0	0	0	0	0	0	0	0	0	0.139865	0	0	0	0.581545	0.231882	0.294453	0.6662	0.0588906	0.0184033	0.301815	0	0.136185	0.121462	0.114101	0.563142	0.05521	0	0	0	0	0	0.0588906	0	0.172991	0	0	0	0	0	0	0	0	0.0368067	0	0	0	0	0	0	0	0.187714	0	0.033126	0.0294453	0	0.323899	0	0.0625713	0	0	0	0.423277	0	0	0	0	0	0	0.114101	0.0920166	0.0736133	0	0	0	0.0625713	0	0	0	0	0	0	0	0.49689	0	0	0.0404873	0	0	0	0	0	0	0	0.099378	0	0	0	0	0	0	0	0	0	0	0.022084	0	0	0	0.180353	0.0699326	0	0	0	0	0	0	0	0	0.0294453	0.184033	0	0.209798	0	0	0	0	0	0.0257647	0	0.0478487	0	0	0.125143	0	0	0	0	0.0147227	0	0.0846553	0	0	0	0	0	0	0	0	0	0	0	0	0	0	0	0	0	0	0	0.0699326	0	0.0515293	0	0	0	0	0	0	0	0	0	0	0	0	0	0	0.0257647	0	0	0	0.05521	0	0	0.011042	0	0	0	0	0	0	0	0	0	0	0	0	0	0	0	0	0	0	0	0	0	0	0	0	0	0.0515293	0	0	0	0	0	0	0	0	0	0	0	0	0	0	0.0294453	0	0	0	0	0	0	0	0	0	0	0	0	0	0	0	0	0	0	0	0	0.022084	0	0	0	0	0	0	0	0	0	0	0	0	0	0.033126	0	0	0	0	0	0	0	0	0	0	0	0	0	0	0	0	0	0	0	0	0	0	0.022084	0	0	0	0	0	0	0	0	0	0	0	0	0	0	0	0	0	0	0	0	0	0	0	0	0	0	0	0	0	0	0	0	0	0	0	0	0	0	0	0	0	0	0	0	0	0	0	0	0	0	0	0	0	0	0	0	0	0	0	0	0	0	0	0	0	0	0	0	0	0	0	0	0	0	0	0	0	0	0	0	0	0	0	0	0	0	0.0257647	0	0	0	0	0	0	0	0	0	0	0	0	0	0	0	0	0	0	0	0	0	0	0	0	0	0	0	0	0	0	0	0	0	0	0	0	0	0	0	0	0	0	0	0	0	0	0	0	0
PID008	0.107401	6.00101	0.698104	1.52375	0	0	0	0.234939	7.30324	0.943111	0.0839067	0.882698	0	0.117469	4.19198	1.22168	0	0	11.2536	0	1.23511	0.25172	0	0.0805504	0.456452	2.57761	0.550428	0	0	3.60799	1.18812	0	0.208089	5.69559	0	0.268501	0	1.22839	0.0369189	0	0	0.332271	0.255076	0.221514	0.0201376	0	1.22168	0	0.436315	0.0906192	0.516865	0.110757	2.4635	0	2.38631	5.4875	0.0906192	0	0	0	0	0	0	0	0.708173	6.41383	0.187951	1.8191	0	0	0.0302064	0.0671254	0	0.875986	0.869273	0.177882	0.513509	0.0738379	0.0234939	0.409465	0.684679	0.0704816	0	0.594059	0	0.392683	0	0	0	0	0	0	0.181238	0.0637691	0.0939755	0.0469877	0.114113	0	0.553784	0	0.14432	0	0.0906192	0	0	0	0	0.281926	0.775298	0	0	1.03037	0	0.181238	0.0369189	0	0	0	0.0402752	0	0	0	0	0.050344	0.0738379	0	0	0	0.349052	0	0	2.57761	1.89294	0.328914	0	1.73183	0.050344	0.151032	0.362477	0.0268501	0.0604128	0.281926	0.214801	0.473234	0.0469877	0	0	0	0	0	0.0537003	0	0.0369189	0	0	0	0.0167813	0.167813	0	0	0	0.657828	0	0	0	0	0	0	0	0.0805504	0	0.285283	0.0469877	0	0.630978	0	0.0234939	0	0	0	0.486659	0.0100688	0.164457	0	0	0.0100688	0	0.328914	0.0671254	0.580634	0	0	0.0973318	0.104044	0	0	0	0	0	0	0.0369189	0.47659	0	0	0.0201376	0	0	0	0	0	0	0.523578	0	0.0335627	0	0	0	0	0	0	0.0906192	0	0.0234939	0	0	0.0167813	0	0.208089	0.0637691	0	0.318845	0	0	0	0.184595	0.0436315	0.0436315	0	0	0.0100688	0.208089	0	0	0	0	0.0839067	0	0	0.050344	0	0	0.110757	0.0671254	0	0.0369189	0	0.0167813	0	0	0	0.104044	0	0	0.17117	0	0.0604128	0	0	0	0.0100688	0.050344	0	0.365833	0.0268501	0	0.050344	0	0	0	0.0302064	0.110757	0.0537003	0.0369189	0.0604128	0	0	0	0	0	0.0436315	0	0	0	0	0	0	0	0	0.0671254	0.127538	0	0	0	0	0.0671254	0	0	0	0	0	0	0.0100688	0	0	0	0.0402752	0	0	0	0	0	0	0	0	0	0	0	0	0.0167813	0	0	0	0	0	0	0	0	0	0	0	0	0	0	0	0	0	0	0	0	0	0	0	0	0	0	0	0	0	0	0	0	0	0	0	0.0335627	0	0	0	0	0	0	0	0	0	0	0	0	0	0	0	0	0	0	0	0	0	0	0.0302064	0	0	0	0	0	0	0	0	0	0	0	0	0	0.0302064	0	0	0	0	0	0	0	0	0	0	0	0	0	0	0	0	0	0	0	0	0	0	0.0302064	0	0	0	0	0	0.0537003	0	0	0	0	0	0	0	0	0	0	0	0	0	0	0	0	0	0	0	0	0	0	0	0	0	0	0	0	0	0	0	0	0	0	0	0	0	0	0	0	0	0	0	0	0	0	0	0	0	0	0	0	0	0	0	0	0	0	0	0	0	0	0	0	0	0	0	0	0	0	0	0	0	0	0	0	0	0	0	0	0	0	0	0	0	0	0	0	0	0	0	0	0	0	0	0	0	0	0	0	0	0	0	0	0	0	0
PID009	12.5173	2.7332	0	1.31761	0	0.0270279	0	3.79067	2.57103	0.973006	0	2.07777	0	0.0844623	1.37842	0.38177	0	0.574344	16.0749	0.601372	1.64195	0.236494	0	0.42569	0.67232	1.50343	0.689212	0	0.0270279	0.503395	0.280415	0.229737	0.415555	2.75347	0	0.236494	0	0.148654	0.0608129	0	0	0.270279	0.293929	0.114869	0.125004	0	0.125004	0	0.145275	0	0.689212	1.44599	3.18254	0	0.743268	3.9427	0	0	0.0371634	0	0.0912193	0	0.192574	0	0.233116	2.16899	0	0.722997	0	0	0	0	0	1.19261	1.29734	0.013514	0.327714	0.0979763	0.020271	0	0.162168	0.46961	0	0.435826	0	2.97307	0	0	0	0.141897	0.121626	0.192574	0.304064	0.128383	0	0	0.483124	0	0.280415	0.0472989	0.158789	0.11149	0.0540559	0	0	0	0.929085	0	0	0	0.192574	0.712862	0.13514	0	0	0	0	0.445961	0	0	3.01699	0.0371634	0	0	0.013514	0	0	0	0.0945978	0	0	0	0.209467	1.55411	0.0405419	0.138518	1.32437	0.71624	0.219602	0	0.0540559	1.18923	0.0675699	0.260144	0.0472989	0.121626	0.344606	0	0	0.108112	0.114869	0	0.307443	0	0	0	0.0405419	0.270279	0	0	0.0304064	1.94939	0	0	0	0	0	0	0	0.0472989	0	0.0641914	0.158789	0	0.20271	0	0.0101355	0	0	0	0.351363	0	0.304064	0	0	0	0	0.46961	0.125004	0.608129	0	0	0	0.462853	0	0	0.0371634	0	0	0	0	0.503395	0.0337849	0	0.0472989	0	0	0	0	0	0	0	0.388527	0	0	0.0371634	0	0	0	0	0.0472989	0	0.131761	0	0	0.0574344	0	0.445961	0	0	0	0	0	0	0.0236494	0.0574344	0	0.0236494	0	0	0.398662	0	0	0.0777053	0	0.0405419	0	0	0	0	0	0.0540559	0	0	0	0	0.0270279	0	0	0.0371634	0.0608129	0	0	0.0777053	0	0	0	0	0	0	0	0	0	0.020271	0	0	0	0	0	0	0	0	0	0.155411	0	0	0	0	0	0	0	0	0	0	0	0.0270279	0	0	0.104733	0.0844623	0	0	0	0	0	0	0	0.0641914	0	0	0	0	0.0371634	0	0	0.0540559	0	0.0168925	0	0	0	0	0	0	0.0979763	0	0	0	0	0.0506774	0	0.0439204	0	0	0	0	0	0	0	0	0	0	0	0.101355	0	0	0	0.121626	0	0	0	0	0	0	0	0	0.0371634	0	0	0	0	0	0	0	0.0506774	0	0	0	0	0	0	0	0	0	0	0	0	0	0	0	0	0	0	0	0	0	0	0	0	0	0	0	0	0.0743268	0.0371634	0	0	0	0	0	0	0.0101355	0.121626	0	0	0	0	0	0	0	0	0	0	0	0	0	0	0	0	0	0	0	0	0	0	0.0168925	0	0	0	0	0.0506774	0	0	0	0	0	0	0	0	0	0	0	0.0101355	0	0	0	0	0	0	0	0	0	0	0	0	0	0	0	0	0	0	0	0.0371634	0	0	0	0	0	0	0	0	0	0	0	0	0	0	0	0	0	0	0	0	0	0	0	0	0	0	0.0101355	0	0	0	0	0	0	0	0	0	0	0	0	0	0	0	0	0	0	0	0	0	0	0	0	0	0	0	0	0	0	0	0	0	0	0	0	0	0	0	0	0	0	0	0	0	0	0	0
PID010	4.19953	4.46722	0	1.01318	0	0	0	0	6.65765	0.567037	0	0.653388	0	0	0.641874	0.673536	0.449024	0	16.3405	0	0.984399	0.0431754	0	0	1.30678	0.0921075	0.613091	0	0.998791	3.18059	1.72126	1.74429	0.19285	5.07455	0	0	0	0.0201485	0	0	0	0.293593	0.031662	0.0949859	0	0	0	0	0	0	0.143918	0.256174	3.52887	0	1.38449	1.99758	0	0	0	0	0	0	0	0	0.391457	3.77353	0.299349	1.67521	0	0	0	0	0	0.532497	0.120891	0	0.138161	0.687928	0.529618	0	0.261931	0.535375	0	0.662023	0	0	0	0	0	0	0.146796	0.0604456	0.164067	0	0	3.63825	0.189972	0	0.328133	0.115134	0.256174	0	0	0.161188	0	0	0.230269	0.339647	0	0	0	0	0	0	0.218755	0	0	0	0	5.82004	0.0489321	0.538253	0	0.224512	0.267688	0	1.61476	0	0.0518105	0.0690807	0	0	2.73156	0.3857	0.0978643	1.24057	0	0.408727	0.238904	0.0230269	0	0.54401	0	0	0.109378	0	0	0	0	0	0	0	0.342525	0	0	0	0	0	0	0	0.031662	0	0	0	0	0	0	0	0.109378	0.0921075	1.10817	0.103621	0.733982	0	0.474929	0	0	0	0	0.0259052	0.532497	0.0143918	0.233147	0	1.13983	0	0	0.149675	0.0345403	0.325255	0	0	1.20603	0.0863508	0.204364	0	0	0	0	0	0	0.595821	0	0	0.00863508	0	0	0	0	0	0.115134	0	0	0	0	0	0	0	0	0	0	0	0	0	0	0.0546888	0	0.256174	0.215877	0	0.342525	0	0	0	0	0	0	0.0345403	0	0	0.0863508	0	0.071959	0	0.0287836	0.244661	0.0662023	0	0.00575672	0	0	0.356917	0.0201485	0	0	0	0.0431754	0	0	0	0	0	0	0.109378	0	0	0	0	0.0287836	0	0	0	0.247539	0	0.0489321	0	0	0	0	0	0	0	0	0	0	0	0	0.0201485	0	0.0546888	0	0	0	0	0	0	0.0259052	0.152553	0	0.224512	0	0	0.00575672	0	0	0	0	0	0	0	0	0	0	0	0	0	0	0.0374187	0	0	0	0	0	0	0	0	0	0	0	0	0	0.0518105	0	0	0	0	0	0	0	0	0	0.0143918	0	0	0	0	0	0.0575672	0	0	0.071959	0.0115134	0	0	0	0	0	0	0	0	0	0	0	0	0.0230269	0	0	0	0	0	0	0	0.0230269	0	0	0	0	0	0	0	0	0	0	0	0	0	0	0	0	0	0	0	0	0	0	0	0	0	0	0	0	0	0	0	0	0	0	0	0	0	0	0	0	0	0	0	0	0	0	0	0	0	0	0	0	0	0	0	0	0	0	0	0	0	0	0	0	0	0	0	0	0	0	0	0.0259052	0	0	0	0	0	0	0	0	0	0	0	0	0	0	0	0	0	0	0	0	0	0	0	0	0	0	0	0	0	0	0	0	0.0259052	0	0	0	0	0	0	0	0	0	0	0	0	0	0	0	0	0	0	0	0	0	0	0	0	0	0	0	0	0	0	0	0	0	0	0	0	0	0	0	0	0	0	0	0	0	0	0	0	0.00575672	0	0	0	0	0	0	0	0	0	0	0
PID011	0.0828263	3.09324	0.0637125	1.44309	0	0	0	0.0668982	3.68577	1.11178	0	2.18534	0	0	0.503329	1.06718	0	0	14.5488	0.296263	2.23631	0.0477844	0	2.46886	1.60874	1.1978	0.61164	0	0	0.449173	0.471473	0.0318563	0.127425	4.52678	0	0.197509	0	0.181581	0	0	0	0.229365	0.156096	0.296263	0	0	0.309006	0	0	0	0.410946	0.0987544	0.844191	0	3.02953	4.39298	0	0	0	0	0	0	0	0	1.00029	9.885	0.261221	1.66927	0	0	0.0477844	0	0	1.88908	1.71387	0	0.723137	0.283521	1.66927	0	0.477844	0.605269	0	0.598898	0	0.0159281	0	0.0637125	0	0.461916	0	0.105126	0.0191138	0.535185	0	0.853748	0.222994	0	0.519257	0	0.653053	0	0.414131	0	0	0	0	0	0	0	0	0	0	0.334491	0.130611	0	0	0	0.0637125	0	0	0.222994	0	0.43006	0.0445988	0	1.10223	0	0.637125	0.226179	0	0	0.165653	1.12134	0	3.47233	0	0.465101	0.318563	0.388646	0.0955688	1.07356	0.114683	0	0.0637125	0	0	0	0	0.207066	0.197509	0	0.159281	0	0	0.127425	0.0159281	0.0222994	0	0	0.273964	2.6154	0.0891975	0	0	0	0	0	0	0.108311	0	0	0.200694	0	0.93976	0	0.0573413	0	0	0	0.0955688	0.025485	0.187952	0	0	0.0955688	0	0.245293	0.359976	0.653053	0	0	0	0.0923832	0	0.0955688	0	0	0	0.885604	0	0.388646	0.0286706	0	0	0.289892	0	0	0	0	0	0	0.0191138	0	0	0	0.143353	0	0	0	0.210251	0	0.00955688	0	0	0	0	0.58297	0.0350419	0	0.0414131	0	0	0	0.124239	0.05097	0.025485	0.0382275	0	0.05097	0.0445988	0	0.0382275	0	0	0.0860119	0	0	0.315377	0	0	0.442802	0.0573413	0	0	0	0.10194	0.159281	0	0	0.0350419	0	0	0.124239	0	0	0.00955688	0	0.0445988	0	0	0	0	0.0700838	0	0.0541556	0	0	0	0	0	0.0955688	0.0382275	0.200694	0	0	0	0	0	0.0605269	0	0	0	0	0	0	0	0	0	0.0127425	0	0.114683	0.0637125	0	0.00637125	0	0	0.025485	0.0860119	0	0.0318563	0.00637125	0.111497	0	0	0	0	0.0414131	0	0	0.0318563	0	0	0	0	0	0	0.05097	0.0191138	0	0	0.025485	0	0	0	0	0	0	0	0	0	0	0	0	0	0	0	0	0	0	0	0	0	0	0	0	0	0	0	0	0	0	0	0	0.0318563	0	0	0	0	0	0	0	0	0	0	0	0	0	0	0	0.136982	0	0	0	0	0	0	0	0	0.025485	0	0	0	0	0	0	0	0	0	0	0	0	0	0	0	0	0	0	0	0	0	0	0	0	0	0	0	0	0	0	0	0	0	0	0	0	0	0	0	0	0.0541556	0	0	0	0.05097	0	0	0	0	0	0	0	0	0	0	0	0	0	0	0	0	0	0	0.0382275	0	0	0	0	0	0	0	0	0	0.0350419	0	0	0	0	0	0	0	0	0	0	0	0	0	0	0	0	0	0	0	0	0	0	0	0	0	0	0	0	0	0	0	0	0	0	0	0	0	0	0	0	0	0	0	0	0	0	0	0	0	0	0	0	0	0	0	0	0	0	0	0	0	0	0	0	0	0	0	0	0	0	0	0	0	0
PID012	0.345236	5.35937	0.647728	1.68015	0.0854869	0	0.752943	1.50589	1.16394	0.282765	0	2.73229	0	0	5.74735	1.40396	0	1.79523	7.17104	0.815414	2.72901	1.93661	0	0.108503	4.12639	1.44013	0.897613	0	0.108503	0.368251	0.486618	0.276189	0.424147	5.73749	0	1.84455	0.0394555	0.752943	0	0	0	0.328796	4.44861	0.496482	0	0	0.318932	0	1.30203	0	0.263037	0.825278	2.5679	0	2.85724	2.41336	0	0	0	0	1.12119	0	0	0	1.6111	3.95542	0	0.697047	0	0	0	0.101927	0	0.0558953	0.457026	0	0.302492	2.84737	0	0	0.0920629	0.0230157	0	0.282765	0	0.312356	0	0	0.0657592	0	0	0.0920629	0.272901	2.49556	0	0	0.17755	0	0.96666	0	0	0.282765	0	0	0	0	0	0	0.0624712	0	0.266325	0.105215	0	0	1.47629	0	0	0.269613	0	0	0	1.02584	0	0	0.157822	0	0.0657592	0	0.240021	0.0361676	0	0	0	0.0854869	0.0460314	0.841718	0	0.269613	0.512922	0	0.0690471	0.167686	0	0	0.082199	0	0.0328796	0	0	0	0	0	1.11791	0	0	0	0.0854869	0.240021	0	0	0.401131	2.09443	0	0	0	0	0	0	0	0.226869	0	0	0	0	0.0460314	0	0.0986388	0	0	0	0.0657592	0	0.0460314	0	0	0	0	0.0854869	0.0591833	0.108503	0.0131518	0	0	0.19399	0	0.473466	0	0.220293	0	0	0	0.197278	0	0.0164398	0.154534	0	0	0	0	0.0164398	0.0164398	0	0.0558953	0	0	0.0920629	0	0	0	0	0	0	0.0295916	0	0.489906	0.115079	0	0.815414	0.562241	0	0	0	0	0	0	0	0	0.0953508	0	0	0	0	0	0	0.0131518	0	0.12823	0	0	0	0	0.174262	0.0493194	0	0	0	0	0	0	0	0	0	0	0	0	0	0	0	0	0	0	0	0	0	0.0460314	0	0	0.220293	0	0	0	0.0197278	0	0	0	0.0427435	0	0.0394555	0	0	0	0	0	0	0	0.0394555	0	0	0	0.0295916	0	0	0.0263037	0	0	0	0	0	0	0	0	0.0131518	0	0	0	0	0	0	0	0	0	0	0	0	0	0	0	0	0.0493194	0	0	0	0	0	0	0	0	0	0	0	0.0230157	0	0	0	0	0	0	0	0	0	0	0	0	0	0	0	0	0	0	0	0	0.0591833	0	0	0.0361676	0	0	0	0	0.0328796	0	0	0	0	0	0	0	0	0.0887749	0	0	0	0	0	0	0	0	0	0	0	0	0	0	0	0	0	0	0	0	0	0	0.0230157	0	0	0	0	0	0	0	0	0	0	0	0	0	0	0	0	0	0	0	0	0	0	0	0	0	0	0	0	0	0	0	0	0	0	0	0	0	0	0	0	0	0	0	0	0	0	0	0	0	0	0	0	0	0	0	0	0	0	0	0	0	0	0	0	0	0	0	0	0	0	0	0	0	0	0	0	0	0	0	0	0	0	0	0	0	0	0	0	0	0	0	0	0	0	0	0	0	0	0	0	0	0	0	0	0	0	0	0	0	0	0	0	0	0	0	0	0	0	0	0	0	0	0	0	0	0	0	0	0	0	0	0	0	0	0	0
PID013	0.190683	5.50679	0	1.45642	0.0558898	0	0	0.644376	1.52218	0.825196	0	0.506296	0	0	6.52924	3.55393	0	0.187395	9.63606	0.0328764	2.26189	0.167669	0	0.0854785	2.85367	0.864648	0.59835	0.289312	0	1.09149	0.463557	0.151231	0.272874	3.14627	0.0657527	0.766019	0	0.683828	0.0394516	0	0	0.509583	0.0854785	0.256436	0	0	0.943551	0	0.479995	0.341914	0.213696	0.072328	0.552323	0	5.94733	3.23503	0.131505	0	0	0	0	0.200546	0	0	0.933688	7.03883	0	3.06408	0	0	0	0.535885	0	0.657527	0.950127	0.318901	1.05862	1.68327	0	0.0526022	0.877799	0.512871	0	0.473419	0	0.0591774	0	0	0.0493145	0.535885	0.0263011	0	0.427393	0.036164	0	0.0295887	0.466844	0	0.239997	0.131505	0.0756156	0.0821909	0.161094	0	0	0	0	0.315613	0.184108	0	0	1.08492	0	0.381366	0.239997	0	0	0	0.036164	0	0	1.20327	0	0	0	0	2.72216	0	0.318901	0.0263011	0	0	0.233422	0.0953414	0.226847	3.35996	0.0558898	0.302462	0.473419	0.387941	0.0460269	0.384653	0.174245	0	0.0131505	0	0	0	0	0.184108	0.101917	0	0.0657527	0	0	0.138081	0.0624651	0	0	0	0.286024	0.785745	0	0	0	0	0	0	0	0.0789032	0	0.0526022	0.23671	0	0.427393	0	0.164382	0	0	0	0.272874	0.036164	0.144656	0	0	0	0	0.134793	0.12493	0.276161	0.0920538	0	0	0.128218	0	0	0.0427393	0.197258	0	0	0.207121	0.286024	0.0920538	0	0.0230134	0	0	0	0	0.466844	0	0	0	0	0	0	0	0.0164382	0	0	0.216984	0	0	0.0230134	0	0	0	0.263011	0.401091	0	0.00657527	0	0	0	0.295887	0.0854785	0	0	0	0	0.0657527	0	0.00657527	0.134793	0	0.0526022	0	0	0.216984	0	0.0920538	0.716704	0.101917	0	0.0854785	0	0	0	0	0.0624651	0.0526022	0.0558898	0	0	0	0	0	0	0	0.0230134	0.134793	0	0	0.0887662	0	0.134793	0	0	0	0	0.0624651	0	0.0197258	0.0230134	0	0	0	0.00986291	0	0.072328	0	0	0.157806	0	0	0	0	0	0	0.410954	0	0.0821909	0.0164382	0	0.00986291	0	0	0	0	0	0	0.0131505	0	0	0	0	0	0	0	0	0.147944	0	0	0	0	0	0	0	0	0.0394516	0	0	0	0	0	0	0	0	0	0	0	0	0	0.036164	0	0	0	0	0	0	0	0	0	0	0	0	0	0	0	0	0	0	0	0	0	0	0	0	0	0	0	0	0	0	0	0	0	0	0.0756156	0	0	0.0657527	0	0	0	0	0	0.0263011	0	0	0	0	0	0	0	0	0	0	0	0	0	0	0	0	0	0	0	0	0	0	0	0	0	0	0	0	0	0	0	0	0	0	0	0	0.0460269	0	0	0	0	0	0	0	0	0	0.0328764	0	0	0	0	0	0	0	0	0	0	0	0	0	0	0	0	0	0	0	0	0	0	0	0	0	0	0	0	0	0	0	0	0	0	0	0	0	0.0328764	0	0	0	0	0	0	0	0	0	0	0.0131505	0	0	0	0	0	0	0	0	0	0	0	0	0	0	0	0	0	0	0	0	0	0	0	0	0	0	0	0	0	0	0	0	0	0	0	0	0	0	0	0	0	0	0	0	0	0	0	0	0	0	0	0	0	0
PID014	4.6959	1.75271	0	2.23428	0.0635573	0.0317786	0	0	1.92383	0.369121	0	0.44979	0	0.0635573	22.5164	3.89655	0.12467	3.45409	5.64193	0.317786	0.44979	0.0733353	0	0	0	0.0953359	0.178449	0	0.356898	0.435123	2.28317	1.16848	0.0268896	5.93527	1.42515	0.105114	0	0	0	0	0	0.49868	0.0562237	0.256674	0.757798	0	1.11959	0	0.0366676	0	0.266452	0	0.542681	0	1.01692	1.49115	0.0342231	0	0	0	0.0415567	0.129559	0.0708908	0	0.408233	3.74254	0	1.91894	0	0	0	0	0	0.911802	0.288452	0	1.36648	0.195561	0.242006	0.0586682	0.212672	2.22695	0.0268896	0.510903	0.452234	0	0	0	0	0	0.0415567	0.17356	0	0.132004	0	0.77491	0.29823	0	0.938692	0.136893	0.264007	0	0	0	0	0	0.166227	0	0.0977804	0	0.677129	0.579349	0	0	0.897135	0	0	0	0	0.0317786	0	0.625794	0	0	0.664907	0	0.0317786	0	0.564682	0.0268896	0	0	0.67224	0.114892	0.0733353	0.72113	0.0513347	0.0953359	0.27623	0	0	0.176005	0.396011	0	0.168671	0	1.04869	0	0	0	0	0	0.122225	0	0	0	0	0	0	0	0.00488902	1.18314	0	0	0	0	0	0	0	0.139337	0.00977804	0	0	0	1.05358	0	0.0928914	0	0	0	0.662462	0	0.0391122	0	0.0611127	0	0	0.0904469	0	1.03158	0	0	0.256674	0.0537792	0.0733353	0	0	0	0	0	0	0.474235	0.0440012	0	0.163782	0.154004	0	0	0	0	0.4009	0	0.180894	0	0	0.0268896	0	0	0	0	0	0	0.100225	0	0	0.100225	0	0.256674	0	0.557348	0	0	0	0	0	0	0	0	0	0	0.190672	0	0	0	0.0195561	0.0708908	0	0	0.114892	0	0	0.0684463	0.119781	0	0	0	0	0	0	0.430234	0.12467	0	0	0.0391122	0	0	0	0	0	0	0	0	0	0.122225	0	0	0	0.146671	0	0	0	0	0.193116	0.0757798	0.190672	0	0	0	0	0	0	0.244451	0	0	0	0	0	0	0	0.110003	0	0	0	0	0.0122225	0	0	0	0	0	0	0	0	0.0293341	0	0	0	0	0	0	0	0	0	0	0	0	0	0	0.0317786	0	0	0	0	0	0	0	0	0	0	0	0.0195561	0.0586682	0.100225	0	0	0	0	0	0	0	0.0513347	0.0122225	0	0	0	0	0	0	0	0	0	0	0.0831133	0	0.0146671	0	0	0	0	0	0	0	0	0	0	0	0	0	0	0	0	0.0171116	0	0	0	0	0	0	0	0	0	0	0	0	0	0	0	0	0	0	0	0.0146671	0	0	0	0	0	0	0	0	0	0	0	0	0	0	0	0	0	0	0	0	0.0440012	0	0	0	0	0	0	0	0	0	0	0	0	0	0	0	0	0	0	0	0	0	0.0317786	0	0	0	0	0	0	0	0	0	0	0	0	0	0	0	0	0	0	0	0	0	0	0	0	0	0	0	0	0	0	0	0	0.0171116	0	0	0	0	0	0	0	0	0	0	0	0	0	0	0	0	0	0	0	0	0	0	0	0	0	0	0	0	0	0	0	0	0	0	0	0	0	0	0	0	0	0	0	0	0	0	0	0	0	0	0	0	0	0	0	0	0	0	0	0
PID015	9.02087	3.28002	0.0520122	0.432352	0	0	0	0.432352	25.1512	0.162538	0	0.360835	0	0	4.38853	0.00975229	0	0.104024	6.53729	0.0325076	0	0	0	0	0.0195046	0	0.195046	0.663156	0.906963	0	0.357584	1.02724	0.113777	12.1741	0	0	0	0	0	0	0	0.221052	0	0.17229	0	0	0	0	0	0	0.133281	0.59489	0.347832	0	0.055263	6.60555	0	0	0	0.689162	0	0	0	0	0.0162538	12.5447	0	0.16904	0	0	0	0	0	0.305572	0.266563	0	0	0.718419	0.224303	0	0.0942722	0.354333	0.00975229	0.0617645	0	0	0	0	0	0	0	0	0	0	0	0.191795	0.178792	0	0.513621	0.396593	0.838697	0.185294	0	0	0	0	0	0	0.0650153	0	0.12678	0.572134	0	0	0.247058	0	0	0	0	0	0	0.0747676	0	0	0.17229	0	0	0	0.0455107	0	0	0	0.0780183	0.737923	0.208049	0.16904	0	0.21455	0	0	0.0292569	0.0162538	0.0715168	0	0	0	0	0	0	0	0	0	0.0227553	0	0	0	0	0	0	0	0	0.0260061	0	0	0	0	0	0.685911	0.494116	0.0617645	0	0	0.0325076	0	0.156037	0	0	0	0	0	0.347832	0	0.156037	0	0.399844	0	0.461608	0.068266	0	0.110526	0	0	0	0.243807	0.0910214	0	0	0	0	0	0	0.29582	0	0	0	0.0617645	0	0	0	0	0	0.533125	0	0	0	0	0	0	0	0	0	0	0	0	0	0	0.221052	0.107275	0	0	0.0130031	0	0	0	0	0	0	0	0	0	0.0390092	0	0	0	0.0812691	0.234055	0	0	0	0	0	0	0	0	0	0	0.188544	0	0	0	0	0	0	0	0	0	0	0	0	0	0	0	0	0	0	0	0	0	0	0	0	0	0	0.0845199	0	0	0	0	0	0	0	0	0	0	0	0	0.165789	0.0942722	0	0	0	0	0	0	0	0	0	0	0	0	0.0195046	0	0	0	0	0	0	0	0	0	0	0	0	0	0	0	0	0	0	0	0	0	0	0	0	0	0	0	0	0	0	0	0	0	0	0	0	0.107275	0	0	0	0	0	0	0	0	0	0	0	0	0	0	0	0	0	0	0	0	0	0	0	0	0	0	0	0.0130031	0	0	0	0	0	0.0422599	0	0	0	0	0	0	0	0	0	0	0	0	0	0	0	0	0	0	0	0.00650153	0	0	0	0	0	0	0	0	0	0	0	0	0	0	0	0	0	0	0	0	0	0.0910214	0	0	0	0	0	0	0	0.055263	0	0	0	0	0.0487615	0	0	0	0	0	0	0	0	0	0	0	0	0	0	0	0	0	0	0	0	0	0	0	0	0	0	0	0	0	0	0	0	0	0	0	0	0	0	0	0	0	0	0	0	0	0	0	0	0	0	0	0	0	0	0	0	0	0	0	0	0	0	0	0	0	0	0	0	0	0	0	0	0	0	0	0	0	0	0	0	0	0	0	0	0	0	0	0	0	0	0	0	0	0	0	0	0	0	0	0	0
PID016	4.88336	3.54098	0	0.783659	0	0	0.145122	0	8.62025	0.301128	0	1.00497	0	0.0435366	3.10924	0.798171	0.0471647	2.36549	10.0134	0.174147	0.214055	1.25531	0.101585	0	0.330153	1.4222	0.453507	2.39451	0.293872	0.108842	1.19726	0.163262	0.105214	6.47244	0.776403	0.27936	0	0.0362805	0	0	0	0.460763	0	0.188659	0.0253964	0	0	0	0.39183	0.257592	0.246708	0.529696	1.67979	0	0.420854	4.93052	0	0.13061	0	0.159634	0.101585	0.0145122	8.613	0	0	12.1286	0	0.580488	0	0	0	0.642165	0	0.199543	0.13061	0	0.656677	1.40768	0	0	0.464391	0.0217683	0	0.185031	0	0.0362805	0.0145122	0.177775	0	0	0	0	0	0.0326525	0	0	0	0	0.954178	0	0.507927	0	0	0.718354	0	0	0.616769	0	0.678446	0	0	0.275732	0.192287	0.214055	0.174147	0	0	0.203171	0	0	0	0	0.0217683	0	0.0834452	0	0	0	0.206799	0	0	0	0	0.0653049	0.068933	0.798171	0.0217683	0.272104	0.072561	0	0	0.359177	0.195915	0.359177	0	0	0.11247	0	0	0	0	0	0	0	0	0	0	0	0	0	0	0.344665	0	0	0	0	0.565976	0	0	0.203171	0.0253964	0	0	0	0.493415	0	0.0253964	0.0580488	0	0.119726	0.42811	0	0.0399086	0	0	0	0	0.16689	0	0.101585	0	0	0	0.0907013	0.547836	0	0	0.0072561	0	0	0	0.395458	0	0	0.0399086	0.163262	0	0	0	0	0	0	0	0	0	0	0	0	0.667562	0	0	0.163262	0	0.0253964	0	0	0	0.2975	0.0181403	0	0	0	0	0	0.0072561	0	0	0	0.0217683	0	0.0326525	0	0	0.0290244	0.246708	0	0.0217683	0	0	0	0	0.0326525	0.0616769	0	0	0	0	0	0	0	0	0	0	0.0616769	0	0	0	0	0	0	0	0	0	0.0761891	0	0	0	0.185031	0	0	0	0	0	0	0	0	0	0	0	0	0	0	0	0	0	0.0181403	0	0.290244	0	0	0	0	0	0	0	0	0	0	0	0	0	0	0	0	0	0	0	0	0	0	0	0	0	0	0	0	0	0	0.0145122	0	0	0	0	0	0	0	0	0	0.0181403	0	0	0	0	0	0	0	0	0	0	0	0.137866	0	0	0	0	0	0	0	0	0	0	0	0	0.0979574	0	0	0	0.072561	0	0	0	0	0	0.0145122	0	0.101585	0	0	0	0	0	0	0	0	0	0	0	0	0	0	0	0	0	0	0	0	0	0	0	0	0	0	0	0	0	0	0	0	0	0	0	0	0	0	0	0	0	0	0	0	0	0	0	0	0	0	0	0	0	0	0	0	0	0	0	0	0	0	0	0	0	0	0	0	0	0	0	0	0	0	0	0	0	0	0	0	0	0	0	0	0	0	0	0	0	0	0	0	0	0	0	0	0	0	0	0	0	0	0	0	0	0	0	0	0	0	0	0	0	0	0	0	0	0	0	0	0	0	0	0	0	0	0	0	0	0	0	0	0	0	0.0145122	0	0	0	0	0	0	0	0	0	0	0	0	0	0.0108842	0	0	0	0	0	0.0072561	0	0	0	0	0	0	0
PID017	1.1436	3.54755	0	2.56846	0.238803	0.413925	0.143282	0.106135	0.724368	0.363511	0.058374	0.464339	0	0.689875	6.5883	1.45139	0.25207	4.16048	7.98397	1.51242	5.88782	0.355551	0	0.724368	1.46731	0.472299	0.700488	1.22851	0	0.209616	0.459032	0.151242	0.461685	0.305137	0.0742942	0.413925	0.504139	1.89185	1.33199	0	0	0.504139	0.623541	0.310444	0	0	0.705795	0	0.26799	0.169815	0.398005	0.0212269	1.14095	0	4.7336	0.262683	0.188389	0	0	2.21291	0.087561	0	0	0	1.57875	2.14923	0.0796009	3.41223	0	0	0	0	0	0.329017	0.058374	0.0185736	0.0981745	0.419232	0	0	0.193696	0.145935	0	0.734982	0	0.403311	0.0159202	0	2.06432	0	0	0	0.124708	0.31575	0.00530673	0	0	0	0.358204	0	0	0.164509	0.602314	0	0	0	2.97973	0	0.329017	0	0.156549	0	0.456379	0	0	0.546593	0	3.10178	0	0	0	0.713755	0	0	0	0	0.514753	0.0796009	0.297177	0.0185736	0	0.429845	0.116748	0.366164	0	2.67724	0.0371471	0.30779	0.445765	0.0106135	0.246763	0.111441	0	0	0.0742942	0.772129	0.164509	0.488219	0	0	0	0	0.241456	0	0	0.0928678	0.159202	0	0	0	0.103481	0	0.581087	0.0981745	0	0	0	0	0	0.108788	0	0	0	0.137975	0.130015	0	0.246763	0	0	0	0.384738	0.0849077	0.0185736	0	0.0504139	0	0	0.175122	0.833156	0.0769476	0.0663341	0	0	0.127361	0	0.0636807	0	0	0	0	0.506793	0.0902144	0.0398005	0	0.212269	0.0928678	0.403311	0	0	0	0.403311	0.0371471	0.0663341	0	0	0.0610274	0	0.0477606	0	0	0	1.05604	0.0398005	0	0	0	0	0.0663341	0.164509	0	0	0	0	0	0	0.209616	0	0.111441	0	0	0.114095	0	0	0	0.0371471	0	0.615581	0	0.0636807	0	0.0610274	0.814583	0.0212269	0	0	0	0	0	0	0.0849077	0	0	0.0318404	0.0212269	0	0	0	0	0	0.0451072	0	0	0	0.0636807	0	0	0	0	0	0.0796009	0	0.0663341	0.111441	0.0212269	0	0	0	0.0344937	0	0	0	0	0	0	0	0.0530673	0	0	0	0.0849077	0	0	0.0557207	0	0.0610274	0	0	0	0	0	0.0451072	0	0.0902144	0	0	0	0	0.116748	0	0	0	0	0	0	0	0	0	0	0.0610274	0	0	0	0	0	0	0	0	0	0	0	0.0265336	0	0	0	0	0	0	0	0	0	0	0.0265336	0	0	0	0	0.058374	0	0	0	0	0	0.0238803	0	0	0	0	0.0106135	0	0	0	0	0	0	0	0	0	0	0.0344937	0	0	0	0	0	0	0	0	0	0	0	0	0	0	0	0	0	0	0	0	0.0318404	0	0.0451072	0	0.058374	0	0	0	0	0	0	0	0	0	0	0	0	0	0	0	0	0	0	0	0	0.0344937	0	0	0	0	0	0	0	0	0	0	0	0	0	0	0	0	0	0	0	0	0	0	0	0	0	0	0	0	0	0	0	0	0	0	0	0	0	0	0	0	0	0	0	0	0	0	0	0	0	0	0	0	0	0	0	0	0.0132668	0	0	0	0	0	0	0	0	0	0	0	0	0	0	0	0	0	0	0	0	0	0	0	0	0	0	0	0	0	0	0	0	0	0	0	0	0	0	0	0	0	0	0	0	0	0	0	0	0	0	0	0	0	0	0	0
PID018	0.0131523	3.38671	6.4479	1.34482	0	0	0.0460329	0.325519	7.64476	1.66376	0.213724	0.378128	0	0	1.7624	0.503074	0.236741	0.397856	7.74669	0.0920659	0.0460329	0.049321	0.641173	0	0.0460329	0.818729	0.769408	0	0.098642	0.147963	1.96955	0.0920659	0.141387	13.0734	0.0558971	0.105218	0.66419	0.197284	0	0.453753	0	0.28935	0	0.154539	0	0	6.84576	0	0.0756256	0	0.17098	0.608293	1.97942	0	0.193996	5.35297	0	8.02288	0	0	0.0460329	0	0	0	0	5.01102	0	0.447177	0	0	0	0.223589	0	0.434025	0.693782	0.226877	0.157827	1.03245	0	0.157827	0.28935	0	0	0.174268	0	0.098642	0	0	0	0	0	0.0558971	0	0.0197284	0	0	0.144675	0	0.302502	0	0.450465	0.0887778	0	0	0	0	0	0	3.90951	0	1.19028	4.03775	0	0	0.0789136	0	0	0	0	0	0	0	0	0	0	0	0	0	0.0361687	0	0	0	0.641173	0.364976	0.098642	0.138099	0.10193	0.0624733	0.049321	0	0.124947	0.0591852	0.0624733	0.335383	0.263045	0	0	0	0	0	0	0	0	0	0	0	0	0	0	0	0	0	0	0	0	0	0	0	0	0.10193	0	0	0	0	0.0822017	0	0.0098642	0	0	0	0.460329	0	0	0	0	0	0	0	0	0.138099	0	0	0	0	0	0	0	0.213724	0	0	0	0.605004	0	0	0	0	0	0	0	0	0	0	0	0	0	0	0	0	0	0	0	0	0	0	0	0.049321	0	0.66419	0	0	0	0	0	0	0	0	0	0	0	0	0	0	0	0	0	0	0	0	0	0	0	0	0	0	0	0.190708	0	0	0.00657614	0	0	0	0	0	0	0	0	0	0	0	0	0	0	0.0460329	0	0	0	0	0	0	0	0	0	0.0197284	0	0	0	0	0	0	0	0	0	0	0	0.0328807	0	0	0	0.105218	0	0	0	0	0	0	0	0	0	0	0	0	0	0	0	0	0	0	0	0	0	0	0	0	0	0	0	0	0	0.0197284	0	0	0	0	0	0	0	0	0	0	0	0	0	0	0	0	0	0	0	0	0	0	0	0	0	0	0	0	0	0	0	0	0	0	0	0	0	0	0	0	0.315654	0	0	0	0	0	0	0	0.0558971	0	0	0	0	0	0	0	0	0	0	0	0	0	0	0	0	0	0	0	0	0	0	0	0	0	0	0	0	0	0	0	0	0	0	0	0	0.00657614	0	0	0	0	0	0	0	0	0	0	0	0	0	0	0	0	0	0	0	0	0	0	0	0	0	0	0	0	0	0	0	0	0	0	0	0	0	0	0	0	0	0	0	0	0	0	0	0	0	0	0	0	0	0	0	0	0	0	0	0	0	0	0	0	0	0	0	0	0	0	0	0	0	0	0	0	0	0	0	0	0	0	0	0	0	0	0	0	0	0	0	0	0	0	0	0	0	0	0	0	0	0	0	0	0	0	0	0	0	0	0	0	0	0	0	0	0	0	0	0	0	0
PID019	0.0922266	4.56851	0.0955204	1.05402	0	0	0.00988142	2.38801	2.63175	0.998024	0	1.87418	0.00658762	0.16469	7.22991	1.68643	0	1.43281	17.0586	0.270092	1.6502	0.34585	0.0362319	0.0428195	2.06522	0.467721	0.668643	0.0724638	0	1.94005	0.823452	0	0.918972	1.81489	0	0.665349	0.174572	0.550066	2.54941	0	0	0.230567	0.154809	0.395257	0	0	0.326087	0	0.187747	0.00988142	0.171278	0.184453	1.67325	0	3.28722	1.72266	0	1.26482	0.0362319	0.102108	0.391963	0	0	0	0.477602	2.78327	0	0.922266	0	0	0	0.365613	0	0.335968	2.00264	0	0.418314	0.839921	0	0	0.128458	0.016469	0	0.569829	0.177866	1.44269	0	0	0.0724638	1.07049	0	0	0	0.30303	0	1.40975	0.780632	0	0.513834	0	0.464427	0.0625823	0.260211	0	0	0	0.395257	0	0.64888	0	0.490777	2.70422	0	0.602767	0.727931	0	0	0.115283	0	0	0.016469	0	0	0	0.0230567	0	0.06917	0	0.918972	0	0	0	0.480896	0.0790514	0.197628	2.22661	0	0.16469	0.23386	0.154809	0.00988142	0.148221	0.0790514	0.668643	0.0362319	0	0.105402	0.0592885	0.06917	0	0.27668	0	0.102108	0	0	0	0.0559947	0.0395257	0	0	0.177866	0.3722	0	0	0	0	0	0	0	0.0625823	0	0	0.174572	0	0.378788	0	0.0823452	0	0	0	0.368906	0	0.0724638	0	0	0.0955204	0	0.0658762	0.27668	0.144928	0	0	0	0.0823452	0.06917	0	0	0	0	0	0.161397	0.418314	0	0	0.0724638	0.16469	0	0	0	0	0	0	0	0	0	0.00658762	0.431489	0.00988142	0	0	0	0.0559947	0	0	0	0	0	0.355731	0.187747	0	0	0	0	0	0	0	0	0.13834	0.0592885	0	0.0428195	0	0	0.0329381	0	0	0.0230567	0	0	0	0	0.214097	0.0625823	0	0.0296443	0	0.339262	0	0	0	0	0	0	0	0	0	0	0	0	0	0	0	0	0.0658762	0	0.13834	0	0	0	0	0	0	0	0	0	0	0	0.0263505	0	0.0197628	0	0	0	0	0	0.0296443	0	0	0	0.16469	0	0.0329381	0.0296443	0	0	0	0	0	0	0	0	0	0	0	0	0	0	0.0296443	0	0	0	0	0	0	0.0658762	0.13834	0	0	0.0757576	0.00658762	0	0	0	0	0	0	0	0	0	0	0	0	0	0	0	0	0	0	0	0	0	0	0	0	0	0	0	0	0	0	0	0	0	0	0.00988142	0	0	0	0	0	0	0	0	0	0	0	0	0	0.0131752	0	0	0	0	0.0494071	0	0	0	0	0.0230567	0	0	0	0	0	0	0	0	0	0	0	0	0	0	0	0	0	0	0	0	0	0	0	0	0	0	0	0	0	0	0	0	0	0	0	0.0197628	0	0	0	0	0	0	0	0	0	0	0	0	0	0	0	0	0	0	0	0	0	0	0	0	0	0	0	0	0	0	0	0	0	0	0.0131752	0	0	0	0	0	0	0	0	0	0	0	0	0	0	0	0	0	0	0	0	0	0	0	0	0	0	0	0	0	0.0131752	0	0	0	0	0	0	0	0	0	0	0	0	0	0	0	0	0	0	0	0	0	0	0	0	0	0	0	0	0	0	0	0	0	0	0	0	0	0	0	0	0	0	0	0	0	0	0	0
PID020	0.0213225	0.581039	0	0.996828	0	0	0	0.423785	0.455769	0.703643	0	0.367814	0	3.19305	9.11272	0.0826248	0	0.415789	5.75708	0.242544	5.25334	0.149258	0	2.42277	12.7109	1.10877	0.812921	0	0	0.690317	0	0	1.14609	1.0528	0.0426451	0.194568	0.0559716	1.76444	1.07945	0	0	0.1306	5.50388	0.0906208	0	0	0	0	0.663664	1.65516	0.101282	0	0	3.44092	3.65681	0.287854	0	0	0	0	0.0293185	0	0	0	0.946187	0.402463	0	3.47557	0	0	0	0.327834	0	0.0239878	0.0453104	0	0	0.477092	0.557051	0	0.0746289	0	0	0.319838	0.0293185	0.173246	0	0	0.911538	3.8807	0.229217	0.0399797	0.0906208	0.79693	0	0	0.223887	0	0.0533063	0.0213225	0	0.0319838	1.66049	0	0	0	0	0	0.0133266	0	0	0.279858	0	0	0	0	0	0	2.48674	0	0	0.799595	0	0	0	0	0.0772942	0	0	0.00799595	0	0	0.0239878	0.0879554	0.0239878	1.10611	0.0799595	0.103947	1.62584	0	0	0	0	0	0.050641	0	0	0	0	0	0.0906208	0	0	0	0	0.75695	0.269197	0	0	0	0.269197	2.7053	0.269197	0	0	0	0	0	0	0.0373144	0	0	0.0613023	0	0	0	0.111943	0	0	0	0.0479757	0.482422	0.0613023	0	0	1.22338	0	0.106613	0.239878	0.157254	0	0	0	0.135931	0	0	0	0	0	0	0	0.429116	0	0.173246	0.111943	0	0	0	0	0	0.0719635	0	0.0266532	0	0	0	0	0.135931	0	0	0	0	0.0373144	0	0	0	0	0	0.338495	0.0319838	0	0	0	0	0	0.740958	0	0.239878	0	0	0.101282	0	0	0	0	0	0.314507	0	0.135931	0	0.189237	0.0666329	0	0	0.0906208	0	0	0	0	0	0	0	0	0	0	0.50641	0	0	0	0	0.0852901	0	0	0.103947	0	0.178576	0	0	0	0	0	0	0	0	0	0	0	0.0213225	0	0.0453104	0	0	0	0	0	0	0	0	0.0346491	0.0266532	0	0	0.0479757	0	0	0	0	0	0	0	0	0.0559716	0.106613	0	0	0	0	0	0	0	0	0	0	0	0	0	0	0	0.178576	0	0.0133266	0	0	0	0	0	0	0	0	0	0	0	0	0	0	0	0	0	0	0	0	0	0	0	0	0	0	0	0	0	0	0.0533063	0.0426451	0	0.0213225	0	0	0	0	0	0	0	0	0	0	0	0	0	0.0346491	0	0	0	0.0399797	0	0	0	0	0	0.0666329	0	0	0	0	0.0239878	0	0	0	0	0	0.0239878	0	0	0	0	0	0	0	0	0	0	0	0	0	0	0	0	0	0	0	0	0	0	0	0	0	0	0	0	0	0	0	0	0	0	0	0	0	0	0	0	0	0	0.0293185	0	0	0	0	0	0	0	0	0	0	0	0	0	0	0	0	0	0	0	0	0	0	0	0	0	0	0	0	0	0	0	0	0	0	0	0	0	0	0.0399797	0	0	0	0	0	0	0	0	0	0	0	0	0	0	0	0	0	0	0	0	0	0	0	0	0	0	0	0	0	0	0	0	0	0	0	0	0	0	0	0	0	0	0	0	0	0	0	0	0	0	0	0	0	0	0	0
PID021	0	2.79778	0.076477	2.59066	0	0.0223058	0	0.701039	7.52661	1.06112	0.372825	0.946402	0	0	4.64279	0	0	0.449302	14.9034	0	0.433369	0.108342	0	0	0.114715	1.1599	0.637308	0	0	3.24071	0.978268	0.640495	0.194379	11.7679	0	0.232617	0.344146	0	0	0	0	0.395131	0	0.369639	0	0	0.513033	0	1.042	0.0732904	0.197565	0.0987827	2.59384	0	0.630935	4.1202	0	0.101969	0	0	0	2.68944	0	0	0.041425	5.8951	0	0.946402	0	0	0.0254923	0.242177	0	0.76477	0.646868	0.0318654	1.20451	0.242177	0	0.146581	0.152954	0	0	0.223058	0	0.172073	0	0.162514	0	0	0	0.0318654	0	0.114715	0	0.825314	0.130648	0	0.50666	0.611816	0.203939	0.114715	0	0	0	0	0	0	0.232617	0	0.0223058	0.615002	0	0.382385	0.908164	0	0	0	0.0669173	0	0	0.0509846	0	0	0	0	0	0	0.0701039	0.0191192	0	0	3.60079	0.57995	0.0382385	0.767956	0.0701039	0.200752	0.162514	0	0	0.391944	0.108342	0	0	0	0	0	0	0.411064	0.997387	0	0.0955962	0	0	0	0.00955962	0	0	0	0.0605443	0.468421	0	0	0	0	0	0	0	0.0701039	0	0.0796635	0.442929	0	0.191192	0	0	0	0	0	0.254923	0	0.223058	0	0	0	0	0.159327	0.0254923	1.27462	0	0	0	0.181633	0	0	0	0	0	0	0.0669173	0.379198	0	0	0.0223058	0.446116	0	0	0	0.0127462	0	0	0.0223058	0	0	0	0	0	0	0	0.0318654	0	0	0	0	0	0	0.146581	0.0286789	0	0.210312	0	0	0	0.0637308	0	0	0	0	0	0.815754	0	0.17526	0	0	0	0	0	0.159327	0	0	0.0987827	0.0286789	0	0.0987827	0	0	0.0509846	0	0	0.105156	0	0	0	0	0	0	0	0	0	0	0	0	0.0286789	0	0.0318654	0	0	0	0	0.0892231	0	0.0223058	0.08285	0	0	0	0	0	0	0.602256	0	0	0	0	0	0	0	0	0.1657	0.0605443	0	0	0	0	0	0	0	0	0	0.0127462	0	0	0	0	0.0477981	0	0	0	0	0	0	0	0	0	0.00955962	0.0573577	0	0.0223058	0	0	0	0	0	0	0	0	0	0	0	0	0	0.0382385	0	0	0	0	0	0	0	0	0	0.117902	0	0	0	0	0	0	0	0	0	0	0	0.0254923	0	0	0	0	0	0	0	0	0	0	0	0	0	0.0223058	0	0	0	0	0	0	0	0	0.0732904	0	0	0	0	0	0.0701039	0	0	0	0	0	0	0	0	0	0	0	0	0	0	0	0	0	0	0	0	0	0	0	0	0	0	0	0	0	0	0	0	0	0	0	0	0	0	0	0	0	0	0	0	0	0	0	0	0.0159327	0	0	0	0	0	0	0	0	0	0	0	0	0	0	0	0	0	0	0	0	0	0	0	0	0	0	0	0	0	0	0	0	0	0	0	0	0	0	0	0	0	0	0	0	0	0	0	0	0	0	0	0	0	0	0	0	0	0	0	0	0	0	0	0	0	0	0	0	0	0	0	0	0	0	0	0	0	0	0	0	0	0	0	0	0	0	0	0	0	0	0	0	0	0	0
PID022	0	4.47045	1.33952	0.714142	0	0.54065	0	0	1.14585	0.605205	0.0766593	1.71475	0	0.108937	0	0.895703	0	1.51301	13.4315	0.0685899	0.633448	0.407505	0	0	0.572927	0.100867	0.609239	1.2911	0	1.56143	6.34255	0.778697	0.189631	0.657656	0	0.907807	0	0.290498	0	0.0564858	0	0.53258	0	0.0564858	0	0	0.250151	0	0.629413	0.794836	1.00867	3.34073	3.51826	0	1.19427	3.19548	0	0	0.0726246	0.221908	0.193666	0	0	0	0.246117	8.64636	0	0.790801	0	0	0	0	12.6932	0.508372	0.0524511	0.835183	0.145249	1.74299	0	0.451886	0	0	0.0242082	0.415574	0.605205	0.040347	0	0	0	0	0.121041	0	0	0	0	0	0	0	0.60117	0.193666	0.762558	0.217874	0	0	0	0	0	0	0	0	2.34013	0.282429	0	0	0	0	0	0	0	0	0.141214	0.375227	0	0	0	0	0.714142	0	0.112972	0	0	0	1.88824	0.221908	0.104902	0.0564858	0.0887634	0.282429	0.133145	0	0	0.605205	0.1977	0	0.149284	0	0	0	0	0	0	0	0.141214	0	0	0	0	0	0	0	0	0	0	0.12911	0	0	0	0	0	0.153319	0	0	0	0	0.169457	0	0	0	0	0	0.383296	0	0	0	0	0	0	0.080694	0	0.887634	1.42828	0	0	0.363123	0	0	0	0	0	0	0	1.11761	0.0524511	0	0.0201735	0	0	0	0	0	0.080694	0	0.177527	0	0	0	0	0	0	0.0726246	0	0	0.0887634	0.0564858	0	0.0524511	0	0.0887634	0	0	0	0	0	0	0	0	0	0	0	0	0.371192	0	0.0282429	0	0.0201735	0	0	0	0.0726246	0	0	0.100867	0.080694	0	0	0	0	0	0.0605205	0.121041	0	0	0	0	0	0	0	0	0	0	0.0524511	0	0	0.0564858	0	0	0	0	0	0	0	0	0	0	0	0.310672	0	0	0	0	0	0	0	0	0	0.0322776	0	0	0	0.125076	0	0	0.0121041	0	0	0	0	0	0	0	0	0	0	0	0	0	0	0	0	0	0	0.0242082	0	0	0	0	0.0161388	0	0.0201735	0	0	0	0	0	0	0	0	0	0	0	0	0	0	0	0.0766593	0	0	0	0	0	0	0	0	0	0	0	0	0	0	0	0	0	0	0	0	0	0	0	0	0	0	0	0	0	0	0	0	0	0	0	0	0	0	0	0	0	0	0	0	0	0	0	0	0	0	0	0	0	0	0	0	0	0	0	0	0	0	0	0	0	0	0	0	0	0	0	0	0	0	0	0	0	0	0	0	0	0	0	0	0	0	0	0	0	0	0	0	0	0	0	0	0	0	0	0.0121041	0	0	0	0	0	0	0	0	0	0	0	0	0	0	0	0	0	0	0	0	0	0	0	0	0	0	0	0	0.040347	0	0	0	0	0	0	0	0	0	0	0	0	0	0	0	0	0	0	0	0	0	0	0	0	0	0	0	0	0	0	0	0	0	0	0	0	0	0	0	0	0	0	0	0	0	0	0	0	0	0	0	0	0	0	0	0	0	0	0	0	0	0	0	0
PID023	0.299535	2.67669	0.76477	2.55561	0.152954	0.528966	0.127462	1.95016	3.9067	0.962335	1.40208	0.4971	0	0.446116	1.2555	1.97565	0	0.503473	5.64655	0.197565	2.55561	0.943216	0.254923	0.509846	7.92811	0.4971	0.6628	0	0.286789	0.873112	1.05793	0.630935	0.465235	10.0376	0	1.33835	0.41425	0.172073	0.0892231	0.388758	0.0509846	0.305908	0.567204	0.223058	0	0	4.62686	0	0.981454	0.140208	0.388758	0	0.943216	2.60022	2.61934	1.55503	0	1.00057	0	0.388758	0.694666	0.210312	0.235804	0	0.605443	3.75374	0.121089	1.28736	0	0	0.0254923	1.23	0.108342	0.382385	0.0509846	0.0637308	0.0573577	0.560831	0.08285	0.0637308	0.254923	0.0509846	0	0.184819	0.0892231	2.06488	0.0254923	0	0.0318654	0.254923	0	0	0.885858	0.0254923	0	0	0	0	0.376012	0.312281	0.477981	0	0.0892231	0	0	0	0	0	0.611816	0	0.146581	0.853993	0	0.465235	0.0637308	0	0	0	0.369639	0	0	0	0	0	0	0	0	0.0573577	0	0	0	0	0.0892231	0.267669	0	1.87369	0	0	0.4971	0	0	0	0.127462	0.305908	0.08285	0.0446116	0	0	0.0446116	0	0.076477	0	0	0.0127462	0	1.05156	0.0955962	0.0382385	0	0	0.114715	0.369639	0	0	0	0	0	0	0	0.0318654	0	0	0	0	0.439743	0	0.101969	0	0.108342	0	0	0	0	0	0	0	0	0.108342	0	0.433369	0.0573577	0.0637308	0	0	0	0	0	0	0	0	0.24855	0.121089	0	0	0.121089	0	0	0	0	0	0	0	0	0	0	0.0318654	0	0.0955962	0	0	0	0	0	0	0.293162	0	0.0191192	0.197565	0.0637308	0	0	0	0	0	0	0.146581	0	0.0127462	0	0	0	0	0	0.0955962	0	0	0	0	0	1.52954	0.0637308	0	0	0	0	0	0	0	0	0	0	0	0	0	0	0	0	0	0	0	0	0	0	0	0	0	0	0	0	0	0.076477	0.6628	0	0.0446116	0	0	0	0	0	0	0	0	0	0	0	0.0637308	0	0	0	0	0	0	0.0127462	0	0	0	0	0	0.08285	0	0	0	0	0	0	0.152954	0	0.0892231	0	0.280416	0	0	0	0	0	0	0	0	0	0	0	0	0	0	0	0	0	0	0	0	0	0	0	0	0	0	0	0	0	0	0	0	0	0	0	0	0	0	0	0	0	0	0	0	0	0	0	0	0	0	0	0	0	0	0	0	0.178446	0	0	0	0	0	0	0	0	0	0	0	0	0	0	0	0	0	0	0	0.146581	0	0.0191192	0	0	0	0	0	0	0	0	0	0	0	0	0	0	0	0	0	0	0	0	0	0	0	0	0	0.0573577	0	0	0	0	0	0	0	0	0	0	0	0	0	0	0	0	0	0.0382385	0	0	0	0	0	0	0	0	0	0	0	0	0	0	0	0	0	0	0	0	0	0	0	0	0	0	0	0	0	0	0	0	0	0	0	0	0	0	0	0	0	0	0	0	0	0	0	0.0446116	0	0	0	0	0	0	0	0	0	0	0	0	0	0	0	0	0	0	0	0	0	0	0	0	0	0	0	0	0	0	0	0	0	0	0	0	0	0	0	0	0	0	0	0	0	0	0
PID024	0	0.92918	0	0.236518	0	0	0	0	17.9315	0.794026	0	0.864982	0	0	6.74753	0	0	0	15.5224	0	0.0540614	0	0	0	0.0473037	1.11502	0.412218	0	0.280443	1.0542	0.104744	1.19273	0.0979862	8.09907	0	0	0	0	0	0.00675767	0	0.128396	0	0.128396	0	0	0	0	0.0439249	0.0473037	0.239897	0.540614	1.37181	0	0.587917	7.6463	0	0	0	0	0.0675767	0	0.0675767	0	0	12.103	0	0.560887	0	0	0	0	0	0.402081	2.39222	0	0.226382	0.131775	1.53399	0	0.618327	0.34802	0	0.195972	0	0	0	0	0	0	0.0236518	0.0439249	0	0	0	1.66577	0.375051	0	0.983241	0	0.81092	0.162184	0	0.324368	0	0	0	0.503446	0	0	0	0.081092	0	0.195972	0.567644	0	0	0	0.0709555	0	0	0	0	0	0	0	0.601433	0	0.189215	0	0	0	0.476416	0.0168942	0	0.821057	0	0.0709555	0.081092	0	0.0574402	0.0675767	0	0	0	0	0	0	0	0.618327	0	0	0.0574402	0	0	0	0	0	0	0	0.0101365	2.70983	0	0	0	0	0	0	0	0.0540614	0.0236518	0	0.479795	0	0.577781	0	0	0	0	0	0.135153	0	0	0	0	0	0	0.0337883	0	0.81092	0.0135153	0	0	0.101365	0	0	0	0	0	0	0	0.395324	0	0	0	0.0641979	0	0	0	0	0	0	0.0473037	0	0	0	0	0	0	0	0	0	0	0	0	0.0540614	0	0.135153	0.0236518	0	0	0	0	0	0	0	0	0	0	0	0	0	0	0	0	0	0	0	0	0	0	0	0.0270307	0	0	0	0	0	0	0	0.0304095	0	0	0.0709555	0	0	0	0	0	0	0	0	0	0.0439249	0.0506825	0	0	0	0	0	0	0	0	0.0675767	0	0	0	0	0	0	0	0	0	0	0	0	0	0	0	0	0	0	0	0	0	0	0	0	0	0	0	0	0	0	0	0	0	0	0	0	0	0	0	0	0	0	0	0	0.0270307	0	0	0	0	0	0	0	0	0	0	0	0	0	0	0	0	0	0	0.0236518	0	0	0.0641979	0	0	0	0	0	0	0	0	0	0	0	0	0	0	0	0	0	0	0	0	0	0	0	0	0	0	0	0	0	0	0	0	0	0	0	0	0	0	0	0	0	0	0	0	0	0	0.0777132	0.0777132	0	0	0	0	0	0	0	0	0	0	0	0	0	0	0	0.0168942	0	0	0	0	0	0	0	0	0	0	0	0	0	0	0	0	0	0	0	0	0	0	0	0	0	0	0	0	0	0	0	0	0	0	0	0	0	0	0	0	0	0	0	0	0	0	0	0	0	0	0	0	0	0	0	0	0	0	0	0	0	0	0.0135153	0	0	0	0	0	0	0	0	0	0	0	0	0	0	0	0	0	0	0	0	0	0	0	0	0	0	0	0	0	0	0	0	0	0	0	0	0	0	0	0	0	0	0	0	0	0	0	0	0	0	0	0	0	0	0	0	0	0	0	0
PID025	0.178782	2.84136	0	0.383105	0	0	0	1.50688	1.69843	1.26744	0	0.421416	0	0	7.25984	0.2139	0	0	13.3033	0.0255403	0.469304	1.09823	0.268174	0	0.667241	1.16528	0.0702359	1.08546	0.932222	1.46538	8.13779	0.893912	0.60339	2.36567	0.0542732	0.40226	0	0.418223	0	0	0	0.264981	0.041503	0.166012	0.312869	0	0	0	0.0478881	0	0.121317	0.973725	7.33327	0	0.571465	8.14098	0	0	0	0.542732	0	0	0	0	0	7.4067	0	0.510807	0	0	0	0	0	0.430993	0.861986	0.249018	0.280944	1.24509	0	0.153242	0.20113	1.14293	0	0.245826	0	1.23232	0	0	0	0	0.0734285	0.00957763	0.252211	0.0159627	0	0	0.17559	0	0.0574658	0	4.09922	0.178782	0	0.0830061	0	0	1.81975	0	0	0	0	1.33768	0	0	0	0	0	0	0.00957763	0	0	0.140472	0	0	0.22667	0	0	0.204323	0.137279	0.0319254	0	0	0.0383105	0.0925837	0.130894	0.434186	0.0255403	1.17166	0.0798136	0.0446956	0	0.041503	0.0893912	0	0.0702359	0	0	0.427801	0	0	0	0	0.0606583	0	0	0	0	0	0	0	0.00638508	0.341602	0	0	0	0	0	0	0	0	0	0.00638508	0.0319254	0	0.399068	0	0	0.0287329	0	0	0.287329	0	0.249018	0	0.0734285	0	0	0.0446956	0.041503	0.261788	0	0	0	0.153242	2.08473	0	0	0.134087	0	0	0	0.434186	0.035118	0	0	0	0	0	0	0	0	0	0	0	0	0.035118	0	0	0	0	0	0	0.0319254	0	0	0.041503	0	0.134087	0.0383105	0	0	0	0	0.0925837	0.041503	0	0	0	0	0	0.303292	0	0.0734285	0.0798136	0	0.0606583	0	0.300099	0	0	0	0.0606583	0.0383105	0	0.181975	0	0	0	0	0.0798136	0.041503	0	0	0.0861986	0	0	0	0	0	0	0	0	0	0	0	0	0	0	0	0	0	0	0	0.0191553	0	0	0	0	0	0	0	0	0	0	0	0.0191553	0	0	0	0.0446956	0	0.111739	0	0	0	0	0.0255403	0	0	0	0	0	0	0	0	0	0	0	0	0	0	0	0	0	0	0	0	0.0191553	0.0127702	0	0	0	0	0	0	0	0	0	0	0	0	0	0.0159627	0	0	0	0	0	0	0	0	0	0	0	0	0	0	0	0	0	0	0	0	0	0	0	0	0.0223478	0	0	0	0	0	0	0	0	0	0	0.076621	0	0	0	0	0	0	0	0	0	0	0	0	0	0	0	0.0383105	0	0	0	0	0	0	0	0	0	0	0	0	0	0	0	0	0	0	0	0	0	0	0	0	0	0	0	0	0	0	0	0	0	0	0	0	0	0	0	0	0	0	0	0	0.0191553	0	0	0	0	0	0	0	0	0	0	0	0	0	0	0	0	0	0	0	0	0	0	0	0	0	0	0	0	0	0	0	0.00638508	0	0	0	0	0	0	0	0	0	0	0	0	0	0	0	0	0	0	0	0	0	0	0	0	0	0	0	0	0	0	0	0	0	0	0	0	0	0	0	0	0	0	0	0	0	0	0	0	0	0	0	0	0	0	0	0	0	0	0	0	0	0	0	0	0	0
PID026	0.0626457	5.77733	3.7657	1.99074	0.525528	0.233181	0.556851	0	4.39564	0.267985	1.90721	0.22274	0	0	16.9248	0	0	8.71472	1.93854	0.0278426	0	3.21233	0.271465	0	0	0.21578	0.560331	0.177496	0.0800473	0	0.0800473	0	0.0313229	6.60216	0	0	1.60095	0.0800473	0	0.0835277	0	0.10789	0	0.0487245	0	0	0.490725	0	0.226221	0	0.320189	0.790032	0	0	0.0243622	8.33884	0	0.932725	0	0	0.100929	0	0	0	0	10.7542	0	0	0	0	0	0.285386	0	0.278426	0.149654	0	0.0348032	0.313229	0	0.177496	0.0730867	0	0	0	0	0	0	0	0	0	0.0556851	0	0	0	0	0	0.0939686	0	0.236662	0	0.132252	0.43852	0	0	0	0	0	0	1.71232	0	4.86201	0.379355	0	6.32374	0	0	0	0	0	0	0	0	0	0	0	0	0	0	0	0	0	0	0.0208819	0.455922	0.0313229	0	0	0.076567	0	0.0591654	0.254063	0.010441	0	0	0.156614	0	0	0	0	0	0	0	0	0	0	0	0	0	0	0	0	0	0	0	0	0	0	0	0	0.100929	0	0	0	0	0.0522048	0	0	0	0	0	0.0626457	0	0	0	0	0	0	0.0522048	0	0.0487245	0	0	0	0	0	0	0	0	0	0	0	0	0	0	0	0	0	0	0	0.0348032	0	0	0	0	0	0	0	0	0	0	0	0.264504	0	0	0	0	0	0.0522048	0	0	0	0	0	0	0	0	0	0	0.0661261	0	0.160095	0	0	0	0	0	0	0	0	0	0	0	0	0	0	0	0	0	0	0	0	0	0	0	0	0	0	0	0	0	0	0	0	0	0	0	0	0	0	0	0	0	0	0	0.0174016	0	0	0	0	0	0	0	0	0	0	0	0	0	0	0	0	0	0	0	0	0	0	0	0	0	0	0	0	0	0	0	0	0	0	0	0	0	0	0	0	0	0	0	0	0	0	0	0	0	0	0	0	0	0	0	0	0	0	0	0	0	0	0	0	0	0	0	0	0	0	0	0	0	0	0	0	0	0	0	0	0	0	0	0	0	0	0	0	0	0	0	0	0	0	0	0	0	0	0	0	0	0	0	0	0	0	0	0	0	0	0	0	0	0	0.00696064	0	0	0	0	0	0	0	0	0	0	0	0	0	0	0	0	0	0	0	0	0	0	0	0	0	0	0	0	0	0	0	0	0	0	0	0	0	0	0	0	0	0	0	0	0	0	0	0	0	0	0	0	0	0	0	0	0	0	0	0	0	0	0	0	0	0	0	0	0	0	0	0	0	0	0	0	0	0	0	0	0	0	0.0278426	0	0	0	0	0	0	0	0	0	0	0	0	0	0	0	0	0	0	0	0	0	0	0	0	0	0	0	0	0	0	0	0	0	0	0	0	0	0	0	0	0	0	0	0	0	0	0	0	0	0	0	0	0	0	0
PID027	0.869857	4.67586	0.698938	0.854597	0.0122085	0.0122085	0.00915639	0.851544	6.17751	0.2869	0.024417	0.433403	0	0	6.68722	0.0885118	0	0	10.0476	0.366256	1.11098	0.204493	0	0.0427298	0.341839	1.0713	0.22891	0.219753	0	1.41314	1.70614	0.390673	0.189232	8.07594	0.0518862	0.305213	0.180076	0.0213649	0	0	0	0.128189	0	0.112929	0	0	0	0	0	0.0549383	0.262483	0.0824075	1.22696	0	1.03467	6.97412	0	3.7236	0	0	0.0732511	0.714199	0	0	0.210597	5.11537	0	1.40398	0	0	0.0396777	0	0	0.0763033	0.647052	0	0.0793554	0.326578	10.6336	0	1.12318	0.0427298	0.0183128	0.22891	0	0.808815	0	0	0	0	0	0.0640947	0	0	0	3.08265	0.250275	0	0.2869	0.0915639	0.512758	0.103772	0	0	0	0	0.640947	0.231962	0.299109	0	0	1.06825	0	0	0.0854597	0	0	0.289952	0	0	1.70919	0.125137	0	0	0.10072	0	0.0579905	0	0.198388	0.0152607	0	0	0.622635	0.0885118	0	0.586009	0.0366256	0.125137	0.106825	0	0.0335734	0.0335734	0.0671469	0	0	0	0.122085	0.10072	0	0	0.265535	0	0.0671469	0	0	0	0.0213649	0	0	0	0	0.177024	0	0	0	0	0	0	0	0.0763033	0	0.103772	1.2178	0	0.225858	0	0.0793554	0	0	0	0.177024	0	0.167867	0	0	0	0	0	0.112929	0.103772	0	0	0.241118	0.18618	0	0.164815	0	0	0	0	0	0.268587	0.0335734	0	0	0.115981	0	0	0	0	0	0.201441	0.00915639	0	0	0	0	0	0	0	0.146502	0	0	0	0	0	0	0.0549383	0.0671469	0	0.189232	0	0	0	0	0.119033	0	0	0	0	0	0	0.0213649	0	0	0.158711	0	0	0	0	0	0.436455	0.094616	0	0	0	0.247223	0	0	0	0.0152607	0	0	0.070199	0	0	0	0	0	0	0	0	0	0	0	0	0	0.024417	0	0	0.094616	0	0	0.0335734	0	0.0335734	0	0	0	0	0	0	0	0	0	0.0183128	0	0	0	0	0	0.0579905	0	0	0	0	0	0	0	0	0	0	0	0	0	0	0	0	0	0	0	0	0	0	0	0	0	0	0.0122085	0	0	0	0	0	0	0	0	0	0	0	0	0	0.0366256	0	0	0	0	0	0	0	0	0	0	0	0	0	0	0	0	0	0	0.00915639	0	0	0	0	0	0	0	0	0	0	0	0	0	0	0	0	0	0	0	0	0	0	0	0	0	0	0	0.0549383	0	0	0	0	0	0	0	0	0	0	0	0	0	0	0.0427298	0	0	0	0	0	0	0	0	0	0	0	0	0	0	0	0	0	0	0	0	0	0	0	0	0	0	0	0	0	0	0	0	0	0	0	0	0	0	0	0	0	0	0	0	0	0	0	0	0	0	0	0	0	0	0	0	0	0	0.0152607	0	0	0	0	0	0	0	0	0	0	0	0	0	0	0	0	0	0	0	0	0	0	0	0	0	0	0	0	0	0	0	0	0	0	0	0	0	0	0	0	0	0	0	0	0	0	0	0	0	0	0	0	0	0	0	0	0	0	0	0	0	0	0	0	0	0	0	0	0	0	0	0	0	0
PID028	0	2.66155	1.18682	3.54127	0.0159949	0	0	13.9283	1.98976	0.738964	0.383877	0.879718	0	0.0703775	0	0.28151	0	2.93666	10.7742	0.169546	0.914907	0.21753	0.105566	0.153551	0.172745	0.220729	0.492642	0.387076	0	0.678183	2.43122	1.08765	0.230326	16.6795	0.479846	0	0.0287908	0.169546	0.0767754	0	0	0.185541	0.24952	0.147153	0	0	0	0	0.307102	0.204734	0.111964	0.428663	1.04607	0	0.934101	4.50416	0	0	0	0.127959	0.0159949	0	0	0	0.236724	7.13692	0	0.806142	0	0	0	0.380678	0	0.198337	0.658989	1.06846	0.12476	0.367882	0	1.20601	0.303903	0	0	0.28151	0	0.0223928	0	0	0	0	0.0287908	0	0.137556	0	0	0	0.297505	0	0.457454	0.278311	1.31158	0.316699	0	0	0	0	0.0927703	0	0.930902	0	0.428663	0.415867	0	0	1.31158	0	0	0	0	0	0	0.0799744	0	0	0	0	0	0	0.508637	0.0287908	0	0	0	0.127959	0.0319898	1.74024	0.0575816	0	0.21753	0	0.0575816	0	0.0287908	0.287908	0.0703775	0.0223928	0.0511836	0	0	0	0	0	0.396673	0	0	0	0.0223928	0	0	0	0.137556	0.828535	0	0	0	0	0.0863724	0	0	0.0191939	0	0.00959693	0	0	0.377479	0.00639795	0.0255918	0	0	0	0.0991683	0	0.147153	0	0	0	0	0.134357	0.0287908	0.521433	0	0	0	0.131158	0	0	0.0895713	0	0	0	0	0.364683	0	0	0	0.131158	0	0	0	0	0	0	0	0	0	0.0319898	0	0	0	0	0	0.0415867	0	0	0	0	0	0.172745	0.0415867	0	0	0	0	0	0	0	0	0	0	0	0.236724	0	0.53103	0	0	0	0	0	0.37428	0	0	0.172745	0.0415867	0	0	0	0	0	0	0.0735765	0	0	0	0	0	0	0	0	0	0.0639795	0	0	0	0.0255918	0	0	0	0	0	0	0	0	0	0	0	0	0	0	0	0	0	0.0543826	0	0	0	0	0	0	0	0	0	0	0	0.0287908	0	0	0	0	0	0	0	0	0	0	0	0	0	0	0	0	0	0	0	0	0	0	0	0	0.0127959	0	0	0	0	0	0	0	0	0	0	0	0	0	0	0	0	0	0	0	0	0	0	0	0	0	0	0	0	0	0	0	0	0	0	0	0	0	0	0	0	0	0	0	0	0	0	0	0	0	0.0319898	0	0	0	0	0	0	0	0	0	0	0	0	0	0	0	0	0	0	0	0	0	0	0	0	0	0	0	0	0	0	0	0	0	0	0	0	0	0	0	0	0	0	0	0	0	0	0	0	0	0	0	0	0	0	0	0	0	0	0	0	0	0	0	0	0	0	0	0	0	0	0	0	0	0	0	0	0	0	0	0	0.0319898	0	0	0	0	0	0	0	0	0	0	0	0	0	0	0	0	0	0	0	0	0	0.0159949	0	0	0	0	0	0	0	0	0	0	0	0	0	0	0	0	0	0	0	0	0	0	0	0	0	0	0	0	0	0	0	0	0	0	0	0	0	0	0	0	0	0	0	0	0	0	0	0	0	0	0	0	0	0	0	0
PID029	1.39872	2.45197	0	0.724638	0.0140434	0	0	0.0196607	4.56971	0.384788	0	0.578587	0	0.199416	0.143242	0.297719	0	0	10.2882	0	2.44355	0	0	0.112347	0.418492	0.584204	0.294911	0.679699	0	1.87619	0.42411	0.4859	0	0.143242	0	0.0758342	0.0196607	0	0.38198	0	0	0.387597	0.331423	0.0926862	0.0786428	0	0	0	0	9.89215	0.38198	0.185372	4.49669	0	3.2384	2.37333	1.23301	0	0.216268	0.0758342	0.016852	0	0	0	0.794855	7.59746	0	1.70767	0	0	0	1.42119	0	0.345467	2.99966	0.0870689	0.0758342	0.384788	1.66835	0.0533648	0.390406	3.06988	0	0.328615	0	0.74149	0	0	0.0561735	0.626334	0	0.0196607	0.370745	0.0533648	0.561735	0.0449388	0.50837	0	0.533648	0	0.0898775	0.0702168	1.1347	0	0	0	0.985844	0	0.0337041	0.898775	0.103921	0	0.0786428	0	0	0	0	0.0421301	0.117964	0	0.471857	0.311763	0	1.34255	0	0	0.483092	0	0	0.235929	0	0	0.280867	0.0645995	0	1.18807	0.0224694	0.241546	0.544883	0.0814515	0.0196607	0.0533648	0.0617908	0	0	0	0	0.393214	0	0.789237	0.154477	0	0.0421301	0	0	0.455005	0.0224694	0	0	0	0.205033	0.499944	0.303337	0	0	0	0	0	0	0.0645995	0	0	0.44377	0	0.154477	0	0.0589821	0.0449388	0	0	0.387597	0.0393214	0.129199	0	0	0	0	0	0.0983036	0.477474	0	0	0.117964	0.238737	0	0.46624	0.016852	0	0	0	0.376362	0.339849	0	0.109538	0	0.0954949	0.477474	0	0.474666	0	0.0589821	0.0449388	0.0196607	0.0926862	0	0.0140434	0.0280867	0	0	0.362319	0.306145	0	0	0.219077	0.0196607	0.0645995	0	0.306145	0.0954949	0.0112347	0.421301	0	0	0	0	0.991462	0.0645995	0.0252781	0	0.289293	0.0926862	0	0	0	0	0.162903	0.0702168	0	0.0477474	0	0	0.35951	0.10673	0	0	0	0.0196607	0	0	0.387597	0.0112347	0.264015	0	0	0	0	0.0645995	0	0.0449388	0.0617908	0	0	0	0.115156	0	0	0	0.0674082	0	0	0.0337041	0.0870689	0	0.0365128	0	0	0	0.0983036	0	0.0505561	0	0.143242	0	0	0	0.0449388	0	0	0	0.151668	0	0	0	0	0.171329	0	0.0252781	0	0	0	0	0.0112347	0	0	0	0.0505561	0	0	0	0	0.0758342	0	0	0	0	0	0	0	0	0	0	0.103921	0	0	0	0.123582	0	0	0	0	0	0	0.160094	0	0	0	0	0	0	0	0	0	0.0252781	0	0	0	0.0224694	0	0	0	0	0	0.0224694	0	0.0280867	0	0	0	0	0	0	0	0	0	0	0	0	0	0.0252781	0	0	0	0	0.0561735	0	0	0	0	0	0.0196607	0	0	0	0	0	0	0	0	0	0	0	0.016852	0	0	0.0617908	0	0	0	0	0	0	0	0	0	0	0	0	0	0	0	0	0	0	0	0	0	0	0	0	0	0	0	0	0	0.0449388	0	0	0	0	0	0	0.0196607	0	0	0	0	0	0	0	0	0	0	0	0	0	0	0	0	0	0	0	0	0	0	0.0308954	0	0.0196607	0.0112347	0	0	0	0	0	0	0	0	0	0	0	0	0	0	0	0.0224694	0	0	0	0	0	0	0	0	0	0	0	0	0	0	0	0	0	0	0	0	0	0	0	0	0	0	0	0	0	0	0	0	0	0	0	0	0	0.00561735	0	0	0	0	0	0	0	0	0	0	0	0	0	0	0	0
PID030	2.74926	3.10822	0	1.00732	0	0	0	2.47377	7.97228	0.845925	0.0417397	0.812533	0	0.308874	0	0.178089	0	0.943317	7.48532	0	1.84211	0	0.00834794	0.43131	1.81429	1.07688	1.11028	0.130784	0	7.92776	1.37741	0.395136	0.406267	1.41637	0.128002	0.208699	0.0806968	2.09533	0.150263	0	0	0.445224	0.278265	0.0806968	0.13635	0	0	0	0.0806968	0	0.250438	0.0139132	1.38298	0.0389571	0.907143	4.10162	0	0	0	0.0862621	0	0.314439	0	0	0.681749	3.61466	0.183655	0.75688	0	0	0	0	0	1.92837	3.35309	0	0	0.403484	1.5555	0	0.161394	0.267134	0	0.367309	0	0.0640009	0	0	0.256004	0	0.114089	0.292178	0.14748	0.0333918	0.0445224	0.425745	0.0890447	0.00556529	0.253221	0	2.89117	0	0.108523	0.0973927	0	0	0.0973927	0	0.125219	0	0.628878	1.48872	0	0	0.108523	0	0	0	0.222612	0	0	0.314439	0	0	0.0222612	0	0.0306091	0	0.0528703	0.0695662	0	0	0.765228	0.659487	0.125219	1.41637	0.0306091	1.63063	0.353396	0.0806968	0.0222612	0.133567	0	0	0.130784	0	0	0	0	0.731836	1.92559	0	0.742967	0	0	0	0.0695662	1.95064	0	0	0.0834794	0.0834794	0.0584356	0	0	0	0	0	0	0	0	0.14748	0.734619	0	0.258786	0	0.0333918	0	0	0	0.194785	0.0250438	0.409049	0	0	0	0	0.331135	0.0667835	0.498094	0	0	0	0.539834	0.0640009	0.32557	0	0	0	0	0	0.784707	0.047305	0	0.0194785	0	0	0	0	0	0.0806968	0	0.0612182	0	0	0	0.0417397	0	0	0	0	0	0.102958	0	0	0	0	1.7002	0.0528703	0	0.258786	0	0	0	0	0	0	0.0139132	0	0.105741	0.222612	0	0.278265	0	0	0	0	0	0.275482	0	0	0.211481	0.0333918	0	0	0	0.0500877	0	0	0.114089	0.13635	0	0	0.409049	0	0	0.250438	0	0.247656	0	0	0	0.194785	0.0584356	0	0	0	0	0	0	0.0584356	0	0	0.158611	0	0	0	0	0	0.0278265	0	0	0	0	0	0.0667835	0	0	0	0.0584356	0	0.0222612	0	0	0.0250438	0	0.0806968	0	0	0	0	0	0.0528703	0	0	0	0	0	0	0	0.164176	0	0	0	0	0	0	0.0445224	0.0278265	0	0	0.0222612	0	0	0	0	0	0	0	0	0	0	0.155828	0	0	0	0	0	0	0	0	0	0	0	0	0	0	0.0528703	0.0361744	0	0	0	0.0222612	0	0	0	0	0	0	0	0	0	0	0	0	0	0	0.0779141	0.0389571	0	0	0	0.0751315	0	0	0	0	0	0.0584356	0.0695662	0	0	0	0	0.0222612	0	0	0.0111306	0	0.0139132	0	0	0	0	0.0306091	0	0	0	0	0	0	0	0	0	0.0556529	0	0	0	0	0	0	0	0	0	0	0	0	0	0	0	0	0	0	0	0	0	0	0	0	0	0	0.0222612	0	0	0	0	0	0	0	0	0	0	0	0	0.0333918	0.0222612	0	0	0	0	0	0	0	0	0	0.0306091	0.0500877	0	0	0	0	0	0	0	0	0	0	0	0	0	0	0.0111306	0	0	0.0139132	0	0	0	0	0	0	0	0	0	0	0	0	0	0	0	0	0	0	0	0	0	0	0	0	0	0	0.0111306	0	0	0	0	0	0	0	0	0	0	0	0	0	0	0	0	0	0	0	0	0	0	0	0	0	0
PID031	0.0532233	3.90526	3.56264	4.17471	0.342625	0.259464	0.316014	0.528907	6.05083	0.868206	0.162996	1.13432	0	0	3.80214	0	0	0.335972	12.7503	0.0598763	0.0232852	0.405828	0	0	0.0299381	2.85743	2.37177	0	0	0.309361	1.10106	0	0.0532233	6.56976	0.226199	0.126405	0.242831	0	0	0	0	0.668618	0	0.1131	0	0	0.116426	0	0.116426	0	0.402501	0.488989	2.07904	0	0.0698556	6.91571	0	0	0	0.0532233	0	1.67654	0	0	0	17.0281	0	0.26279	0	0	0.568824	0	0	0.971326	0.372563	0.0166323	0.166323	0.176302	0	0.0299381	0.079835	0	0	0.119753	0.109773	0	0	0	0	0	0.329319	0.588783	0	0.0332646	0	0.558845	0.10312	0	0.485663	0	0.139711	0.974652	0	0	0	0	0.276096	0	0.515601	0	1.5335	0.166323	0.0498969	1.10771	0	0	0	0	0	0	0	0.0166323	0	0	0.0632027	0	0	0	0.0864879	0	0	0	0.0299381	0.861553	0.0399175	0.192935	0.0831615	0.698556	0.0964673	0.0931408	0.0931408	0.143038	0	0	0.276096	0	0.0399175	0	0	0.10312	0	0	0.0133058	0	0	0	0	0	0	0	0	0	0	0	0	0	0	0	0	0.126405	0	0.126405	0	0	0.136385	0	0	0	0	0	0.37589	0	0.199588	0	0	0	0	0.116426	0	0.518928	0	0	0	0.259464	0	0	0	0	0	0	0	0.745127	0	0	0	0	0	0	0	0	0	0.0565498	0	0	0	0	0	0	0	0	0	0	0.0465704	0	0	0.0831615	0	0.994611	0	0	0	0	0	0	0	0	0	0	0	0	0.598763	0	0.036591	0	0	0.0332646	0	0	0	0	0	0	0.036591	0	0	0	0	0	0	0	0	0	0	0	0	0	0	0	0	0	0	0	0	0.0765085	0	0	0	0.0565498	0	0	0	0	0	0	0	0	0	0	0	0	0	0	0	0	0	0	0	0	0	0.209567	0	0	0	0	0	0	0	0	0	0	0	0	0	0	0	0	0	0	0	0	0	0	0	0	0	0	0	0	0.0166323	0	0	0	0	0	0	0	0	0	0	0	0	0	0	0	0	0	0	0	0	0	0	0	0	0	0	0	0	0	0	0	0	0	0	0	0	0	0	0	0	0	0.0332646	0	0	0	0	0	0	0	0	0	0	0	0	0	0	0	0	0	0	0	0	0	0	0	0	0	0	0	0	0	0	0	0	0	0	0.0299381	0	0	0	0	0	0	0	0	0	0.0665292	0	0	0	0	0	0	0	0	0	0	0	0	0	0	0	0	0	0	0	0	0	0	0	0	0	0	0	0	0	0	0	0	0	0	0	0	0	0	0	0	0	0	0	0	0	0	0	0	0	0	0	0	0	0	0	0	0	0	0	0	0	0	0	0	0	0	0	0	0	0	0	0	0	0	0	0	0	0	0	0	0	0	0	0	0	0	0	0	0	0	0	0	0	0	0	0	0	0	0	0	0	0	0	0	0	0	0	0	0	0	0	0	0	0	0	0	0	0	0	0	0	0
PID032	4.09893	3.28224	8.09481	4.55752	1.21345	0	0.453433	0	4.35399	1.80085	0	2.38825	0	0	0	0.481773	0	0.164885	5.18614	0.0231869	1.10782	2.5789	0	0	3.49092	0.141698	0.77805	0	0	0.515265	1.73387	0.687878	1.82404	3.12508	0	0.337498	0.90429	5.79415	1.61793	0	0	1.41955	0.587402	2.0018	0	0	0.0463738	0	4.40036	0	1.04083	0.167461	0.314311	0	1.38864	0.0824424	0	0	0	0.0515265	0.0772897	0	0	0	0.234445	0.237022	1.1207	0.868221	0	0	0.664691	0	0	1.05114	0.0386449	0	0.0489501	0.291125	0.278243	0	0.0283396	0.293701	0	0.103053	0.136545	0.0721371	0	0	0	0	0	0.734252	1.73902	1.54837	0	0	0	0	0.453433	0.0772897	0	0.0566791	0	0	0	0	0	0	0	0	0	0.417364	0	0	0.0412212	0	0	0	0.0154579	0	0.0850187	0	0	0	0.226716	0	0.296277	0	0.265361	0.103053	0	0	2.26459	4.51114	0.157156	0	0.229293	0.324617	0.208682	0	0	0.283396	0.172614	0	0.0360685	0	0	0	0	0	0	0	0.674997	0	0	0	0.0386449	0	0	0	0.0206106	0.0618318	0	0	0	0	0	0	0.0180343	0	0	0	0	0	0	0	0	0	0	0	0.0927476	0	0.231869	0	0	0.288548	0	0.182919	0.0386449	1.39379	0	0	0	0.121087	0.0154579	0	0	0	0	0	0	0	0	0	0.260209	0	0.0618318	0	0	0	0	0	0.170037	0	0	0.12624	0	0	0	0	0	0	0.0644081	0	0	0.136545	0	2.17957	0	0	0	0	0	0	0	0	0	0	0	0	0.157156	0	0.0206106	0	0	0	0	0	0.0463738	0	0	0.244751	0	0	0	0	0	0	0	0.360685	0	0	0	0	0	0	0	0	0.0206106	0	0	0	0	0	0.0437975	0	0	0	0	0	0	0	0	0.0412212	0	0	0	0	0	0.128816	0	0	0	0.0283396	0	0.0128816	0	0	0	0.0541028	0	0	0.110782	0	0	0	0.141698	0	0	0	0	0.0180343	0	0	0	0.115935	0	0	0	0	0	0	0	0	0	0	0	0	0.0154579	0	0	0	0	0.0154579	0	0	0	0	0	0	0.0128816	0.0128816	0	0	0	0	0	0	0	0	0	0.0128816	0	0	0	0	0	0	0	0	0	0	0	0	0	0	0	0	0	0	0	0	0	0	0	0	0	0	0	0	0	0	0	0	0	0	0	0	0	0	0	0	0	0	0	0	0	0	0	0	0	0	0	0	0	0	0	0	0	0	0	0	0	0	0	0	0	0	0	0	0	0	0	0	0.0695607	0	0	0	0	0	0	0	0.0437975	0	0	0	0	0	0	0	0	0	0	0	0	0	0	0	0	0	0	0	0	0	0.0206106	0	0	0	0	0	0	0	0	0	0	0	0	0	0	0	0	0	0	0	0	0	0	0	0.0231869	0	0	0	0	0	0	0	0	0	0	0	0	0	0	0	0	0	0	0.0154579	0	0	0	0	0	0	0	0	0	0	0	0	0	0	0	0	0	0	0	0	0	0	0	0	0	0	0	0	0	0	0	0	0	0.00515265	0	0	0	0	0	0
PID033	3.90503	0.68254	1.80593	8.11664	2.43924	0	0.0917513	0	1.17486	0.212595	0	5.14479	0	0.0179027	0.0537081	0.0335676	0.0604216	1.70523	11.4935	0.208119	0.0246162	0.360292	0	0	0.0313297	3.68796	2.3833	0	0	0	0	0.313297	0.183503	0.337913	0	0	0.295395	0	0	0	0	1.51278	0	0.691492	0.167838	0	0	0	1.58215	0	1.44341	0	0.179027	0	0.069373	1.20843	0	0	0	0	0	27.917	0	0	0.0290919	0.783243	0	0.145459	0	0	0.26854	0	0	6.59491	0.709394	0	0.246162	0	0	0	0	0	0	0	0	0.0895135	0	0	0	0	0	1.27557	0	0	0	0	0	0	0	0.0201405	0	0	0	0	0	0	0	0	0	0.0111892	0	0	0	0	0	0	0	0	0	0	0	0	0	0	0.00447567	0	0	0	0	0.120843	0	0	0.407286	1.77013	0	0.0313297	0.129795	1.39641	0.0358054	0	0.109654	0.120843	0.322249	0	0	0	0.0156649	0	0	0	0	0	0	0	0	0	0	0	0	0	0	0	0	0	0	0	0	0	0	0	0	0	0	0	0	0	0	0	0	0	0.0738486	0	1.0764	0	0	0	0	0.539319	0	0.51694	0	0	0	0.156649	0	0	0	0	0	0	0	0	0	0	0	0.0492324	0	0	0	0.0223784	0	0	0.0537081	0	0	0.230497	0	0	0	0.0156649	0	0	0.0514703	0	0	0.0581838	0	1.54635	0	0	0	0	0	0	0	0	0	0	0	0	0.653449	0	0	0	0	0	0	0	0	0	0	0	0	0	0	0	0	0	0	0	0	0	0	0.407286	0	0	0	0	0	0	0	0	0	0	0	0	0	0.0380432	0	0	0	0	0	0.210357	0	0	0	0	0	0	0	0	0	0	0	0	0	0	0	0	0	0	0	0	0	0	0	0.0895135	0	0	0	0	0	0	0	0	0	0	0	0	0	0	0	0	0	0	0	0	0	0	0	0	0	0	0	0	0	0	0	0	0	0	0	0	0	0	0	0	0	0	0	0	0	0	0	0	0	0	0	0	0	0	0	0	0	0	0.0380432	0	0	0	0	0	0	0	0	0	0	0	0	0	0	0	0	0	0	0	0	0	0	0	0	0	0	0	0	0	0	0	0	0	0	0	0	0	0	0	0	0	0	0	0	0	0	0	0	0	0	0	0	0	0	0	0	0	0	0	0	0	0	0	0	0	0	0	0	0	0	0	0	0	0	0	0	0	0	0	0	0	0	0	0	0	0	0	0	0	0	0	0	0	0	0	0	0	0	0	0	0	0	0	0	0	0	0	0	0	0	0	0	0	0	0	0	0	0	0	0	0	0	0	0	0	0	0	0	0	0	0	0	0	0	0	0	0	0	0	0	0	0	0	0	0	0	0	0	0	0	0	0	0	0	0	0	0	0	0	0	0	0	0	0	0	0	0	0	0	0	0
PID034	53.6181	4.72291	0.373379	0.617931	0.0786061	0	0.013101	0.0065505	5.41727	0.039303	0	0.534958	0	0	0	0.013101	0	1.65946	3.53727	0	0.048037	0	0	0	0.0676885	1.83196	0.670335	1.1376	1.63763	0.0327525	0.117909	0.0414865	0.242369	0	0	0.0371195	0.021835	0	0.0327525	0	0	0.90397	0.0283855	0.213983	1.65946	0	0.786061	0	0	0	0.347177	0.0283855	3.4019	0	0.030569	0.0371195	0	0	0	0.198699	0	0	0.714005	0	0.0109175	0	0	0	0	0	0	0	0	0.456352	0.0283855	0	1.25115	0.148478	0.013101	0	0	0.0152845	0	0	0	0.0589545	0.0895236	0	0	0	0	0.155029	0	0	0	0	0	0	0	0	0	0	0	1.37342	0	0	2.90187	0.901786	0.327525	0	0.0786061	0	0.109175	0	0.0240185	0	0	0.707454	0.0065505	0	0.327525	0	0	0	0	0	0.00873401	0	0	0	0	0	0.113542	0.635399	0	0	0.061138	0.144111	0.0327525	0	0.0676885	0.100441	0	0	0	0	0.207433	0.884318	0	0	0	0	0	0	0	0	0	0	0	0	0	0	0	0	0	0	0.026202	0	0.240185	0.185598	0.0545875	0	0.069872	0	0	0	0	0	0	0	0.0502205	0	0.312241	0	0	0	0	0.251103	0	0.810079	0	0	0	0.0982576	0	0	0	0	0	0	0	0	0	0	0.163763	0.030569	0.026202	0	0	0	0	0	0.021835	0	0	0.026202	0	0	0	0	0	0.144111	0.0414865	0	0	0	0	0.0938906	0	0	0	0	0.026202	0.275121	0	0	0	0	0	0	0.100441	0	0	0	0.0240185	0	0	0	0.133194	0	0	0.017468	0	0	0	0	0	0	0	0	0.0938906	0	0.048037	0.109175	0	0	0	0	0	0.00873401	0	0	0	0	0	0	0	0	0	0	0	0	0	0.0196515	0	0	0	0	0	0	0	0	0	0	0	0	0	0.102625	0	0	0	0	0	0	0	0	0	0.017468	0	0	0	0	0	0	0	0	0	0	0	0	0	0	0	0	0	0	0	0	0	0	0	0	0	0	0	0	0	0	0	0	0	0	0	0	0	0	0	0	0	0	0	0	0	0	0	0	0	0	0	0	0	0	0	0	0	0	0	0	0.0676885	0	0	0	0	0	0	0	0	0	0.0982576	0	0	0	0	0	0	0	0	0	0	0	0.0283855	0	0	0	0	0	0	0	0	0.0414865	0	0	0	0	0	0	0	0	0	0	0	0	0	0	0	0	0	0	0	0	0	0	0	0	0	0	0	0	0	0	0	0	0	0	0	0	0	0	0	0	0	0	0	0	0	0	0	0	0	0	0	0	0	0	0	0	0	0	0	0	0	0	0	0	0	0	0	0	0	0	0	0	0	0	0	0	0	0	0	0	0	0	0	0	0	0	0	0	0	0	0	0	0	0	0	0	0	0	0	0	0	0	0	0	0	0	0	0	0	0	0	0	0	0	0	0	0	0	0	0	0	0	0	0	0	0	0	0	0	0	0	0	0	0	0	0	0	0
PID035	2.37709	4.78831	1.02647	2.68703	0.0170605	0.0284341	0	0.034121	1.15443	5.26316	0	4.58074	0	0	2.19227	5.1608	0	0.332679	14.436	0.454946	1.91077	1.36484	0	0	2.4169	1.03785	1.32503	0.767722	0.0511814	0.653985	0.139327	1.02647	1.04638	0.25022	0	1.35631	0.113737	1.88234	0	0	0	1.19139	0	1.48426	0.0540249	0	0.213256	0	0.676732	0.12511	1.49279	0.12511	0.0796156	0	2.77517	0.216099	0.0312775	0.142171	0.142171	0.409452	0	0	0	0	1.84822	0.326993	0	1.70036	0	0	0.0369644	0	0	2.47377	0.0426512	0	0.190509	0.861554	0	0	0.0426512	0.72507	0	0.142171	0	1.00088	0	0	0	0	0	0.0199039	0	0.45779	0	0	0	0	0.301402	0	0.048338	0	0	0	0	0	0.398078	0.00568683	0	0	0	0	0.218943	0	0.730757	0	0	0.804686	0.082459	0	0	0	0	0	0.0398078	0	1.7686	0.110893	0.13364	0.0511814	0	0	0.278654	1.28807	0.102363	0.400921	0.49191	0.537405	0.480537	0	0.437886	0.489067	0.523188	0	0.0284341	0.392391	0.207569	0.0796156	0	0	0	0	0.0454946	0	0	0	0.315619	0	0	0	0.0853024	0.290028	0	0	0	0	0.0227473	0	0.0312775	0	0	0.0995195	0.577213	0	0	0	0	0	0	0	0.142171	0.00853024	0.25022	0	0	0	0	0.216099	0.196196	0.838807	0	0	0	0.0938326	0	0	1.37906	0	0	0	0	0.0767722	0.0369644	0.0142171	0.454946	0.213256	0.0454946	0	0	0	0	0	0.398078	0	0	0.184822	0	0	0	0	0.0653985	0.0142171	0.176292	0	0	0.0312775	0	0.537405	0.119423	0	0	0	0	0	0	0	0	0.0653985	0	0	0.784782	0	0	0	0.034121	0	1.1203	0	0.318462	0	0	0.210413	0	0	0.0653985	0	0	0	0	0	0	0.0540249	0	0.0454946	0	0	0	0	0	0.0398078	0	0	0	0	0	0.0682419	0	0	0	0	0	0	0	0	0	0	0	0.0710853	0	0.0767722	0	0	0	0	0	0	0	0	0	0	0	0	0.0284341	0	0	0	0.0540249	0.0995195	0	0	0	0.0113737	0	0	0	0.0199039	0	0	0	0	0	0	0	0	0	0	0	0	0	0.173448	0	0	0	0	0	0	0	0	0.0284341	0	0.0113737	0	0	0	0	0	0	0	0	0	0	0	0	0	0	0	0	0	0	0	0	0	0	0	0	0	0.0426512	0	0	0	0	0	0	0	0	0	0	0	0	0	0	0	0	0	0	0	0	0	0	0	0.105206	0	0	0	0	0	0	0	0	0	0	0.0426512	0	0	0	0	0	0	0	0	0	0	0	0	0	0	0	0	0	0	0	0	0	0	0	0.0710853	0	0	0	0	0	0	0	0	0	0	0	0	0	0	0	0	0	0	0	0	0	0	0	0	0	0	0	0	0	0	0	0	0	0	0	0	0	0	0	0	0.0540249	0	0	0	0	0	0	0	0	0	0	0	0	0	0	0	0	0	0	0	0	0	0	0	0	0	0	0	0	0	0	0.00568683	0	0	0	0	0	0	0	0	0	0	0	0	0	0	0	0	0	0	0	0	0	0	0	0	0	0	0	0	0	0	0	0	0	0	0	0	0	0	0	0
PID036	0.280604	3.75604	2.94466	1.86619	0	0	0.125089	0.0642348	13.7361	1.50783	1.96423	0.875621	0	0	0	0.212989	0	2.0927	4.80408	0.114946	0.121708	0.446263	0.223131	0	0.155516	0.297508	0.672775	0.442882	0	0.0777579	2.86014	0.300889	0.148754	10.592	0.0439501	0.111566	1.00409	0.0777579	0	0.338078	0	0.851956	0	0.283985	0	0	5.16583	0	3.99946	0	0.561209	0.375266	1.00409	0	0.1758	6.46743	0	3.42135	0	0.0642348	0	0	0	0	0	3.66814	0	0.199466	0	0	0	3.38754	0	0.297508	0.21637	0	0.101423	0.341458	0	0	0.297508	0	0	0	0	0.0338078	0	0.0270462	0	0	0	0.0338078	0	0	0	0	0.141993	0	0.277224	0	0.0743771	0.155516	0	0.141993	0	0	0.118327	0	3.19483	0	1.12242	1.41316	0	4.10088	0	0	0	0	0	0	0	0	0.0135231	0	0	0	0	0	0.0507117	0.0135231	0	0	0.169039	0.666013	0	0.114946	0	0.0236654	0	0	0.12847	0.145373	0.294128	0.13185	0.0371885	0	0	0	0	0	0	0	0.060854	0	0	0	0	0	0	0	0	0	0	0	0	0	0	0	0	0.182562	0	0	0	0	0.0574732	0	0	0	0	0	0.0845194	0	0	0	0	0	0.280604	0.0845194	0	0.223131	0	0	0	0	0.429359	0	0	0	0	0	0	0.0676155	0.0676155	0	0.0101423	0.233274	0	0	0	0.233274	0	0	0	0	0	0	0	0	0	0	0	1.07171	0.0405693	0.0676155	0	0.0270462	0	0.0845194	0	0	0	0	0	0	0	0	0	0	0.358362	0	0.243416	0	0	0	0.00676155	0	0	0	0	0	0	0	0	0	0	0	0	0	0.0879002	0	0	0	0	0.108185	0	0	0	0	0	0	0	0	0	0	0	0	0	0	0	0	0	0	0	0	0	0.0169039	0	0	0	0	0	0	0	0	0	0.0236654	0	0	0	0	0	0	0	0	0	0	0	0	0	0	0	0	0	0	0	0	0	0	0	0	0	0	0	0	0	0	0	0	0	0	0	0	0	0	0	0	0	0	0	0	0	0	0	0	0	0	0	0	0	0	0	0	0	0	0	0	0	0	0.0101423	0	0	0	0	0	0	0	0	0	0	0	0	0	0	0	0	0.0101423	0	0	0	0	0	0	0	0	0	0	0	0	0	0	0	0	0	0	0	0	0	0	0	0.0473309	0	0	0	0	0	0	0	0	0	0	0	0	0	0	0	0	0	0	0	0	0	0	0	0	0	0	0	0	0	0	0	0	0	0	0	0	0	0	0	0	0	0	0	0	0	0	0	0	0	0	0	0	0	0	0	0	0	0	0	0	0	0	0	0	0	0	0	0	0	0	0	0	0	0	0	0	0	0	0	0	0	0	0	0	0	0	0	0	0	0	0	0	0	0	0	0	0	0	0	0	0	0	0	0.0169039	0	0	0	0	0	0	0	0	0	0	0	0	0	0	0	0	0	0	0	0	0	0	0	0	0	0	0	0	0	0	0	0	0	0
PID037	0.0364199	4.09724	0	0.831588	0	0	0.0606999	0.534159	0.13354	0.719293	0	0.236729	0	0.288324	10.6832	0.673769	0	0.716258	12.8744	0	2.34605	0	0.166925	0.312604	2.54939	0	0.0273149	7.21114	0	0.473459	0.0667699	0.15175	0.798203	1.97882	0.0637349	0	0	1.95757	0	0.16996	0	0.248869	0.679839	0.10319	0	0	2.05469	0	0	0	0.1214	0	0.0303499	0	3.30207	0.746608	0	0.270114	1.18061	4.53125	0	0	0.0394549	0	1.15633	4.55856	0.913533	1.53267	0	0	0	0.215485	0	0.15175	0.391514	0	0.23066	0.0880148	0	0	0.309569	0	0.00910498	0.330814	0.215485	0	0.0424899	0	0	0.512914	0	0	1.32933	0.100155	0	0	0.100155	0	1.01672	0	0.567544	0.0242799	0.0455249	0.613069	0	0	1.41127	0	0.525054	0.336884	0	1.24738	0	0	0	0	0	0.0455249	0.11533	0	0	0	0	0	0.0667699	0	0	0	1.06528	0.264044	0	0	0	0.01821	0.20031	1.72388	0.0333849	0.12747	0.345989	0.015175	0.100155	0	0.10319	0.494704	0.01821	0	0.160855	0.591824	0	0	0.130505	0	0.1821	0	0	0	0.215485	0	0	0	0.1214	0.837658	0.0394549	0	0	0	0	1.46894	0	0.0849798	0	0.0940848	0	0	0.543264	0	0.0880148	0.552369	0	0	0.13354	0	0.236729	0	0	0.0849798	0	0.0485599	0.370269	0.248869	0	0	0	0.0758748	0	0.467389	0.021245	0	0	0	0.579684	0.11533	0.015175	0.142645	0.0667699	0	0	0	0	0	0	0	0.0303499	0.361164	0	0	0	0	0	0	0	0.336884	0	0.282254	0	0	0	0	0	0	0	0	0.512914	0	0.106225	0.166925	0	0.0394549	0.251904	0	0.0576649	0	0	0.631279	0	0	0.10926	0	0.142645	0	0	0.179065	0.015175	0	0.0789098	0	0	1.13205	0	0	0.0303499	0	0	0	0	0.0576649	0	0	0	0.22459	0.0424899	0	0	0	0	0.0546299	0	0	0.0758748	0	0	0	0.0242799	0	0	0	0.1821	0	0	0.0303499	0	0	0	0	0	0.0485599	0	0	0	0	0	0	0.0576649	0	0	0	0	0	0.0485599	0	0.0971198	0.0667699	0	0	0	0.0455249	0	0	0	0	0	0	0	0	0	0	0.0242799	0	0	0	0	0	0	0	0	0	0	0	0	0	0	0	0.0424899	0.0333849	0	0	0	0	0	0	0	0	0	0	0	0	0	0.0424899	0	0	0	0	0.0333849	0	0	0	0	0	0	0	0	0	0	0	0	0	0	0	0	0	0.20638	0	0	0	0	0	0	0	0	0	0	0	0	0	0	0	0	0	0	0	0.0698048	0	0	0	0	0	0	0	0	0	0	0	0	0	0	0	0	0	0	0	0	0	0	0	0.0880148	0	0	0	0	0	0	0	0	0	0	0	0	0	0	0	0	0	0	0	0	0.0394549	0	0	0	0	0	0	0	0	0	0	0	0	0	0	0	0	0	0	0	0	0	0	0	0	0	0	0	0	0	0	0	0	0	0	0	0	0	0	0	0	0	0	0	0	0	0	0	0	0	0	0	0	0	0	0	0	0	0	0	0	0	0	0	0	0	0	0	0	0	0	0	0	0	0	0	0	0	0	0	0	0	0	0	0	0	0	0	0	0	0	0	0
PID038	0.244707	3.39752	0.333369	2.49317	0.163138	0	0	0.202149	3.01805	0.797957	0	1.07813	0	0	2.33358	0.177324	0	0.762492	24.3111	0.216335	0.666738	0	0	0	0.833422	1.90446	0.86534	0	0.0283718	0.801504	0.521332	0.858247	0.234067	6.11058	0.195056	0.269532	0.0283718	0.524879	0	0	0	0.159591	0	0.156045	0	0	0.269532	0	0.0425577	0	0.702202	0.0922084	0.19151	0	1.1065	9.80601	0	0	0	0	0.18087	0	0	0	0.152498	17.4806	0	0.716388	0	0	0.173777	0	0	0.383019	0.234067	0	0.0780225	0.18087	0	0	0.510693	0	0	0.209242	0.0425577	0.322729	0	0	0	0	0.0780225	0.163138	0	0.322729	0	0.173777	0.0957549	0	0.836968	0.851154	0.0425577	0.102848	0	0	0	0	0	0	0.0709295	0	0.663191	0.244707	0	0.723481	0	0	0	0	0.0248253	0	0.0390112	0	0	0	0.0638366	0	0.216335	0	0.0390112	0.0212789	0	0	1.01075	0.414938	0	1.13842	0.0319183	0.230521	0.081569	0	0.159591	0.12058	0	0.156045	0.117034	0	0	0	0	0.18087	0	0	0.0354648	0	0	0	0.00709295	0	0	0	0.0177324	2.47189	0	0	0	0	0	0	0	0.0709295	0	0	0.177324	0	0.517786	0	0	0	0	0	0.138313	0	0.0461042	0	0.0283718	0	0	0.0531971	0.0319183	0.0283718	0.00709295	0	0	0	0.0709295	0	0	0	0	0	0	0.574529	0	0	0.0319183	0	0	0	0	0	0	0.0141859	0	0	0	0	0	0	0	0	0.0709295	0	0	0	0	0	0	0	0.0354648	0	0	0	0	0	0	0	0	0.0319183	0	0	0.0673831	0	0	0	0	0.0248253	0	0	0.0425577	0	0	0.109941	0	0	0	0	0	0	0	0	0	0	0	0	0	0	0	0	0	0	0	0	0	0.0461042	0	0	0	0	0	0	0.0390112	0	0	0	0	0	0	0.0141859	0	0	0	0	0	0	0	0	0	0	0	0.102848	0	0	0	0	0	0	0	0	0	0	0	0	0	0	0	0	0	0	0	0	0	0	0	0	0	0	0	0	0	0	0	0	0	0	0	0	0	0	0	0	0	0	0	0	0	0	0	0	0	0	0	0	0	0	0	0	0	0	0	0	0	0	0	0	0	0	0	0	0	0	0	0	0	0	0	0	0	0	0	0	0	0	0	0	0	0	0	0	0	0	0	0	0	0.0141859	0	0	0	0	0	0	0	0	0	0	0	0.0780225	0	0	0	0	0	0	0	0	0	0	0	0	0	0	0	0	0	0	0	0	0	0	0	0	0	0	0	0	0	0	0	0	0	0	0	0	0	0	0	0	0	0	0	0	0	0	0	0	0	0	0	0	0	0	0	0	0	0	0	0	0	0	0	0	0	0	0	0	0	0	0	0	0	0	0	0	0	0	0	0	0	0	0	0	0	0	0	0	0	0	0.0212789	0	0	0	0	0	0	0	0	0	0	0	0	0	0	0	0	0	0	0	0	0	0	0	0	0	0	0	0	0	0	0	0	0	0	0	0	0	0	0	0	0
PID077	0.300848	6.28581	0.0672108	0.844935	0.160026	0	0	1.71867	3.85982	0.56329	0.102416	0.595295	0	0	10.1392	1.84029	0.0512082	3.7414	7.68763	0.0160026	1.78269	0	0	0	1.59706	0.422468	0.291247	2.00992	0	0.713714	1.16179	0	0.179229	1.42103	0	0	0.441671	1.02736	0	0	0	0.288046	0	0.0320051	0	0	0.787326	0	0	0.0512082	0.18883	0.329653	0.870539	0	2.36838	3.41815	0	0	0.544087	1.44663	0	0	0	0	0.336054	5.15282	0	2.17635	0	0	0	0	0	0.198432	1.01776	0.208033	0.75212	0.572892	0.0864138	0.227236	0.284846	0.352056	0.0736118	0.483277	0	1.44343	0.0192031	0	0	0	0.0352056	0	0	0.0384061	0	0	0.323252	0	0.841735	0	2.81645	0.428869	0.0384061	0	0	0	5.45047	0	0.163226	0	0.774524	3.42775	1.35702	0	0.75212	0	0	0.0640102	0	0	0	0.163226	0	0	0.166427	0	0	0	0.291247	0	0	0	0.300848	0.172828	0.75212	0.668907	0.0672108	0.182429	0.396863	0	0.0576092	0.0704113	0	0	0.0704113	0.451272	0.0896143	0.668907	0	0	0	0	0.902544	0	0	0	0	0	0	0	0.278445	0	0	0	0.150424	0	0.0224036	0.176028	0	0.0416067	0	0	0	1.80509	0.0704113	0	0.0384061	0	0	0	0.31045	0	0.0320051	0	0.0224036	0	0	0	0.0352056	0	0	0	0	0.0288046	0	0	0	0	0	0	0	0.403265	0	0	0.0544087	0	0.12482	0	0	0	0.105617	0.00960154	0	0	0	0	0	0	0	0	0	0	0	0	0	0.0288046	0	0.00960154	0.0640102	0	0	0	0	0	0	0	0	0	0	0	0.0896143	0	0.0192031	0	0	0	0.0608097	0	0.0256041	0	0	0.31365	0	0	0	0	0	0	0	0	0	0	0	0.0288046	0	0	0	0	0	0	0	0	0	0.137622	0	0	0	0.368059	0	0	0	0	0	0	0	0	0	0	0	0	0	0	0	0	0	0.0224036	0	0	0	0.0480077	0	0.121619	0	0	0	0	0	0	0	0	0	0	0	0	0	0	0	0.0224036	0	0	0	0	0	0	0	0	0	0	0	0.0224036	0	0	0	0	0	0	0	0	0	0	0	0	0	0	0	0	0	0	0	0	0	0	0	0	0	0	0	0	0	0	0	0	0	0	0	0	0	0	0	0	0	0.0928149	0	0	0	0	0	0	0	0	0	0	0	0	0	0	0	0	0	0	0	0	0	0	0	0	0	0	0	0	0	0	0	0	0	0	0	0	0	0	0	0	0	0	0	0	0	0	0	0	0	0	0	0	0	0	0.0576092	0	0	0	0	0	0	0.0288046	0	0	0	0	0	0	0	0	0	0	0	0	0	0	0	0	0	0	0	0	0	0	0	0	0	0	0	0	0	0	0	0	0	0	0	0	0	0	0	0	0	0	0	0	0	0	0	0	0	0	0	0	0	0	0	0	0	0	0	0	0	0	0	0	0	0	0	0	0	0	0	0	0	0	0	0	0	0	0.012802	0	0	0	0	0	0	0	0	0	0	0	0	0	0	0	0	0	0	0	0	0	0	0	0	0
PID078	2.60549	4.60761	0	2.3038	0	0	0.0901148	0.141049	4.20797	0.246836	0.0705246	1.57113	0.0430984	0	0.125377	0.0430984	0.0430984	3.53407	7.7773	0.305607	0.0979509	0.231164	0.0352623	0.0352623	0.172394	0.701328	0.764017	0.348705	0	0.231164	3.62418	0	0.0979509	5.06994	0.669984	0.732672	0.532853	0.0783607	0	0	0.0274262	0.235082	0	0.191984	0.317361	0	0.740509	0.0430984	0.148885	0	0.583787	0.125377	1.55154	0	0.25859	9.35235	0	1.8258	0	0	0.0470164	0	0	0.101869	0.0509345	17.2041	0	0.423148	0	0.0430984	0.0117541	4.39212	0	0.462328	0.740509	0.0705246	0.0705246	1.63382	0.987345	0	1.21067	0.0352623	0	0.141049	0	0.552443	0.297771	0	0	0	0	0	0	0	0	0	0	0	0.705246	0	1.65341	0.0587705	0	0.184148	0	0	0.654312	0	2.98162	0	0	1.53587	0.172394	0	0	0.282098	0	0.720918	0	0	0	0	0	0	0	0	0	0	0.195902	0.0117541	0	0	0.0548525	0.105787	0.0509345	0.293853	0.0430984	0.203738	0	0	0.121459	0.227246	0	0	0	0.0783607	0	0.246836	0	0	0	0	0.0861968	0	0	0.0235082	0	0	0	0	0	0.105787	0	0	0	0	0	0	0	0.0744427	0	0.0195902	0	0.117541	0.184148	0	0	0	0	0.0744427	0.0783607	0	0	0	0	0	0	0	0	0.434902	0	0	0	0.0156721	1.07746	0	0	0	0	0	0	0.662148	0	0	0	0	0	0	0	0.0352623	0.0274262	0	0	0	0	0	0	0	0	0	0	0	0	0	0.00783607	0	0	0	0	0	0	0	0	0	0	0	0	0	0	0	0.168475	0	0	0	0.0156721	0	0	0	0	0	0	0	0	0	0	0	0	0	0	0	0	0	0	0	0	0	0	0	0	0	0	0	0	0	0	0	0	0	0	0	0	0	0	0	0	0	0	0	0	0	0	0	0	0	0	0.00783607	0	0	0	0.0587705	0	0	0	0	0	0	0	0	0	0.21941	0	0	0	0	0	0	0	0	0	0	0	0	0	0	0	0	0.188066	0	0	0	0	0	0.176312	0	0	0	0	0	0	0	0	0	0	0	0	0.160639	0	0	0	0	0	0	0	0	0	0	0	0	0	0	0	0	0	0	0	0	0	0	0	0	0	0	0	0	0	0	0	0	0	0	0	0	0	0	0	0	0	0	0	0	0	0	0	0	0	0	0	0	0	0	0	0.0195902	0	0	0	0	0	0	0	0	0	0	0	0	0	0	0	0	0	0	0	0	0	0	0	0	0	0	0	0	0	0	0	0	0	0.0626886	0	0	0	0	0	0	0	0	0	0	0.0509345	0.0509345	0	0	0	0	0	0	0	0	0	0	0	0	0	0	0	0	0	0	0	0	0	0	0	0.0156721	0	0	0	0	0	0	0	0	0	0	0	0	0	0	0	0	0	0	0	0.0274262	0	0	0	0	0	0	0.0235082	0	0	0	0	0	0.0195902	0.0195902	0	0	0	0	0	0	0	0.0156721	0.0156721	0.0156721	0	0	0	0	0	0	0	0	0	0.0117541	0	0	0	0	0	0	0.00783607	0.00783607	0.00783607	0.00783607	0	0
PID079	0.0718439	0	27.1188	0	7.14622	0	19.2878	0	1.25502	0	0	0	0.453515	0.00449024	0	0	0.0718439	0	2.37309	0	0	0	0	0	0	0.127972	3.78752	1.9802	0	0	1.27972	0	0	0	0	0	1.27298	0	0	0	1.24155	0.761097	0	0	0	0	0	0.0157159	0	0.035922	2.71211	1.0148	1.13379	0	0	0	2.1845	0	0	3.23747	0	0	1.17869	0	0	0	0	0	0.0246963	0	0	0	0	2.9456	0	0	0	0.269415	0	0	0	0	0	0	1.07541	0.0651086	0	0	0	0	0.107766	4.65189	0	0	0	0	0	0	0	0	0	0.199816	0	0	0	0	0	0	0	0	0	0	0	0	0	0	0.0404122	0	0	0	0.00449024	0	0	0	0	0	0	0	0	0	0.0112256	0	0	2.06551	0	0	0	0.442289	0	0	0	0.431064	0	0	0.410857	0	0.0134707	0	0	0	0	0	0	0	0.123482	0	0	0	0	1.23482	0	0	0	0	0	0	0	0	0	0	0.0449024	0	0	0	0	0	0	0	0	0	0.161649	0	0.264924	0.168384	0	0	0.0426573	2.27431	0	0.074089	0	0.0830695	0	0.356974	0.0785793	0	0	0	0	0	0	0.561281	0	0	0	0	0.0898049	0	0	0	0	0	0.0651086	0	0	0	0	0	0	0	0	0	0	0.305337	0	0.163894	0	0.437799	0	0	0	0	0	0	0	0	0	0	0	0	0.5523	0	0	0	0.0157159	0	0	0	0	0	0	0	0	0	0	0	0	0	0	0	0	0	0	0	0	0	0	0	0	0	0	0	0	0	0	0	0	0	0	0	0	0	0	0	0	0	0	0	0	0	0	0	0	0	0	0	0	0.0538829	0	0	0	0	0	0	0	0.127972	0	0	0	0	0	0	0	0.00898049	0	0	0	0	0	0	0	0	0	0	0	0	0	0	0	0	0	0	0	0	0	0	0	0	0	0	0	0	0	0	0	0	0	0	0	0	0	0	0	0	0	0	0	0	0	0	0	0	0	0.0202061	0	0	0	0	0	0	0	0	0	0	0	0	0	0	0	0	0	0	0	0	0	0	0	0	0	0	0	0	0.0538829	0	0	0	0	0	0	0	0	0	0	0	0	0	0	0	0	0.0471476	0	0	0	0	0	0	0.0561281	0	0	0	0	0	0	0	0	0	0	0	0	0	0	0	0	0	0	0	0	0	0	0	0	0	0	0	0	0	0	0	0	0	0	0	0	0	0	0	0.0269415	0	0	0	0	0	0	0	0	0	0	0	0	0	0	0	0	0	0	0	0	0	0	0	0	0	0	0	0	0	0	0	0	0	0	0	0	0	0	0	0	0	0	0	0	0	0	0	0	0	0	0	0	0	0	0	0	0	0	0	0	0	0	0	0	0	0	0	0	0	0	0	0	0	0	0	0	0	0	0	0	0
PID080	3.7248	5.76917	0.170891	0.519004	0.0379759	0.37343	0	0	5.92107	0	0	0.772176	0.00632931	0	13.5669	0	0.398747	0.519004	7.42745	0.170891	0	0.23102	0	0	0.0126586	2.29121	0.519004	0.433558	1.41777	0.0632931	0.360771	0	0.193044	0	1.37346	0	0.0348112	0	0	0	0	0.841799	0	0	1.87348	0	0.240514	0	0	0.0189879	0.484193	0.389253	3.75645	0	0.212032	6.60464	0.0284819	0	0	0.253173	0.00949397	0	0.145574	0	0	18.6113	0	0.493687	0.0632931	0	0	0	0	0.851293	0	0.433558	0	0.224691	0	0.0632931	0.506345	0	0.0822811	0.221526	0.215197	0	2.49691	0	0	0	0.205703	0.0221526	0	0	0	0	0	0	0	0	0	0.110763	0	0.107598	0	0	2.16779	0	0	0	0	0	0	0	0	0	0	0.170891	0	0	0	0	0	0	0	0	0	0.750024	0.151904	0	0.0221526	0	0	0.104434	0	0	0.0221526	0.256337	0	0	0.0284819	0	0	0	0.655084	0	0.23102	1.08864	0	0	0	0	0.370265	0	0	0	0	0	0	0	0	0	0	0.275325	0	1.15194	1.66144	0	0.240514	0	0.0506345	0.0443052	0	0	0	0	0	0	0	0	0.471534	0	0.145574	0	0.531662	0	0	0.0917751	0	0.0569638	0	0	0	0.170891	0.234185	0	0	0	0	0	0	0.715213	0.0759518	0	0	0.0537992	0	0	0	0	0.0253173	0	0.0791164	0	0	0	0	0	0	0	0	0	0.0569638	0	0	0.205703	0	0.376594	0	0	0	0	0	0	0	0	0	0	0	0	0	0.0632931	0	0	0	0.139245	0	0	0	0	0	0	0	0	0	0	0	0	0	0	0	0	0	0.0569638	0	0	0	0	0	0	0	0	0	0.224691	0	0	0	0.0759518	0	0	0	0	0	0.0189879	0	0	0	0	0	0	0	0	0	0	0	0	0	0	0	0.259502	0	0	0	0	0	0	0	0	0	0	0	0	0	0	0	0	0	0	0	0	0	0	0	0	0	0	0	0	0	0	0	0	0	0	0	0	0	0	0.0791164	0	0	0.0443052	0	0	0	0	0	0	0	0	0.0411405	0	0	0	0	0	0.0253173	0	0	0	0	0	0	0	0	0	0	0	0.0981044	0.0981044	0	0	0	0	0	0	0	0	0	0	0	0	0	0	0	0	0	0	0	0	0	0	0	0	0	0	0	0	0	0	0	0	0	0	0	0	0	0	0	0	0	0	0	0	0	0	0	0.0632931	0	0	0	0	0	0	0	0	0	0	0	0	0	0	0	0	0	0	0	0	0	0	0	0	0	0	0.0411405	0	0	0	0	0	0	0	0	0	0	0	0	0	0	0	0	0	0	0	0	0	0	0	0	0	0	0	0	0	0	0	0	0	0	0	0	0	0	0	0.0126586	0.0253173	0	0	0	0	0	0	0.0221526	0	0	0	0	0	0	0	0	0	0	0	0	0	0	0	0	0	0	0	0	0	0	0	0	0	0	0	0	0	0	0	0	0	0	0	0	0	0	0	0	0	0	0	0	0
PID081	2.26374	6.27351	0.620599	1.00325	0	0.118975	0.610952	0	5.14164	1.81035	1.59169	0.241165	0	0.282967	0	1.2219	0	5.18345	10.2576	0.202579	0.678478	0.700987	2.98402	0	2.22515	0.8071	1.35374	0.906782	0.652754	0.466253	1.50487	0	0.0803884	4.22843	0.0514486	0.0385864	1.32802	0.710634	0	1.15759	0	0.649539	0	0.20901	0.26689	0	2.10618	0	0	1.19618	0.877842	0.549857	1.03862	0	1.23798	3.73967	0	4.09338	0	0.350494	0	0	0	0.041802	0.090035	4.00656	0	1.83286	0	0	0	0	0.0192932	0.694556	0.0868195	0.0578797	1.11258	0.662401	0	0	0.479115	0	0.0321554	0.305476	0	0	0	0	0	0	0	0	0	0.0257243	0	0	0.199363	0	0.926075	0	0	0.20901	0	0	0	0	1.47593	0	1.77498	0	1.17367	2.57886	0.0868195	0.385864	0.0192932	0	0	0	0	0	0	0	0	0	0.4759	0	0.144699	0	0.186501	0	0	0	0.945368	0.250812	0.344063	0	0.118975	0.212225	0.167208	0	0.157561	0.0643107	0	0.643107	0.112544	0	0.0353709	0.327985	0	0	0.0353709	0	0.0610952	0	0	0	0	0	0	0	0	0.0450175	0	0	0	0	0	0	0	0.147915	0	0	0	0	0	0	0	0	0	0	0.118975	0	0.0289398	0	0	0	0	0.0868195	0	0.315123	0	0	0	0.0868195	0	0	0	0	0	0.0578797	0	0.225088	0.090035	0	0	0	0	0	0	0.0160777	0	0	0.083604	0	0	0	0	0	0	0	0	1.19618	0.0289398	0	0	0.167208	0	0.128621	0.041802	0	0	0.610952	0	0	0	0	0	0.0192932	0	0	0	0	0.041802	0	0	0	0	0	0	0	0	0.176855	0	0	0	0.147915	0	0	0.0675263	0	0	0	0	0	0	0	0	0	0	0.0482331	0	0	0	0	0	0	0	0	0	0	0	0	0	0	0	0	0	0	0	0	0	0	0	0	0	0.0353709	0	0	0	0.131837	0	0	0	0	0	0	0.0160777	0	0	0	0	0	0	0	0	0	0	0	0	0	0	0	0	0	0	0	0	0	0	0	0	0	0	0	0	0	0	0	0	0.0771729	0	0	0	0	0	0	0	0	0	0	0	0	0	0	0	0	0	0	0	0	0	0	0	0	0.00643107	0	0	0	0	0	0	0	0	0	0	0	0	0	0	0	0	0	0	0	0	0	0	0.0546641	0	0	0	0	0	0	0	0	0	0	0	0	0	0	0	0	0	0	0.0482331	0	0	0	0	0	0	0	0	0	0	0.0643107	0	0	0	0	0	0	0	0	0	0	0	0	0	0	0	0	0	0	0	0	0	0	0	0	0	0	0	0	0	0	0	0	0	0	0	0	0	0	0	0	0	0	0	0	0	0	0	0	0	0	0	0	0	0	0	0	0	0	0	0	0	0	0	0	0	0	0.0128621	0	0	0	0	0	0	0	0	0	0	0	0	0	0	0	0	0	0	0	0	0	0	0	0	0	0	0	0	0	0	0	0	0	0	0	0	0	0	0	0	0	0	0	0	0	0	0	0	0	0	0	0	0
PID082	0.597015	0	2.42624	1.78063	0.791392	36.3415	0.284623	0	3.52308	0	0	3.67928	0.00694203	0	6.18882	0	0	0	3.60292	0.0798334	0	0.201319	0	0	0	0	0.871225	0	0.0208261	0.0833044	1.63832	0	0	1.74939	0	0.159667	4.86289	0	0	0.0173551	0	0.631725	0	0.0728914	0	0	0	0	0	0	0.753211	0.357515	0.277681	0	0	5.36619	0.152725	0	0.121486	0.138841	0.00694203	0	0	0	0	8.59424	0	0	0	0	0	0	0	3.0059	1.38494	1.06213	0	0.124957	0	0.728914	0	0	0	0.0381812	0.0590073	0	0	0	0	0	0.0971885	0	0	0	0	0	0.0659493	0	0	0	0.173551	0.593544	0	0	0	1.07254	0	0	0.322805	0	0	0	0	0	0	0	0	0	0	0	0	0	0	0	0	0	0	0	0	0	0	0	0	2.09302	0	0	0.107602	0.485942	0	0	0.0624783	0.100659	0	0	0.253384	0	0	0	0	0	0	0	0	0	0	0	0	0	0	0	0	0	0	0	0	0	0	0	0.0520653	0.0902464	0	0	0	0	0	0	0	0	0	0	0.173551	0	0.190906	0.242971	0	0	0	0.461645	0	0.187435	0	0	0	0	0	0	0	0	0	0	0	0.517182	0	0	0	0	0	0	0	0	0.0104131	0	0.0659493	0	0	0	0	0	0	0	0	0	0.0590073	0	0	0	0	0.479	0	0	0	0	0	0	0	0	0	0	0	0	0	0	0	0	0	0	0	0	0	0	0	0	0	0	0	0	0	0	0	0	0	0	0	0	0	0	0	0	0	0	0	0	0	0.0520653	0	0	0	0	0	0	0	0	0	0	0	0	0	0	0	0	0	0	0	0	0	0	0	0	0	0.0937175	0	0	0	0	0	0	0	0.0138841	0	0	0	0	0	0.0138841	0	0	0	0	0	0	0	0	0	0	0	0	0	0	0	0	0	0	0	0	0	0	0	0	0	0	0	0	0	0	0	0	0	0	0	0	0	0	0	0	0	0	0	0	0	0	0	0	0	0	0	0	0	0	0	0	0	0	0	0	0	0	0	0	0	0	0	0	0	0	0	0	0	0	0	0	0	0	0	0	0	0	0	0	0	0	0	0	0	0	0	0	0	0	0.0138841	0	0	0	0	0	0	0	0	0	0	0.0173551	0	0	0	0	0	0	0	0	0	0	0	0	0	0	0	0	0	0	0.0520653	0	0	0	0	0	0	0	0	0	0	0	0	0	0	0	0	0	0	0	0	0	0	0	0	0	0	0	0	0	0	0	0	0	0	0	0	0	0	0	0	0	0	0	0	0	0	0	0	0	0	0	0	0	0	0	0	0	0	0	0	0	0	0	0	0	0	0	0	0	0	0	0	0	0	0	0	0	0	0	0	0	0	0	0	0	0	0	0	0	0	0	0	0	0	0	0	0	0	0
PID083	0	6.07377	6.23	2.93019	1.45938	0	0.0990703	0	2.48438	1.63847	1.36793	1.11645	0	0	2.76254	0.19052	0	6.31001	8.18473	0.182899	0.106691	0.373419	0	0	0.137174	0.884012	1.47843	0	0	0.114312	0.556318	0	0.0876391	13.5726	0.201951	0	3.26551	0.175278	0	0.0228624	0	0.464868	0	0.0990703	0.121933	0	1.16598	0	0.186709	0	1.93949	0.144795	0.560128	0	0.156226	9.35833	0.19052	0	0	0	0	0	0	0	0.0381039	5.78799	0	0.163847	0	0	0	0	0	0.304832	0	0.281969	0.571559	0.96403	0	0.266728	0	0	0	0.106691	0	0.0457247	0.0533455	0	0	0	0.0876391	0.442006	0	0.0571559	0	0	0	0	0.666819	0	0.205761	0.666819	0	0	0	0	1.25362	0	1.16979	0	0.96784	0.327694	0	0	0	0	0	4.6182	0	0	0	0.0533455	0	0	0.0304832	0	0	0	0.179089	0	0	0	0.449627	0.339125	0.217193	0	0.236244	0.114312	0.0114312	0	0.148605	0.442006	0	0	0.144795	0	0	0	0	0	0.0266728	0	0	0	0	0	0	0	0	0	0	0	0	0	0.221003	0	0	0	0	0.125743	0	0	0	0	0.133364	0	0	0	0	0.0152416	0.114312	0	0.0952599	0	0	0	0	0.217193	0	0	0	0	0	0.0800183	0	0	0	0	0	0	0	0.464868	0	0	0	0.0800183	0	0	0	0	0	0	0.0342936	0	0	0.0228624	0	0	0	0	0	0	0	0	0	0	0	0.0647767	0	0	0	0	0	0	0	0	0	0	0	0	0.0990703	0	0	0	0	0	0	0	0	0	0	0.0114312	0	0	0	0	0	0	0	0	0	0	0	0	0	0	0	0	0	0	0	0	0	0	0	0	0	0	0	0	0	0	0	0	0	0	0	0	0	0	0	0	0	0	0	0	0	0	0	0.224813	0	0	0	0	0	0	0	0.0609663	0	0	0	0	0	0	0	0	0	0	0	0	0	0	0	0	0	0	0	0	0	0	0	0	0	0	0	0	0	0	0	0	0	0	0	0	0	0	0	0	0	0	0	0	0	0	0	0	0	0	0	0	0	0	0	0	0	0	0	0	0	0	0	0	0	0	0	0	0	0	0	0	0	0	0	0	0	0	0	0	0	0	0	0	0	0	0.0914495	0	0	0	0	0	0	0.00762079	0	0	0	0	0	0	0	0	0	0	0	0	0	0	0	0	0	0	0	0	0	0	0	0	0	0	0	0	0	0	0	0	0	0	0	0	0	0	0	0	0	0	0	0	0	0	0	0	0	0	0	0	0	0	0	0	0	0	0	0	0	0	0	0	0	0	0	0	0	0	0	0	0	0	0	0	0	0	0	0	0	0	0	0	0	0	0	0	0	0	0	0	0	0	0	0	0	0	0	0	0	0	0	0	0	0	0	0	0	0	0	0	0	0	0	0	0	0	0	0	0	0	0	0	0	0	0	0	0	0	0	0	0	0	0	0
PID084	0.561037	0	11.6696	0	3.75701	23.9814	1.50126	0	2.78197	0	0.278584	0.390791	0.0232153	0	0	0	0.0154769	0	1.95396	0	0	6.63958	0	0	0	8.30335	2.48791	5.32792	0	0	0.487522	0	0.0851228	0.773844	1.68311	5.13832	0.533952	0	0	0	0.475914	0.317276	0	0	0	0	0	0	2.49565	0.0464306	0.181853	1.60573	3.63707	0	0	0	0.39853	0	0.638421	1.95396	0.429483	0	0	0	0	0	0	0	0	0	0	0	0	0.286322	0.355968	0	0	0.189592	0	0	0	0	0	0	0.143161	0	1.07951	0	0	0	0.0889921	0.549429	0	0	0	0	0	0	0	0	0	0	0	0.0619075	0	0	0.34823	0	0	0	0	0	0	0	0	0	0	0.0270845	0	0	0	0	0	0	0	0	0	0	0	0	0	0	0	0.069646	0	0	0	0.034823	0	0	0	0.0928613	0	0	0.0657767	0	0.135423	0	0	0	0	0	0	0.108338	0.0154769	0	0	0	0	0	0	0	0	0	0	0	0	0	0	0.0657767	0.170246	0	0	0	0	0	0	0	2.28671	0	0.0735152	0	0	0	0	0	0	0.0657767	0	0	0	0	0	0.0773844	0.321145	0	0	0	0	0	0	0.785452	0	0	0	0	0.255369	0	0	0	0	0	0.0232153	0	0	0	0	0	0	0	0	0	0.0309538	0	0	0	0	0.487522	0	0	0	0	0	0	0	0	0	0	0	0	0	0	0	0	0	0	0	0	0	0	0	0	0	0	0	0	0	0	0	0	0	0	0	0	0	0	0	0	0	0	0	0	0	0	0	0	0.487522	0	0	0	0	0	0	0.0193461	0	0	0	0	0	0	0	0	0	0	0	0	0	0	0	0.0270845	0	0	0	0.232153	0	0	0	0	0	0	0	0	0	0	0	0	0	0	0	0	0	0	0	0	0	0	0	0	0	0	0	0	0	0	0	0	0	0	0	0	0	0	0	0	0	0	0.158638	0	0.0232153	0	0.0116077	0	0	0	0	0	0	0	0	0	0	0	0	0.0386922	0	0	0	0	0	0	0	0	0.0193461	0	0	0	0	0	0	0	0	0	0	0	0	0	0	0	0	0	0	0.0967305	0	0	0	0	0	0	0	0	0	0	0	0	0	0	0	0	0	0	0	0	0	0	0	0	0	0	0	0	0	0	0	0	0	0	0	0	0	0	0	0	0	0	0	0	0	0	0	0	0	0	0	0	0	0	0	0	0	0	0	0	0	0	0	0	0	0	0	0	0	0	0	0	0	0	0	0	0	0	0	0	0	0	0	0	0	0	0	0	0	0	0	0	0	0.0116077	0	0	0	0	0	0	0	0	0	0	0	0	0	0.0232153	0	0	0	0	0	0	0	0	0	0	0	0	0	0	0	0	0	0	0	0	0	0	0	0	0	0	0	0	0	0	0	0	0	0	0	0	0	0
PID085	0.949812	4.65408	1.35253	1.34493	0.794043	0.0531895	0.486304	0	5.87744	1.11318	0.10258	0.892823	0	0	0	0	5.0416	0	9.5817	0.205159	0	0.10258	0	0	0.0227955	0	1.31074	0	7.30595	0.197561	1.06379	0	0	6.02561	1.08279	0	0.121576	0	0	0	0	1.38673	0	0.383724	0.319137	0	0	0	0	0	0.672467	4.42232	2.19217	0	0.148171	7.30595	0.0645872	0	0	0	0.0531895	0	0	0	0	8.92823	0	0.129174	0	0	0.030394	0	0	0.577486	1.41712	0	0	0.866228	0	0	0.170966	0	0	0.075985	0.0683865	0	0.121576	0	0	0	0.262148	1.23096	0	0	0	0	0	0	0.778846	0	0	0.0987804	0	0.265947	0	0	0.0835835	0	0.281144	0	0	0	0	0	0	0	0	0	0	0	0	0	0.227955	0	0	0	0	0.121576	0.140572	0	0	0	0	1.47791	0.113977	0	0.140572	0.873827	0	0	0	0.0379925	0	0	0.163368	0.060788	0.0417917	0	0	0	0	0	0.0379925	0	0	0	0	0	0	0	0	0	0	0	0	0	0	0	0.391323	0.197561	0.292542	0	0	0	0	0.482504	0	0	0	1.44751	0.520497	0	0	0	1.80084	0	3.71187	0.273546	0	0.0911819	0.075985	0	0	0.471107	0.471107	0	0	0	0	0	0	0.740853	0.0227955	0	0	0	0	0	0	0	0	0	0.121576	0	0	0.0645872	0	0	0.140572	0	0	0	0.0531895	0.030394	0	0.212758	0	0.569887	0	0	0	0	0	0	0	0	0	0	0	0	0	0	0	0	0.0645872	0.0987804	0	0	0.474906	0	0	0	0	0	0	0	0	0	0	0	0	0	0	0	0	0	0	0	0	0	0	0	0	0.193762	0	0	0	0	0	0	0	0	0	0	0.182364	0	0	0	0.167167	0	0	0	0	0	0	0	0	0	0	0.0531895	0	0	0	0	0	0	0	0.075985	0	0.015197	0	0	0	0	0	0	0	0	0	0	0	0	0	0	0	0	0	0	0	0	0	0	0	0	0	0	0	0	0.208959	0	0	0	0.0189962	0	0	0	0	0	0	0	0.110178	0	0	0	0	0.136773	0	0	0	0.125375	0	0	0	0.0493902	0	0	0	0	0	0.0683865	0	0	0.0911819	0	0	0.075985	0	0	0	0	0	0	0	0	0	0	0	0	0	0	0	0	0	0	0	0	0	0	0	0	0	0.030394	0	0	0	0	0	0	0	0	0	0	0	0	0	0	0	0	0	0	0	0	0	0	0	0	0	0	0	0	0	0	0	0	0	0	0	0	0	0.0569887	0	0	0	0	0.045591	0	0	0	0	0	0	0	0	0	0	0	0	0	0	0	0	0	0	0	0	0	0	0	0	0	0	0	0	0	0	0	0	0	0	0	0	0	0	0	0	0	0	0	0	0	0	0	0	0	0	0	0	0	0	0	0	0	0	0	0	0	0	0	0	0	0	0	0	0	0	0	0.015197	0	0	0	0	0	0	0	0	0	0	0	0	0	0	0	0	0	0	0	0	0
PID086	0	0	0.344733	0	1.12937	3.73919	1.233	0	0	0	0	0	10.784	0	0	0	0.158619	0	0	0	0	0	0	0	0	0	0	0.0317239	0.0888269	1.92458	0	0	0	0	0	0.186113	2.5358	0	0	0	0	0	0	0	0.0317239	0.162849	0	4.03105	0	1.87805	0	0	17.0357	0	0	0	1.92035	0	0	0.0359537	0.0422985	0	1.38316	0	0	0	0	0	3.75611	0	0	0	0	0	10.5281	6.69374	0.101516	0	0	3.54461	0	0	0	0.126896	2.54214	0	0	0	0	0	5.24501	0	0	0	0	0	0	0.29609	0	0	0	0	0	0	0.124781	4.85798	0	0	0	0	0	0	0	0	0	0.118436	0.676776	0	0	0	0	0	0.0253791	0	0	0	2.58021	0	0	0	2.69441	0	0	0	0	0	0	0.156504	0	0	0	0	0	0	2.76209	0	0	0	0	0	0	0	0	0	0	0	0	0	0.0655627	0	0	0	0	0	0	0	0	0	0.0909418	0	0.029609	0	0	0	0	0	0	0	0	0	0.551995	0	0	0	0.0401836	0	0	0	0	0	0	0	0	0.236872	0	0	0	0	0	0	0	1.03843	0	0	0	0	0	0	0	0	0.0824821	0	1.02785	0	0	0	0	0	0	0	0	0	0	0	0	0	0	0	0	0	0	0	0	0	0	0	0	0	0	0	0	0.226297	0	0	0	0	0	0	0	0	0	0	0	0	0	0	0	0	0	0	0	0	0	0	0	0.13747	0	0	0	0	0	0	0	0	0	0	0.0338388	0	0	0	0	0	0	0	0	0	0	0	0	0	0	0	0	0	0	0	0	0	0	0	0	0	0	0	0	0	0	0	0	0	0	0	0	0.363767	0	0	0	0	0.0951716	0	0	0	0	0	0	0	0	0	0	0	0.0972866	0	0	0	0	0	0	0	0	0	0	0	0	0	0	0	0.00634478	0	0	0	0	0	0	0.0782522	0	0	0	0	0	0	0	0	0	0	0	0	0	0	0	0	0	0	0	0	0	0	0	0	0	0	0	0	0	0	0	0	0	0	0	0	0	0	0	0	0	0.0507582	0	0	0	0	0	0	0	0	0	0	0	0	0	0	0	0	0.027494	0	0	0	0	0	0	0.0401836	0	0	0	0	0	0	0	0.0380687	0	0	0	0	0	0	0	0	0	0	0	0	0	0	0	0	0	0	0	0	0	0	0	0	0	0	0	0	0	0	0	0	0	0	0	0	0	0	0	0.0232642	0	0	0	0	0	0	0.0211493	0.0211493	0.0084597	0	0	0.0190343	0	0	0	0	0	0	0.0169194	0	0	0	0	0	0	0	0	0	0	0	0	0	0.0126896	0	0	0	0	0	0.0105746	0	0	0	0	0	0	0	0	0	0	0	0	0	0	0	0	0	0	0	0	0	0	0	0	0	0	0	0	0	0	0
PID087	0.0893655	0	0.0812414	0.0284345	0.0365586	3.38777	12.2756	0.0162483	0.0731172	0	0	0	0	0	0	0	0.211228	0.0446828	28.2842	0	0	0.0528069	0	0	0	0	0	0	4.07019	0	0.0324965	0	0	0	0	0	0	0	0	0	0	0	0	0	0	7.91697	0	0	0	0.312779	2.31944	0	0	0	0	8.17694	0.37371	0	2.25851	1.87668	0	0	0.479324	0	0	0	0	0	0.56869	0	0	0	0	0	0	0	0	0	0	0	0	0	0.377772	0.832724	0.617434	0	0	0	0	0	0.0528069	0	0	0	0	0	0	3.21716	0	0	0	0.881469	0	0.0406207	0.219352	3.37152	0	0	0	0	0	0	0	0	0	2.19352	0.109676	0	0	0	0	0	1.94573	0	0	0	0	0.0690552	0	0	0.158421	0	0	0	0	0	0.312779	0	0	0	0	0	0	0	0.593062	0	0	0	0	0	0	1.28361	0	1.94979	0.475262	0	0	0	0.723048	0	0	0	0	0	0	0	0.690552	0	0	0	0	0	0	0	0	0	0	0	0	0	0	0	0	0	0.361524	0	0	0	0	0	0	0	0	0	0.056869	0	0	0	0	0	0	1.51515	0	0	0	0	0	1.25518	0	0	0	0	0	0	0	0	0	0	0	0	0	0	0	0	0	0	0	0.0121862	0	0	0	0	0	0	0	0	0	0	0	0	0	0.146234	0	0	0.0934276	0	0	0.0974896	0	0	0	0	0	0.430579	0	0	0	0	0	0	0	0	0	0	0	0	0	0	0	0	0	0	0	0	0	0	0	0	0	0	0	0	0	0	0	0	0	0	0	0	0	0	0	0.272159	0.389959	0	0	0.203103	0	0	0	0	0	0	0	0	0	0	0	0.0446828	0	0	0	0.25591	0	0	0	0	0.544317	0	0	0.276221	0	0	0	0	0	0	0.154359	0	0.056869	0	0	0.251848	0	0	0	0	0	0	0	0.0893655	0	0	0.129986	0	0	0	0	0	0.0324965	0	0	0	0	0	0	0	0.0771793	0	0	0	0	0	0	0	0	0	0	0	0	0	0	0	0	0	0	0	0	0	0	0	0	0	0.105614	0	0	0	0	0	0	0	0	0	0	0	0	0.0121862	0	0	0	0	0	0	0	0	0	0	0	0	0	0	0	0	0	0	0	0	0	0	0	0	0	0	0	0	0	0	0	0	0	0	0	0	0	0	0	0	0	0	0	0	0	0	0	0	0	0	0	0	0	0	0	0	0	0	0	0.0324965	0	0	0	0	0	0	0	0	0	0	0	0	0	0	0	0	0	0	0	0	0	0	0	0	0	0	0	0	0	0	0	0	0	0	0	0	0	0	0	0	0	0	0	0	0	0	0	0	0	0.0203103	0	0	0	0	0	0	0	0	0	0	0	0	0	0	0	0	0	0	0	0	0	0	0	0	0	0	0	0	0	0
PID088	0.0239904	4.55418	1.58737	1.09156	0.147941	0	0.595762	0	5.63774	3.51859	1.77529	0.283886	0	0	0	0	0	6.91323	12.471	0.411835	0.103958	0.267893	0.59976	0	0.143942	0.231907	0.627749	0	0.143942	0.127949	1.47941	3.59856	0.37585	4.92203	0	0.551779	5.17393	0.79968	0	1.85526	0	0.227909	0	0.4998	0	0	1.13555	0	0.559776	0	0.419832	0	0.183926	0	0.215914	4.87805	0	2.7509	0	0	0.0639744	0	0	0.0959616	0	7.19712	0	0.751699	0	0	0	0	0	0.343862	0	0	0.431827	0.663735	0	0	0.39984	0	0	0.247901	0	0	0	0	0	0	0	0.059976	0	0.079968	0	0	0.039984	0	0.879648	0	0	0.159936	0	0	0	0	0.319872	0	2.91483	0	1.91923	6.64934	0	0	0.09996	0	0	0	0	0	0	0	0	0	0	0	0	0	0.243902	0	0	0	1.30748	0.327869	0.163934	0.339864	0.111955	0.079968	0.131947	0	0.219912	0.059976	0	0.295882	0	0	0	0.235906	0	0	0	0	0.0319872	0	0	0	0	0	0	0	0	0	0	0.107957	0	0	0.079968	0	0	0	0	0.0159936	0	0	0	0	0	0	0	0.0759696	0.107957	0	0	0	0	0	0	0.135946	0	0.215914	0	0	0	0	0.039984	0	0	0	0	0	0	0.331867	0.0479808	0	0	0.0559776	0	0	0	0	0	0	0.143942	0	0	0.0159936	0	0	0	0	0	0	0.0439824	0	0	0	0	0.255898	0	0	0	0	0	0	0	0	0	0	0	0	0	0	0	0	0	0	0	0	0	0	0	0	0.0759696	0	0	0	0	0	0.059976	0	0	0	0	0	0	0	0	0	0	0	0	0	0	0	0	0	0	0	0.327869	0	0	0	0	0	0	0	0	0	0	0	0	0	0	0	0	0	0	0	0	0	0	0	0	0	0	0	0	0.0239904	0	0	0	0	0	0	0	0	0	0	0	0	0	0	0	0	0	0	0	0	0	0	0	0	0	0	0	0	0	0	0	0	0	0	0	0	0	0	0	0	0.019992	0	0	0	0	0	0	0	0	0	0	0	0	0	0	0	0	0	0	0	0	0	0	0	0	0	0	0	0	0	0.0239904	0	0	0	0	0	0	0	0	0	0	0	0	0	0	0	0	0	0	0	0	0.0359856	0	0	0	0	0	0	0	0	0	0	0	0	0	0	0	0	0	0	0	0	0	0	0	0	0	0	0	0	0	0	0	0	0	0	0	0	0	0	0	0	0	0	0	0	0	0	0	0	0	0	0	0	0	0	0	0	0	0	0	0	0	0	0	0	0	0	0	0	0	0	0	0	0	0	0	0	0	0	0	0	0	0	0	0	0	0	0	0	0	0	0	0	0	0	0	0	0	0	0	0	0	0	0	0	0	0	0	0	0	0	0	0	0	0	0	0	0	0	0	0	0	0	0	0	0	0	0	0	0	0	0	0	0	0	0	0	0	0
PID089	0.0746753	4.05519	3.32792	2.07792	3.94805	0	4.69805	0	1.8474	1.33117	0.821429	0	0.00649351	0	0	0	3.36364	6.76623	5.13961	0.025974	0	0.448052	0	0	0	1.65584	1.38312	0.116883	2.52273	0.0487013	6.37013	0.0616883	0.103896	4.47078	0	0.194805	1.77922	0.425325	0	0.0649351	0	0.350649	0	0.405844	0.0551948	0	0	0	0.136364	0.103896	1.37662	0	1.37013	0	0.0779221	9.54545	0.146104	0	0	0	0.0746753	0	0.0422078	0.025974	0	15.1006	0	0	0	0	0.292208	0	0	0.746753	0.194805	0	0	0	0	0	0	0	0	0.0551948	0.321429	0	0.655844	0	0	0	0.0357143	0.0714286	0	0	0	0	0.675325	0	0.607143	0	0	0.25	0	0.207792	0.0292208	0	0	0	1.1039	0	0	0.762987	0	0	0	0	0	0	0	0	0	0	0.474026	0	0.012987	0	0	0.399351	0	0	0	0	0	0.532468	0	0	0.165584	0.308442	0.0324675	0	0.415584	0.181818	0	0.0714286	0.0909091	0	0.0292208	0	0	0	0	0	0.0162338	0	0	0	0	0	0	0	0	0	0	0	0	0	0	0	0	0.282468	0.0292208	0	0	0	0.814935	0	0	0.0292208	0	0	0	0	0	0	0.0714286	0	0	0.0779221	0	0	0	0	0	0	0.142857	0	0	0.0519481	0	0	0	0.431818	0.00974026	0	0	0	0	0	0	0.0584416	0	0	0.0454545	0	0	0	0	0	0	0	0	1.23052	0	0	0	0.0324675	0.116883	0.181818	0	0	0	0	0	0	0	0	0	0	0	0	0.266234	0	0.331169	0	0.0584416	0	0	0	0.0519481	0	0	0	0.038961	0	0	0	0	0	0	0	0.0779221	0	0.198052	0.00649351	0	0	0	0	0	0	0	0.0487013	0	0	0	0	0	0	0.0357143	0	0	0	0	0	0	0	0	0	0	0	0	0	0	0	0	0.00974026	0.12987	0	0	0.0681818	0	0	0	0	0	0	0	0	0	0	0.00974026	0	0	0	0	0	0	0	0	0	0	0	0	0	0.0292208	0	0	0	0	0	0	0	0	0	0	0	0	0	0	0	0	0	0	0	0	0	0	0	0.126623	0	0.0551948	0	0	0	0	0	0	0	0	0	0	0	0	0	0	0	0.0324675	0	0	0	0	0	0	0.00974026	0	0	0	0	0	0	0	0	0	0	0	0	0	0	0	0	0	0.0292208	0	0	0	0	0	0	0	0	0	0	0	0	0	0	0	0	0	0	0	0	0	0	0	0	0	0	0	0	0.00649351	0	0	0	0	0	0	0	0	0	0	0	0	0	0	0	0.0519481	0	0	0	0	0	0	0	0	0	0	0	0	0	0	0	0	0	0	0	0	0	0.038961	0	0	0	0	0	0	0	0	0	0	0	0	0	0	0	0	0	0	0	0	0	0	0	0	0	0	0	0	0	0	0	0	0	0	0	0	0	0	0	0	0	0	0	0	0	0	0	0	0	0	0	0	0	0	0	0	0	0	0	0	0	0	0	0	0	0	0	0	0	0	0	0	0	0	0	0	0	0	0
PID090	0.0400735	5.59359	0.868258	3.3261	0.874937	1.25897	0.624478	0	3.21924	0	0.37068	1.47604	0	0.0100184	0.133578	0.0768075	0	0	13.114	0.343964	0.0200367	0.641175	0	0	0.384037	0.818167	1.11872	0	0.0500918	0.394056	2.3276	0	0.253799	6.13124	0.644515	0.143597	1.14209	0	0	0	0	0.888295	0	0	0	0	0	0	0.116881	0	0.998497	1.73986	5.72049	0	0.273835	10.1152	0	0	0	0	0.0166973	0	0.0233762	0	0.0467524	13.3311	0	0.537652	0	0	1.62298	0	0	0.868258	1.22558	0	1.00184	0.380698	0	0	0.290533	0.0701286	0.113541	0.477542	0.0768075	0.0467524	0	0	0	0	0.36734	0.213725	0	0	0	0	0.30723	0	0	0	0.744699	1.50276	0	0	0	0	0	0	0.360661	0	0.644515	0.771414	0	0	0	0	0	0	0	0	0.510937	0.0534313	0	0	0	0	0	0	0	0	0	0	0.728001	0.494239	0	0	0.0634497	0.340624	0	0	0.287193	0.150276	0	0	0.293872	0	0	0	0	0	0	0	0.30723	0	0.273835	0	0	0	0	0	0	0.667891	0	0	0	0	0	0	0	0.350643	0	0.0768075	0.073468	0	0	0	0	0	0	0	0.778093	0	0.210386	0	0	0	0	0.360661	0	0.176991	0	0	0	0.353982	0	0	0	0	0	0	0	0.617799	0.036734	0	0.0200367	0	0	0	0	0	0	0	0	0	0	0	0	0	0	0	0	0	0	0	0	0.0467524	0	0.263817	0	0	0	0	0	0	0	0	0	0	0	0	0.140257	0	0	0	0	0.510937	0	0	0	0	0	0.0267156	0	0	0	0	0	0	0	0	0.170312	0	0	0.0567707	0	0	0	0	0	0	0	0	0	0.287193	0.0100184	0	0	0	0	0	0	0	0	0.116881	0	0	0	0	0	0	0	0	0	0	0	0.0133578	0	0	0	0.454166	0	0	0	0	0	0	0	0	0	0	0	0	0	0.0333946	0	0	0	0	0	0	0	0	0	0	0	0	0.073468	0	0	0	0	0	0	0.0768075	0	0	0	0	0	0	0	0	0.036734	0	0	0	0	0	0	0	0	0	0	0	0	0	0.0467524	0	0	0	0	0.0133578	0	0	0.0601102	0	0	0	0	0	0	0	0	0	0	0	0	0	0	0	0	0	0	0	0	0	0	0	0	0	0	0	0	0	0	0	0	0	0	0	0	0.0200367	0	0	0	0	0	0	0	0	0	0	0	0	0	0	0	0	0	0	0	0	0	0	0	0	0	0	0	0	0	0	0	0	0	0	0	0	0	0	0	0	0	0	0	0	0	0	0	0	0	0	0	0	0	0	0	0	0	0.0100184	0	0	0	0	0	0	0	0	0	0	0	0	0	0	0	0	0	0	0	0	0	0	0	0	0	0	0	0	0	0	0	0	0	0	0	0	0	0	0	0	0	0	0	0	0	0	0	0	0	0	0	0	0	0	0	0	0	0	0	0	0	0	0	0	0	0	0.0100184	0	0	0	0	0	0	0	0	0	0	0
PID091	0	4.40445	1.06702	2.29716	0.459967	0	1.32374	0	8.07884	0	0.114992	1.70616	0	4.23865	0	1.60721	0	0	17.4413	0	2.51912	0.173825	0	0	7.99059	0.505429	0.294165	0	0	0.254051	0.457293	0	0.320907	4.99011	0.462641	0	7.94512	3.31604	1.67139	0	1.5671	0.318233	0	0.270097	0	0	0	0.283468	0.0748783	0.0935979	0.705996	0.494732	1.13387	0	1.07236	1.49222	0	0	0	0	0.0133711	0	0	0	0.917259	1.39595	0	1.00551	0	0	0	0	0	0.13906	0.152431	0	1.16061	0.837033	0	0	0	0	0	0.243355	0.5188	0	0	0	0	0	0.0935979	0.2594	0	0.609723	0	0	0	0.0454618	0.826336	0.0454618	0	0.307536	0	0	0	0	0	0	0.663208	0	0.764829	0	0	0	0	0	0.0106969	0	0	0	0	0.457293	0	0	0.591004	0	0	0	0.435899	0	0.123014	0	2.19019	0.117666	0	0	0.371717	0.13906	0.687276	0	0	0.211264	0	0	0.0802268	0	0	0	0	0	0	0.0427876	0.377066	0	0.179173	0	0	0	0	0	0.125689	0	0	0	0	0	0	0	0	0.125689	0	0	0	0	0	0	0.238006	0	0	0	0.109643	0	0	0	0	0	0	0	0	0.0347649	0	0	0	0.312884	0	0	0	0	0	0	0	0.470664	0	0	0.0615072	0	0	0	0	0	0	0	0.0481361	0	0	0.0106969	0	0.0160454	0	0	0	0	0	0	0	0.0347649	0	0.176499	0.123014	0	0	0	0	0	0	0	0	0	0	0	0.106969	0	0	0	0	0	0	0	0	0	0	0.390437	0	0	0	0	0	0	0	0	0	0	0	0	0	0	0	0	0	0	0	0	0	0.0106969	0	0	0	0	0	0	0	0	0	0	0	0	0	0	0	0	0	0	0	0	0	0	0	0	0	0.0320907	0	0	0	0	0	0	0	0	0	0	0	0	0	0.0508103	0	0	0	0	0	0	0	0.0775525	0	0	0	0	0	0	0.0294165	0	0	0.0374392	0	0	0	0	0	0	0	0	0.0401134	0.0695299	0	0	0	0	0	0	0	0	0	0	0	0	0	0	0	0	0	0	0	0	0	0	0	0	0	0	0	0	0	0	0	0	0	0	0	0	0	0	0	0	0	0	0	0	0	0	0	0	0.0106969	0	0	0	0	0	0	0	0	0	0	0	0	0	0	0	0	0	0	0	0	0	0	0	0	0	0	0	0	0	0	0	0	0	0	0	0	0	0	0	0	0	0	0	0	0	0	0	0	0	0.0401134	0	0	0	0	0	0	0	0	0	0	0	0	0	0	0	0	0	0	0	0	0	0	0	0	0	0	0	0	0	0.0160454	0	0	0	0	0	0	0	0	0	0.0106969	0	0	0	0	0	0	0	0	0	0	0	0	0	0	0	0	0	0	0	0	0	0	0	0	0	0	0	0.0133711	0	0	0	0	0	0	0	0	0.0106969	0	0	0	0	0	0	0	0	0	0	0	0	0	0	0	0	0	0	0.00534845	0
PID092	0	3.04144	0.247618	1.42818	0.040019	0.0325154	0.115055	0	12.4859	0	0.570271	1.03299	0.165078	0.510242	0	2.66877	0.410195	0.972962	10.8802	0	1.87339	0.362672	0.487732	0	3.87684	0.987969	0.75786	0	0.152572	0.0950451	2.21855	0.262625	0.330157	2.16103	0.605288	0.470223	3.42163	0.140067	0.202596	2.34111	1.0605	0.722843	0	0	0	0	0.367675	0.302644	0.185088	3.67675	0.657812	0.220105	5.08742	0	1.92591	0	0	0	0.080038	0.0675321	0.162577	0	0	0	0	2.96141	0	1.19057	0.0500238	0	0	0	0	2.05598	0.0350166	0.040019	0.175083	1.71081	0	0	0	0.270128	0.850404	0.247618	0.185088	0.230109	0	0	0	0	0.0750356	0.0575273	0.0500238	0	0	0	0	0	0	0	0	0.50524	0	0	0.795378	0	0.162577	0	0.260124	0	1.45319	0	0	0	0	0	0	0	0.0500238	0	0	0.397689	0.250119	0	0.0450214	0	0.0125059	0.0150071	0	0	0.150071	0	0.170081	0.425202	0	0	0	0.16758	0.0975463	0	0.492734	0.0650309	0	0	0.377679	0	0	0	0	0	0	0.140067	0	0.717841	0.375178	0	0	0	0	0	0	0	0	0	0	0	0	0	0	0	0	0	0.0175083	0	0	0	0	0	0	0	0.515245	0	1.23309	0	0.255121	0	0.617793	0.430204	0	1.33313	0	1.43568	0	0.135064	0.0275131	0	0	0	0	0	0	0.19009	0.2101	0	0.0650309	0.102549	0	0	0	0	0.0750356	0	0.497736	0	0.100048	0	0	0	0	0	0	0.0500238	0.172582	0	0	0.112553	0.517746	1.31813	0.0650309	0	0	0	0	0	0	0	0	0.0200095	0	0	0.230109	0.187589	0	0	0.402691	0.0675321	0	0	0	0	0	0	0	0	0	0	0	0	0.0275131	0	0	0	0	0	0	0	0	0	0	0	0.202596	0	0	0.0475226	0	0	0	0	0	0.312649	0	0	0	0.182587	0.0900428	0	0	0	0.107551	0	0	0	0	0	0	0.132563	0.0175083	0	0	0.100048	0	0	0.0225107	0	0	0	0.0975463	0	0	0	0	0	0	0.0675321	0	0	0	0	0.205097	0	0	0.107551	0.0175083	0	0	0	0	0	0.0125059	0	0.0200095	0	0	0	0	0	0	0	0	0.192591	0.0325154	0.0250119	0	0	0	0	0	0	0	0	0	0	0	0	0	0	0	0	0	0	0	0	0.0350166	0	0	0	0	0	0	0	0	0	0	0	0	0	0	0	0	0	0	0	0	0	0	0	0	0	0	0	0	0	0	0	0	0	0	0	0	0	0	0	0	0	0	0	0.0550261	0.0100048	0	0	0	0	0	0	0	0	0	0	0	0.0325154	0	0	0	0	0	0	0	0	0.0450214	0	0	0	0	0	0	0	0	0	0	0	0	0	0.0150071	0	0.0200095	0	0	0	0.0325154	0	0	0	0	0	0	0	0	0	0	0.0225107	0.0300143	0	0	0	0	0	0	0	0	0	0	0	0	0	0	0	0	0	0	0	0.0225107	0	0	0	0.0200095	0	0	0	0	0	0	0	0	0.0175083	0.0175083	0.0175083	0	0	0	0	0	0.0150071	0	0	0	0	0	0	0	0	0	0	0	0	0	0	0	0	0.0100048	0	0	0	0	0	0	0	0	0	0	0	0	0	0	0	0	0	0	0
PID093	0.0387217	0.0567918	3.07708	0.023233	0	0	5.01575	0	0.924157	0	17.559	0	0	0	0	0	0.668594	0	13.3719	0	0.0129072	2.24328	0	0	0	1.68052	0.771852	0.170375	0	0.0335588	1.03516	0	0	0	0	1.14616	0	0	0	0	0	0.0129072	0	0	0.118746	0	0	2.35428	0.209097	1.3914	0	0.361402	0.069699	0	0	0.00774433	1.34235	0	0.118746	0	0	0.547266	0.023233	3.61402	0	0	0	0	1.05065	0	0	0	0	0.970623	0	1.55919	0	0	0	2.91961	0	0	2.83701	0	6.9415	0	0.0154887	3.17776	0	0	0	0	0	0	0	0	0	0.797666	0	3.28102	0	0	0	1.69859	0.0309773	0	0.0490474	0	0	0	0	0	0	0	0	0	0.0851877	0	0	0	0	0.191027	0	0	1.2236	0	0	0	0.165212	0	0	0	0	0	0	0	0	0	0	0	0	0.167794	0	0	0.294285	0	0	0.0826062	0	0	0	0.139398	0	0	1.28298	0	0	0	0.289122	0	0	0	0	0	0	0	0	0	0	0	0	0	0	0	0	0.227167	0	0	0	0.19619	0	0	0	1.06356	0	0	0.389798	1.37075	0	0.0593732	0.118746	0	0	0	0.123909	0	0	0.39238	0.632454	0	0	2.07032	0	0	0	0	0	0	0	0	0.397542	0	0.467241	0	0.415613	0	0	0	0	0	0	0	0	0.069699	0	0	0	0	0	0	0	0	0	0	0	0	0	0	0	0	0	1.41979	0.129072	0	0.0567918	0	0	0	0	0	0	0	0	0	0	0	0	0	0	0	0	0	0	0	0.242656	0.069699	0	0.23233	0	0	0	0	0	0	0	0	0	0	0	0	0	0	0	0	0	0	0.0413031	0	0	0	0	0	0	0	0	0	0	0.314936	0	0	0	0	0	0	0	0.0413031	0	0	0	0	0	0	0	0.118746	0	0	0.180701	0	0.0567918	0	0	0.0206516	0.17812	0.129072	0	0	0	0	0.0438846	0	0.0361402	0	0	0	0	0	0.309773	0	0	0	0.0258144	0.0826062	0	0	0	0	0	0	0	0.100676	0	0.0180701	0	0	0	0	0	0	0	0.0903506	0.0903506	0	0	0	0	0.0851877	0	0	0	0	0	0	0	0	0	0	0	0	0	0.0722804	0	0	0	0	0	0	0	0	0	0	0	0	0.0645361	0	0	0	0	0	0	0	0	0	0	0	0	0	0	0.046466	0.069699	0	0.0542103	0.0542103	0	0	0	0	0	0	0	0.023233	0	0	0	0	0	0	0	0	0	0.046466	0	0	0	0	0	0	0	0	0	0	0	0	0	0.0774433	0	0	0	0	0	0.0335588	0.0335588	0	0	0	0	0	0	0	0	0	0	0.0309773	0	0	0	0	0	0	0	0	0	0	0	0	0	0	0	0	0	0	0	0	0	0	0	0	0	0	0	0	0	0	0	0	0	0	0	0	0	0	0	0	0.0154887	0	0	0	0	0	0	0.0129072	0	0	0	0	0	0	0	0	0	0	0	0	0	0	0	0	0	0	0	0	0	0	0	0	0	0	0	0.00516289
PID094	0.00589588	0	5.85166	0	0.256471	3.15135	3.24863	0	1.27941	0	4.94959	3.49331	0	0	0	0	0	0	18.6546	0.0265315	0	0.937445	0	0	0	0	0.60138	0.253523	0	0.0383232	8.2218	0	0	0	0	0.318377	1.32362	0	0	0	4.03573	0.689818	0	0	0	0	0	0.595484	1.076	4.25388	0.98756	0	1.91911	0	0.651495	0	0.150345	0	0.206356	0.427451	0.574848	0	0	0	0	0	0	0.339013	0.153293	4.28336	0	0	0	1.62431	1.04357	0	0.524733	1.64495	0	0	0	0	0.0736985	0.2152	4.2185	0	0	0	0	0	0.112022	0.406816	0	0	0	0	0	0.209304	0	0	0	0.595484	0	0	0	0	0	0	0	0	0	0	0	0	0	0	0.0383232	0	0	0	0	0.050115	0	0	0	2.29939	0	0	0	0	0	0	0	2.09009	0	0	0.766464	0.356701	0	0	0	0.147397	0	0	0.209304	0	0	0	0	0	0	0	0	0.0353753	0	0	0	0	0	0	0	0	0	0	0.77236	0	0	0	0	0	0	0	0	0	0	0	0	0	0	0	0.241731	0	0.0265315	0.050115	0	0	0.347857	1.89553	0	0.324273	0	0	0	0.495254	0.30069	0	0	0.524733	0.0442191	0	0	1.02883	0	0	0	0	0	0	0	0	0	0	0.0530629	0	0	0	0	0	0	0	0	0	0.341961	0.050115	0	0	0	1.65674	0	0	0	0	0	0.117918	0	0	0	0.00884382	0	0	0.336065	0.10023	0.0648547	0	0	0	0	0	0.0913861	0	0	0	0	0	0	0	0	0	0	0.0235835	0	0	0	0.0294794	0	0	0	0	0	0	0	0.2152	0	0.126761	0	0	0	0	0	0	0	0	0	0	0	0	0	0	0	0	0	0	0	0	0	0	0	0	0	0.0736985	0	0	0	0	0	0	0	0	0	0	0	0	0	0.097282	0	0	0	0	0	0	0	0	0	0	0	0	0	0	0	0	0	0.0707505	0	0.097282	0.132657	0	0	0	0	0	0	0	0	0	0	0	0	0	0	0	0	0	0	0	0	0	0	0	0	0	0	0	0	0	0	0	0	0	0	0	0	0	0	0.135605	0.0854902	0	0	0	0.0707505	0	0	0	0	0	0	0.0766464	0.10023	0	0	0	0	0	0	0	0	0	0	0	0	0	0	0	0	0	0	0	0	0	0	0	0	0	0.0619067	0	0	0	0	0	0.0589588	0	0	0	0	0	0	0	0	0	0	0	0	0	0	0	0	0	0	0	0	0	0	0	0	0	0	0	0	0	0	0	0	0	0	0	0	0	0	0	0	0	0	0	0	0	0	0	0	0	0	0	0	0	0	0	0	0	0.0294794	0	0	0	0	0	0	0	0	0	0	0	0	0	0	0	0	0	0	0	0	0	0	0	0	0	0	0	0	0	0	0	0	0	0	0	0	0	0	0	0	0	0	0.0117918	0.0117918	0	0	0	0	0	0	0	0	0	0	0	0	0	0	0	0	0
PID095	0	0	6.07925	1.69678	0.320148	0	0.0569152	0.739898	1.23435	0.352163	0	0.530023	0	0	0	0.131616	0	17.3556	4.87336	0.149402	0.494451	0.764798	0.55848	0.0569152	0.316591	1.22723	1.57584	0	0	0.896414	3.41491	1.58295	0.181417	14.5525	0.224104	0	2.85999	0.391292	0	0.0249004	0	0.590495	0	0	0	0	0	0	0	0.281019	0.227661	1.36952	3.20859	0	0.618953	5.89428	0	0	0	0	0.0818156	0	0	0	0.195646	5.73065	0	0.38062	0	0	0.818156	0	0	0.195646	0.576266	0.682982	0.035572	0.170746	0	0.323705	0.316591	0.26679	0	0.416192	0	0	0	0	0	0	0.277462	0	0.0604724	0.195646	0	0	0.273904	0	0.377063	0	0.423307	0.234775	0	0	0	0	0	0	0	0	0	0	0	0	0	0	0	0	0	0	0	0.245447	0	0	0	0	0.401964	0	0.181417	0	0	0	1.55094	0.44465	0.124502	0.195646	0.0782584	0.41975	0	0	0	0.103159	0	0	0.576266	0	0	0	0	0	0.796813	0	0.231218	0	0	0	0	0	0	0	0	2.88489	0	0	0	0	0	0	0	0.0640296	0	0	0	0	0	0	0	0	3.07698	0	0.0320148	0	0.017786	0	0	0	0	0	0	0.0924872	0	0	0	0.0426864	0	0	0	0	0	0	0	0.633182	0	0	0	0.309476	0	0	0	0	0.0569152	0	0	0	0	0.0284576	0	0	0	0	0	0	0	0	0	0.0924872	0	0.0604724	0	0	0	0	0	0	0	0	0	0	0	0	0.0462436	0	0	0	0	0	0	0	0.0213432	0	0	0.0391292	0.017786	0	0	0	0	0	0	0	0	0	0	0	0	0	0	0	0	0	0	0	0	0.0818156	0	0	0	0	0	0	0	0	0	0	0	0	0	0	0	0	0	0	0	0	0	0	0	0	0	0.11383	0	0	0	0	0	0	0	0	0	0	0	0	0	0	0	0	0	0	0	0	0	0	0	0	0	0	0	0	0	0	0	0	0	0	0	0	0	0	0	0	0	0	0.0213432	0	0	0	0	0	0	0	0	0	0	0	0	0	0	0	0	0	0	0	0	0	0	0	0	0	0	0	0	0	0	0	0	0	0	0	0	0	0	0	0	0	0	0	0	0	0	0	0	0	0	0	0	0	0	0	0	0	0	0	0	0	0	0	0	0	0	0	0	0	0	0	0	0	0	0	0	0	0	0	0	0	0	0	0	0	0	0	0	0	0	0.0498008	0	0	0	0	0	0	0	0	0	0	0	0	0	0	0	0	0	0	0	0	0	0	0	0	0	0	0	0	0	0	0	0	0	0	0	0	0	0	0	0	0	0	0	0	0	0	0	0	0	0	0	0	0	0	0	0	0	0	0	0	0	0	0	0	0	0	0	0	0	0	0	0	0	0	0	0	0	0	0	0	0	0	0	0	0	0	0	0	0	0	0	0	0	0	0	0	0	0	0	0	0	0	0	0
PID096	0	8.38763	0	13.0269	1.15786	1.90753	0.0470995	0	1.95463	0	0	3.29304	0	0	0	0.247272	1.27954	4.90227	6.04051	0.266897	0.0706492	0.117749	0	0	0	1.64848	2.06845	0	0.569118	0.0784991	3.46966	0.153073	0.172698	0	0	0	3.54816	0	0	0	0	1.16571	0	0	0	0	0.639768	0	0	0	0.651543	0.478844	2.25292	0	0.141298	6.7156	0	0	0	0	0	0	0	0	0.0470995	11.3941	0	0.392495	0	0	0	0	0	4.91797	0.463145	0.149148	0	0.251197	0.0353246	0.219797	0	0.0745741	0	0.172698	0.105974	0.176623	0.129524	0	0	0	0.357171	0.45922	0	0	0	0	0.953764	0	0.796766	0	0	0.345396	0	0.0745741	0	0	0	0	0	0	0	1.47186	0	0	0.0824241	0	0	0	0	0	0.0784991	0	0	0	0.0745741	0	0	0	0.215873	0	0	0	0.133448	0.812466	0	0	0	0.671167	0.0667242	0	0	0.365021	0	0	0.45922	0	0	0	0	0	0	0	0.172698	0	0.0274747	0	0	0	0	0	0	0	0	0	0	0	0	0	0.0549494	0.259047	0.0824241	0.129524	0	0	0.208023	0	0	0	0	0	1.13824	0	0.153073	0	0.184473	0	0	0.223722	0	0.694717	0	0	0	0.145223	0.086349	0	0	0	0	0	0	0.749666	0.215873	0	0	0	0	0	0	0.0588743	0	0	0.0824241	0	0	0.086349	0	0	0	0	0	0	0.0824241	0	0	0.243347	0	0.624068	0	0	0.0117749	0	0	0	0	0	0	0	0	0	0.867415	0	0	0	0	0.0745741	0	0	0	0	0	0	0	0	0	0	0	0	0	0	0.145223	0	0	0.208023	0	0	0	0	0	0	0	0	0	0.113824	0.0745741	0	0	0	0	0	0	0	0	0.109899	0	0	0	0	0	0	0	0	0	0	0	0	0.0706492	0	0	0.156998	0	0	0	0	0	0	0	0	0	0	0	0	0	0	0	0	0	0	0	0	0	0	0	0	0	0	0	0	0	0	0	0	0	0	0	0	0	0	0	0	0	0	0	0	0	0	0	0	0	0	0	0	0	0	0	0	0	0	0	0	0	0	0	0	0.0627993	0	0	0	0	0	0	0	0	0	0	0	0	0	0	0	0	0	0	0	0	0	0	0	0	0	0	0	0	0	0	0	0	0	0	0	0	0	0	0	0	0	0	0	0	0	0	0	0	0	0	0	0	0	0	0	0	0	0	0	0	0	0	0	0	0	0	0	0	0	0	0	0	0	0	0	0	0	0	0	0	0	0	0	0	0	0	0	0	0	0	0	0	0	0	0	0	0	0	0	0	0	0	0	0	0	0	0	0	0	0	0	0	0	0	0	0	0	0	0	0	0	0	0	0	0	0	0	0	0	0	0	0	0	0	0	0	0	0	0	0	0	0	0	0	0	0	0	0	0	0	0	0	0	0	0	0	0	0	0	0	0	0	0	0	0	0	0	0	0	0	0	0	0
PID097	0.0333278	5.28245	0.108315	4.60757	3.05366	7.49458	0.445759	0	9.7942	0	0	0	0	0	0	0	0	0	14.3559	0	0	1.1998	0	0	0	0.387435	4.03266	0.524913	0	0.624896	2.7912	0	0.183303	0.0708215	0.595734	0	0.887352	0	0	0	0.812365	1.64139	0	0	0	0	0	0.0291618	0	0	0.395767	1.27062	1.67055	0	0.0666556	0	0.349942	0	0.32078	0.27912	0	0	0	0	0	7.69038	0	0.120813	0	0	0.716547	0	0	5.51991	0.416597	1.95384	0.270788	1.13731	0	0.55824	0	0	0.0458257	0.0874854	1.11231	0.245792	0	0	0	0	0.379103	1.94551	0	0	0	0	0	0	0	0	0	0.658224	0	0	0	0.116647	0	0	0	0	0	0	0	0	0.0333278	0	0	0	0	0	0	0.120813	0	0	0.149975	0	0	0	0	0	0	0	0.166639	0.674888	0	0	0	0.587402	0	0	0.0958174	0.470755	0	0	0.466589	0	0	0	0	0	0	0	0.474921	0	0.233294	0	0	0	0	0	0	0	0	0	0	0	0	0.595734	0	0	0	0	0	0	0	0	0	0	0	0	0.57907	0	0.404099	0	0	0	0	0.487419	0	0.754041	0	0.0666556	0	0.199967	0	0	0	0	0	0	0	1.06232	0.0708215	0	0	0	0	0.112481	0	0	0	0	0.383269	0	0	0	0	0	0	0	0	0	0.0541576	1.32478	0	0.0583236	0	0.716547	0	0	0	0	0	0	0	0	0	0	0	0	0.849858	0	0.629062	0	0	0.0416597	0	0	0.85819	0	0	0	0	0	0	0	0	0	0	0	0	0	0	0.104149	0	0	0	0	0	0	0	0	0	0.158307	0	0	0	0	0	0	0	0	0	0	0	0	0	0	0	0	0	0	0	0	0	0	0	0	0	0.699883	0	0	0	0	0	0	0	0	0	0	0	0	0	0	0	0	0	0	0	0	0	0	0	0	0	0	0	0	0	0	0	0	0	0	0	0	0	0	0	0	0	0	0	0	0	0	0	0	0	0	0	0	0	0	0	0	0	0	0	0	0	0	0	0	0	0	0	0	0	0	0	0	0.0208299	0	0	0	0	0	0	0	0	0	0	0	0	0	0	0	0	0	0	0	0	0	0	0	0	0	0	0	0	0.00833194	0	0	0	0	0	0	0	0	0	0	0	0	0	0	0	0	0	0	0	0	0	0	0	0	0	0	0	0	0	0	0	0	0	0	0	0	0	0	0	0	0	0	0	0	0	0	0	0	0	0	0	0	0	0	0	0	0	0	0	0	0	0	0	0	0	0	0	0	0	0	0	0	0	0	0	0	0	0	0	0	0	0	0	0	0	0	0	0	0	0	0	0	0	0	0	0	0	0	0	0	0	0	0	0	0	0	0	0	0	0	0	0	0	0	0	0	0	0	0	0	0	0	0	0	0	0	0	0	0	0	0	0	0	0	0	0
PID098	0	0	1.75408	0	4.57814	22.3259	1.61375	0	0.645501	0	0	0	0.0315734	0	12.7767	0	0	14.7939	2.64164	0	0	1.49447	0	0	0	0.466585	0.501666	0	0	0	0.596387	0.101737	0	0	0.319242	0	3.67655	0	0	0.161375	1.40326	0.294685	0	0	0	6.7953	2.17857	0	0.213998	0	0.687599	0.045606	0.140326	0	0	0	0.270128	0	0	0	0	0	0	0	0	0	0	0	0	0	0	0	0	1.22785	0.199965	0.0420979	0	0	0	0.0912121	0	0	0	0.0420979	0.136818	0	0	0	0	0	0.0701631	0.196457	0	0	0	0	0	0.0350816	0	0.0526223	0	0.768286	0	0	0	0	0	0	1.17874	0	8.11437	0	0	0	0	0	0.0420979	0	0	0	0	0	0	0	0	0	0	0	0	0	0.0385897	0	0	1.04894	0	0	0	0.108753	0.0175408	0	0	0.0912121	0	0	0.929661	0	0	0	0.357832	0	0	0.0912121	0	1.22084	0.182424	0	0	0	0	0	0	0	0	0	0	0	0	0	0	0.221014	0	0	0	0	0	0	0	0	0	0	0.294685	0	0.168392	0	0	0	0	0.413962	0	0.319242	0	0.0701631	0	0	0	0	0	0	0	0	0	0.354324	0.0947202	0	0	0	0	0.0561305	0	0	0.0806876	0	0.115769	0	0	0	0	0	0	0.108753	0	0.13331	0.045606	0	0	0	0	0.235046	0	0	0	0	0	0	0	0	0	0	0	0	0.0385897	0	0	0	0	0	0	0	0.0701631	0	0	0	0	0	0	0	0	0	0	0	0	0	0	0.0771794	0	0	0	0	0	0	0	0	0	0.0280653	0	0	0	0	0	0	0	0	0	0.192949	0	0	0	0	0	0	0	0	0	0	0	0	0	0	0	0	0	0	0	0	0	0	0	0	0	0	0	0	0	0.0245571	0	0	0	0	0	0	0	0	0	0	0	0	0	0	0	0	0	0	0	0	0	0	0	0	0	0	0	0	0	0	0	0	0	0	0	0	0	0	0	0	0	0	0	0	0	0	0	0	0	0	0	0	0	0	0	0	0	0	0	0	0	0	0	0	0	0	0	0	0	0	0	0	0	0	0	0	0	0	0	0	0.0315734	0	0	0	0	0.0315734	0	0	0	0	0	0	0	0	0	0	0	0	0	0	0	0	0	0	0	0	0	0	0	0	0	0	0	0	0	0	0	0	0	0	0	0	0	0	0	0	0	0	0	0	0	0	0	0	0	0	0	0	0	0	0	0	0	0	0	0	0	0	0	0	0	0	0	0	0	0	0	0	0	0	0	0	0	0	0	0	0	0	0	0	0	0	0	0	0	0	0	0	0	0	0	0	0	0	0	0	0	0	0	0	0	0	0	0	0	0	0	0	0	0	0	0	0	0	0	0	0	0	0	0	0	0	0	0	0	0	0	0	0	0	0	0	0	0
PID099	0.192597	8.53731	0.231117	1.04353	0	0	0	1.62832	4.82194	0.770389	0.0980495	0.360682	0	0.091046	2.13958	1.33067	0	0.3957	8.99604	0.224113	0.682845	0.500753	0	0.171587	0.364184	0.483244	0.749378	0	0	0.983997	4.28266	0.938474	0.199601	10.4808	0	0.11906	0.521763	0.140071	0	0	0	0.196099	0.0665336	0.21711	0	0	1.76489	0	0.304654	0.0735371	0.11906	0.322163	2.43723	0.0840424	1.64933	3.03603	0	7.3292	0	0	0	0	0	0	0.686347	3.79942	0	1.30966	0	0	0	1.7789	0	0.3957	0.136569	0	0.17859	1.36919	0	0.0420212	0.304654	0.112057	0	0.434219	0	0.0980495	0	0	0	0	0.0560283	0	0	0.33617	0	0.329166	0.294149	0	0.637322	0.367686	0.798403	0	0.710859	0	0	0	0	0	0.423714	0.528767	1.06104	4.27566	0	0.640824	0.171587	0	0	0	0	0	0	0	0	0	0.0665336	0	0.0280141	0	0.234618	0	0	0	0.441223	0.231117	0.0665336	0.994502	0	0.0980495	0.192597	0.168085	0.045523	0.0245124	0.0210106	0.294149	0	0	0	0	0	0.0210106	1.36219	0	0.0770389	0	0	0.0105053	0.091046	0.0210106	0	0	0.164583	0	0	0	0	0	0	0	0	0.108555	0	0	0.290647	0	0.248626	0	0	0	0	0	0.318661	0	0.112057	0	0	0	0	0.0875442	0.147074	0.164583	0	0	0	0.0280141	0	0	0	0	0	0	0.0630318	0.448226	0	0	0.0105053	0	0	0	0	0	0	0	0	0	0	0	0	0.0245124	0	0	0.0420212	0.486746	0	0	0	0	0	0.0525265	0.0245124	0.115558	0.0525265	0	0	0	0	0	0	0.0980495	0.0840424	0.185594	0.108555	0	0.0945477	0	0	0	0.045523	0	0.0350177	0	0.0210106	0.33617	0.0210106	0	0	0	0.0385195	0	0	0	0.0280141	0	0	0	0	0	0	0	0	0	0	0	0	0.0140071	0	0	0	0	0	0	0.147074	0	0	0.0420212	0	0	0	0	0	0.0210106	0	0	0	0	0	0	0	0.045523	0	0.0665336	0	0.273138	0	0	0	0	0	0	0	0	0	0	0	0	0	0	0	0.0175088	0	0	0	0	0	0	0	0	0	0	0.0245124	0	0	0	0	0	0	0	0	0	0	0	0	0	0	0	0	0	0	0	0	0	0	0	0	0	0	0	0	0.0175088	0	0	0	0.045523	0	0	0	0	0	0	0	0	0	0	0	0	0	0	0	0	0.0140071	0	0	0	0	0	0	0	0	0.0280141	0.0105053	0.0175088	0	0	0	0.21711	0	0	0	0	0	0	0	0	0	0	0.0315159	0	0	0	0	0	0	0	0	0	0.0105053	0	0	0	0	0	0	0	0	0	0	0	0	0	0	0	0	0	0	0	0	0	0	0	0	0	0	0	0	0	0	0	0	0	0	0	0	0	0	0	0	0.0140071	0	0	0	0	0	0	0	0	0	0	0	0	0	0	0	0	0	0	0	0	0	0	0	0	0	0	0	0	0	0	0	0	0	0	0	0	0	0	0	0	0	0	0	0	0	0	0	0	0	0	0	0	0	0	0	0	0	0	0	0	0	0	0	0	0	0	0	0	0	0	0	0.0105053	0	0	0	0	0	0	0	0	0	0
PID100	2.88689	4.11737	0.243911	2.27893	0.054607	0	0.436856	0.0655284	10.5901	0.586115	0.185664	1.31057	0	0	0.331283	0	0	0.513306	7.15716	0	0.00728093	0.145619	0	0.0109214	0	0.658925	1.56904	1.67826	0.254833	0.462339	2.26073	0.1529	0.0509665	8.57694	0.0728093	0.178383	0.265754	0.378609	0	0	0	0.415013	0	0.120135	0	0	0.404092	0	0.105574	0.0473261	0.225709	1.47803	6.18879	0	0.0327642	6.42907	0	0	2.7704	5.62088	0.0473261	0	0	0	0	8.80993	0	0.109214	0	0	0.38953	0.196585	0	0.418654	0.367687	0	0.23299	0.280316	0	0	0	0.0691689	0	0.167462	0	0	0	0	0	0	0.105574	0.116495	0	0	0	0	0	0	0.411373	0	0.203866	0.447777	0	0	0	0	4.5069	0	0.0655284	0	0.291237	0.677127	0	0	0	0	0	0	0	0	0	0	0	0	0	0	0.054607	0	0.120135	0	0	0	0.123776	0.757217	0.0291237	0.145619	0.123776	0.316721	0	0	0	0.149259	0	0	0.054607	0	1.84572	0.768139	1.17223	0	0	0	0	0	0	0	0	0	0	0	0	0.364047	0	0	0.222069	0	0	0	0.0982926	0.120135	0	0	0	0	0.131057	0	0	0	0	0	0.101933	0	0.0618879	0	0.112854	0	0	0.101933	0	0.38589	0	0	0	0.123776	0	0	0	0	0	0	0	0.203866	0.0910117	0	0	0	0	0	0	0	0	0.0473261	0	0	0	0.0254833	0	0	0	0	0	0	0	0.0182023	0	0.0618879	0.287597	0.324002	0	0	0	0	0	0	0	0	0	0	0	0	0.214788	0	0.131057	0	0.00728093	0	0	0	0	0	0	0	0	0	0	0	0	0	0	0	0.0473261	0	0	0.851869	0	0	0	0	0	0	0	0	0	0.0509665	0	0	0	0	0	0	0	0	0	0.109214	0	0	0	0	0	0	0	0.491463	0	0	0	0	0	0	0	0.131057	0	0	0	0	0	0	0	0	0	0	0.0145619	0	0	0	0	0	0	0	0	0	0	0	0	0	0	0	0	0	0	0	0	0	0	0	0	0	0	0.160181	0	0	0	0	0	0	0	0	0	0	0	0	0	0	0	0	0	0	0	0	0	0	0	0	0	0	0	0	0	0	0	0	0	0	0	0	0	0	0	0	0	0	0	0	0	0	0	0	0	0	0	0	0	0	0	0	0	0	0	0	0	0	0	0	0	0	0	0	0	0	0	0	0	0	0	0	0	0	0	0	0	0	0	0	0	0	0	0	0	0	0	0	0	0	0	0	0	0	0	0	0	0	0	0	0	0	0	0	0	0	0	0	0	0	0	0	0	0	0	0	0	0	0	0	0	0	0	0	0	0	0	0	0	0	0	0	0	0	0	0	0	0	0	0	0	0	0	0	0	0	0	0	0	0	0	0	0	0	0	0	0	0	0	0	0	0	0	0	0	0	0	0	0	0	0	0	0	0	0	0	0	0	0	0	0	0	0	0	0	0	0.0109214	0	0	0	0	0	0	0	0	0
PID101	0	8.68534	0	0.924645	0.478129	0	0	1.10246	4.73782	1.91647	0	1.41068	0	0	8.47592	0.592721	0	0.391196	12.6684	0.339827	0.679654	0.671751	0	0.075078	0.237089	0.786344	1.42253	0	0	5.2199	0.719169	0	0.817956	6.74912	0	0.0987869	0	0.0316118	0	0	0	0.343778	0	0.410953	0	0	0.916742	0	1.31979	0	0	0.082981	2.57241	0	1.26842	2.51314	0	0	0	0	0.0276603	0.114593	0	0	0.632236	4.92749	0	0.549255	0	0	0	0.292409	0	1.55688	0.75078	0	0.0592721	0.774489	0.0395148	0.0632236	0.154108	0.0434662	0	0.517643	0	1.43439	0	0	0	0	0.13435	0	0.0671751	0	0	0	0.359584	0	1.17754	0	0.418856	0.197574	0.0316118	0	0	0	0	0	0.624333	0	0.138302	0.462323	0	0.407002	1.28818	0	0	0	0.173865	0	0	0.592721	0	0.671751	0	0	0	0	0	0.0158059	0	0	0.256846	0.58877	0	0.786344	0.13435	0.529498	0.110641	0	0.0711266	0.217331	0	0	0.395148	0	0	0	0	0	0	0	0.422808	0	0	0	0	0	0	0	0.0474177	0.61643	0	0	0	0	0	0	0	0.0790295	0	0.0671751	0	0	0.304264	0	0.0434662	0	0	0	0.37539	0	0.489983	0	0	0	0	0.264749	0	0.663848	0	0	0	0.0711266	0	0	0	0	0	0.715217	0	0.924645	0.0158059	0	0	0	0	0	0	0	0	0	0.276603	0	0	0	0	0	0	0	0	0	0.0632236	0	0	0.837713	0	0.284506	0.0987869	0	0	0	0	0	0	0	0	0	0	0	0.351681	0	0	0	0	0	0	0	0.0237089	0	0	0.0395148	0.122496	0	0.0869325	0	0.537401	0	0	0.0632236	0	0	0	0.426759	0	0	0	0	0	0	0	0	0	0.10669	0	0	0	0	0	0	0	0	0	0.21338	0	0	0	0	0	0	0	0	0	0	0	0.0434662	0	0	0	0.458371	0	0	0	0	0	0	0.0276603	0	0	0	0.0711266	0	0	0	0	0.146205	0	0	0	0	0	0	0	0	0	0	0	0	0	0	0	0	0	0	0	0	0	0	0	0	0	0	0.0395148	0	0	0	0	0	0	0	0	0	0	0	0	0	0	0	0	0	0	0	0.0316118	0	0	0	0	0	0	0	0	0	0	0	0	0	0	0	0.0434662	0	0	0	0	0	0	0	0	0	0	0	0	0	0	0	0	0	0	0	0	0	0	0	0	0	0	0	0	0	0	0	0	0	0	0	0	0	0	0	0	0	0	0	0	0	0.0434662	0	0	0	0	0	0	0	0	0	0	0	0	0	0	0	0	0	0	0	0	0	0	0	0	0	0	0	0	0	0	0	0	0	0	0	0	0	0	0	0	0	0	0	0	0	0	0	0	0	0	0	0	0	0	0	0	0	0	0	0	0	0	0	0	0	0	0	0	0	0	0	0	0	0	0	0	0	0	0	0	0	0	0	0	0	0	0	0	0	0	0	0	0	0	0	0	0	0	0	0	0	0	0	0	0.0118544	0	0	0	0	0	0	0	0
PID002	0.061077	0	0	0.834719	0.580231	4.63846	0.417359	0	0.980625	0.658274	0	1.34369	0	0	0	0	0	0	11.6216	0	0.0339317	1.03492	0	0	0	0	0.858471	0.539513	0	0.190017	11.6657	0.542907	0.0916155	0	0.654881	1.37084	0	0	0	0	0	0.179838	0	0.0950087	0	0	0	0	1.4896	7.25798	0.318958	2.48719	0.668454	0	0.0678633	9.40246	0.576838	0	0.176445	0.281633	0.624343	0	0	0	0	3.86482	0	0.125547	0	0	0	0	0	1.56086	3.91232	0	0.0475043	4.13627	0	0.0271453	0	0	0	0.183231	0.807574	2.34128	0	0	0	0	0.410573	0.47165	0	0	0	0.454684	0	1.95107	0	0.393607	1.87303	0.122154	0	0	0	0	0.149299	0	0	0	0	0	0	0	0	0	0.0746497	0	0	0	0	0	0	0	1.10278	0	0	0	0.152692	0	0.223949	0	0.624343	1.51335	0	0	0.0576838	0.688813	0.0339317	0	0	0.295205	0	0	0.0984018	0	0.0305385	0	0	0	0	0	1.05867	0	0	0	0	0	0	0	0	0	0	0	0	0	0	0	0	0	0	0	0	0	0.580231	0	0	0	0	0.0169658	0.441112	0	0.166265	1.33012	0	0	0	0.230735	0	0.973839	0.132333	0	0	0.20359	0.0576838	0	0	0	0	0	0	0.627736	0.118761	0	0.0305385	0.247701	0.0848292	0	0	0	0.101795	0	0.196804	0	0	0.0508975	0	0	0	0	0	0	0.061077	0	0	0.040718	0	0.936514	0	0	0	0	0	0.111974	0	0	0	0	0	0	0.261274	0.020359	0.122154	0	0	0	0	0	0.0441112	0	0	0	0.359676	0	0	0	0	0	0	0	0	0	0	0.118761	0	0	0	0	0	0	0	0	0	0	0	0	0	0	0	0	0	0	0	0.217163	0	0.0712565	0	0	0	0	0	0	0	0	0.0984018	0	0	0	0	0.230735	0	0	0	0	0	0	0	0	0	0	0	0	0	0.400394	0.179838	0	0	0	0.0508975	0	0	0.0237522	0.0169658	0	0	0	0	0	0.0373248	0	0	0	0	0.0339317	0	0	0	0	0	0	0	0.0576838	0	0	0	0	0	0	0	0	0	0	0	0	0.125547	0	0.122154	0	0	0	0	0	0	0	0	0	0	0	0	0	0	0	0	0	0	0	0	0	0	0	0	0	0	0	0	0	0	0	0	0	0	0	0	0	0	0	0	0	0	0.0475043	0	0	0	0	0	0	0	0	0	0	0	0	0	0	0	0	0	0	0	0	0	0	0	0	0	0	0	0	0	0	0	0	0	0	0	0	0	0	0	0	0	0	0	0.0339317	0	0	0	0	0	0	0	0	0	0	0	0	0	0.0135727	0	0	0	0	0	0	0	0	0	0	0.0373248	0	0	0	0	0	0	0	0	0	0	0	0	0	0	0	0	0	0	0	0	0	0	0	0	0	0	0	0	0	0	0	0	0	0	0	0	0	0	0	0	0	0	0	0	0	0	0	0	0	0	0	0	0	0	0	0	0	0	0	0	0	0	0	0	0	0	0	0	0
PID003	0.0175824	4.96117	1.51209	1.57656	0	0	0	6.35018	4.97582	0.638828	0.301832	1.21026	0	0.0820513	0.357509	1.22784	0	1.78168	9.7348	0.662271	1.11062	1.27179	0	0.0849817	0.665201	1.86667	1.11355	0	0	0.703297	4.16117	0.313553	0.246154	8.48352	0.0615385	2.03663	0.128938	0.50696	0.225641	0	0	0.351648	0.398535	0.3663	0	0	0	0	0.770696	0	0.644689	0.483516	6.69304	0	1.76703	3.5956	0	0	0	0	0.298901	0	0.120147	0	0.448352	6.67839	0.0996337	1.137	0	0	0	0.0468864	0	0.533333	0.530403	0	0.301832	0.319414	0.14652	0.0556777	0.240293	0.0205128	0	0.334066	0.0205128	0.457143	0.0380952	0	0	0	0.0586081	0.0586081	0.421978	0.043956	0	0.0322344	0.202198	0	0.524542	0.0732601	0.712088	0.0556777	0.380952	0.029304	0	0	0	0	0.295971	0	0.0586081	0.852747	0	0.278388	0	0	0	0	0	0	0.0673993	0	0	0	0.0586081	0	0.0820513	0	0.228571	0.0263736	0	0	0.111355	0.202198	0.149451	1.12234	0.043956	0.21978	0.158242	0.0468864	0.155311	0.342857	0	0.234432	0	0	0.0351648	0	0	0	1.10183	0	0.4337	0	0	0	0.014652	0.231502	0	0	0.0673993	0.386813	0	0.254945	0	0	0.114286	0	0	0.184615	0	0	0.322344	0	0.126007	0	0.0615385	0	0	0	0.254945	0	0.114286	0	0	0.0849817	0	0.126007	0.14359	0.240293	0	0	0	0.114286	0	0	0	0.0117216	0	0	0.0498168	0.181685	0	0	0	0.193407	0	0	0	0	0	0	0.014652	0	0	0	0	0	0	0	0	0	0	0	0.029304	0	0	0.222711	0.00879121	0	0.128938	0	0	0	0	0.0556777	0	0	0	0	0.29011	0	0.0937729	0.205128	0	0	0.0322344	0	0.208059	0	0.00586081	0.249084	0.0117216	0	0	0	0	0	0	0	0.0380952	0	0	0	0	0	0	0	0	0.0937729	0	0	0	0.0322344	0	0	0	0	0	0	0.0673993	0.14359	0	0.0498168	0	0.0673993	0	0	0	0.00879121	0	0	0	0	0	0	0	0	0	0	0	0.0380952	0.0322344	0	0.014652	0	0	0	0	0	0	0	0	0	0	0	0	0.0234432	0	0	0	0	0	0	0	0	0	0.00586081	0.0234432	0.0205128	0	0	0	0	0	0	0	0	0	0	0	0	0.0117216	0.0468864	0	0	0	0	0	0	0	0	0.0527473	0	0	0	0	0.00586081	0	0	0	0	0	0	0	0	0	0	0	0	0	0	0	0	0	0	0	0	0.0791209	0	0	0	0	0.0322344	0	0	0	0.014652	0	0	0	0	0	0	0	0	0	0	0	0	0	0	0	0	0.0322344	0	0	0	0	0	0	0	0	0	0	0	0	0	0	0.0117216	0	0	0	0	0	0	0	0	0	0	0	0	0	0	0	0	0	0	0	0	0	0	0	0	0	0	0	0	0	0	0	0	0	0	0	0	0	0	0	0.00586081	0	0	0	0	0	0	0	0	0	0.0322344	0	0	0	0	0	0	0	0	0	0	0	0	0	0	0	0	0	0	0	0	0	0	0	0	0	0	0	0	0	0	0	0	0	0	0	0	0	0	0	0	0	0	0	0	0	0	0	0	0	0	0	0.0117216	0	0	0	0	0	0	0	0	0	0	0	0	0	0	0	0
PID004	0	5.22255	0.260984	4.04669	0	0	0.0889067	5.93668	2.56969	0.662499	1.22462	1.62326	0	0	2.45784	2.29437	0	5.89939	6.74831	0.39291	3.94344	1.66342	0	1.44258	3.37559	0.768613	1.92153	0	0	0.530572	0.467477	0.464609	0.556384	1.31926	0.071699	0.209361	1.50281	0.851784	2.56396	0	0	0.539176	3.67959	0.068831	0	0	0	0	1.31639	0.172078	0.203625	0.0659631	0.866124	0	3.01423	0.788689	0	0	0	0	0	0.106114	0	0.071699	1.41104	1.88138	0	2.83928	0	0	0	0.203625	0	1.477	0.12619	0.0602271	0.100379	0.232305	0	0	0	0	0	0.596536	0	0.430194	0	0	0	0	0.0229437	0.137662	0.639555	0.742801	0	0	0.671102	0	1.00952	0	0.157738	0	0.481817	0	0	0	0	0	0.909143	0	1.74946	0.662499	0	0	0	0	0	0	0.0229437	0	0	0.11185	0	0	0	0	0	0	0.410118	0.0229437	0.0143398	0	0.163474	0.157738	0.235173	0.174946	0.071699	0.0860388	0.791557	0	0.315476	0.275324	0	0	0.0917747	0	0	0	0	0	0.0200757	0	1.12137	0	0	0	0.315476	0.0745669	0	0	0.656763	0.15487	0	0	0	0	0	0	0	0.108982	0	0.0372835	0	0	0.582196	0	0.278192	0	0	0	0.137662	0	0.149134	0	0	0	0	0.364231	0.212229	0.195021	0	0	0	0.172078	0	0	0	0	0	0	0	0.433062	0	0.0487553	0.0889067	0	0	0	0	0	0.0516233	0	0.0544912	0	0	0	0	0.192153	0	0	0	0	0.0946427	0	0	0.0860388	0	0.12619	0.137662	0.26672	0	0	0	0	0	0	0	0	0	0	0.203625	0	0	0	0	0	0.203625	0	0	0	0.200757	0.470345	0.0544912	0	0	0	0	0	0	0.120454	0	0	0	0	0	0.0401514	0	0	0	0	0	0	0	0.123322	0	0	0	0	0	0	0	0	0	0	0	0	0	0.217965	0	0.0229437	0	0	0	0	0	0.0889067	0	0	0	0	0	0	0.0286796	0	0	0	0.0258116	0.0430194	0	0	0	0.129058	0	0	0	0	0	0.0114718	0	0	0	0	0	0	0	0	0	0	0.0745669	0	0	0	0	0.0516233	0	0	0	0	0	0	0	0	0	0	0	0	0	0	0	0	0	0.0659631	0	0	0	0	0.0516233	0	0	0	0	0.0372835	0	0	0	0	0	0	0	0	0	0	0	0	0	0	0	0	0	0	0	0	0	0	0	0	0	0	0	0	0	0	0	0	0	0	0	0	0	0.0172078	0	0.0458873	0	0	0	0	0	0	0	0	0	0	0	0	0	0	0	0	0	0	0	0	0	0	0	0	0	0	0	0	0	0	0	0.0487553	0	0	0	0	0	0	0	0	0	0	0	0	0	0	0	0	0	0	0	0	0	0	0	0	0	0	0	0	0	0	0	0	0	0	0	0	0	0	0	0	0	0	0	0	0	0	0	0	0	0	0	0	0	0	0	0	0	0	0	0	0	0	0	0	0	0	0	0	0	0	0	0	0	0	0	0	0	0	0	0	0	0	0	0	0	0	0	0	0	0	0	0	0	0	0	0	0	0	0	0	0	0	0	0

### Sheet: Table S4b(i)
Supplementary Table 4b(i) -- Fecal bacterial taxa that were significantly associated with histopathology score (P-adj<0.05).
Bacterium	Histopathology score coefficient	Intercept	P-value	P-adj
Eubacterium R coprostanoligenes	1.62395	4.49018	2.93e-05	0.000265
Stercorousia sp001765415	1.6192	-1.86099	1.91e-05	0.000207
CAG-488 sp002449395	1.52643	-5.95664	5.55e-07	2.01e-05
UBA3263 sp001689615	1.51611	-2.78197	1.9e-06	5.88e-05
Cryptobacteroides sp900546395	1.49428	-4.15591	1.49e-07	8.07e-06
CAG-510 sp002432425	1.46206	-7.4496	8.32e-06	0.000129
CAG-632 sp900539185	1.41889	-2.46958	3.64e-07	1.58e-05
CAG-605 sp000433475	1.39205	-4.49026	2.96e-06	6.43e-05
CAG-273 sp003507395	1.38581	-10.2528	5.82e-06	0.000108
Roseburia C amylophila	1.3255	-2.30603	0.000112	0.000811
Sarcina 201128 ventriculi	1.16806	-4.09635	0.015884	0.0425534
Brotonthovivens ammoniilytica	1.12126	-0.17433	2.47e-05	0.000244
QALR01 sp900552255	1.11929	-5.98946	6.9e-05	0.000576
Ruminiclostridium E siraeum	1.09102	-4.65456	0.000238	0.00143211
CAG-349 sp003539515	1.08688	-4.55997	0.000165	0.00105384
CAG-710 sp000432595	1.08556	-5.82155	7.07e-08	7.67e-06
Escherichia dysenteriae	1.0806	-4.6498	0.000144	0.00100875
RUG472 sp902765005	1.0381	-4.61802	6.45e-06	0.000108
Suilimivivens aceti	1.01092	-0.64125	0.000528	0.00272656
Phascolarctobacterium A 39470 succinatutens B	0.981776	2.03611	0.00111437	0.0050373
UBA2658 sp009929315	0.959764	-5.01334	9.39e-06	0.000136
RUG13077 sp902785485	0.947062	-5.54827	1.79e-05	0.000204
PeH17 sp000435055	0.887331	-7.56723	0.000432	0.00228437
UBA636 sp900546285	0.883752	-2.93358	1.14e-05	0.000155
Mogibacterium A kristiansenii	0.883561	-1.77681	0.000416	0.00225561
Avelusimicrobium sp002159705	0.874307	-2.47061	0.00069	0.00325708
Lentihominibacter butyrica	0.839331	-3.50505	4.7e-05	0.000408
UBA644 sp002299265	0.830573	-4.3118	1.37e-05	0.000165498
UBA5905 sp002437905	0.818507	-4.28261	2.76e-05	0.000261
Avispirillum sp011957885	0.773656	-4.59416	8.1e-05	0.000628
Merdousia sp003343565	0.771712	-9.05352	0.00261948	0.0109313
UBA2903 sp002438565	0.737082	-2.96635	0.0143411	0.0389001
Oxalobacter formigenes	0.734728	-3.11005	0.000266	0.00151698
Huintestinicola butyrica	0.71367	-7.7936	0.00454677	0.015902
Cryptobacteroides sp902792815	0.713404	-7.00703	0.00366547	0.0138699
Peptococcus niger	0.665035	-2.85432	0.00021	0.00129924
Faecousia sp000434635	0.646413	-3.59805	0.00454298	0.015902
Angelakisella massiliensis	0.604598	-5.71098	0.00057	0.00287526
Hominilimicola sp001941225	0.602519	-0.380865	0.00884567	0.0274216
Cryptobacteroides sp002438805	0.57939	-7.78212	0.0085294	0.0268243
Pseudobutyricicoccus sp003477405	0.562336	-7.62108	0.00291701	0.0119432
PeH17 sp900542285	0.5534	-4.02077	0.0105183	0.0312667
Hominicoprocola sp900317525	0.545136	-5.04558	0.00377108	0.0138699
Vescimonas fastidiosa	0.543235	-1.0226	0.00549562	0.0180689
SFLA01 sp004553575	0.543227	-5.01033	0.00935867	0.0286033
Limiplasma merdipullorum	0.527242	-8.69677	0.00951777	0.0286855
Gemmiger A 73129 formicilis	0.493203	-0.884994	0.0171787	0.0454606
Schaedlerella hominis	0.477592	3.08898	0.0141523	0.0388742
Eubacterium G 180878 ventriosum	0.462278	-3.75633	0.00485792	0.0164443
Blautia A 141893 faecicola	0.437853	3.21492	0.0139218	0.0387312
Mediterraneibacter A 155590 butyricigenes	0.414264	-2.71931	0.0115659	0.0334639
Gemmiger A 73129 qucibialis	0.414225	1.88379	0.00321004	0.0126651
Limivicinus sp002320035	0.395391	-1.69895	0.0126725	0.0357964
Hominenteromicrobium mulieris	0.380828	-3.21335	0.0106997	0.0313762
Hominicoprocola fusiformis	0.375084	1.88371	0.012702	0.0357964
Lachnoclostridium B ammoniilytica	-0.531171	0.035138	0.00436589	0.01579
Brotaphodocola sp003481825	-0.616615	2.7417	0.00461669	0.015902
Enterocloster sp000431375	-0.675607	5.90609	8.7e-05	0.000651
Sutterella wadsworthensis A 565869	-0.690611	6.67988	7.48e-05	0.000601
Hominimerdicola aceti	-0.751081	-0.125144	0.00376998	0.0138699
Streptococcus vestibularis	-0.756337	9.33477	0.00666477	0.0212685
Acidaminococcus fermentans	-0.787811	6.98014	0.00226413	0.00963363
Parabacteroides B 862066 distasonis	-0.832601	1.74315	0.00314218	0.0126269
Bifidobacterium 388775 angulatum	-0.885727	-5.56789	0.00113746	0.0050373
Parabacteroides B 862066 merdae	-0.887005	2.93147	0.0035869	0.0138699
Bacteroides H 857956 xylanisolvens	-0.905203	-0.0493989	0.0049257	0.0164443
Bifidobacterium 388775 faecale	-0.92995	6.5431	0.000378	0.00210133
Haemophilus D 735815 parainfluenzae P	-1.00223	6.12352	0.000624	0.00300906
Phocaeicola A vulgatus	-1.0532	3.42436	0.00153515	0.00666255
Comamonas F 589250 kerstersii	-1.06666	2.0701	0.000149	0.00100875
Bifidobacterium 388775 pseudocatenulatum	-1.14316	7.81815	0.00101017	0.00466398
Bifidobacterium 388775 bifidum	-1.21772	1.05663	0.00599917	0.0194301
Streptococcus thermophilus	-1.26568	4.83	0.000606	0.00298718
Bacteroides H 857956 stercoris	-1.34264	4.60956	0.000165	0.00105384
Streptococcus parasanguinis	-1.46648	4.78897	1.31e-05	0.000165498
Duodenibacillus intestinigallinarum	-1.47625	-1.86696	2.11e-05	0.000218
Streptococcus oralis E 351036	-1.48504	2.54883	2.18e-06	5.91e-05
Phocaeicola A dorei	-1.50765	-4.72181	6.38e-06	0.000108
Bifidobacterium 388775 longum	-1.61029	9.07989	1.43e-07	8.07e-06
Clostridium T disporicum B	-1.72799	-0.0239563	2.48e-06	5.98e-05
Megamonas rupellensis	-1.77698	11.8136	0.00026	0.00151698
Weissella cibaria	-2.23312	2.81178	7.35e-09	1.59e-06

### Sheet: Table S4b(ii)
Supplementary Table 4b(ii) -- Fecal bacterial taxa that were significantly different between women with (positive) and without (negative) EED.
Bacterial taxa	Disease coefficient	Intercept	P-value	P-adj
Stercorousia sp001765415	6.09173	-0.738933	1.83173e-13	3.97485e-11
CAG-510 sp002432425	5.82832	-2.28912	2.51227e-10	1.36291e-08
Zag111 sp001899395	5.61771	-0.310211	1.60896e-09	4.98777e-08
CAG-488 sp002449395	4.80955	-5.12607	4.37895e-07	6.78737e-06
CAG-632 sp900539185	4.77749	0.38799	1.13619e-10	8.21843e-09
UBA3263 sp001689615	4.64023	-2.0971	6.29152e-10	2.73052e-08
Sarcina 201128 ventriculi	4.591	-0.314744	9.20255e-06	7.68059e-05
Mogibacterium A kristiansenii	4.54118	-3.33735	3.26005e-11	3.53716e-09
Cryptobacteroides sp900546395	4.47725	-3.4217	7.76982e-10	2.81008e-08
Eubacterium R coprostanoligenes	4.28373	2.71698	3.60261e-08	7.10696e-07
Ruminiclostridium E siraeum	4.24787	-4.91702	5.88918e-07	8.51968e-06
CAG-269 sp000431335	4.22322	-2.59161	3.93828e-09	1.06826e-07
Selenomonas A 42750 ruminantium B	4.1141	1.54487	3.93249e-06	4.26675e-05
Cryptobacteroides sp902792815	3.92212	-3.15434	3.54554e-08	7.10696e-07
Butyrivibrio A 180067 crossotus	3.73639	-1.67893	1.81941e-05	0.000141004
Gemmiger A 73129 formicilis	3.60052	-1.13465	1.74942e-07	2.92018e-06
Roseburia C amylophila	3.58744	-2.14127	8.12097e-06	7.049e-05
Enterobacter B 713587 cloacae 713536	3.58303	0.150877	3.28998e-05	0.000230299
CAG-793 sp000433915	3.42746	-1.21431	4.18027e-08	7.55932e-07
Phascolarctobacterium A 39470 succinatutens B	3.17818	0.49431	0.00012679	0.000611408
Merdousia sp003343565	3.16378	-9.09783	4.66106e-06	4.81643e-05
UBA4334 sp900316505	2.97546	-4.65391	1.7616e-06	2.24864e-05
Avelusimicrobium sp002159705	2.96351	-2.2883	5.219e-06	4.92402e-05
Huintestinicola butyrica	2.94241	-7.71754	7.15416e-06	6.46855e-05
CAG-273 sp003507395	2.94004	-9.94382	0.00100944	0.0036508
Brotonthovivens ammoniilytica	2.87314	0.336716	2.56354e-08	6.18099e-07
Cryptobacteroides sp002438805	2.87302	-6.72446	4.94972e-06	4.88222e-05
CAG-605 sp000433475	2.83182	-5.61052	2.10258e-05	0.000157331
Suilimivivens aceti	2.60219	-1.11441	0.000635466	0.0025072
UBA2903 sp002438565	2.45753	-3.95468	0.00381311	0.0123713
Collinsella bouchesdurhonensis	2.41399	0.282139	9.88089e-05	0.000517561
Ruminococcus C 58660 sp000433635	2.40505	3.56691	0.000900703	0.00331276
UBA2658 sp009929315	2.37262	-4.9773	0.00024103	0.00104607
CAG-349 sp003539515	2.35337	-5.9587	0.000512456	0.00209817
Pseudobutyricicoccus sp003477405	2.35094	-7.61966	2.69905e-05	0.000195231
UBA636 sp900546285	2.29985	-3.35997	5.39852e-05	0.00032985
Treponema D succinifaciens	2.26972	0.0794585	0.0143985	0.0351065
Escherichia dysenteriae	2.24628	-3.67264	0.000649409	0.00251646
UBA5905 sp002437905	2.17109	-4.66322	4.91572e-05	0.000313739
RUG13077 sp902785485	2.12399	-5.90569	1.21491e-05	9.7643e-05
Lentihominibacter butyrica	2.09701	-3.45568	0.000158199	0.000746284
CAG-710 sp000432595	2.07256	-5.23313	5.47216e-05	0.00032985
RUG472 sp902765005	2.06075	-4.08713	9.10097e-05	0.000493728
Faecousia sp000434635	2.04936	-3.9834	0.000807247	0.00302022
SFLA01 sp004553575	2.02517	-5.39054	0.00112185	0.00399083
Cryptobacteroides sp000435075	2.00897	1.1971	0.00465744	0.0142347
Ruminococcus E sp003438075	2.00662	-3.64437	0.0219304	0.0486628
UBA4951 sp902802355	2.00046	-5.67094	0.000162496	0.000750245
Peptococcus niger	1.92258	-1.67899	0.000103041	0.000519999
Parabacteroides B 862066 sp002159645	1.91449	-7.90579	0.000110843	0.000546656
Avispirillum sp011957885	1.85913	-5.19759	6.04413e-05	0.00035009
UBA644 sp002299265	1.78501	-4.43174	6.7835e-05	0.000377441
PeH17 sp000435055	1.74844	-7.46942	0.0142783	0.0351065
Wujia chipingensis	1.74099	-1.59694	0.0130346	0.0332767
Blautia A 141781 ammoniilytica	1.73442	-6.39961	0.000177024	0.000800298
QALR01 sp900552255	1.71864	-7.90021	0.00680734	0.0194368
UBA737 sp900547445	1.59222	-5.35863	0.0129735	0.0332767
Paludihabitans psychrotolerans	1.53048	-3.85673	0.00292322	0.00987263
Brachyspira pilosicoli	1.50964	-5.51322	0.00847865	0.0232894
Angelakisella massiliensis	1.47701	-5.84269	0.0025437	0.00876163
Cryptobacteroides sp900544195	1.47365	-4.67587	0.016351	0.0381524
Hominicoprocola sp900317525	1.46809	-5.24534	0.00495361	0.0149296
Turicibacter sanguinis	1.46734	2.80057	0.0044264	0.0137218
Oxalobacter formigenes	1.44053	-3.4263	0.00729165	0.0205492
CAG-238 sp900542245	1.42015	-5.90997	0.00393373	0.0123713
Prevotella pectinovora	1.4132	3.37925	0.00960977	0.0260638
Limiplasma merdipullorum	1.41121	-8.65929	0.00574931	0.0166347
Hominilimicola sp001941225	1.41119	0.238958	0.0219768	0.0486628
Eubacterium G 180878 ventriosum	1.16638	-3.5346	0.00548978	0.0163189
Acetatifactor acetigignens	1.14218	2.38707	0.0169034	0.0390218
Desulfovibrio 446353 faecigallinarum	1.1115	-3.51339	0.0151963	0.03664
Hominenteromicrobium mulieris	0.956358	-3.394	0.00972889	0.0260638
Acetatifactor muris	0.937569	-6.49512	0.0177021	0.0400142
Alitiscatomonas sp900066535	-0.726222	7.88563	0.00847656	0.0232894
Fusicatenibacter saccharivorans	-0.942609	4.20053	0.0154381	0.0368138
Lachnoclostridium B ammoniilytica	-1.08693	0.235375	0.0127923	0.0332767
Brotaphodocola sp003481825	-1.11253	3.13845	0.0176013	0.0400142
Prevotella multisaccharivorax	-1.37388	6.51782	0.000621046	0.00249569
Enterocloster sp000431375	-1.47085	6.11105	0.000435215	0.00181619
Bifidobacterium 388775 angulatum	-1.4947	-5.6712	0.0161417	0.0380734
Lactococcus A 343473 petauri	-1.51508	10.6202	0.0119196	0.0315433
Bifidobacterium 388775 faecale	-1.75702	6.72951	0.00569528	0.0166347
Alistipes A 871400 shahii	-1.8418	1.00485	0.00295724	0.00987263
Phocaeicola A dorei	-2.03864	-4.19721	0.0039062	0.0123713
Ruminococcus B gnavus	-2.06233	5.81175	0.0138845	0.0347889
Acidaminococcus fermentans	-2.07466	7.72125	0.00383481	0.0123713
Selenomonas C bovis	-2.29425	12.3037	0.00227506	0.00796271
Bacteroides H 857956 xylanisolvens	-2.61004	0.975649	0.000692321	0.00263568
Parabacteroides B 862066 distasonis	-2.61441	2.50926	0.000100173	0.000517561
Thomasclavelia ramosa	-2.62401	3.34274	0.000236151	0.00104581
Megamonas rupellensis	-2.62698	12.1168	0.0139476	0.0347889
Phocaeicola A vulgatus	-2.79827	4.04009	0.000423497	0.00180194
Parabacteroides B 862066 merdae	-3.04061	3.65851	6.13061e-05	0.00035009
Bifidobacterium 388775 longum	-3.44385	9.3979	2.36142e-06	2.84682e-05
Bacteroides H 857956 stercoris	-3.44586	5.3669	4.73204e-05	0.000311167
Duodenibacillus intestinigallinarum	-3.72654	-2.12423	4.14795e-05	0.000281283
Streptococcus thermophilus	-4.26416	3.98199	3.43553e-06	3.92374e-05
Weissella cibaria	-4.5954	1.56247	1.22122e-06	1.65627e-05

### Sheet: Table S4c
Supplementary Table 4c -- Detection of enteropathogens in fecal samples.
Enteropathogen	Mean Ct	Detected?	BMI	Histopathology Score	Cohort	Disease status
ADENOVIRUS	26.3037	Positive	17.12	1	LowBMI	EED
ASTROVIRUS	27.8533	Positive	17.55	3	LowBMI	EED
ASTROVIRUS	28.7922	Positive	17.97	1	LowBMI	EED
ASTROVIRUS	28.3814	Positive	16.34	1	LowBMI	EED
ASTROVIRUS	29.6734	Positive	18.35	1	LowBMI	EED
C.DIFFICILE	27.9734	Positive	16.21	2	LowBMI	EED
C.JEJUNI	25.2021	Positive	23	1	NIH_healthy	EED
C.JEJUNI	18.6484	Positive	18.21	3	LowBMI	EED
C.JEJUNI	28.9271	Positive	17.14	1	LowBMI	EED
C.JEJUNI	21.03	Positive	17.38	3	LowBMI	EED
CRYPTOSPORIDIUM	26.9672	Positive	16.34	1	LowBMI	EED
E.HISTOLYTICA	16.6854	Positive	17.8	3	LowBMI	EED
E.HISTOLYTICA	22.7149	Positive	16.89	1	LowBMI	EED
EAECAAIC	19.2443	Positive	24.6	2	NIH_healthy	EED
EAECAAIC	28.4907	Positive	17.08	3	LowBMI	EED
EAECAAIC	28.5846	Positive	16.29	3	LowBMI	EED
EAECAAIC	22.363	Positive	17.8	3	LowBMI	EED
EAECAAIC	29.9452	Positive	17.38	1	LowBMI	EED
EAECAAIC	26.5261	Positive	18.28	3	LowBMI	EED
EAECAAIC	29.0164	Positive	16.18	1	LowBMI	EED
EAECAAIC	27.1378	Positive	18.17	2	LowBMI	EED
EAECAAIC	24.6371	Positive	17.01	1	LowBMI	EED
EIECSHIGELLA	28.9887	Positive	24.7	1	NIH_healthy	EED
EIECSHIGELLA	26.4634	Positive	18.11	3	LowBMI	EED
EIECSHIGELLA	25.823	Positive	18.21	3	LowBMI	EED
EIECSHIGELLA	27.4252	Positive	17.17	3	LowBMI	EED
EIECSHIGELLA	26.7479	Positive	17.38	1	LowBMI	EED
EIECSHIGELLA	26.1587	Positive	17.07	1	LowBMI	EED
EIECSHIGELLA	28.0035	Positive	17.97	1	LowBMI	EED
EIECSHIGELLA	28.2784	Positive	17.5	2	LowBMI	EED
EIECSHIGELLA	28.7787	Positive	17.01	1	LowBMI	EED
ENTEROVIRUS	27.6707	Positive	16.29	3	LowBMI	EED
ENTEROVIRUS	21.895	Positive	18.08	3	LowBMI	EED
ENTEROVIRUS	19.3312	Positive	16.71	3	LowBMI	EED
ENTEROVIRUS	19.5325	Positive	17.38	3	LowBMI	EED
ENTEROVIRUS	29.0311	Positive	17.79	1	LowBMI	EED
ENTEROVIRUS	23.0221	Positive	17.5	2	LowBMI	EED
EPECBFPA	29.4094	Positive	16.75	1	LowBMI	EED
EPECEAE	23.3685	Positive	24.6	2	NIH_healthy	EED
EPECEAE	23.8637	Positive	24.7	1	NIH_healthy	EED
EPECEAE	25.5776	Positive	17.31	1	LowBMI	EED
EPECEAE	26.2551	Positive	16.04	1	LowBMI	EED
EPECEAE	20.5684	Positive	17.17	3	LowBMI	EED
EPECEAE	25.5321	Positive	17.08	3	LowBMI	EED
EPECEAE	21.0626	Positive	16.29	3	LowBMI	EED
EPECEAE	24.1179	Positive	18.03	1	LowBMI	EED
EPECEAE	24.4285	Positive	16.21	2	LowBMI	EED
EPECEAE	22.091	Positive	18.28	3	LowBMI	EED
EPECEAE	23.3841	Positive	17.97	1	LowBMI	EED
EPECEAE	27.0297	Positive	17.38	3	LowBMI	EED
EPECEAE	25.4162	Positive	16.18	1	LowBMI	EED
EPECEAE	25.0629	Positive	18.35	1	LowBMI	EED
ETECLT	24.5474	Positive	18.15	3	LowBMI	EED
ETECLT	25.5416	Positive	18.21	3	LowBMI	EED
ETECLT	26.1504	Positive	17.08	3	LowBMI	EED
ETECLT	27.675	Positive	17.97	1	LowBMI	EED
ETECLT	12.5406	Positive	17.79	1	LowBMI	EED
ETECSTH	28.543	Positive	18.21	3	LowBMI	EED
ETECSTH	26.7371	Positive	17.55	3	LowBMI	EED
ETECSTH	28.2763	Positive	16.01	1	LowBMI	EED
ETECSTH	15.0024	Positive	17.79	1	LowBMI	EED
ETECSTP	27.1882	Positive	16.01	1	LowBMI	EED
GIARDIA	23.3398	Positive	17.31	1	LowBMI	EED
GIARDIA	21.5049	Positive	18.15	3	LowBMI	EED
GIARDIA	26.3707	Positive	17.16	1	LowBMI	EED
GIARDIA	21.994	Positive	18.03	1	LowBMI	EED
GIARDIA	22.952	Positive	15.4	3	LowBMI	EED
GIARDIA	21.8172	Positive	18.08	3	LowBMI	EED
GIARDIA	17.7797	Positive	18.28	3	LowBMI	EED
GIARDIA	25.787	Positive	17.55	3	LowBMI	EED
GIARDIA	8.16153	Positive	17.07	1	LowBMI	EED
GIARDIA	24.6318	Positive	16.71	3	LowBMI	EED
GIARDIA	21.6366	Positive	17.38	3	LowBMI	EED
GIARDIA	25.6814	Positive	17.69	1	LowBMI	EED
GIARDIA	26.8006	Positive	16.34	1	LowBMI	EED
GIARDIA	25.0094	Positive	18.17	2	LowBMI	EED
GIARDIA	24.7782	Positive	17.91	3	LowBMI	EED
GIARDIA	21.046	Positive	16.75	1	LowBMI	EED
GIARDIA	26.4286	Positive	16.89	1	LowBMI	EED
NORAVIRUS	22.6595	Positive	17.5	2	LowBMI	EED
SALMONELLA	28.7664	Positive	18.08	3	LowBMI	EED
SAPOVIRUS	26.3162	Positive	15.4	3	LowBMI	EED
STECSTX1	26.0462	Positive	18.15	3	LowBMI	EED
C.DIFFICILE	21.9464	Positive	20.5	0	NIH_healthy	None
CRYPTOSPORIDIUM	26.8531	Positive	23.7	0	NIH_healthy	None
CRYPTOSPORIDIUM	25.8354	Positive	23	0	NIH_healthy	None
EAECAAIC	29.1161	Positive	21.4	0	NIH_healthy	None
EAECAAIC	20.7804	Positive	24.8	0	NIH_healthy	None
EAECAAIC	23.7522	Positive	24.5	0	NIH_healthy	None
EAECAAIC	23.0361	Positive	21.9	0	NIH_healthy	None
EAECAAIC	29.6868	Positive	23.8	0	NIH_healthy	None
EIECSHIGELLA	23.4886	Positive	21.9	0	NIH_healthy	None
EIECSHIGELLA	27.5651	Positive	20.8	0	NIH_healthy	None
EIECSHIGELLA	23.4774	Positive	21.6	0	NIH_healthy	None
EIECSHIGELLA	24.7858	Positive	21.3	0	NIH_healthy	None
EIECSHIGELLA	21.8307	Positive	24.2	0	NIH_healthy	None
EIECSHIGELLA	28.4292	Positive	21.2	0	NIH_healthy	None
ENTEROVIRUS	22.8068	Positive	23.7	0	NIH_healthy	None
ENTEROVIRUS	24.9408	Positive	23	0	NIH_healthy	None
EPECEAE	18.8978	Positive	20.8	0	NIH_healthy	None
EPECEAE	24.145	Positive	21.4	0	NIH_healthy	None
EPECEAE	26.5408	Positive	21.6	0	NIH_healthy	None
EPECEAE	22.0097	Positive	24.8	0	NIH_healthy	None
EPECEAE	20.963	Positive	24.5	0	NIH_healthy	None
EPECEAE	21.9264	Positive	21.9	0	NIH_healthy	None
EPECEAE	25.9829	Positive	23.7	0	NIH_healthy	None
EPECEAE	27.1444	Positive	23.8	0	NIH_healthy	None
ETECLT	27.4454	Positive	20.8	0	NIH_healthy	None
ETECLT	23.412	Positive	23.7	0	NIH_healthy	None
ETECSTH	28.1497	Positive	20.8	0	NIH_healthy	None
ETECSTH	12.8859	Positive	20.5	0	NIH_healthy	None
ETECSTH	25.7188	Positive	24.5	0	NIH_healthy	None
ETECSTH	25.5208	Positive	23.7	0	NIH_healthy	None
ETECSTH	27.2161	Positive	23.8	0	NIH_healthy	None
GIARDIA	24.6776	Positive	23.1	0	NIH_healthy	None
GIARDIA	15.3836	Positive	21.4	0	NIH_healthy	None
STECSTX1	27.0359	Positive	21.9	0	NIH_healthy	None
