## Supplementary Table 7 for "Duodenal microbiota and associated environmental enteric dysfunction in undernourished Bangladeshi women and gnotobiotic mice"

### Sheet: Table S7a
Supplementary Table 7a -- Histomorphometric analysis (10 measurements/small intestinal segment from n=4-5 mice/treatment group). Statistical significance assessed by linear mixed-effects models (Measure ~ Microbiota + (1 | Mouse_ID)).
		aSI-H					aSI-L
		Mouse #1	Mouse #2	Mouse #3	Mouse #4	Mouse #5	Mouse #1	Mouse #2	Mouse #3	Mouse #4	P-value
Duodenum	Villus lengths (μm)	570.59	515.96	519.01	359.34	524.46	475.66	382.58	334.84	572.26	0.830671
		413.58	549.7	501.35	527.82	596.08	607.3	603.58	545.82	552.64
		502.66	657.84	580.78	568.79	380.74	647.81	566.38	561.92	588.41
		611.66	421.58	615.12	450.9	406.46	616.6	647.59	308.6	673.84
		570.48	579.73	499.61	563.99	520.42	584.42	617.69	651.31	506.78
		485.32	569.34	655.53	498.89	526.23	410.63	507.42	584.8	470.77
		592.29	684.16	780.74	523.84	515.82	505.26	460.81	763.22	564.7
		597.22	571.11	589.69	341.31	623.49	577.56	633.33	526.62	532.17
		474.66	762	602.95	513.78	511.26	488.73	787.51	612.89	542.01
		498.46	752.14	595.83	536.69	566.16	468.45	663.49	754.41	567.94
	Crypt depth (μm)	57.7	66.6	76.44	87.15	127.09	82.02	51.33	95.4951	101.37	0.962316
		76.07	69.54	79.78	91.65	116.86	93.03	71.29	88.92	103.32
		58.3	82.21	124.94	62.2	106.39	93.92	85.5	83.38	89.46
		73.05	92.3	96.85	76.25	98.61	82.49	71.33	69.99	65.65
		64.97	109.69	106.42	100.09	103	76.94	45.47	112.22	64.73
		51.74	87.28	99.44	79.92	135.65	93.17	67.83	90.52	75.15
		69.25	94.61	108.24	70.15	130.6	90.16	53.08	105.68	73.76
		83.98	67.77	116.92	77.14	91.54	104.88	73.05	100.11	62.68
		70.04	83.78	120.96	79.58	105.6	114.14	91.16	88.72	90.25
		77.94	96.8	115.75	84.29	102.26	117.01	66.76	92.33	128.64
	Villus:crypt ratio	9.89	7.75	6.79	4.12	4.13	5.8	7.45	3.51	5.65	0.895265
		5.44	7.9	6.28	5.76	5.1	6.53	8.47	6.14	5.35
		8.62	8	4.65	9.14	3.58	6.9	6.62	6.74	6.58
		8.37	4.57	6.35	5.91	4.12	7.47	9.08	4.41	10.26
		8.78	5.29	4.69	5.63	5.05	7.6	13.58	5.8	7.83
		9.38	6.52	6.59	6.24	3.88	4.41	7.48	6.46	6.26
		8.55	7.23	7.21	7.47	3.95	5.6	8.68	7.22	7.66
		7.11	8.43	5.04	4.42	6.81	5.51	8.67	5.26	8.49
		6.78	9.1	4.98	6.46	4.84	4.28	8.64	6.91	6.01
		6.4	7.77	5.15	6.37	5.54	4	9.94	8.17	4.41
Jejunum	Villus lengths (μm)	284.9	340	270.52	277.51	339.47	348.51	339.54	467.66	341.88	0.227716
		233.33	356.04	338.03	251	359.35	289.11	317.8	425.89	277.82
		287.34	355.58	401.13	297.54	411.41	288.69	339.62	402.16	361.94
		269.1	364.07	283.24	251.71	421.6	325.39	318.44	392.04	313.5
		309.23	401.74	295.62	268.72	315.72	298.93	321.16	381.6	345.44
		299.48	387.43	229.59	179.78	351.76	247.61	328.33	394.4	392.97
		285.36	378.79	247.33	263.42	272.02	275.29	292.82	393.46	397.82
		230.04	429.95	274.48	187.78	247.19	287.84	335.32	476.46	454.43
		277.87	376.91	275.96	225.34	311.63	268.51	404.82	403.51	331.66
		315.95	401.33	323.25	313.72	340.83	341.34	320.44	477.43	361.77
	Crypt depth (μm)	85.17	88.34	86.57	86.32	111.4	79.3	85.17	85.78	65.3	0.164198
		75.88	99.65	111.09	100.77	104.74	80.56	68.39	94.57	52.84
		88.97	90.61	116.69	110.03	105.65	88.33	82.82	83.02	93.79
		70.69	97.7	106.63	95.18	112.44	78.44	75.18	97.27	99.03
		68.37	91.33	104.46	108.92	110.26	94.1	84.31	105.81	72.18
		87.82	82.86	107.38	86.13	126.52	83.26	70.22	91.75	90.41
		93.04	78.05	97.43	70.97	87.35	64.95	91.55	68.71	91.77
		87.43	75.78	102.14	73	97.17	64.69	89.84	107.01	92.1
		96.02	99.84	91.95	82.76	95.7	74.95	79.29	81.14	65.4
		84.35	78.05	80.29	85.56	74.67	103	83.92	90.9	107.38
	Villus:crypt ratio	3.35	3.85	3.12	3.21	3.05	4.39	3.99	5.45	5.24	0.0767693
		3.07	3.57	3.04	2.49	3.43	3.59	4.65	4.5	5.26
		3.23	3.92	3.44	2.7	3.89	3.27	4.1	4.84	3.86
		3.81	3.73	2.66	2.64	3.75	4.15	4.24	4.03	3.17
		4.52	4.4	2.83	2.47	2.86	3.18	3.81	3.61	4.79
		3.41	4.68	2.14	2.09	2.78	2.97	4.68	4.3	4.35
		3.07	4.85	2.54	3.71	3.11	4.24	3.2	5.73	4.33
		2.63	5.67	2.69	2.57	2.54	4.45	3.73	4.45	4.93
		2.89	3.78	3	2.72	3.26	3.58	5.11	4.97	5.07
		3.75	5.14	4.03	3.67	4.56	3.31	3.82	5.25	3.37
Ileum	Villus lengths (μm)	195.78	253.31	228.48	188.51	329.28	258.15	204.43	257.13	227.43	0.519387
		207.21	199.87	198.72	254.06	212.29	233.38	165.54	259.15	221.99
		206.95	232.38	207.36	213.26	301.51	236.33	180.85	170.57	231.41
		188.57	234.85	276.86	230.32	356.13	236.13	243.48	218.4	222.98
		206.54	234.37	223.97	236.45	346.85	244.99	192.52	236.34	304.4
		190.21	208.84	283.17	244.61	323.65	257.83	169.84	246.38	323.28
		205.6	229.37	243.69	246.16	288.11	236.7	205.66	216.63	283.04
		200.69	303.15	227.91	274.15	273.82	235.66	273.56	238.95	302.53
		178.64	240.61	226.16	238.38	345.98	198.35	218.29	226.67	233.53
		233.46	226.34	224.86	185.69	289.64	254.46	179.75	281.07	325.67
	Crypt depth (μm)	63.03	89.26	75.05	57.24	99.8	58.78	85.06	110.05	64.87	0.527552
		60.88	97.76	92.14	51.59	82.66	59.82	85.09	104.88	76.77
		72.55	84.6	83.03	57.47	113.95	58.84	70.19	90.39	97.62
		76.64	85.91	78.98	84.51	108.61	67.21	66.77	69.51	72.36
		80.2	88.1	114.38	62.83	96.24	56.79	72.72	80.52	96.51
		71.04	89.65	112.78	82.51	116.6	68.69	74.5	69.61	92.52
		70.44	91.77	141.74	63.56	84.76	74.15	70.16	71.57	80.37
		76.05	91.83	125.47	55.11	86.72	68.98	67.9	84.64	84.73
		78.09	75.7	132.99	72.53	66.86	71.93	81.95	105.1	89.13
		87.29	81.41	122.32	72.53	89	64.24	65.85	81.98	60.52
	Villus:crypt ratio	3.11	2.84	3.04	3.29	3.3	4.39	2.4	2.34	3.51	0.408576
		3.4	2.04	2.16	4.92	2.57	3.9	1.95	2.47	2.89
		2.85	2.75	2.5	3.71	2.65	4.02	2.58	1.89	2.37
		2.46	2.73	3.51	2.73	3.28	3.51	3.65	3.14	3.08
		2.58	2.66	1.96	3.76	3.6	4.31	2.65	2.94	3.15
		2.68	2.33	2.51	2.96	2.78	3.75	2.28	3.54	3.49
		2.92	2.5	1.72	3.87	3.4	3.19	2.93	3.03	3.52
		2.64	3.3	1.82	4.97	3.16	3.42	4.03	2.82	3.57
		2.29	3.18	1.7	3.29	5.17	2.76	2.66	2.16	2.62
		2.67	2.78	1.84	2.56	3.25	3.96	2.73	3.43	5.38

### Sheet: Table S7b
Supplementary Table 7b -- ‘Pseudo-bulk’ differential expression analysis of snRNA-Seq data acquired from the duodenum of adult female aSI-L mice (positive log2-fold change) and aSI-H mice (negative log2-fold change) (Benjamini Hochberg-adjusted Wald test using DESeq2).
Cluster	Gene	baseMean	log2FoldChange	lfcSE	P-value	P-adj	aSI-H				aSI-L
EnteroBase	Cym	14.1457	-2.56396	0.595378	3.8438e-09	7.72548e-06	19.9314	24.535	32.5732	24.3189	2.38283	1.02791	5.42002	2.97641
EnteroBase	Apol9b	32.4628	-2.25119	0.565339	3.32388e-07	0.00017986	49.8285	98.1401	47.6069	29.9933	5.95707	3.08374	12.1951	12.8978
EnteroBase	Selenop	914.428	-1.76373	0.374219	9.76517e-08	6.86931e-05	2018.06	975.825	2003.25	856.837	376.487	195.304	462.057	427.61
EnteroBase	Slc5a4b	473.235	-1.69853	0.620386	1.70951e-05	0.00445391	402.614	1091.81	1066.14	558.525	59.5707	176.801	327.234	103.182
EnteroBase	Zmat4	592.719	-1.68269	0.202329	2.04417e-17	1.43797e-13	1012.52	966.903	726.632	952.491	240.665	202.499	311.651	328.397
EnteroBase	Fbxl7	30.1164	-1.66852	0.774154	2.66307e-05	0.0061421	74.7428	26.7655	16.2866	84.3056	11.9141	7.1954	8.80754	10.9135
EnteroBase	Adora2b	26.9251	-1.43676	0.40084	1.47378e-06	0.000628322	43.8491	34.5721	40.09	47.0166	11.9141	14.3908	17.6151	5.95281
EnteroBase	Ccdc152	92.9565	-1.38665	0.463545	1.06851e-05	0.00313184	230.208	100.371	156.602	85.1162	28.5939	31.8653	60.2978	50.5989
EnteroBase	Gm13546	27.2891	-1.32025	0.436961	6.31438e-06	0.00211517	45.8422	34.5721	48.8597	37.289	7.14848	13.3629	20.3251	10.9135
EnteroBase	Ror2	160.428	-1.30383	0.274013	3.49139e-08	3.77849e-05	212.269	225.276	290.653	211.575	54.805	79.1493	84.6879	125.009
EnteroBase	Acsl6	138.821	-1.2891	0.482557	2.12449e-05	0.00515337	199.314	209.663	206.714	229.409	34.551	39.0607	127.371	64.4888
EnteroBase	Tenm3	406.654	-1.26469	0.334804	1.81772e-06	0.000710375	396.635	673.598	585.064	737.674	141.778	230.253	324.524	163.702
EnteroBase	Aqp7	24.0369	-1.18316	0.51172	2.72434e-05	0.00618207	28.9005	35.6873	32.5732	47.8272	8.33989	7.1954	14.9051	16.8663
EnteroBase	Egfem1	22.6384	-1.18006	0.975065	0.000145661	0.0200912	33.8834	74.7203	21.2978	24.3189	5.95707	2.05583	14.9051	3.96854
EnteroBase	Sema7a	64.6248	-1.15898	0.373035	9.20674e-06	0.00292726	60.7908	84.7574	135.304	94.8438	35.7424	30.8374	27.1001	47.6225
EnteroBase	Cytip	319.598	-1.14095	0.282585	7.2094e-07	0.000338097	516.223	438.285	496.114	372.08	107.227	181.941	255.419	189.498
EnteroBase	Serp2	21.8665	-1.11322	0.895498	0.000151395	0.0204805	24.9143	39.033	23.8035	57.5548	0	7.1954	11.5176	10.9135
EnteroBase	Tspan5	1228.77	-1.05876	0.328562	9.36292e-06	0.00292726	2399.74	1460.95	1933.09	1166.5	706.508	466.673	745.253	951.458
EnteroBase	Lct	3014.93	-1.05661	0.216168	1.83163e-08	2.34265e-05	4268.31	4271.32	4428.7	3711.88	1729.93	1272.56	2029.8	2406.92
EnteroBase	Bst1	511.38	-1.04371	0.221242	4.05165e-08	4.07162e-05	855.057	599.993	749.183	621.754	256.154	266.23	329.944	412.728
EnteroBase	Enpp3	409.297	-1.04357	0.221988	4.44977e-08	4.17358e-05	572.031	605.569	506.137	574.737	335.979	269.313	175.473	235.136
EnteroBase	Gm43948	7.7637	-1.03543	0.983036	8.3384e-05	0.0139658	10.9623	11.1523	20.045	10.5382	2.38283	1.02791	2.03251	3.96854
EnteroBase	Sgk3	302.128	-1.01398	0.27739	2.9878e-06	0.00110619	413.577	467.281	459.783	340.465	133.438	133.629	218.833	250.018
EnteroBase	Plscr4	169.906	-1.01383	0.668466	0.000180831	0.0231283	295.981	156.132	164.119	426.392	52.4222	48.3119	150.406	65.4809
EnteroBase	Sectm1a	54.0483	-0.994637	0.337189	1.37655e-05	0.00365449	83.7119	78.066	58.8822	83.495	17.8712	35.977	40.6502	33.7326
EnteroBase	Ghr	1039.7	-0.935487	0.201652	7.56338e-08	5.60048e-05	1680.22	1199.99	1203.95	1515.88	571.878	572.548	763.546	809.582
EnteroBase	Arsg	196.502	-0.930439	0.192534	2.50106e-08	2.93228e-05	277.047	273.231	236.782	269.94	92.9302	127.461	151.761	142.867
EnteroBase	Olfr165	127.342	-0.911543	0.463874	0.000104463	0.0161505	145.499	213.009	211.726	157.262	30.9767	81.2052	103.658	75.4023
EnteroBase	Spsb4	26.4208	-0.895403	0.603577	0.000164352	0.0218139	32.8868	32.3416	45.1013	47.8272	8.33989	9.25122	23.7126	11.9056
EnteroBase	Arhgap10	188.051	-0.866301	0.244271	5.74572e-06	0.00197162	279.04	235.313	256.827	235.894	120.333	106.903	93.4954	176.6
EnteroBase	Dio1	164.367	-0.856924	0.399017	8.94302e-05	0.0146302	350.793	186.243	214.231	161.316	109.61	66.8144	113.821	112.111
EnteroBase	Rdh16f2	230.624	-0.852303	0.276495	1.75624e-05	0.00449245	368.731	333.453	284.389	256.97	98.8873	143.908	201.896	156.757
EnteroBase	Lrp12	237.775	-0.847212	0.20203	7.08092e-07	0.000338097	350.793	297.766	326.984	282.91	128.673	139.796	163.956	211.325
EnteroBase	Slc5a4a	990.935	-0.840645	0.507927	0.000201271	0.025194	2058.91	1184.37	1275.36	1147.04	443.206	291.927	923.437	603.218
EnteroBase	Abtb2	152.877	-0.8252	0.268363	1.84978e-05	0.0045657	194.331	207.432	182.911	233.462	72.6762	79.1493	128.048	125.009
EnteroBase	Cyp2j8	67.1195	-0.823287	0.321042	4.34459e-05	0.00885856	112.612	86.9878	68.9048	94.8438	46.4651	32.8932	55.5552	38.6933
EnteroBase	Grina	164.794	-0.818922	0.262371	1.7978e-05	0.00451665	227.218	234.198	263.091	154.02	133.438	104.847	117.208	84.3315
EnteroBase	Pbx4	24.2102	-0.815245	0.522713	0.000176218	0.0227451	41.856	40.1482	33.826	23.5083	10.7227	16.4466	16.2601	10.9135
EnteroBase	Saysd1	345.603	-0.808488	0.198668	1.37734e-06	0.000605556	405.604	419.326	412.176	574.737	194.2	235.392	287.261	236.128
EnteroBase	Fras1	753.155	-0.803994	0.367216	9.71937e-05	0.0153642	857.051	1147.57	1126.28	976	355.041	292.955	616.528	653.817
EnteroBase	Oas3	36.1425	-0.798073	0.564368	0.000271176	0.031272	56.8045	68.0289	46.3541	37.289	29.7853	20.5583	9.48504	20.8348
EnteroBase	Pdk4	265.913	-0.79499	0.65819	0.000404879	0.0418841	628.836	357.988	367.074	245.621	66.7191	77.0935	126.016	257.955
EnteroBase	Cd36	259.417	-0.786429	0.433564	0.000171947	0.0226086	421.549	333.453	408.417	275.615	95.313	109.987	212.736	218.27
EnteroBase	Podn	234.293	-0.749781	0.173329	7.00563e-07	0.000338097	344.813	284.383	293.158	281.289	170.372	138.768	157.181	204.38
EnteroBase	Slc6a20b	190.702	-0.743013	0.445018	0.000229885	0.0278815	301.961	234.198	308.192	210.764	52.4222	134.657	139.566	143.86
EnteroBase	G6pc	282.975	-0.723411	0.597431	0.000462239	0.0457974	498.285	530.849	370.833	255.349	48.8479	186.052	176.151	197.435
EnteroBase	Ppme1	1177.04	-0.703911	0.198865	1.13126e-05	0.00324811	1176.95	1613.74	1821.59	1408.07	780.376	776.075	1050.81	788.747
EnteroBase	Sectm1b	642.925	-0.693046	0.199698	1.3767e-05	0.00365449	929.8	778.429	886.992	684.983	505.159	349.491	552.165	456.382
EnteroBase	Tmem229b	33.8419	-0.683348	0.622541	0.000499388	0.0481225	89.6913	27.8807	45.1013	37.289	20.254	12.335	20.3251	17.8584
EnteroBase	Thsd7b	141.65	-0.675983	0.592917	0.00054381	0.0499384	283.026	217.47	119.017	206.711	76.2504	37.0049	136.178	57.5438
EnteroBase	Dnah7a	8.17217	-0.673075	0.807165	0.000348636	0.0371588	9.9657	13.3827	13.781	15.402	2.38283	5.13957	1.35501	3.96854
EnteroBase	Rbm12b1	48.1558	-0.66965	0.36948	0.000197053	0.024976	60.7908	64.6832	66.3991	65.6611	17.8712	32.8932	37.2627	39.6854
EnteroBase	Scarb1	399.879	-0.665405	0.237593	5.39195e-05	0.0106405	490.313	533.079	447.254	572.305	376.487	256.978	310.296	212.317
EnteroBase	Pid1	102.794	-0.657074	0.517491	0.000479988	0.0465721	73.7462	142.749	182.911	179.149	42.8909	93.5401	50.8127	56.5517
EnteroBase	Osbpl1a	176.947	-0.64315	0.295965	0.000143288	0.0199596	285.019	191.819	165.371	272.372	104.844	131.573	139.566	125.009
EnteroBase	Acsf2	132.107	-0.625791	0.275827	0.000129998	0.0188551	152.475	187.358	186.669	151.588	90.5474	90.4564	125.338	72.4259
EnteroBase	Mfsd13b	57.2318	-0.61308	0.370987	0.000303045	0.0338376	103.643	65.7985	56.3766	75.3887	38.1252	45.2282	36.5852	36.709
EnteroBase	Casp3	501.618	-0.592638	0.213361	7.07787e-05	0.0122937	509.247	657.985	729.138	606.352	366.955	333.044	472.897	337.326
EnteroBase	Asb13	374.917	-0.571474	0.253867	0.000163305	0.0218139	582.994	476.202	400.9	422.339	245.431	259.034	360.432	252.002
EnteroBase	Paqr7	222.834	-0.562622	0.315077	0.000314654	0.0343168	335.844	279.922	226.759	298.312	113.184	139.796	192.411	196.443
EnteroBase	Ifi27	295.087	-0.542557	0.253603	0.000207787	0.0256435	447.46	363.564	369.58	291.017	200.157	194.276	274.389	220.254
EnteroBase	Pdzk1	783.183	-0.535424	0.196922	9.27368e-05	0.0148263	918.838	1079.54	950.886	879.535	490.862	546.85	726.283	672.668
EnteroBase	Espn	371.869	-0.530777	0.168711	4.65573e-05	0.00935734	429.522	477.318	493.609	402.884	263.302	255.95	315.039	337.326
EnteroBase	Lrrc8b	873.209	-0.530493	0.213819	0.000135294	0.0192268	1088.25	1235.67	1048.61	907.907	838.755	570.492	693.763	602.226
EnteroBase	Tec	738.077	-0.526271	0.157467	3.35075e-05	0.00736588	858.047	1027.13	879.475	798.471	574.261	543.766	689.698	533.769
EnteroBase	Igsf3	531.62	-0.518747	0.173285	6.29754e-05	0.011547	660.726	788.466	565.019	555.282	403.889	431.724	428.182	419.673
EnteroBase	C2cd3	624.361	-0.511174	0.145556	2.52115e-05	0.00591168	723.51	831.96	746.677	689.847	521.839	509.845	553.52	417.689
EnteroBase	Sesn1	2808.64	-0.509559	0.153911	3.7916e-05	0.00796179	3840.78	3307.77	3466.54	2855.85	2584.18	2041.44	2112.45	2260.08
EnteroBase	Slc35f2	1098.47	0.519497	0.133222	1.02373e-05	0.00313107	837.119	1020.43	863.189	806.578	1455.91	1371.24	1222.89	1210.4
EnteroBase	Etv3	455.936	0.52624	0.191331	9.0539e-05	0.0146413	323.885	378.062	349.535	376.943	577.835	673.283	513.547	454.398
EnteroBase	Mlph	271.058	0.52975	0.192126	8.68234e-05	0.0143708	212.269	192.934	189.175	251.296	339.553	380.328	293.359	309.546
EnteroBase	Rhbdl2	471.053	0.55413	0.235626	0.000151067	0.0204805	382.683	399.252	275.619	369.648	696.977	620.86	466.8	556.588
EnteroBase	Tnfsf12	207.06	0.562451	0.150549	1.22538e-05	0.00344796	166.427	141.634	177.9	162.937	227.56	277.537	242.546	259.939
EnteroBase	Gm34821	35.3691	0.563007	0.43363	0.000529688	0.0490275	28.9005	20.0741	21.2978	21.887	42.8909	62.7027	36.5852	48.6146
EnteroBase	Noxa1	24.1638	0.583546	0.490912	0.000522273	0.0489857	11.9588	15.6132	12.5281	18.6445	44.0823	32.8932	29.8101	27.7798
EnteroBase	Tspan12	258.459	0.592093	0.396828	0.000436945	0.0439099	232.201	160.593	147.832	153.209	365.764	370.049	198.508	439.516
EnteroBase	Serpini1	49.5794	0.618726	0.356528	0.000264094	0.0307069	32.8868	44.6091	31.3203	27.5615	78.6333	57.5632	57.5878	66.4731
EnteroBase	Ppfia2	23.7249	0.648819	0.566752	0.000471598	0.046398	19.9314	10.0371	12.5281	10.5382	46.4651	38.0328	28.4551	23.8112
EnteroBase	Muc4	259.721	0.667509	0.377161	0.000245064	0.0288631	165.431	132.712	209.22	184.013	471.8	397.803	218.156	298.633
EnteroBase	Ppt1	516.527	0.701796	0.166674	1.52957e-06	0.000632929	400.621	366.91	359.558	383.428	780.376	718.512	517.612	605.202
EnteroBase	Prom1	430.788	0.71989	0.284088	7.00394e-05	0.0122937	288.009	235.313	285.642	377.754	762.504	555.073	424.117	517.895
EnteroBase	Tspan1	17.6358	0.738121	0.709367	0.000366508	0.0384806	3.98628	8.92183	7.51688	12.1595	32.1682	18.5024	39.9727	17.8584
EnteroBase	Chst4	302.318	0.764897	0.377242	0.000133694	0.0191932	212.269	152.786	204.209	207.522	660.043	306.318	338.074	337.326
EnteroBase	Tifa	489.05	0.765824	0.277567	4.30817e-05	0.00885856	304.951	365.795	382.108	274.804	874.497	703.093	465.445	541.706
EnteroBase	Cdc42ep1	22.6519	0.78381	0.563568	0.000229259	0.0278815	14.9486	14.498	5.01125	14.5914	40.508	31.8653	25.0676	34.7247
EnteroBase	Snhg4	116.586	0.807686	0.216389	3.86258e-06	0.00135857	83.7119	68.0289	75.1688	90.7907	164.415	178.857	119.918	151.797
EnteroBase	Fgfr2	4511.08	0.816002	0.177439	1.58182e-07	9.27275e-05	3409.27	2929.7	3106.98	3082.83	5491.22	7712.44	4748.62	5607.55
EnteroBase	Socs3	127.139	0.841028	0.625194	0.000301808	0.0338376	107.63	40.1482	60.1351	51.8804	345.51	123.35	128.726	159.734
EnteroBase	Ccl20	75.737	0.846915	0.661642	0.000313297	0.0343168	64.7771	18.9589	33.826	30.804	190.626	62.7027	117.886	86.3158
EnteroBase	Gm42716	40.264	0.848718	0.558247	0.000202354	0.025194	22.9211	18.9589	20.045	25.1296	85.7817	75.0377	34.5527	39.6854
EnteroBase	Dmbt1	6568.32	0.894085	0.262842	8.24062e-06	0.00269622	3950.41	3966.87	4308.43	4766.51	12669.5	8306.57	5706.61	8871.67
EnteroBase	Paqr8	55.2643	0.91289	0.351371	3.22991e-05	0.00721295	39.8628	40.1482	17.5394	37.289	82.2075	88.4006	73.1703	63.4967
EnteroBase	Ccl28	880.472	0.921488	0.477733	0.000117437	0.0175769	763.373	381.408	350.788	502.591	2012.3	1225.27	796.066	1011.98
EnteroBase	Gm10134	48.3546	0.934794	0.497966	0.00010308	0.0161137	20.928	31.2264	18.7922	35.6678	101.27	78.1214	54.2002	46.6304
EnteroBase	Gpr55	79.3994	0.96874	0.437811	6.31973e-05	0.011547	47.8354	40.1482	45.1013	47.8272	182.286	117.182	85.3654	69.4495
EnteroBase	Zc3h12a	276.355	0.977839	0.19591	1.05048e-08	1.47792e-05	185.362	165.054	155.349	203.468	444.397	419.389	301.489	336.334
EnteroBase	Hk2	56.3475	0.981168	0.89856	0.000313697	0.0343168	29.8971	10.0371	21.2978	17.0232	219.22	52.4236	28.4551	72.4259
EnteroBase	Gm16054	17.7874	1.0197	1.17456	0.000246185	0.0288631	6.97599	5.57614	0	2.43189	59.5707	42.1445	19.6476	5.95281
EnteroBase	Prss27	50.2317	1.04563	0.435491	3.76399e-05	0.00796179	37.8697	26.7655	20.045	25.9402	95.313	91.4843	52.8452	51.591
EnteroBase	Dynlt1b	79.048	1.05997	0.256737	4.18911e-07	0.000218284	58.7977	54.6462	38.8372	38.9103	126.29	85.3168	114.498	115.088
EnteroBase	Fcamr	16.8048	1.06981	0.755437	0.00011691	0.0175769	1.99314	13.3827	7.51688	5.67442	22.6368	35.977	26.4226	20.8348
EnteroBase	Gm15657	447.09	1.11487	0.220598	7.32042e-09	1.28739e-05	271.067	231.967	288.147	281.289	822.075	681.507	470.865	529.8
EnteroBase	Cpn2	8.70695	1.18552	1.05654	5.65204e-05	0.010893	3.98628	1.11523	3.75844	0.810631	23.8283	13.3629	12.8726	9.92135
EnteroBase	Gm10384	16.2258	1.25538	0.73313	5.44543e-05	0.0106405	6.97599	6.69137	7.51688	4.86379	40.508	29.8095	15.5826	17.8584
EnteroBase	Phlda1	46.0715	1.30423	0.694767	6.98305e-05	0.0122937	11.9588	27.8807	28.8147	7.29568	104.844	92.5122	42.6827	52.5832
EnteroBase	Reg3b	5034.04	1.35684	1.27973	0.000278533	0.0318592	2500.4	253.157	488.597	624.996	16912.1	5409.91	3640.9	10442.2
EnteroBase	Casp4	404.971	1.36565	0.267878	8.92167e-09	1.39466e-05	171.41	220.815	221.748	232.651	812.544	714.4	448.507	417.689
EnteroBase	Lmo2	11.2595	1.38375	1.4996	5.7533e-05	0.0109383	0	1.11523	1.25281	3.24252	52.4222	13.3629	6.77503	11.9056
EnteroBase	Gm15848	116.021	1.45271	0.382857	1.62184e-06	0.000651934	45.8422	53.531	41.3429	76.1993	193.009	278.565	107.723	131.954
EnteroBase	Upk1b	20.3284	1.47398	0.676263	2.31706e-05	0.00552521	0.99657	6.69137	15.0338	8.91694	29.7853	30.8374	38.6177	31.7483
EnteroBase	Tead1	329.426	1.48747	0.311846	5.23569e-08	4.33299e-05	159.451	165.054	121.523	186.445	643.363	677.395	289.294	392.886
EnteroBase	Fmnl2	23.676	1.55653	1.06614	6.83418e-05	0.0122937	12.9554	3.34568	1.25281	5.67442	50.0394	69.8981	11.5176	34.7247
EnteroBase	Clca3b	196.666	1.7503	0.39539	2.53043e-07	0.000142403	67.7668	62.4528	57.6294	123.216	434.866	439.947	189.023	198.427
EnteroBase	Ptk6	221.374	1.81765	0.396745	1.47282e-07	9.00915e-05	112.612	76.9508	61.3879	86.7375	580.218	395.747	151.761	305.578
EnteroBase	Barx2	1169.45	1.87862	0.309973	1.44052e-10	4.05334e-07	379.693	471.742	498.62	475.84	2479.33	2702.38	1207.99	1139.96
EnteroBase	Gm38563	82.4549	1.90758	0.214627	5.5125e-21	7.75553e-17	25.9108	32.3416	32.5732	41.3422	131.055	127.461	142.953	126.001
EnteroBase	Samd12	14.4579	1.91451	0.933063	1.05837e-05	0.00313184	2.98971	5.57614	2.50563	3.24252	28.5939	38.0328	27.7776	6.94495
EnteroBase	Arhgef10l	55.0979	1.96617	0.439568	1.29391e-07	8.27457e-05	20.928	23.4198	16.2866	14.5914	139.395	105.875	37.9402	82.3472
EnteroBase	Slitrk6	32.5067	1.98565	0.334826	1.41697e-11	4.99063e-08	16.9417	12.2675	5.01125	12.1595	57.1878	49.3399	55.5552	51.591
EnteroBase	Setbp1	363.938	2.13464	0.773444	1.37533e-05	0.00365449	134.537	97.0249	27.5619	102.95	1492.84	586.939	238.481	231.168
EnteroBase	Fcrl5	15.3632	2.42408	0.795024	9.70591e-07	0.000440492	3.98628	3.34568	6.26407	0	30.9767	39.0607	24.3901	14.882
EnteroBase	Clca3a2	115.554	2.43033	0.713887	3.18407e-06	0.00114863	38.8662	13.3827	12.5281	36.4784	394.358	279.592	58.9428	90.2843
EnteroBase	Gm16685	10.4566	2.85303	0.964241	6.06737e-08	4.74233e-05	1.99314	2.23046	1.25281	0.810631	28.5939	20.5583	18.2926	9.92135
EnteroBase	Reg3g	1657	3.34683	0.592505	2.18537e-09	5.12433e-06	290.002	98.1401	308.192	269.94	7221.15	1255.08	1271.67	2541.85
EnteroBase	Alpk1	391.005	3.84952	0.558038	1.4189e-11	4.99063e-08	73.7462	17.8437	40.09	38.9103	1594.11	504.706	255.419	603.218
EnteroBase	Nos2	32.7618	4.17164	1.35327	2.28144e-06	0.000867503	1.99314	2.23046	0	1.62126	198.966	34.9491	7.45253	14.882
EnteroBase	Pla2g5	34.7011	4.63074	1.01351	4.99234e-08	4.33299e-05	2.98971	1.11523	0	1.62126	194.2	34.9491	16.9376	25.7955
EnteroMid	Aqp1	105.384	-4.41314	0.560217	1.97109e-14	1.41127e-10	270.755	140.48	240.593	164.618	2.96536	0	8.92217	14.739
EnteroMid	Tmpo	27.0308	-3.09286	1.3997	4.05508e-05	0.00846826	3.97195	82.6355	110.122	11.8797	1.48268	3.47908	1.62221	1.05279
EnteroMid	Kcnu1	13.0391	-3.05216	0.97409	1.70283e-06	0.000647381	27.1417	11.9362	23.9396	34.7905	1.48268	0	0.811107	4.21115
EnteroMid	Gm21814	140.544	-2.7341	0.354138	2.85548e-14	1.41127e-10	401.829	227.707	205.88	151.89	35.5843	28.9923	42.9887	29.4781
EnteroMid	Pdzrn3	34.1184	-2.71128	0.599467	6.61591e-07	0.000297255	70.8331	63.3539	70.6218	37.3361	13.3441	9.27754	0.811107	7.36951
EnteroMid	Soat1	55.1142	-2.66974	0.760759	1.20056e-05	0.00329643	64.8752	168.026	140.047	22.9108	22.2402	5.79846	6.48885	10.5279
EnteroMid	Zmat4	1158.06	-2.48547	0.289943	8.50342e-17	1.2608e-12	2606.26	1660.06	1471.09	2181.62	306.914	208.745	483.42	346.367
EnteroMid	Tmem229b	112.759	-2.43816	0.547589	1.12899e-06	0.000440515	423.013	114.772	90.9704	151.89	42.9977	25.5132	20.2777	32.6364
EnteroMid	Creg1	39.2358	-2.43746	1.40567	0.000151224	0.022422	8.60589	98.2445	92.1674	95.886	1.48268	0	4.86664	12.6335
EnteroMid	Nsmce4a	23.0455	-2.06568	1.82294	0.000194194	0.0259398	5.95793	33.9724	132.865	6.78839	0	0	1.62221	3.15836
EnteroMid	Gm43948	11.2848	-2.00513	1.20478	5.06505e-05	0.009915	19.1978	31.2179	17.9547	12.7282	1.48268	0	2.43332	5.26394
EnteroMid	Ror2	77.7238	-1.7804	0.534628	7.9766e-06	0.00236538	111.877	106.508	142.441	140.859	10.3787	23.1938	27.5776	58.9561
EnteroMid	Gm42722	38.5488	-1.75134	0.390487	1.18688e-07	9.80046e-05	67.5232	49.5813	58.652	67.8839	14.8268	22.0342	19.4666	8.4223
EnteroMid	Ccdc152	324.049	-1.60392	0.472058	7.33809e-06	0.00222045	741.431	410.423	590.111	285.961	74.1339	117.129	227.921	145.285
EnteroMid	Saysd1	763.731	-1.51674	0.315591	5.49133e-08	5.42799e-05	836.758	994.381	1173.04	1625.82	225.367	368.782	507.753	377.951
EnteroMid	Pdk4	752.912	-1.51171	0.356337	5.78191e-07	0.000297255	1442.48	1151.39	1125.16	864.671	195.713	269.049	434.753	540.08
EnteroMid	Wdr76	36.8824	-1.50073	0.367222	4.91349e-07	0.000269823	58.2553	57.8449	50.2731	56.8528	22.2402	15.076	11.3555	23.1613
EnteroMid	Apol9b	221.034	-1.47803	0.696509	8.36278e-05	0.013932	223.091	585.794	433.307	162.921	56.3417	52.1862	113.555	141.074
EnteroMid	Pmp22	19.4256	-1.45999	1.26024	0.000344342	0.0359547	37.7335	19.2816	63.4399	16.971	4.44803	0	4.05553	9.47509
EnteroMid	Acvr1c	52.5454	-1.42286	0.322952	1.56096e-07	0.000115721	68.8471	81.7174	71.8188	92.4918	20.7575	20.8745	25.9554	37.9004
EnteroMid	D10Wsu102e	57.8001	-1.34998	0.403318	5.50085e-06	0.00173534	80.763	74.372	104.137	88.2491	13.3441	25.5132	38.122	37.9004
EnteroMid	Selenop	3973.58	-1.33187	0.414194	1.08693e-05	0.00304073	5258.2	5323.56	8448.28	4699.26	1214.31	1304.65	3227.39	2312.97
EnteroMid	Cyp2j8	131.494	-1.33063	0.298803	1.89073e-07	0.000127426	210.513	214.852	146.031	201.955	57.8244	45.228	89.2217	86.3286
EnteroMid	Fam110b	73.3686	-1.17848	0.693131	0.000160375	0.0235433	97.3128	113.853	117.304	124.737	8.89607	41.7489	56.7775	26.3197
EnteroMid	Sgk1	1809.68	-1.16528	0.370693	1.30484e-05	0.00351762	3608.52	2292.68	2360.44	2189.26	1020.08	638.99	774.607	1592.87
EnteroMid	Tenm3	1088.31	-1.14615	0.481149	5.66545e-05	0.0107211	1097.58	1734.43	1686.54	1874.44	349.912	514.903	1042.27	406.376
EnteroMid	Ppme1	885.461	-1.1325	0.216583	7.69104e-09	1.03668e-05	1111.48	1346.04	1298.72	1201.54	499.662	578.686	685.385	362.159
EnteroMid	Cst6	274.952	-1.11425	0.456485	5.00619e-05	0.009915	258.839	421.441	572.156	348.754	137.889	95.0948	232.788	132.651
EnteroMid	Adora2b	118.217	-1.10971	0.265438	5.85713e-07	0.000297255	146.3	172.616	150.819	195.166	71.1685	69.5815	91.6551	48.4282
EnteroMid	Slc5a4b	979.464	-1.07867	0.943069	0.000585927	0.0496431	729.515	1958.46	2386.78	1296.58	102.305	385.018	815.973	161.077
EnteroMid	Wwtr1	10.1508	-1.06323	1.20043	0.000493159	0.0445858	13.9018	27.5452	21.5456	7.63694	5.93071	1.15969	2.43332	1.05279
EnteroMid	Cdk6	192.513	-1.06012	0.70119	0.000263544	0.0315126	199.26	347.069	294.457	335.177	22.2402	99.7335	120.044	122.123
EnteroMid	Cyp2j6	811.563	-1.02881	0.585056	0.000178387	0.0245595	1202.84	971.427	1521.36	1103.96	335.085	165.836	723.507	468.491
EnteroMid	Speer9-ps1	27.5225	-0.99848	0.965356	0.000553672	0.0474526	35.0856	44.0723	53.8641	48.3673	4.44803	5.79846	24.3332	4.21115
EnteroMid	Acsl6	236.817	-0.983749	0.672965	0.000301614	0.033879	331.658	351.66	347.124	397.121	50.411	73.0606	239.276	104.226
EnteroMid	Frmd6	6.36076	-0.97901	1.4708	9.3626e-05	0.015056	15.2258	11.9362	7.18188	13.5768	2.96536	0	0	0
EnteroMid	Abtb2	231.85	-0.970015	0.232274	6.54636e-07	0.000297255	292.6	328.706	306.427	333.48	137.889	99.7335	183.31	172.657
EnteroMid	Cep97	7.66322	-0.96372	1.24555	0.000438379	0.0419584	19.8598	10.0999	5.9849	18.6681	2.96536	0	1.62221	2.10558
EnteroMid	Apoa4	3735.72	-0.947996	0.310899	1.75401e-05	0.00426339	4112.96	5528.32	7134	3742.1	2341.15	1673.44	2980.82	2372.98
EnteroMid	Ppm1n	40.5565	-0.936651	0.772939	0.000436057	0.0419584	26.4797	78.9628	63.4399	82.3092	8.89607	26.6729	21.8999	15.7918
EnteroMid	Gm26843	32.5691	-0.91336	0.584887	0.000213591	0.0272082	63.5512	44.0723	49.0762	33.0934	17.7921	24.3535	17.0332	11.5807
EnteroMid	Slc6a20b	430.446	-0.889428	0.41156	9.69866e-05	0.015137	711.641	453.577	742.127	487.067	166.06	204.106	325.254	353.737
EnteroMid	Bche	2542.21	-0.883257	0.215799	9.20586e-07	0.000379154	3323.2	3755.33	3164.81	3274.55	1334.41	1749.98	2324.63	1410.74
EnteroMid	Pold4	83.0642	-0.869371	0.236341	2.64896e-06	0.000935145	121.806	105.59	112.516	103.523	50.411	47.5474	67.3219	55.7978
EnteroMid	Gm29012	31.0325	-0.861421	0.771328	0.000508244	0.0451616	48.3254	57.8449	39.5003	46.6702	2.96536	19.7148	22.711	10.5279
EnteroMid	Gal3st2b	152.998	-0.849021	0.426756	0.000130099	0.0198864	264.797	178.125	223.835	182.438	69.6858	63.7831	98.1439	143.179
EnteroMid	Cytip	821.783	-0.837941	0.379182	9.44364e-05	0.015056	1184.97	1312.07	1134.74	862.125	315.81	467.356	780.285	516.919
EnteroMid	Tmem37	406.849	-0.816126	0.196346	6.27469e-07	0.000297255	687.148	443.477	493.156	498.098	299.501	251.653	291.187	290.569
EnteroMid	Slc25a17	118.069	-0.809732	0.2807	2.44206e-05	0.00557052	141.666	179.044	172.365	133.222	100.822	69.5815	86.7884	61.0617
EnteroMid	Cym	58.4232	-0.804662	0.647644	0.000467015	0.0430089	70.1711	88.1446	87.3795	100.977	19.2748	16.2357	56.7775	28.4253
EnteroMid	Zfp442	421.091	-0.781762	0.182905	3.64985e-07	0.00020814	599.765	555.494	566.171	455.671	241.676	316.596	351.209	282.147
EnteroMid	Ghr	1728.45	-0.770592	0.407096	0.000178892	0.0245595	3166.31	1699.54	1904.39	2644.93	732.443	945.149	1537.86	1197.02
EnteroMid	Apoc3	2264.04	-0.760177	0.541245	0.000424758	0.0414335	1567.6	3375.2	5044.07	2870.64	988.946	979.94	1872.03	1413.89
EnteroMid	Lsm10	6.84313	-0.721012	1.33598	0.00019865	0.0260653	1.98598	18.3635	15.5607	16.971	0	0	0.811107	1.05279
EnteroMid	Tcim	562.676	-0.717715	0.218469	1.02865e-05	0.00293303	820.208	599.567	815.143	653.383	415.15	304.999	433.942	459.016
EnteroMid	Zfp937	195.04	-0.687194	0.231481	2.16636e-05	0.00518073	260.163	271.779	242.987	224.865	108.235	150.76	175.199	126.335
EnteroMid	C2cd3	661.845	-0.684076	0.233139	2.52449e-05	0.00563456	924.803	932.863	780.431	747.571	406.254	500.987	619.685	382.162
EnteroMid	3300002I08Rik	842.623	-0.675392	0.218245	1.73121e-05	0.00426339	1324.65	998.972	1015.04	947.829	511.524	591.443	774.607	576.928
EnteroMid	Tec	1094.83	-0.673244	0.18586	3.81541e-06	0.00128571	1358.41	1683.93	1315.48	1166.75	704.272	815.264	955.484	759.06
EnteroMid	Accs	31.8442	-0.655878	0.504638	0.000466803	0.0430089	37.0715	44.9905	43.0913	52.61	17.7921	12.7566	24.3332	22.1085
EnteroMid	Aqp3	74.279	-0.62726	0.46436	0.000508666	0.0451616	94.0028	101.917	110.122	100.977	41.515	31.3117	75.4329	38.9532
EnteroMid	Tsc22d1	612.761	-0.598935	0.440155	0.000580983	0.0495071	684.5	796.056	938.432	885.036	404.771	193.669	545.875	453.752
EnteroMid	Mtmr11	65.733	-0.583775	0.364217	0.000363091	0.0373857	76.7911	80.7992	112.516	73.8237	45.963	51.0265	47.0442	37.9004
EnteroMid	Sdr42e1	161.601	-0.568138	0.261559	0.000142174	0.0212931	165.498	246.07	215.456	186.681	126.028	120.608	131.399	101.068
EnteroMid	Grina	505.956	-0.559099	0.197512	3.9634e-05	0.00839504	607.708	683.12	688.263	516.766	400.323	425.607	415.287	310.572
EnteroMid	Gmpr	49.0095	-0.556039	0.378876	0.000460243	0.0429184	73.4811	52.3358	73.0157	57.7013	32.6189	33.6311	32.4443	36.8476
EnteroMid	Dio1	313.847	-0.552978	0.274328	0.000198605	0.0260653	520.326	362.678	404.579	292.749	220.919	230.779	237.654	241.088
EnteroMid	Tmem139	361.26	-0.543073	0.124493	2.27171e-07	0.000134731	462.732	399.405	446.473	435.305	284.674	264.41	303.354	293.728
EnteroMid	Oas1e	5.62209	-0.540735	1.1522	0.000400883	0.0404346	4.63394	10.0999	17.9547	10.1826	0	0	0	2.10558
EnteroMid	Lrp12	720.661	-0.539888	0.365033	0.000533905	0.046566	858.603	805.237	1101.22	980.074	435.907	315.436	592.919	675.89
EnteroMid	Mmd	387.242	-0.538838	0.267395	0.0002063	0.0268316	578.581	466.432	447.67	448.034	299.501	202.946	325.254	329.523
EnteroMid	Naip5	2210.47	-0.538632	0.0950465	2.66608e-10	4.39222e-07	2696.95	2541.5	2786.57	2564.31	1629.46	1758.09	1936.11	1770.79
EnteroMid	Gm46565	5.50917	-0.529375	1.20628	5.84349e-06	0.00180503	11.9159	11.9362	7.18188	11.8797	0	1.15969	0	0
EnteroMid	Fndc3b	319.557	-0.528893	0.314469	0.000379819	0.0388385	370.053	500.404	402.185	353.845	161.612	301.52	235.221	231.613
EnteroMid	Ccl24	8.68299	-0.503325	1.20756	6.57377e-05	0.0119719	7.9439	11.9362	44.2882	4.24274	0	0	0	1.05279
EnteroMid	Rhbdl2	1236.43	0.533642	0.295175	0.000307943	0.0342934	949.296	1065.08	728.961	896.916	2034.23	1634.01	1129.06	1453.9
EnteroMid	Spsb1	447.45	0.539651	0.21031	7.42122e-05	0.0126093	295.248	303.915	410.564	365.724	606.415	536.938	460.709	600.089
EnteroMid	Tbc1d2b	301.353	0.575223	0.264142	0.000141777	0.0212931	253.543	196.489	210.668	229.108	459.63	296.881	324.443	440.065
EnteroMid	Atp10b	4134.65	0.577369	0.337347	0.000332452	0.035209	3395.36	2158.62	2640.54	3520.63	7308.12	5187.3	4010.11	4856.51
EnteroMid	Ift22	147.638	0.582262	0.323128	0.000272046	0.0320129	119.159	82.6355	111.319	106.917	252.055	190.19	152.488	166.34
EnteroMid	Pgap1	517.159	0.595971	0.136413	2.04766e-07	0.000130226	411.759	390.223	456.049	346.208	639.034	670.302	588.863	634.831
EnteroMid	Pde8b	465.165	0.623113	0.367796	0.000312242	0.0342934	283.333	411.341	312.412	268.141	730.96	731.766	607.519	375.845
EnteroMid	Gm47465	5.02747	0.624899	1.23962	0.000311038	0.0342934	0	0.918173	0	0.848549	17.7921	6.95815	10.5444	3.15836
EnteroMid	Ssh1	295.806	0.63042	0.311745	0.000170536	0.0241003	212.499	206.589	178.35	238.442	447.769	489.39	283.887	309.52
EnteroMid	Slc35f2	1585.93	0.632307	0.198549	1.46427e-05	0.00387691	1090.96	1302.89	1271.19	1070.87	2344.11	2263.72	1759.29	1584.45
EnteroMid	Smpdl3b	1751.22	0.64552	0.243773	5.08221e-05	0.009915	1369	1163.32	1328.65	1242.28	3081	1962.2	1760.91	2102.42
EnteroMid	4931428L18Rik	1360.66	0.658211	0.441807	0.000421693	0.0414069	893.027	700.566	526.671	1381.44	2201.78	1580.66	2075.62	1525.49
EnteroMid	Muc13	19685.5	0.66604	0.382038	0.000269561	0.0319742	12571.2	14457.5	13705.4	12068.9	37704.5	28555.1	14636.4	23784.6
EnteroMid	Mlph	179.119	0.667045	0.501466	0.000539165	0.0466071	61.5652	135.89	101.743	139.162	217.954	371.102	186.555	218.98
EnteroMid	Ubash3b	58.5779	0.667304	0.402877	0.000282541	0.0328909	33.7616	37.6451	29.9245	52.61	87.478	88.1366	63.2663	75.8007
EnteroMid	Fyb2	118.663	0.668531	0.499063	0.000526256	0.0461704	56.2693	51.4177	96.9553	86.552	213.506	184.391	165.466	94.7509
EnteroMid	Etv3	648.989	0.689959	0.194093	4.76146e-06	0.00153474	383.293	503.159	470.413	543.071	848.092	971.822	684.574	787.485
EnteroMid	A330023F24Rik	1097.29	0.716785	0.391451	0.000214129	0.0272082	679.204	587.63	715.794	896.067	2172.12	1573.7	933.584	1220.18
EnteroMid	Bcl3	469.485	0.726764	0.323666	0.00010032	0.0154942	205.879	312.179	359.094	401.364	636.069	766.557	519.919	554.819
EnteroMid	Oxct1	3062.19	0.762405	0.317228	7.24967e-05	0.0124989	2176.63	2041.1	1760.76	2271.56	6162.01	3492.99	2954.05	3638.43
EnteroMid	Tifa	624.823	0.763023	0.442138	0.000241814	0.0293883	385.941	406.75	533.853	236.745	1178.73	829.18	548.308	879.078
EnteroMid	Tex12	128.005	0.804487	0.285852	2.8995e-05	0.00623056	76.7911	82.6355	104.137	82.3092	131.958	187.87	143.566	214.769
EnteroMid	Pde11a	237.717	0.805382	0.280027	2.62498e-05	0.0057236	137.032	140.48	150.819	212.137	352.877	383.858	257.121	267.408
EnteroMid	Slc44a4	501.063	0.845916	0.321363	4.28126e-05	0.00881643	384.617	336.969	245.381	335.177	845.126	826.861	446.92	587.456
EnteroMid	Socs3	228.907	0.861089	0.519918	0.000238508	0.0292986	195.95	76.2083	148.425	105.22	441.838	216.862	270.91	375.845
EnteroMid	Psg25	6.06095	0.879826	1.33224	0.000418045	0.0413224	1.32398	0.918173	0	0.848549	22.2402	10.4372	3.24443	9.47509
EnteroMid	Atrn	2513.47	0.926067	0.315668	2.26268e-05	0.00532519	1633.8	1773.91	1240.07	1699.64	4508.82	4341.89	2309.22	2600.39
EnteroMid	Zc3h12a	437.967	0.933533	0.226336	8.42524e-07	0.000356917	271.417	275.452	288.472	308.872	741.339	698.135	463.142	456.91
EnteroMid	Cxcl2	17.9195	0.946206	0.710158	0.000286162	0.0328909	10.5919	4.59086	10.7728	8.48549	34.1016	23.1938	21.0888	30.5308
EnteroMid	4930402H24Rik	5547.8	0.995328	0.218654	1.7587e-07	0.000124172	3963.35	3604.75	2780.58	3814.23	9452.07	8531.86	5638.81	6596.77
EnteroMid	Ppt1	606.604	1.07732	0.255018	6.16526e-07	0.000297255	407.787	377.369	314.806	370.816	824.369	1152.73	545.875	859.075
EnteroMid	Parm1	120.095	1.13193	0.648816	0.000169078	0.0241003	40.3815	48.6631	71.8188	71.2781	312.845	209.904	111.122	94.7509
EnteroMid	Dynlt1b	106.042	1.14883	0.250414	1.18978e-07	9.80046e-05	68.1852	61.5176	68.2278	51.7615	173.473	105.532	153.299	166.34
EnteroMid	Il7	43.0359	1.2095	0.309034	1.09599e-06	0.000439197	27.8037	19.2816	25.1366	23.7594	66.7205	51.0265	60.0219	70.5368
EnteroMid	Gml2	10.0945	1.2138	1.48021	0.000486665	0.0442686	1.32398	1.83635	1.19698	0.848549	42.9977	6.95815	2.43332	23.1613
EnteroMid	Gmds	6088.34	1.27051	0.606025	9.18642e-05	0.0150006	3515.84	2573.64	2317.35	3103.14	17027.1	9027.05	3123.57	8019.09
EnteroMid	Mmp28	260.96	1.37381	0.493742	2.54614e-05	0.00563456	69.5091	152.417	112.516	167.164	388.462	659.865	269.287	268.461
EnteroMid	Gm15657	770.779	1.39104	0.288738	5.05288e-08	5.35137e-05	396.533	352.578	511.11	341.965	1404.1	1454.25	681.33	1024.36
EnteroMid	Chst4	135.39	1.52554	0.510375	1.67846e-05	0.00421804	56.2693	46.8268	64.6369	72.9752	407.736	150.76	145.999	137.915
EnteroMid	Syde1	20.4846	1.58118	0.803237	6.92733e-05	0.0120837	11.9159	5.50904	5.9849	5.93984	56.3417	25.5132	21.0888	31.5836
EnteroMid	Ccl20	78.5504	1.60776	0.94583	0.000178387	0.0245595	29.7896	19.2816	33.5154	19.5166	320.258	52.1862	94.8995	58.9561
EnteroMid	Srl	31.6699	1.66306	0.733632	4.98344e-05	0.009915	15.8878	9.18173	8.37886	12.7282	90.4433	54.5055	24.3332	37.9004
EnteroMid	Ccl28	875.427	1.8039	0.750127	6.01696e-05	0.0111517	601.089	168.026	130.471	302.932	2633.24	1553.99	615.63	998.043
EnteroMid	Cebpd	112.904	1.82482	0.801247	6.90195e-05	0.0120837	61.5652	27.5452	29.9245	28.8507	358.808	215.703	50.2886	130.546
EnteroMid	Casp4	480.953	1.84513	0.337586	3.90108e-09	5.78413e-06	143.652	213.934	219.047	212.137	1008.22	1066.92	472.064	511.655
EnteroMid	Barx2	3056.28	1.88979	0.356229	1.0838e-08	1.33912e-05	926.789	1162.41	1548.89	1226.15	6888.52	6815.51	2978.38	2903.59
EnteroMid	Apobec3	52.6309	1.90032	1.23211	0.0002391	0.0292986	23.8317	5.50904	7.18188	7.63694	220.919	60.304	14.5999	81.0647
EnteroMid	Ptk6	394.236	1.94257	0.415827	2.10792e-07	0.000130226	152.258	153.335	117.304	172.255	843.644	851.214	220.621	643.253
EnteroMid	Gm29266	27.8113	1.95763	0.436074	1.5461e-07	0.000115721	9.26789	9.18173	7.18188	15.2739	42.9977	60.304	34.0665	44.2171
EnteroMid	Slc22a15	59.1563	2.07567	0.336837	6.20079e-11	1.83878e-07	19.8598	20.1998	26.3335	19.5166	142.337	90.456	71.3774	83.1702
EnteroMid	Gm38563	81.4848	2.13377	0.349316	1.6036e-10	2.97207e-07	19.8598	24.7907	46.6822	24.6079	93.4087	169.315	139.51	133.704
EnteroMid	Setbp1	726.175	2.15704	0.883063	6.89991e-05	0.0120837	360.124	143.235	58.652	191.772	2880.84	1244.35	417.72	512.708
EnteroMid	Dmxl2	21.1919	2.19132	0.583369	2.34908e-06	0.000849509	5.29593	9.18173	7.18188	4.24274	56.3417	23.1938	25.1443	38.9532
EnteroMid	Fcrl5	13.5105	2.37149	0.902418	1.556e-05	0.0040475	4.63394	1.83635	4.78792	0.848549	23.7228	39.4295	17.0332	15.7918
EnteroMid	B3galt5	20.8347	2.60638	2.00967	2.35097e-05	0.00544654	0	0.918173	0	0.848549	131.958	13.9163	3.24443	15.7918
EnteroMid	Tead1	310.002	2.6867	0.405737	8.53857e-11	2.11002e-07	64.8752	106.508	74.2127	59.3984	806.577	774.674	257.932	335.839
EnteroMid	Reg3b	2383.87	2.8121	0.623808	2.28484e-06	0.000846934	1064.48	214.852	429.716	182.438	7972.36	3714.49	1200.44	4292.22
EnteroMid	C4b	11.8737	2.85174	0.882193	2.78362e-06	0.000959831	2.64797	0	1.19698	3.39419	23.7228	23.1938	11.3555	29.4781
EnteroMid	Muc4	119.471	2.95231	0.522197	2.04199e-08	2.32897e-05	18.5358	33.9724	16.7577	22.9108	357.325	315.436	69.7552	121.071
EnteroMid	2010001K21Rik	121.202	3.04807	0.711503	4.3293e-06	0.00142646	14.5638	14.6908	15.5607	30.5478	478.905	168.155	21.8999	225.297
EnteroMid	Gm16054	92.3986	3.34023	0.508454	1.59907e-10	2.97207e-07	17.8738	15.6089	8.37886	12.7282	269.847	243.535	114.366	56.8505
EnteroMid	Lmo2	37.8205	3.56098	0.750788	6.95528e-07	0.000303312	1.32398	7.34538	4.78792	1.6971	170.508	51.0265	22.711	43.1643
EnteroMid	Reg3g	585.538	3.70319	0.851705	8.20504e-06	0.00238542	25.1557	9.18173	94.5614	49.2158	2901.6	635.511	326.876	642.201
EnteroMid	Alpk1	1036.28	4.30123	0.577352	1.53908e-11	5.70499e-08	131.074	30.2997	96.9553	29.6992	3878.68	1106.35	661.052	2356.14
EnteroTip	Zmat4	232.966	-2.49472	0.488042	2.59619e-08	2.17236e-05	675.128	275.779	284.448	393.254	25.3548	39.7309	122.253	47.777
EnteroTip	Pole3	12.6437	-2.41622	0.79116	9.35496e-07	0.000369618	15.3788	21.5057	27.2013	27.121	1.69032	0	5.13669	3.11589
EnteroTip	Ivns1abp	130.2	-2.34267	0.748859	1.76304e-05	0.00388479	49.2121	389	388.59	94.0759	20.2838	45.8433	41.0935	13.5022
EnteroTip	Gm47507	171.595	-2.0874	0.323845	9.12331e-12	2.87858e-08	179.932	366.861	351.285	234.766	33.8064	71.8212	66.7769	67.511
EnteroTip	Cldn4	96.5209	-2.05264	0.388294	7.11032e-09	8.147e-06	113.034	203.039	209.839	111.027	38.8774	45.8433	34.9295	15.5795
EnteroTip	Gm46401	57.4503	-2.0221	0.417965	4.07621e-08	3.11368e-05	55.3636	139.787	76.9408	109.331	11.8322	16.8092	28.7654	20.7726
EnteroTip	Pnpla7	21.2387	-1.89321	1.9491	2.6099e-05	0.00534004	1.53788	79.065	75.3865	11.8654	0	0	2.05467	0
EnteroTip	Dock4	351.573	-1.80498	0.23679	4.51274e-15	5.1707e-11	618.227	524.359	633.402	440.716	89.587	178.789	158.21	169.297
EnteroTip	Bdh2	13.3627	-1.78895	1.13257	6.22086e-05	0.0106386	12.303	30.3609	38.859	14.408	1.69032	0	6.16402	3.11589
EnteroTip	Mydgf	13.9189	-1.78695	1.18667	8.53191e-05	0.0135776	10.7651	45.5414	34.9731	8.47531	3.38064	3.05622	3.08201	2.07726
EnteroTip	Tmem229b	146.618	-1.76737	0.580019	2.18572e-05	0.00472529	545.946	141.052	139.892	133.91	42.258	51.9557	43.1482	74.7814
EnteroTip	Apoc3	874.315	-1.75661	0.356299	8.79028e-08	5.92465e-05	653.598	1452.27	2309.78	1134.84	302.567	337.712	485.931	317.821
EnteroTip	Aqp1	8.77942	-1.7346	1.69474	2.01005e-06	0.000677387	13.072	17.078	29.5328	8.47531	0	0	0	2.07726
EnteroTip	Cst6	95.2904	-1.5819	0.280409	1.57902e-09	2.01027e-06	127.644	139.787	183.415	132.215	60.8515	24.4498	50.3395	43.6225
EnteroTip	Ccdc152	125.954	-1.56164	0.33272	2.17303e-07	0.000108255	252.212	144.214	254.915	123.74	43.9483	56.5401	80.1323	51.9315
EnteroTip	Cyp2j8	22.6467	-1.4813	0.472606	7.76029e-06	0.00215944	43.0606	27.8309	41.9677	27.9685	8.4516	9.16866	11.3007	11.4249
EnteroTip	Apol9b	239.77	-1.46456	0.896957	0.000262388	0.0283752	139.947	629.357	603.092	232.223	11.8322	67.2368	118.144	116.327
EnteroTip	Saysd1	518.818	-1.46099	0.349182	1.75129e-06	0.00060807	575.166	670.471	907.746	991.611	131.845	232.273	418.126	223.306
EnteroTip	5730419F03Rik	99.6359	-1.44614	0.409719	7.91557e-06	0.00215944	175.318	196.081	163.208	74.5827	30.4258	36.6746	65.7496	55.0474
EnteroTip	Ubb	383.684	-1.3833	0.683101	0.000147422	0.0198725	277.587	900.708	959.817	297.483	145.368	68.765	271.217	148.524
EnteroTip	Apoa4	2682.76	-1.37126	0.279164	1.26503e-07	7.62882e-05	2526.73	5007.66	5374.98	2916.35	1264.36	1321.82	1820.44	1229.74
EnteroTip	Pfkl	21.375	-1.36873	0.964174	0.000219622	0.0254542	20.7613	59.4568	42.7449	22.0358	3.38064	3.05622	15.4101	4.15452
EnteroTip	Aurkaip1	9.17863	-1.35961	1.53296	5.43482e-05	0.00943517	4.61363	25.3008	31.0872	9.32284	0	0	1.02734	2.07726
EnteroTip	Mmd	36.0408	-1.25777	0.596454	0.000100007	0.0152783	86.1211	53.1316	50.5167	30.5111	25.3548	10.6968	18.4921	13.5022
EnteroTip	Psmd2	13.5385	-1.24821	1.60013	0.000156022	0.0207872	1.53788	49.3365	45.8536	8.47531	0	0	1.02734	2.07726
EnteroTip	Ppme1	79.4978	-1.24805	0.220067	1.2461e-09	1.78473e-06	121.492	123.341	98.7019	109.331	43.9483	56.5401	42.1208	40.5066
EnteroTip	Pdk4	165.001	-1.24721	0.383971	1.55611e-05	0.00371457	226.068	265.026	251.029	227.138	30.4258	105.44	104.788	110.095
EnteroTip	Sephs2	16.9934	-1.19205	1.2003	0.000450382	0.0412838	13.072	37.9512	59.8429	11.0179	1.69032	0	8.2187	4.15452
EnteroTip	Gm13270	73.6675	-1.18572	1.01898	0.00060735	0.0493547	276.818	32.891	101.033	90.6858	8.4516	6.11244	35.9568	37.3907
EnteroTip	Drap1	11.7001	-1.11153	1.31175	0.000404465	0.0385153	9.22726	39.2162	33.4187	4.23765	3.38064	0	3.08201	1.03863
EnteroTip	Pmp22	276.277	-1.07984	0.827984	0.000575219	0.0482164	340.64	332.073	829.251	266.972	89.587	27.506	82.187	242.001
EnteroTip	Gal3st2b	138.655	-1.06611	0.321572	1.07451e-05	0.00279397	196.079	187.226	205.953	189.847	52.3999	65.7087	81.1597	130.867
EnteroTip	Btg2	272.319	-1.01399	0.212008	7.84893e-08	5.62082e-05	444.446	378.247	329.524	327.994	138.606	210.879	200.331	148.524
EnteroTip	3300002I08Rik	151.869	-1.01221	0.408595	6.65761e-05	0.0111831	319.109	139.154	170.202	229.681	59.1612	96.2709	105.816	95.554
EnteroTip	Selenop	1715.06	-0.993487	0.482243	0.000159895	0.0210584	1837.76	2054.42	3505.86	2422.24	589.922	747.246	1726.95	836.098
EnteroTip	Oas1e	6.50953	-0.977052	1.22636	0.000134136	0.0187431	6.92045	15.1805	13.9892	11.8654	0	0	3.08201	1.03863
EnteroTip	Cemip	50.8941	-0.97074	0.705923	0.000495741	0.044726	61.5151	57.5593	142.224	49.1568	23.6645	30.5622	10.2734	32.1975
EnteroTip	Svip	20.3635	-0.958278	0.745604	0.000424306	0.0392072	46.1363	29.7284	31.8644	18.6457	6.76128	9.16866	15.4101	5.19315
EnteroTip	Sgk1	661.171	-0.918695	0.297569	1.68593e-05	0.00378772	1149.56	817.848	754.642	856.854	375.251	443.152	294.846	597.213
EnteroTip	Tcim	291.491	-0.882855	0.200038	1.54941e-07	8.87658e-05	299.886	415.565	441.438	382.236	177.484	183.373	200.331	231.615
EnteroTip	Hnrnpa0	13.0685	-0.879808	1.547	2.49595e-06	0.000817101	5.38257	39.2162	51.2939	7.62778	0	0	1.02734	0
EnteroTip	Tmem37	161.08	-0.860624	0.201448	2.07241e-07	0.000108255	223.761	179.003	220.719	224.596	108.181	88.6304	124.308	119.443
EnteroTip	Gprc5a	214.716	-0.848932	0.389243	0.000118097	0.0173482	269.897	349.783	390.922	161.878	118.322	128.361	145.882	152.679
EnteroTip	Ifrd1	1323.6	-0.81031	0.371448	0.000122849	0.0175951	1494.05	1841.9	2596.56	1212.82	721.767	765.583	1191.71	764.432
EnteroTip	Pisd	284.575	-0.807167	0.422112	0.000209105	0.0248284	485.2	232.135	404.911	436.478	152.129	128.361	177.729	259.658
EnteroTip	Sgk3	108.518	-0.803691	0.391257	0.000141246	0.0194987	160.708	134.727	185.746	109.331	49.0193	55.012	81.1597	92.4381
EnteroTip	Bche	250.236	-0.766682	0.470796	0.00038252	0.0377837	364.477	361.169	295.328	361.048	84.516	238.385	196.221	100.747
EnteroTip	Tlcd2	110.82	-0.751668	0.287108	3.71839e-05	0.00676274	183.007	119.546	146.11	133.062	67.6128	65.7087	82.187	89.3222
EnteroTip	Tmem139	92.8478	-0.708753	0.340658	0.000131643	0.0186218	142.254	127.136	106.474	114.417	37.187	77.9336	68.8316	68.5496
EnteroTip	Jun	387.21	-0.692194	0.198862	2.67818e-06	0.000852405	424.454	547.762	505.167	489.025	278.903	224.632	341.076	286.662
EnteroTip	Sidt2	247.165	-0.641839	0.176325	1.32565e-06	0.000489978	352.943	271.983	329.524	281.38	182.555	184.901	177.729	196.301
EnteroTip	Tsc22d1	248.71	-0.607664	0.319981	0.000237442	0.0269367	249.905	368.126	393.253	272.057	177.484	132.946	171.565	224.344
EnteroTip	Tec	269.141	-0.516145	0.337684	0.000612416	0.0494159	291.428	414.933	352.063	322.062	174.103	172.676	281.49	144.37
EnteroTip	Tgoln1	160.671	-0.508715	0.187945	4.82469e-05	0.00850482	187.621	209.364	193.518	194.932	116.632	128.361	145.882	109.056
EnteroTip	Dnm1	537.969	0.510591	0.253243	0.000243262	0.0270612	469.821	385.837	303.877	464.447	687.96	812.955	566.063	612.792
EnteroTip	Bcl3	145.555	0.522445	0.284051	0.000323405	0.0333836	93.8105	82.8601	129.012	125.435	211.29	186.429	177.729	157.872
EnteroTip	Sgpp2	1574.72	0.533649	0.214724	8.21837e-05	0.0132628	1114.19	1521.84	961.372	1212.82	1813.71	2299.81	1856.4	1817.6
EnteroTip	Tiam2	196.936	0.576883	0.360557	0.000479707	0.0436229	166.091	134.727	108.805	139.843	331.303	307.15	174.647	212.919
EnteroTip	Tcf7l2	3612.71	0.581733	0.333326	0.000357799	0.035962	2735.11	2513.63	2609.77	2406.99	6612.53	4565.99	2806.69	4650.99
EnteroTip	Smpdl3b	600.151	0.602917	0.301591	0.000201067	0.0245088	422.916	388.367	424.34	489.025	1134.2	647.919	633.867	660.569
EnteroTip	Atp8a2	150.923	0.633973	0.427407	0.000569383	0.0482164	129.951	101.836	60.62	105.094	241.716	258.251	152.046	157.872
EnteroTip	Dmxl2	5.60309	0.652646	1.31922	6.86673e-06	0.00196698	0	0	0	0.847531	20.2838	3.05622	12.328	8.30904
EnteroTip	Asah1	46.1228	0.662293	0.352935	0.000210189	0.0248284	26.9128	30.3609	31.0872	38.9864	54.0903	65.7087	65.7496	56.0861
EnteroTip	Exph5	57.0682	0.66694	0.421494	0.000419339	0.0390633	35.3712	33.5235	29.5328	51.6994	69.3031	103.911	70.8863	62.3178
EnteroTip	Stk39	364.683	0.687615	0.255164	3.49544e-05	0.0065657	243.753	250.478	220.719	328.842	598.373	476.77	394.498	404.027
EnteroTip	Pdgfc	221.123	0.70158	0.256025	3.0339e-05	0.00581732	169.166	149.275	121.24	189.847	322.851	327.016	247.588	242.001
EnteroTip	Mtus2	66.6872	0.789699	0.555716	0.000555048	0.0481798	53.0568	38.5837	32.6416	27.9685	111.561	146.699	55.4762	67.511
EnteroTip	Unc5cl	538.063	0.811633	0.504535	0.000399581	0.038474	462.132	226.442	191.963	402.577	919.534	921.45	425.318	755.084
EnteroTip	Pigr	804.219	0.824386	0.562262	0.000528085	0.0465446	414.458	618.604	472.526	314.434	1725.82	1618.27	716.054	553.59
EnteroTip	Nbea	272.689	0.833622	0.365747	9.86743e-05	0.0152783	225.299	179.636	196.627	103.399	398.916	455.377	272.244	350.019
EnteroTip	Slc35f2	256.91	0.839529	0.307599	3.56245e-05	0.00658363	169.166	201.774	131.343	178.829	419.199	408.005	319.502	227.46
EnteroTip	Ssh2	2356.89	0.861481	0.293792	2.29454e-05	0.00483227	1751.64	1714.13	1500.73	1281.47	4487.8	3134.15	2101.93	2883.24
EnteroTip	Ripk2	22.4952	0.866136	0.640188	0.000509612	0.0456182	16.9166	8.22276	12.4349	9.32284	30.4258	36.6746	46.2302	19.734
EnteroTip	Lyn	689.609	0.868469	0.270371	1.0973e-05	0.00279397	467.515	442.764	412.683	516.994	1198.44	1100.24	663.66	714.578
EnteroTip	Il7	10.4891	0.877138	0.777214	0.000589693	0.0482621	5.38257	3.1626	3.10872	6.78025	20.2838	18.3373	13.3554	13.5022
EnteroTip	Ext1	1693.24	0.906213	0.408937	0.000117884	0.0173482	1131.11	1261.24	908.524	866.177	3003.7	3335.86	1677.64	1361.64
EnteroTip	Mir142hg	7.00248	0.934476	1.29638	0.000575273	0.0482164	0	1.26504	0	2.54259	11.8322	29.0341	7.19136	4.15452
EnteroTip	Ppt1	136.576	0.934722	0.344	3.95842e-05	0.0070868	97.6552	78.4324	83.1583	83.9056	172.413	275.06	118.144	183.838
EnteroTip	Gm15657	216.075	0.939497	0.524046	0.000262504	0.0283752	93.8105	113.221	188.855	90.6858	353.277	478.298	171.565	238.885
EnteroTip	Fyb2	24.469	0.942801	0.749071	0.000576526	0.0482164	13.8409	12.6504	11.6577	5.93272	38.8774	42.7871	56.5036	13.5022
EnteroTip	Alcam	544.943	0.946275	0.303609	1.66247e-05	0.00378772	363.708	439.601	303.1	282.228	929.676	932.147	582.5	526.586
EnteroTip	Papss2	8758.22	0.947335	0.499274	0.000219931	0.0254542	7337.21	4575.01	3288.25	4853.81	19849.4	13678.1	6437.3	10046.7
EnteroTip	Ubash3b	36.884	0.991078	0.469484	0.000119802	0.0173759	24.606	17.078	14.7664	27.9685	69.3031	53.4839	38.0115	49.8543
EnteroTip	A330023F24Rik	299.921	1.01165	0.432532	9.38287e-05	0.0147272	127.644	149.275	185.746	234.766	654.154	475.242	259.916	312.628
EnteroTip	Spsb1	99.6996	1.07191	0.251954	7.21691e-07	0.000306264	53.0568	51.2341	55.1798	87.2957	135.226	122.249	146.909	146.447
EnteroTip	Bmp2	43.1957	1.08579	0.595815	0.000206487	0.0248284	18.4545	32.891	17.8751	16.9506	101.419	73.3493	49.3122	35.3134
EnteroTip	Slc22a15	10.7461	1.09091	0.916095	0.000406734	0.0385153	6.15151	3.1626	1.55436	4.23765	23.6645	24.4498	9.24604	13.5022
EnteroTip	Tnfrsf11a	353.018	1.09504	0.549533	0.000176198	0.0221855	220.685	182.798	110.36	221.206	606.825	851.157	411.962	219.151
EnteroTip	4930402H24Rik	1048.83	1.12396	0.264149	1.02062e-06	0.000389809	831.222	596.466	492.732	588.186	1992.89	1560.2	1008.85	1320.1
EnteroTip	Chst4	11.1154	1.14147	1.17308	0.000574616	0.0482164	3.07575	1.26504	1.55436	4.23765	38.8774	27.506	5.13669	7.27041
EnteroTip	Oxct1	852.093	1.1661	0.220366	1.76485e-08	1.68514e-05	512.882	531.949	444.547	538.182	1690.32	1136.91	852.69	1109.26
EnteroTip	Gml2	40.6868	1.19678	0.866625	0.00041852	0.0390633	17.6856	19.6081	12.4349	10.1704	150.439	48.8995	19.5194	46.7384
EnteroTip	Efcab5	34.6079	1.25364	0.437202	2.72534e-05	0.00547842	22.2992	20.8731	10.1033	17.7981	62.5419	62.6525	38.0115	42.5839
EnteroTip	Gm26917	638.586	1.27295	0.358401	9.12953e-06	0.0024327	336.026	226.442	225.382	576.321	1031.1	1130.8	684.207	898.415
EnteroTip	Qsox1	25.9117	1.31049	0.907997	0.000309033	0.03219	3.07575	13.9154	15.5436	2.54259	69.3031	33.6184	26.7108	42.5839
EnteroTip	Arhgef38	336.863	1.31881	0.674676	0.000171492	0.0218329	93.0416	304.874	117.354	61.8698	625.419	809.898	371.896	310.551
EnteroTip	4931428L18Rik	495.954	1.35221	0.250383	1.26264e-08	1.31521e-05	247.598	267.556	179.529	369.523	877.276	722.796	767.421	535.933
EnteroTip	Atrn	486.909	1.36017	0.343728	3.42808e-06	0.00106159	311.42	249.213	200.512	238.156	1146.04	837.404	417.099	495.427
EnteroTip	Slc13a1	5759.28	1.46841	0.330139	7.80881e-07	0.000319548	3158.8	3622.44	1945.28	2518.01	13593.6	8613.96	4560.35	8061.85
EnteroTip	Runx1	8.15297	1.54839	1.37276	0.000162755	0.0211915	1.53788	2.53008	0	0.847531	32.1161	13.753	9.24604	5.19315
EnteroTip	Gm38563	7.94433	1.67077	1.03157	6.83208e-05	0.0111831	3.07575	1.89756	2.33154	0.847531	11.8322	22.9217	11.3007	9.34768
EnteroTip	Gcnt3	31.0436	1.68304	1.33534	0.000371907	0.0370549	12.303	4.42764	3.10872	0.847531	133.535	15.2811	8.2187	70.6269
EnteroTip	Ptk6	106.092	1.68872	0.403785	1.47364e-06	0.000527655	59.2083	30.9935	31.8644	55.0895	207.909	227.688	74.9956	160.988
EnteroTip	Gm36738	7.08136	1.76416	1.26488	6.74116e-05	0.0111831	0	1.26504	3.10872	0.847531	6.76128	19.8654	11.3007	13.5022
EnteroTip	Tifa	129.405	1.85756	0.424306	6.86992e-07	0.000302752	49.2121	41.7463	73.0549	30.5111	383.703	172.676	117.116	167.22
EnteroTip	Mmp28	56.6746	2.09911	0.333304	1.20062e-11	2.87858e-08	23.0682	17.7105	15.5436	22.0358	114.942	123.777	70.8863	65.4337
EnteroTip	Ccl28	96.0867	2.11705	1.00684	0.000104891	0.0158138	36.1401	13.2829	1.55436	31.3586	278.903	272.004	55.4762	79.9746
EnteroTip	Maml2	58.7895	2.23898	0.490479	2.11255e-07	0.000108255	16.1477	14.548	29.5328	8.47531	130.155	142.114	44.1755	85.1677
EnteroTip	Casp4	157.433	2.3325	0.36148	1.28303e-11	2.87858e-08	44.5984	39.8487	49.7395	55.0895	326.232	421.758	168.483	153.717
EnteroTip	2010001K21Rik	28.9393	2.40952	0.871329	2.31956e-05	0.00483227	12.303	7.59024	1.55436	1.69506	81.1354	44.3152	15.4101	67.511
EnteroTip	Gm16054	70.2162	2.42061	0.533051	2.67041e-07	0.00012749	26.9128	20.2406	6.21744	18.6457	163.961	165.036	119.171	41.5452
EnteroTip	Barx2	571.942	2.54149	0.439253	1.15981e-09	1.78473e-06	128.413	151.805	128.235	176.286	1534.81	1561.73	472.575	421.684
EnteroTip	Lmo2	7.71348	2.5956	1.74647	5.95534e-07	0.000272945	0	0	0.77718	0.847531	18.5935	25.9779	6.16402	9.34768
EnteroTip	Setbp1	144.558	2.92453	0.589499	1.00071e-07	6.37008e-05	43.0606	29.7284	11.6577	20.3407	552.735	293.397	103.761	101.786
EnteroTip	Reg3g	27.2038	3.25035	1.10263	1.53732e-05	0.00371457	3.07575	0.63252	3.10872	2.54259	135.226	56.5401	10.2734	6.23178
EnteroTip	Muc4	27.8225	3.3791	1.76907	2.93631e-05	0.00580074	0	1.89756	0	0.847531	118.322	93.2147	1.02734	7.27041
EnteroTip	Cap2	17.0329	3.61627	0.781286	2.65431e-08	2.17236e-05	1.53788	0	3.10872	1.69506	54.0903	42.7871	17.4647	15.5795
EnteroTip	Alpk1	298.98	4.09002	0.972221	6.07189e-06	0.00178389	33.0644	5.06016	17.098	0.847531	1181.53	252.138	232.178	669.917
EnteroTip	Tead1	75.5215	4.20236	0.540831	2.28774e-14	1.31064e-10	8.45832	6.3252	3.8859	5.08518	238.335	213.935	58.5582	69.5883
Goblet	Slc5a4a	18.9693	-2.84317	0.503544	1.03521e-11	2.52765e-08	45.4988	21.3227	36.1825	35.0427	2.67825	3.48337	5.1006	2.44582
Goblet	Apoa4	122.441	-2.50412	0.309449	4.01757e-16	1.47144e-12	222.867	265.973	247.247	110.134	24.1042	43.5421	26.5231	39.1332
Goblet	Ntm	76.0487	-2.20852	0.252653	1.29562e-19	9.49042e-16	97.9381	140.281	136.287	131.827	33.0317	20.9002	22.4427	25.6811
Goblet	Apoa1	139.28	-1.68229	0.330684	6.27885e-10	9.19851e-07	298.441	150.381	274.987	149.349	58.9214	78.3758	43.8652	59.9226
Goblet	Clps	153.612	-1.63924	0.465927	6.08073e-07	0.000445413	226.723	212.105	430.572	110.134	34.8172	54.8631	88.7505	70.9288
Goblet	Selenop	55.9179	-1.55706	0.457616	5.78554e-07	0.000445413	102.565	62.846	107.341	79.2633	8.92749	31.3503	18.3622	36.6873
Goblet	Acot12	25.2034	-1.47935	0.585109	4.89457e-06	0.00224079	34.7025	28.0562	32.5643	65.9137	5.35649	12.1918	14.2817	8.56038
Goblet	Apoc3	38.0082	-1.36183	0.636619	1.8373e-05	0.00498452	31.6178	43.7677	108.548	59.2389	9.82024	20.9002	8.16096	22.0124
Goblet	Aldh1a1	17.6049	-1.2822	0.628177	1.46658e-05	0.00467074	29.3043	23.5672	34.9764	23.3618	2.67825	6.96674	10.2012	9.78329
Goblet	Ubxn1	40.2703	-1.21005	0.37583	1.21133e-06	0.000806634	69.4049	53.868	72.365	44.2206	23.2115	12.1918	22.4427	24.4582
Goblet	Rbp2	301.718	-1.20396	0.393814	3.28716e-06	0.00160523	504.342	277.196	695.91	328.734	75.8837	190.715	179.541	161.424
Goblet	Glmp	18.7514	-1.18199	0.66248	3.00388e-05	0.00709788	34.7025	44.89	22.9156	16.687	8.03474	8.70843	9.18108	4.89164
Goblet	Ccl6	343.307	-1.04142	0.297819	1.88267e-06	0.00114922	684.795	515.112	517.41	249.471	206.225	209.002	215.245	149.195
Goblet	Slc2a2	86.0398	-1.03876	0.38155	1.23134e-05	0.00433211	188.164	69.5794	109.754	135.165	33.0317	62.7007	39.7847	50.1394
Goblet	Lct	79.8795	-1.03734	0.398701	1.6125e-05	0.00472464	153.462	93.1467	113.372	108.466	16.9622	59.2173	41.8249	52.5852
Goblet	AW112010	427.808	-0.943592	0.331768	1.77608e-05	0.00498452	760.369	560.002	847.877	266.992	235.686	255.157	283.593	212.787
Goblet	Ephx2	49.2727	-0.942967	0.30745	8.06328e-06	0.00319317	83.2859	50.5012	63.9224	80.932	31.2462	36.5754	24.4829	23.2353
Goblet	Gm5485	24.0617	-0.908412	0.47142	5.81352e-05	0.0125247	50.1258	30.3007	30.1521	30.871	16.0695	11.321	10.2012	13.452
Goblet	Fabp2	269.047	-0.904279	0.792504	0.000259425	0.0358545	337.771	267.095	897.326	248.636	92.8459	66.184	176.481	66.0372
Goblet	Bmp2	46.2988	-0.901246	0.302041	1.31704e-05	0.00438516	55.5239	86.4132	66.3346	51.7297	24.997	31.3503	29.5835	24.4582
Goblet	Aldob	67.1965	-0.899115	0.269438	6.82703e-06	0.00294165	77.8877	81.9242	130.257	82.6007	34.8172	38.3171	48.9658	42.8019
Goblet	Abcc2	267.728	-0.878719	0.196682	2.26285e-07	0.000236791	468.098	333.308	277.399	362.108	162.48	201.165	148.938	188.328
Goblet	2010106E10Rik	117.208	-0.8595	0.299229	2.45642e-05	0.00620457	215.926	154.87	126.639	152.686	52.6722	108.855	55.0865	70.9288
Goblet	Maob	23.7072	-0.836671	0.470549	9.73672e-05	0.0182876	45.4988	28.0562	30.1521	34.2084	8.03474	13.9335	16.3219	13.452
Goblet	Ido1	348.486	-0.834369	0.340976	6.09146e-05	0.0127479	413.345	640.804	671.789	224.44	201.761	233.386	227.487	174.876
Goblet	Sis	332.536	-0.828122	0.303858	4.071e-05	0.00931877	614.619	456.755	473.991	290.354	196.405	301.312	133.636	193.22
Goblet	Cobl	246.182	-0.824416	0.252476	1.53097e-05	0.00467264	424.912	279.44	328.055	300.366	118.736	158.493	123.435	236.022
Goblet	Gsn	86.8092	-0.819712	0.281349	2.81225e-05	0.00686659	147.293	117.836	137.494	72.5885	60.7069	53.1214	60.1871	45.2477
Goblet	Fth1	414.344	-0.812473	0.414595	0.000127794	0.0212747	889.154	461.244	733.299	283.679	314.248	295.216	182.602	155.31
Goblet	Hist1h2bc	96.2546	-0.801824	0.424931	0.00013881	0.0223889	141.895	105.491	213.477	90.1098	55.3504	31.3503	84.67	47.6935
Goblet	Prxl2a	27.2628	-0.755603	0.407036	0.000140599	0.0223889	33.9313	29.1785	48.2433	42.5519	13.3912	16.546	18.3622	15.8978
Goblet	Mxd1	443.421	-0.753171	0.184969	2.74846e-06	0.00143803	595.34	526.335	729.681	455.555	299.071	327.437	251.97	361.982
Goblet	Frmd3	299.551	-0.725782	0.175482	2.52468e-06	0.00142256	434.166	410.743	375.092	320.391	210.689	166.331	223.406	255.588
Goblet	Zg16	53092.9	-0.720696	0.44859	0.00028589	0.0380754	102162	70421.1	103433	27238.2	23897.1	27925.3	47015.3	22652
Goblet	Zfp697	47.3019	-0.712683	0.362643	0.000174707	0.0272282	62.4644	81.9242	47.0373	69.2511	30.3535	30.4795	39.7847	17.1208
Goblet	Gsta4	189.358	-0.705634	0.249826	6.43922e-05	0.0127479	308.466	230.061	267.751	188.563	117.843	151.527	160.159	90.4954
Goblet	Kcnf1	21.2162	-0.699353	0.57868	0.000293612	0.0384055	48.5834	29.1785	31.3582	19.1901	14.284	13.0626	9.18108	4.89164
Goblet	Slc5a12	36.0002	-0.674333	0.825464	0.00050354	0.0495175	95.6246	14.5892	94.0745	37.5458	0.892749	22.6419	9.18108	13.452
Goblet	Slc7a15	35.005	-0.669072	0.471059	0.00034601	0.0422421	65.5491	23.5672	45.8312	65.0793	15.1767	19.1585	22.4427	23.2353
Goblet	B2m	78.1969	-0.662896	0.532578	0.000452244	0.048716	77.8877	148.137	195.386	40.8832	54.4577	37.4462	40.8048	30.5728
Goblet	Pdzd2	185.561	-0.650027	0.278753	0.000178634	0.0272603	198.19	333.308	207.446	230.281	92.8459	114.08	165.26	143.081
Goblet	Mme	120.937	-0.649464	0.359062	0.000324461	0.0409772	213.613	114.469	153.173	172.711	62.4924	84.4717	47.9457	118.622
Goblet	Arl4a	96.6417	-0.633697	0.30129	0.000241167	0.0339721	139.581	111.103	101.311	156.024	60.7069	87.9551	72.4286	44.0248
Goblet	Foxq1	79.2018	-0.633179	0.395571	0.000407355	0.0459058	118.76	144.77	108.548	65.0793	54.4577	65.3132	51.006	25.6811
Goblet	Snapc5	20.6979	-0.633153	0.528542	0.000418364	0.0462459	40.8718	28.0562	26.5338	25.8649	13.3912	4.35421	14.2817	12.2291
Goblet	Ptgdr	39.0228	-0.625433	0.350928	0.000331446	0.0411499	61.6933	57.2347	48.2433	42.5519	20.5332	31.3503	28.5634	22.0124
Goblet	Cdc42ep3	82.7229	-0.625318	0.235441	0.00011493	0.020082	103.336	109.98	113.372	95.9503	56.2432	57.4756	76.509	48.9164
Goblet	Tm4sf4	444.459	-0.62529	0.231903	0.000116989	0.020082	667.83	542.046	681.437	373.789	298.178	332.662	372.344	287.384
Goblet	Rhoc	48.1015	-0.621102	0.371407	0.00038773	0.0447782	82.5147	69.5794	65.1285	44.2206	30.3535	35.7045	37.7445	19.5666
Goblet	Aoc1	24.6019	-0.619599	0.617158	0.000525242	0.0495175	25.4485	41.5232	62.7163	21.6931	14.284	12.1918	3.06036	15.8978
Goblet	Itm2b	249.198	-0.619164	0.358841	0.000423	0.0462459	421.057	363.609	391.977	165.201	170.515	114.951	212.185	154.087
Goblet	Tspan5	163.227	-0.615256	0.266023	0.000210853	0.0315203	266.823	223.328	212.271	137.668	116.057	101.889	137.716	110.062
Goblet	Mptx1	17.7038	-0.602979	0.766954	0.000515426	0.0495175	43.1853	12.3447	51.8616	10.0122	4.46374	6.0959	11.2213	2.44582
Goblet	Slc4a7	97.131	-0.599484	0.311038	0.000366897	0.0439048	123.387	125.692	107.341	150.183	49.9939	71.4091	49.9859	99.0558
Goblet	Gm3054	34.4656	-0.59251	0.40972	0.000527286	0.0495175	56.2951	51.6235	36.1825	45.0549	25.8897	14.8043	15.3018	30.5728
Goblet	Cdkn2b	74.4721	-0.586974	0.343861	0.000489843	0.0494902	99.4804	123.447	115.784	56.7358	53.5649	40.9296	52.0261	53.8081
Goblet	Gramd3	262.49	-0.539313	0.283579	0.00050961	0.0495175	320.034	377.076	261.72	374.623	139.269	266.478	160.159	200.557
Goblet	Dpyd	591.819	-0.527931	0.243328	0.000371617	0.0439048	843.655	692.428	703.147	703.357	353.529	567.789	338.68	531.966
Goblet	Slc6a20a	211.802	-0.522383	0.264338	0.000488762	0.0494902	237.519	283.929	288.254	253.643	143.733	224.677	142.817	119.845
Goblet	Tpsg1	95.0726	-0.50642	0.247976	0.00046172	0.0490159	123.387	109.98	133.875	103.459	64.2779	65.3132	85.6901	74.5976
Goblet	Mmp28	46.9079	0.59071	0.367896	0.0004919	0.0494902	25.4485	37.0342	27.7399	33.374	83.0257	74.0216	46.9255	47.6935
Goblet	Gmds	3476.99	0.601414	0.152478	8.28263e-06	0.00319317	2266.46	2439.77	2795.7	3158.85	4842.27	3652.31	4177.39	4483.19
Goblet	Rph3al	59.0541	0.617562	0.318999	0.000312052	0.0401014	30.0755	41.5232	31.3582	57.5702	85.7039	74.8925	75.4889	75.8205
Goblet	Ephb2	92.8378	0.623712	0.207291	6.40713e-05	0.0127479	61.6933	83.0464	60.3042	69.2511	112.486	123.66	111.193	121.068
Goblet	Lrrc4	102.495	0.631594	0.240699	0.000117887	0.020082	81.7436	56.1125	62.7163	92.6129	126.77	117.564	147.917	134.52
Goblet	Barx2	33.757	0.652273	0.70323	0.000493213	0.0494902	16.1945	14.5892	7.2365	16.687	46.4229	123.66	18.3622	26.904
Goblet	Fry	217.597	0.695714	0.232336	5.1237e-05	0.0113731	134.183	108.858	165.233	199.41	281.216	227.29	284.614	339.969
Goblet	D10Wsu102e	103.222	0.81432	0.349545	7.3707e-05	0.014208	47.8123	32.5452	75.9833	92.6129	162.48	137.593	164.239	112.508
Goblet	Casp4	94.8464	0.858177	0.266919	1.24197e-05	0.00433211	54.7528	51.6235	69.9528	62.5763	121.414	189.844	100.992	107.616
Goblet	Clca3b	46.3957	0.878144	0.316641	2.32137e-05	0.00607286	16.9656	34.7897	24.1217	35.8771	67.8489	59.2173	66.3078	66.0372
Goblet	Clca3a2	23.2385	1.02417	0.793772	0.000108046	0.0197858	8.48282	5.61125	6.03042	14.184	53.5649	63.5715	17.342	17.1208
Goblet	Pkhd1	135.301	1.95419	0.344816	2.40251e-10	4.3996e-07	33.1601	50.5012	38.5947	79.2633	301.749	211.615	242.789	124.737
Goblet	Alpk1	36.34	2.59498	0.468902	1.09689e-09	1.33911e-06	10.0252	14.5892	4.82433	3.3374	100.881	55.7339	31.6237	69.7059
Goblet	Reg3g	22.2281	2.76269	0.785632	4.2852e-07	0.000392363	2.3135	0	9.64867	0.83435	80.3474	42.6713	22.4427	19.5666
Paneth	Rplp1	68.3587	-0.753126	0.26523	3.91751e-05	0.023118	74.6879	90.8365	141.631	69.8138	45.747	35.1003	55.0659	33.9868
Paneth	Rpl13	68.2009	-0.745175	0.275133	4.99135e-05	0.023118	98.3695	67.046	112.946	98.0718	41.4196	27.2027	66.0791	34.4723
Paneth	mt-Co3	156.793	-0.738016	0.286091	6.58834e-05	0.023118	367.975	208.708	141.631	152.925	116.222	99.1582	104.125	63.6039
Paneth	Rpl32	28.186	-0.736425	0.340922	6.59754e-05	0.023118	38.2548	33.523	57.3695	33.2447	12.9823	14.9176	24.0288	11.1671
Paneth	Ppia	26.7761	-0.724962	0.359109	7.27777e-05	0.023118	41.8981	30.2788	55.5767	29.0891	17.9279	13.1626	18.0216	8.25394
Paneth	Tpt1	43.8338	-0.720373	0.364239	8.96565e-05	0.0238072	76.5096	60.5577	93.2255	27.4268	24.7281	16.6726	35.042	16.5079
Paneth	Rpl28	50.299	-0.713271	0.297817	8.55092e-05	0.0238072	72.8663	51.9066	102.189	53.1915	37.7104	23.6927	37.0444	23.7908
Paneth	Rpl5	35.8045	-0.673718	0.338804	0.00014639	0.0332719	47.3631	38.9299	80.6759	35.738	21.6371	17.5501	28.0336	16.5079
Paneth	Apoa1	38.708	-0.654385	0.335617	0.000181908	0.0342505	83.7962	44.3369	43.0271	46.5425	31.5284	14.0401	25.03	21.3631
Paneth	Rpl27a	35.8519	-0.646234	0.393183	0.000174951	0.0342505	38.2548	55.1507	86.0543	31.5824	16.6915	19.3051	31.0372	8.73947
Paneth	Apoa4	19.4844	-0.627527	0.410949	0.000147238	0.0332719	45.5414	28.1161	16.1352	26.5957	6.80024	7.89756	17.0204	7.76842
Paneth	mt-Atp6	200.841	-0.614784	0.317089	0.000325715	0.0382699	442.663	293.056	199.001	156.25	139.096	109.688	175.21	91.7644
Paneth	Slc16a10	43.4057	-0.607122	0.340673	0.000317463	0.0382699	58.293	60.5577	35.856	83.1117	30.9102	35.9778	26.0312	16.5079
Paneth	Rps27a	32.024	-0.605623	0.369151	0.000287741	0.0382699	54.6497	35.6858	64.5407	27.4268	16.0733	16.6726	28.0336	13.1092
Paneth	Pls1	60.4566	-0.605198	0.311364	0.000330859	0.0382699	63.758	95.162	62.7479	100.565	30.292	47.3853	56.0671	27.675
Paneth	Krt8	46.9498	-0.603564	0.290115	0.000283883	0.0382699	65.5796	57.3135	75.2975	51.5292	35.8558	22.8152	39.0467	28.1605
Paneth	Rpl23	44.3675	-0.597865	0.377856	0.00031965	0.0382699	43.7198	59.4763	114.739	36.5691	21.0189	17.5501	39.0467	22.8197
Paneth	Actb	57.1014	-0.592688	0.30188	0.000354741	0.0395021	107.478	52.988	80.6759	63.996	42.656	33.3452	46.0551	29.6171
Paneth	mt-Co2	100.666	-0.589436	0.255988	0.000279791	0.0382699	178.522	130.848	96.8111	113.032	71.0934	71.078	88.1055	55.8355
Paneth	Rpl7	29.5587	-0.586715	0.374025	0.000332589	0.0382699	41.8981	34.6044	64.5407	27.4268	18.5461	12.2851	25.03	12.1382
Paneth	Chchd10	12.7324	-0.571795	0.459142	7.36668e-05	0.023118	21.8599	11.8953	35.856	13.2979	8.03664	3.51003	4.00479	3.39868
Paneth	Rps24	46.4503	-0.567971	0.368229	0.000459658	0.048083	51.0064	57.3135	111.153	41.5558	29.0556	25.4477	40.0479	16.0224
Paneth	Dpyd	159.416	-0.558389	0.231613	0.000296483	0.0382699	176.701	181.673	204.379	238.53	120.55	94.7707	159.191	99.5328
Paneth	Adipor2	66.1276	-0.553358	0.271568	0.00045704	0.048083	61.9363	98.4062	84.2615	93.0851	38.3286	48.2629	60.0719	44.6684
Paneth	Top2a	19.4233	-0.542975	0.408461	0.000325099	0.0382699	36.4331	34.6044	28.6848	15.7912	16.0733	7.02005	9.01079	7.76842
Paneth	Lct	26.8601	-0.539109	0.445804	0.000188921	0.0342505	32.7898	27.0347	37.6488	71.476	8.03664	0.877506	20.024	16.9934
Paneth	Tmprss2	128.483	0.593016	0.221201	0.000154215	0.0332719	102.013	85.4296	91.4327	98.0718	190.407	154.441	119.143	186.928
Paneth	Fndc3b	132.533	0.669428	0.21078	4.18364e-05	0.023118	71.0446	99.4876	103.982	97.2406	169.388	136.013	162.194	220.914
Paneth	Sntb1	122.683	0.734749	0.213128	1.50267e-05	0.0172907	91.0828	91.9179	68.1263	78.9561	168.769	151.809	118.141	212.66
Paneth	Mgll	19.4876	0.751096	0.402699	2.75714e-05	0.023118	12.7516	8.6511	12.5496	4.15558	22.8735	29.8352	33.0396	32.0447
Paneth	Lgmn	17.4968	0.802266	0.424502	7.48149e-06	0.0129131	10.9299	4.32555	3.5856	9.14228	17.9279	32.4677	30.036	31.5592
SM	Selenop	43.849	-1.17841	0.805729	3.42841e-06	0.0279484	91.158	79.8105	42.6791	55.2475	19.1459	13.1092	18.5454	31.0966
SM	Barx2	41.8856	2.07227	0.94288	1.37701e-06	0.0224509	18.7428	10.9739	2.13396	11.8887	77.3199	137.209	35.0302	41.786
Stem-TA	Cubn	90.2161	-2.94823	1.07602	1.48485e-05	0.0155835	375.083	87.4718	43.1198	166.392	4.68393	8.47668	3.004	33.4966
Stem-TA	Guca2b	41.3248	-1.964	0.532989	2.09149e-06	0.00341448	86.9399	53.1474	95.2228	34.8632	13.115	7.70607	17.273	22.3311
Stem-TA	Prxl2a	22.0777	-1.78995	0.571809	2.47661e-06	0.00363888	27.324	48.7184	35.9331	29.3168	6.5575	13.1003	4.50601	11.1655
Stem-TA	Kcnj3	65.982	-1.73181	0.407783	9.25823e-07	0.00226719	64.5839	78.6139	149.123	120.436	17.7989	23.8888	33.044	40.3677
Stem-TA	Cyp2b10	44.14	-1.73124	1.08367	3.40472e-05	0.0294268	129.168	87.4718	23.3565	61.0106	3.74714	20.0358	18.024	10.3067
Stem-TA	Slc5a4a	23.0527	-1.6073	0.996774	2.26152e-05	0.0221524	64.5839	29.8954	14.3733	44.3713	5.62071	10.0179	11.265	4.29444
Stem-TA	Tnfsf13os	63.6716	0.65327	0.572411	3.81815e-05	0.0295264	40.9859	32.1099	41.3231	45.956	98.3625	112.509	66.8391	71.2877
Stem-TA	Gm15848	146.996	0.662495	0.62106	5.45304e-05	0.0400608	93.1499	71.9704	68.273	119.644	260.426	248.135	131.425	182.943
Stem-TA	Gm29684	51.6286	0.759003	0.722389	5.82805e-05	0.0407769	43.4699	25.4665	23.3565	20.601	66.5118	110.197	55.5741	67.8521
Stem-TA	Limch1	68.4245	0.803076	0.429704	9.48559e-06	0.0108366	40.9859	34.3244	50.3064	56.2565	99.2993	79.3725	92.3731	94.4777
Stem-TA	Adgrg6	49.3774	0.921494	0.731962	3.68863e-05	0.0295264	19.872	31.0026	23.3565	29.3168	81.5003	108.656	48.0641	53.251
Stem-TA	Duox2	17.495	1.20154	1.71026	6.62586e-05	0.0442517	1.242	3.32171	0	0.792345	81.5003	37.7597	12.767	2.57666
Stem-TA	Samd12	100.317	1.45789	0.375264	1.33436e-06	0.00280083	68.3099	40.9678	34.1365	60.2182	177.989	196.505	117.907	106.502
Stem-TA	Tnfsf12	77.0759	1.66514	0.391282	8.2046e-07	0.00226719	47.1959	32.1099	26.9499	34.0708	88.0578	193.422	84.8631	109.938
Stem-TA	Hdac7	36.6845	1.81555	0.354293	6.02161e-08	0.000294918	18.63	14.3941	16.1699	13.4699	63.7014	77.0607	36.799	53.251
Stem-TA	Fmnl2	260.475	1.85173	0.254043	5.28868e-13	7.77066e-09	129.168	99.6514	77.2563	133.114	514.295	478.547	329.689	322.083
Stem-TA	Cyyr1	106.169	2.53356	0.870979	9.58791e-06	0.0108366	1.242	33.2171	32.3398	25.355	228.576	314.408	111.148	103.067
Stem-TA	Pla2g5	134.407	2.54716	0.469591	5.93904e-08	0.000294918	44.7119	40.9678	17.9666	35.6555	485.255	164.139	133.678	152.882
Stem-TA	Barx2	147.165	3.37883	0.765495	1.86594e-06	0.00341448	23.598	14.3941	1.79666	29.3168	378.461	571.02	78.8551	79.8766
Stem-TA	Reg3b	174.164	3.92865	0.727395	1.48957e-07	0.000547156	13.662	5.53619	14.3733	21.3933	958.331	90.9316	211.782	77.2999
T-cell	Slc28a1	44.0554	-1.6112	0.408342	2.41964e-06	0.00550472	107.87	88.4797	33.7207	54.5029	12.6025	18.7026	15.5093	21.056
T-cell	Tenm3	13.3834	-1.41167	0.662155	3.18576e-05	0.0321216	21.8866	33.5291	10.3756	22.916	4.72592	3.74052	3.87732	6.016
T-cell	Fth1	104.139	-1.40981	0.454506	2.2946e-05	0.0321216	231.372	203.038	140.07	79.8963	55.1358	20.5729	65.4297	37.6
T-cell	Rbp2	181.764	-1.38414	0.332163	3.11971e-06	0.00550472	376.762	306.419	256.796	160.412	114.997	67.3294	60.0984	111.296
T-cell	Sectm1b	22.9104	-1.33174	0.721449	7.44094e-05	0.0487026	67.2231	45.6369	13.8341	27.2514	9.45185	1.87026	8.2393	9.776
T-cell	Selenop	43.6989	-1.30955	0.605538	7.25004e-05	0.0487026	109.433	89.411	38.9085	44.5933	7.87654	11.2216	28.5952	19.552
T-cell	Alpk1	14.3276	1.27573	0.895587	7.59038e-05	0.0487026	4.68998	2.79409	1.72927	4.95481	47.2592	20.5729	6.30064	26.32
T-cell	Igha	13.3517	1.31116	0.986571	5.13446e-05	0.0452988	3.12665	1.86273	2.5939	3.71611	20.479	1.87026	44.5891	28.576
T-cell	AY761184	13.9819	1.43974	1.47019	2.84587e-05	0.0321216	0	0.931365	0.864633	3.09675	56.7111	3.74052	39.7425	6.768
T-cell	Spink4	12.3805	4.33259	1.37217	8.32437e-12	2.93767e-08	0	1.86273	0	0.619351	23.6296	20.5729	37.3192	15.04
T-cell	Fcgbp	44.7585	4.86138	0.708002	2.29827e-13	1.62212e-09	0	0.931365	0.864633	6.81286	51.9852	106.605	135.221	55.648

### Sheet: Table S7c
Supplementary Table 7c -- ‘Pseudo-bulk’ differential expression analysis of snRNA-Seq data acquired from the jejunum of adult female aSI-L mice (positive log2-fold change) and aSI-H mice (negative log2-fold change) (Benjamini Hochberg-adjusted Wald test using DESeq2).
Cluster	Gene	baseMean	log2FoldChange	lfcSE	P-value	P-adj	aSI-H				aSI-L
EnteroBase	Gsdmc3	263.877	-2.79902	0.58506	2.61564e-07	0.000251008	101.039	257.338	403.441	1163.43	57.7665	64.9311	26.7816	36.2888
EnteroBase	Gsdmc4	404.166	-2.25537	0.599675	2.38368e-06	0.00139238	211.753	485.827	551.213	1562.44	150.543	141.085	48.6037	81.8609
EnteroBase	Gsdmc2	786.936	-2.13182	1.15041	5.36882e-05	0.0122254	296.669	701.622	1114.15	3683.06	182.052	153.109	52.5713	112.242
EnteroBase	Kantr	17.2444	-1.75728	0.441779	1.38813e-07	0.000169541	22.5726	26.5416	26.9743	34.7459	6.12675	5.61133	6.94338	8.43926
EnteroBase	Me1	150.573	-1.71105	0.511294	3.50071e-06	0.00167972	84.916	323.115	172.401	391.172	54.2655	52.1052	79.3529	47.2599
EnteroBase	Fras1	113.185	-1.63571	0.350945	4.11615e-08	9.21674e-05	123.612	135.016	207.585	239.859	28.8833	48.8987	51.5794	70.0459
EnteroBase	Edn1	9.5848	-1.39513	1.09069	3.59793e-05	0.00947807	7.52421	25.3876	10.5551	23.5375	0.87525	1.60324	2.97574	4.21963
EnteroBase	Cyp2j9	28.6987	-1.38495	0.353087	2.13745e-07	0.000220897	49.4448	39.2354	39.875	43.7126	15.7545	8.8178	15.8706	16.8785
EnteroBase	Gm31363	29.9731	-1.14531	0.361381	2.78183e-06	0.00149496	39.7708	39.2354	41.0478	53.8001	14.004	12.8259	18.8463	20.2542
EnteroBase	Peli2	8.58297	-1.11608	1.03921	6.78177e-05	0.0138391	16.1233	6.9239	24.6287	11.2084	0.87525	2.40486	3.96765	2.53178
EnteroBase	Acss1	269.678	-1.09878	0.316203	1.9751e-06	0.00120616	302.043	245.799	442.143	550.33	154.919	156.316	126.965	178.912
EnteroBase	Knl1	42.8116	-1.08743	0.443218	1.95852e-05	0.00577433	80.6165	38.0815	59.8125	71.7335	25.3823	13.6275	28.7654	24.4739
EnteroBase	Lars2	7437.98	-1.04527	0.221019	1.11425e-08	3.87297e-05	12803	7312.79	10157.6	10949.4	5302.27	4599.69	4631.24	3747.88
EnteroBase	Ghr	606.125	-0.957146	0.28806	4.35019e-06	0.00188532	928.702	565.452	991.011	875.372	279.205	331.87	360.064	517.327
EnteroBase	Cd36	119.24	-0.926098	0.291867	6.43512e-06	0.00254282	155.859	185.791	150.118	167.004	50.7645	102.607	56.539	85.2366
EnteroBase	Gm19951	2555.09	-0.921566	0.250113	1.63667e-06	0.00104708	4152.29	2920.73	2963.65	3915.08	2049.84	1905.45	1228.98	1304.71
EnteroBase	Kcnh8	10.6453	-0.914339	1.03993	0.000169329	0.0255611	17.1982	12.6938	31.6654	12.3292	4.37625	0	0.991912	5.90749
EnteroBase	Kcnn4	41.5092	-0.908639	0.340046	1.74373e-05	0.00544814	66.643	45.0054	63.3309	56.0418	29.7585	19.2388	20.8301	31.2253
EnteroBase	Gm21814	230.694	-0.810606	0.278902	1.97707e-05	0.00577433	239.7	297.728	416.342	288.055	155.795	107.417	189.455	151.063
EnteroBase	Hunk	13.7257	-0.808019	0.763487	0.000216762	0.0306547	19.348	15.0018	35.1838	16.8125	7.002	3.20647	3.96765	9.28319
EnteroBase	Egln3	92.7014	-0.779593	0.306746	4.06323e-05	0.0101092	85.9909	109.628	132.526	171.488	53.3903	60.923	69.4338	58.2309
EnteroBase	Mmp15	31.7811	-0.76632	0.539904	0.000193873	0.0280074	39.7708	50.7753	31.6654	61.6459	13.1288	26.4534	19.8382	10.971
EnteroBase	Slc12a2	126.714	-0.762589	0.400195	0.000118269	0.0206357	137.585	106.167	239.25	216.321	74.3963	72.1457	101.175	66.6702
EnteroBase	Ang4	11.7624	-0.753186	0.996627	0.000303075	0.0393934	17.1982	10.3859	8.20956	45.9542	6.12675	2.40486	2.97574	0.843926
EnteroBase	Slc6a20a	3135.02	-0.70078	0.288943	7.37757e-05	0.0141597	3440.71	4612.47	4702.9	3788.42	1649.85	2545.94	2808.1	1531.73
EnteroBase	Tsc22d1	275.909	-0.69449	0.188105	6.22452e-06	0.00253413	338.589	332.347	313.136	429.28	223.189	228.461	178.544	163.722
EnteroBase	Tnfrsf21	34.331	-0.690229	0.73323	0.000456866	0.0499191	34.3964	19.6177	48.0845	112.084	12.2535	13.6275	16.8625	17.7225
EnteroBase	St3gal3	11.6369	-0.684649	0.765955	0.000331065	0.0411839	18.2731	11.5398	26.9743	16.8125	1.7505	3.20647	6.94338	7.59534
EnteroBase	1700110K17Rik	685.236	-0.678416	0.332412	0.000137464	0.0217096	780.368	701.622	1378.03	789.068	369.356	408.825	569.357	485.258
EnteroBase	Gm15675	174.423	-0.674095	0.613743	0.000445032	0.0499191	94.59	282.726	212.276	444.972	84.8993	133.069	69.4338	73.4216
EnteroBase	Slc25a37	1120.76	-0.647463	0.161913	3.73856e-06	0.00173199	1327.49	1419.4	1721.66	1160.06	960.15	793.602	806.424	777.256
EnteroBase	Rmnd5a	680.169	-0.644521	0.151686	1.61619e-06	0.00104708	984.596	690.082	832.684	895.547	578.54	485.781	488.021	486.102
EnteroBase	Pter	139.888	-0.627334	0.236608	6.89099e-05	0.0138391	138.66	156.942	216.967	201.75	112.032	101.806	86.2963	104.647
EnteroBase	Sox9	12.8442	-0.618569	0.713124	0.000435304	0.0499191	27.9471	20.7717	19.9375	11.2084	10.503	3.20647	4.95956	4.21963
EnteroBase	Zmat4	233.453	-0.61223	0.216509	5.79724e-05	0.012981	268.722	237.721	327.209	345.217	147.042	152.308	200.366	189.04
EnteroBase	Ndrg1	546.142	-0.611661	0.275239	0.000142353	0.0219829	939.451	626.613	701.331	543.605	467.384	327.862	435.449	327.443
EnteroBase	Heca	168.326	-0.594912	0.20008	4.85762e-05	0.0112521	161.233	220.411	235.732	225.288	120.785	137.878	111.094	134.184
EnteroBase	Gm16035	36.5745	-0.588988	0.488222	0.000450026	0.0499191	36.5461	41.5434	80.9228	45.9542	16.6298	25.6518	26.7816	18.5664
EnteroBase	Tmpo	122.592	-0.588674	0.241496	0.000111942	0.0198854	131.136	151.172	194.684	143.467	102.404	76.9554	81.3368	99.5833
EnteroBase	Grb14	26.6057	-0.586037	0.408319	0.000330313	0.0411839	32.2466	31.1576	43.3934	36.9876	20.1308	16.0324	16.8625	16.0346
EnteroBase	Serp2	7.08561	-0.579971	0.986738	0.00024635	0.0334315	4.29955	10.3859	11.7279	24.6584	0	0.801619	3.96765	0.843926
EnteroBase	Large1	287.574	-0.579154	0.247638	0.000138967	0.0217096	270.871	338.117	487.882	357.546	190.805	217.239	227.148	210.982
EnteroBase	Cmss1	28160.7	-0.563049	0.353201	0.00038155	0.045769	46797.3	31642.2	30097.4	39493.8	24790.6	23986	15932.1	12545.8
EnteroBase	Maob	1750.25	-0.555472	0.191148	6.8275e-05	0.0138391	2568.98	1774.83	2356.14	1931.2	1362.76	1149.52	1551.35	1307.24
EnteroBase	Tbc1d4	76.5005	-0.536774	0.318601	0.000361249	0.0437241	82.7663	90.0107	106.724	114.325	58.6418	36.8745	58.5228	64.1384
EnteroBase	Ppme1	380.289	-0.529934	0.145093	1.83189e-05	0.00559352	422.43	436.206	448.007	530.155	287.957	297.4	344.193	275.964
EnteroBase	Acvr1c	396.458	-0.5183	0.126596	6.02533e-06	0.0025297	491.223	451.208	487.882	469.63	272.203	322.251	325.347	351.917
EnteroBase	Mob3c	329.605	0.500419	0.166545	7.00455e-05	0.0138391	309.567	271.186	255.669	212.959	378.108	391.19	415.611	402.553
EnteroBase	Atp10b	3999.69	0.506935	0.164843	6.28163e-05	0.0136119	3491.23	2833.03	3410.48	2973.58	4343.87	4241.36	4952.62	5751.36
EnteroBase	Clca4b	1756.57	0.530095	0.286938	0.000328501	0.0411839	1405.95	1700.97	1021.5	1014.36	2558.36	2510.67	1923.32	1917.4
EnteroBase	Fam118b	886.496	0.536872	0.104631	7.06731e-08	0.000118687	693.302	721.24	763.489	664.655	1051.18	969.958	1109.95	1118.2
EnteroBase	Tm4sf20	1694.48	0.550391	0.370385	0.000451104	0.0499191	1124.33	1775.98	857.312	838.385	2724.65	2412.07	1997.71	1825.41
EnteroBase	Tgm2	292.652	0.557396	0.153132	1.61405e-05	0.00516303	273.021	227.335	206.412	205.113	322.967	363.133	382.878	360.357
EnteroBase	2010016I18Rik	105.926	0.561778	0.238437	0.000137154	0.0217096	66.643	70.393	86.7867	91.9085	133.038	114.631	155.73	128.277
EnteroBase	Srpr	565.329	0.574402	0.233963	0.000121997	0.0210132	404.157	563.144	367.084	346.338	687.947	751.918	799.481	602.563
EnteroBase	Il18	1363.62	0.589279	0.190828	4.3152e-05	0.0103526	1265.14	784.709	937.062	1129.8	1534.31	1698.63	1813.21	1746.08
EnteroBase	Tnfsf13os	43.5839	0.601157	0.524934	0.000457018	0.0499191	30.0968	28.8496	12.9007	28.0209	75.2715	44.8906	87.2882	41.3524
EnteroBase	Ociad2	588.717	0.610145	0.27165	0.000138312	0.0217096	478.325	380.815	327.209	497.651	670.442	942.703	570.349	842.239
EnteroBase	Smpdl3b	228.199	0.619196	0.478964	0.000415381	0.0485274	232.176	136.17	69.1948	112.084	366.73	270.145	374.943	264.149
EnteroBase	Gm38563	32.474	0.635723	0.488567	0.000316561	0.0405047	9.67398	23.0797	23.4559	21.2959	31.509	44.8906	53.5632	52.3234
EnteroBase	Muc4	175.405	0.644838	0.294117	0.000123754	0.0210461	119.312	81.9328	125.489	160.279	227.565	193.992	283.687	210.982
EnteroBase	Fam3b	1306.19	0.658536	0.214644	3.15571e-05	0.00847938	903.98	866.642	959.345	1042.38	1401.28	1352.33	1652.53	2271.01
EnteroBase	Dynlt1f	42.9382	0.661131	0.383419	0.000177262	0.0259902	35.4713	31.1576	17.5919	26.9	61.2675	60.923	65.4662	44.7281
EnteroBase	Gm36945	193.245	0.661727	0.204794	2.13697e-05	0.00610854	152.634	131.554	159.5	116.567	279.205	225.255	199.374	281.871
EnteroBase	Stom	173.932	0.676035	0.578909	0.000404368	0.0476551	99.9645	103.859	125.489	45.9542	165.422	285.376	146.803	418.588
EnteroBase	Pla2g5	9.31358	0.687909	1.17621	3.70282e-05	0.0095668	1.07489	0	2.34559	0	13.1288	4.00809	10.911	43.0402
EnteroBase	Lrrc4	1014.69	0.69087	0.337222	0.00012992	0.021549	667.505	743.166	478.5	802.518	1240.23	1095.81	2020.52	1069.25
EnteroBase	A330023F24Rik	919.788	0.697836	0.193561	7.93114e-06	0.00304442	752.421	705.084	673.184	505.497	1425.78	963.545	1223.03	1109.76
EnteroBase	Lmo2	8.41525	0.742017	1.02755	0.000129562	0.021549	4.29955	3.46195	0	0	12.2535	7.21457	19.8382	20.2542
EnteroBase	Tnfsf12	76.179	0.753275	0.598868	0.000282641	0.0374867	48.3699	57.6992	15.2463	38.1084	123.41	71.3441	166.641	88.6123
EnteroBase	Lst1	10.9181	0.753345	0.962973	0.000220328	0.0307408	2.14977	6.9239	3.51838	0	32.3843	15.2308	17.8544	9.28319
EnteroBase	Muc13	9003.42	0.767198	0.156356	2.86184e-08	7.68977e-05	7174.87	7042.76	5644.66	5673.67	11787.9	11942.5	9635.43	13125.6
EnteroBase	Gm32250	138.44	0.776885	0.590072	0.000259712	0.0348923	66.643	136.17	36.3566	52.6793	215.312	189.984	278.727	131.653
EnteroBase	Tead1	490.778	0.786477	0.25523	1.56829e-05	0.00513903	248.299	385.431	401.095	277.967	776.347	594.801	497.94	744.343
EnteroBase	Il34	93.531	0.788723	0.567557	0.000221947	0.0307408	50.5197	30.0036	63.3309	57.1626	108.531	64.1295	191.439	183.132
EnteroBase	Rnf145	431.649	0.815963	0.254918	1.03915e-05	0.00367396	299.893	231.951	381.158	227.53	466.508	565.141	542.576	738.436
EnteroBase	Mmp28	179.852	0.878746	0.331657	2.48391e-05	0.00695235	73.0923	152.326	103.206	116.567	201.308	278.963	318.404	194.947
EnteroBase	Prss27	37.0957	0.879143	0.399454	4.01149e-05	0.0101092	18.2731	30.0036	23.4559	16.8125	63.018	47.2955	39.6765	58.2309
EnteroBase	Bcl3	336.347	0.903857	0.226722	5.49685e-07	0.000461564	181.656	219.257	204.066	265.638	357.102	387.182	553.487	522.39
EnteroBase	Ppt1	289.608	0.989373	0.274181	1.54776e-06	0.00104708	202.079	212.333	140.735	152.434	306.338	401.611	345.185	556.148
EnteroBase	Casp4	799.507	1.04823	0.385167	1.55962e-05	0.00513903	286.995	667.003	574.669	271.242	1163.21	1103.03	1328.17	1001.74
EnteroBase	Ptk6	355.568	1.07656	0.513653	4.81254e-05	0.0112521	248.299	166.174	205.239	113.204	328.219	545.101	341.218	897.094
EnteroBase	Tifa	880.764	1.09822	0.251043	5.73299e-08	0.000110032	507.347	609.303	520.72	450.576	823.611	1342.71	1160.54	1631.31
EnteroBase	Dynlt1b	53.7225	1.13344	0.287229	1.99242e-07	0.000220897	27.9471	40.3894	24.6287	30.2626	74.3963	64.9311	74.3934	92.8319
EnteroBase	Gm37184	133.575	1.1862	0.250764	8.07874e-09	3.87297e-05	93.5151	86.5488	68.022	57.1626	226.69	151.506	177.552	207.606
EnteroBase	Clca3a2	120.429	1.27329	0.45785	1.02491e-05	0.00367396	26.8722	48.4673	96.1691	66.1293	248.571	157.117	148.787	171.317
EnteroBase	4930402H24Rik	912.939	1.27396	0.224884	1.05132e-10	1.41245e-06	393.409	595.456	474.981	569.384	965.401	1381.99	1592.02	1330.87
EnteroBase	Adcy3	50.5483	1.30434	0.758516	6.1823e-05	0.0136119	22.5726	30.0036	15.2463	11.2084	96.2775	50.502	144.819	33.7571
EnteroBase	Gm15657	395.549	1.34917	0.280936	1.1531e-08	3.87297e-05	192.405	313.884	141.908	181.575	512.021	533.878	577.293	711.43
EnteroBase	Gm16685	23.6206	1.3733	0.970993	6.99579e-05	0.0138391	1.07489	19.6177	4.69118	3.36251	46.3883	30.4615	32.7331	50.6356
EnteroBase	Barx2	1141.05	1.44152	0.421013	2.6116e-06	0.00146195	515.946	826.252	455.044	330.646	1972.81	2016.07	2181.21	830.424
EnteroBase	Nos2	722.152	1.47111	1.42747	0.000213429	0.0305044	30.0968	201.947	71.5404	5.60418	2280.03	966.752	1793.38	427.871
EnteroBase	Alpk1	1029.85	1.47188	0.440126	3.2766e-06	0.00167972	452.527	223.873	850.276	346.338	1325.13	1302.63	1868.76	1869.3
EnteroBase	Gm16897	18.2206	1.48903	0.562847	4.26672e-06	0.00188532	8.59909	9.23187	8.20956	4.48334	37.6358	26.4534	31.7412	19.4103
EnteroBase	Chst4	60.5203	1.67315	1.10493	7.33294e-05	0.0141597	31.1717	1.15398	9.38235	12.3292	52.515	54.5101	78.361	244.739
EnteroBase	Fcrl5	26.7705	1.97453	0.582021	1.42612e-06	0.00104708	4.29955	17.3098	2.34559	10.0875	41.1368	48.0971	60.5066	30.3814
EnteroBase	Pfkfb3	277.582	2.04526	0.434518	9.70913e-08	0.000144936	154.784	126.938	50.4301	40.3501	608.299	323.052	420.571	496.229
EnteroBase	Hk2	109.028	2.09241	0.726951	9.4413e-06	0.00352344	46.2201	8.07789	38.7022	22.4167	136.539	76.9554	128.949	414.368
EnteroBase	Reg3g	5307.27	2.29116	0.551099	1.0101e-06	0.000798273	2944.11	1238.22	964.037	470.751	13297.7	12482	3976.57	7084.76
EnteroBase	Asns	11.5034	2.3445	0.734691	1.27794e-07	0.000169541	6.44932	0	2.34559	1.12084	17.505	20.8421	21.8221	21.9421
EnteroBase	Cap2	38.1528	2.49445	0.58304	2.85353e-07	0.000255581	7.52421	16.1558	7.03676	3.36251	102.404	63.3279	84.3125	21.0982
EnteroMid	Gsdmc2	111.542	-5.1743	1.57714	5.86087e-05	0.00854731	14.3562	47.4222	94.6924	727.991	4.23551	1.85606	1.78051	0
EnteroMid	Apcdd1	27.4663	-4.6475	0.787971	9.13541e-11	1.60276e-07	27.6869	46.3683	92.6776	46.9302	0	0	3.56101	2.50648
EnteroMid	Gm21814	156.942	-4.54009	0.435836	2.34641e-22	1.57409e-18	257.386	179.15	462.381	309.053	11.6476	4.64014	19.5856	11.6969
EnteroMid	Dnah8	123.777	-4.38271	0.754106	3.1546e-08	2.82169e-05	28.7123	141.213	260.908	524.245	7.41213	2.78408	11.5733	13.3679
EnteroMid	Tgfbr3	34.6018	-3.813	0.956738	2.46757e-06	0.00091965	47.1703	13.6997	180.318	22.8928	2.11775	3.71211	3.56101	3.34198
EnteroMid	Bicd1	72.8457	-3.49618	0.904909	4.83367e-06	0.0015234	39.9922	35.8301	293.143	179.708	5.29438	1.85606	16.9148	10.0259
EnteroMid	Pcsk6	71.203	-3.26074	1.94367	0.000227289	0.023458	2.05088	46.3683	21.1547	484.182	4.23551	2.78408	8.01228	0.835494
EnteroMid	Lig1	17.573	-2.83698	1.57478	5.04449e-05	0.00759093	8.20353	31.6148	12.0884	81.2694	2.11775	2.78408	0	2.50648
EnteroMid	Fam110b	48.1489	-2.35491	1.00903	4.04206e-05	0.00686485	28.7123	84.3061	102.751	129.344	1.05888	8.35225	23.1466	7.51945
EnteroMid	Qk	15.2835	-2.2549	1.15181	3.4155e-05	0.00627751	49.2212	14.7536	23.1694	22.8928	4.23551	0.928028	6.23178	0.835494
EnteroMid	D10Wsu102e	18.9035	-2.2459	1.04304	3.1981e-05	0.00612985	30.7632	49.5298	30.221	24.0374	9.52989	4.64014	0	2.50648
EnteroMid	Capn13	234.288	-2.19255	1.83899	0.000494549	0.0404595	20.5088	120.136	358.622	1285.43	32.8252	30.6249	17.8051	8.35494
EnteroMid	Syk	49.2129	-2.17893	0.618814	4.49248e-06	0.00147014	36.9159	66.391	166.215	67.5337	13.7654	15.7765	19.5856	7.51945
EnteroMid	Fgf15	28.9324	-2.02203	1.95348	0.00042075	0.0368967	4.10176	36.8839	156.142	25.1821	0	7.42423	0.890254	0.835494
EnteroMid	Ctnnal1	29.189	-2.02118	0.483522	5.39857e-07	0.00026936	30.7632	53.7451	66.4861	43.4963	7.41213	12.0644	5.34152	14.2034
EnteroMid	Haus6	22.5344	-1.96329	0.821463	2.53965e-05	0.00532413	15.3816	40.0454	63.464	35.4838	8.47101	5.56817	2.67076	9.19043
EnteroMid	Tex30	22.9276	-1.94305	1.34975	0.000145768	0.0174622	36.9159	92.7367	18.1326	18.3142	6.35326	8.35225	1.78051	0.835494
EnteroMid	Cbx3	56.7511	-1.86678	1.16852	0.000149781	0.0177842	43.0685	180.204	56.4125	122.476	7.41213	33.409	2.67076	8.35494
EnteroMid	Serp2	39.4809	-1.85705	1.75434	0.000445375	0.0380873	23.5851	43.2069	47.3462	184.287	0	0	11.5733	5.84846
EnteroMid	Lmnb1	135.35	-1.70834	0.312614	8.72351e-09	9.34445e-06	203.037	153.859	331.423	159.105	48.7083	52.8976	69.4398	64.333
EnteroMid	Svip	436.302	-1.6996	0.378204	6.47227e-07	0.000299443	713.707	592.25	723.289	721.123	235.071	178.181	259.954	66.8395
EnteroMid	Rnf149	23.5023	-1.64725	0.630077	2.01787e-05	0.00443831	17.4325	51.6375	45.3315	37.7731	7.41213	12.0644	8.01228	8.35494
EnteroMid	Sh2d4a	283.257	-1.64191	0.296061	7.37306e-09	8.99312e-06	292.251	457.36	564.125	437.252	119.653	121.572	186.953	86.8914
EnteroMid	Syt17	29.4507	-1.62837	0.571365	1.51172e-05	0.00368778	35.8904	34.7763	73.5377	44.6409	7.41213	12.0644	8.90254	18.3809
EnteroMid	Tbc1d4	36.1814	-1.56522	0.665266	3.96909e-05	0.00682735	37.9413	73.7678	31.2283	90.4265	7.41213	15.7765	18.6953	14.2034
EnteroMid	Fras1	583.601	-1.5454	0.270682	3.50705e-09	4.7054e-06	737.292	832.522	939.872	1030.18	154.596	302.537	300.015	371.795
EnteroMid	Ttl	11.495	-1.49087	1.30714	0.000159204	0.0185742	16.4071	10.5383	30.221	25.1821	0	0.928028	5.34152	3.34198
EnteroMid	Snx10	30.5932	-1.47745	0.612585	3.39142e-05	0.00627751	34.865	65.3372	64.4714	28.616	9.52989	11.1363	11.5733	19.2164
EnteroMid	Maml3	1541.42	-1.3725	0.276156	8.72207e-08	7.314e-05	1411.01	2724.14	3047.28	1884.08	669.21	1004.13	786.094	805.416
EnteroMid	Igf1r	213.4	-1.35359	0.306095	5.42053e-07	0.00026936	265.589	344.601	400.932	244.953	92.1222	159.621	76.5618	122.818
EnteroMid	Zmat4	836.308	-1.24083	0.171746	2.16632e-13	7.26637e-10	1110.55	1046.45	1399.23	1180.12	488.142	396.268	588.458	481.245
EnteroMid	Mecom	3049.42	-1.23461	0.689636	0.000145382	0.0174622	2115.48	4187.9	3984.13	8655.76	1413.6	979.07	2306.65	752.78
EnteroMid	Dach1	575.311	-1.22516	0.496978	4.4066e-05	0.00729918	489.135	989.543	942.894	998.125	144.007	452.878	316.04	269.865
EnteroMid	Add3	1088.22	-1.22315	0.374582	9.23678e-06	0.00247726	990.576	1756.73	2112.45	1459.42	673.445	722.934	654.336	335.869
EnteroMid	Zfhx3	26.4169	-1.20313	0.812426	0.000179717	0.0202627	34.865	50.5836	42.3094	41.207	2.11775	19.4886	11.5733	9.19043
EnteroMid	Tmx4	7.58763	-1.20182	1.46566	0.000219157	0.0229721	17.4325	15.8074	12.0884	10.3018	4.23551	0	0	0.835494
EnteroMid	Rasgrf2	1398.9	-1.19494	0.235287	2.63016e-08	2.52063e-05	1862.2	1615.52	2439.84	1988.24	743.331	623.635	1116.38	802.074
EnteroMid	Ghr	2311.21	-1.18852	0.255144	1.38654e-07	0.000103351	4064.85	2089.74	3861.23	3065.34	1201.82	1184.16	1407.49	1615.01
EnteroMid	Gm26620	43.6374	-1.18659	0.514476	4.61005e-05	0.00736346	55.3738	62.1757	90.6629	50.3641	24.3542	14.8485	32.9394	18.3809
EnteroMid	Cyp2j6	798.275	-1.18535	0.331817	4.09672e-06	0.00137414	1479.71	793.531	1238.05	1058.79	427.786	490.927	612.495	284.903
EnteroMid	Bche	1228.89	-1.15851	0.315203	2.90106e-06	0.0010243	1659.16	1817.85	1812.25	1691.78	518.849	683.029	1136.85	511.322
EnteroMid	Lmo4	103.575	-1.03309	0.50717	8.37688e-05	0.0110189	185.605	75.8755	184.348	153.382	41.2962	60.3218	53.4152	74.359
EnteroMid	Trmo	13.3553	-1.02056	0.826544	0.000239252	0.0243186	15.3816	27.3995	20.1473	21.7481	5.29438	8.35225	2.67076	5.84846
EnteroMid	Kcnj2	101.159	-1.01123	0.522057	0.000102219	0.0130617	131.256	148.589	161.179	144.225	58.2382	29.6969	93.4766	42.6102
EnteroMid	Pard3b	2504.94	-1.0021	0.40183	3.53907e-05	0.00633116	2652.81	2395.35	5439.77	3580.43	1910.21	1583.22	1189.38	1288.33
EnteroMid	Me3	51.9491	-0.994166	0.92075	0.000509144	0.0411517	72.8063	28.4533	193.414	44.6409	18.0009	23.2007	13.3538	21.7228
EnteroMid	Acss1	913.197	-0.96965	0.562229	0.000166923	0.0193069	1176.18	598.573	1799.16	1737.56	693.564	445.454	332.065	523.019
EnteroMid	Ivns1abp	553.21	-0.86947	0.676223	0.000412911	0.0364476	571.17	1284.61	622.552	828.719	240.365	485.359	112.172	280.726
EnteroMid	Cyp2j9	30.5101	-0.848918	0.911195	0.000702912	0.0498993	53.3229	36.8839	46.3388	62.9552	10.5888	0.928028	21.3661	11.6969
EnteroMid	Pdzrn3	10.136	-0.826201	0.955383	0.000507351	0.0411517	26.6615	12.6459	11.081	17.1696	1.05888	5.56817	3.56101	3.34198
EnteroMid	Slc5a4b	2400.28	-0.811565	0.334696	3.51449e-05	0.00633116	3174.76	3253.16	3536.86	2918.83	1329.95	1900.6	2092.99	995.073
EnteroMid	Slc6a20a	6758.65	-0.807826	0.348037	4.51579e-05	0.00736346	7128.86	8289.39	11536.4	9415.8	3462.53	5213.66	5801.78	3220.83
EnteroMid	Cdca4	16.7999	-0.80035	0.844881	0.000616734	0.0449713	29.7378	29.5071	27.1989	20.6035	12.7065	2.78408	2.67076	9.19043
EnteroMid	Ppm1e	8.54083	-0.797157	0.921322	0.000469039	0.0395792	13.3307	13.6997	13.0958	16.025	3.17663	3.71211	4.45127	0.835494
EnteroMid	Prps1	58.0984	-0.788334	0.554164	0.000288555	0.0274577	96.3914	75.8755	77.5672	81.2694	19.0598	53.8256	24.0368	36.7617
EnteroMid	Ugt2b1	61.9283	-0.782397	0.374915	6.73414e-05	0.00951073	70.7554	100.113	88.6482	74.4016	42.3551	43.6173	46.2932	29.2423
EnteroMid	Dusp12	179.599	-0.696553	0.541791	0.000445681	0.0380873	182.528	212.873	346.534	270.135	88.9456	66.818	175.38	93.5753
EnteroMid	Arrdc3	206.367	-0.653144	0.495798	0.000434335	0.0375995	477.855	218.142	175.282	268.99	127.065	116.932	124.636	142.034
EnteroMid	Tsc22d1	886.54	-0.612455	0.279987	7.85448e-05	0.0107534	889.057	1064.36	1072.84	1531.53	767.685	608.786	625.848	532.21
EnteroMid	Pisd	657.937	-0.604496	0.387868	0.000285889	0.0274577	1315.64	620.703	668.891	883.662	439.434	371.211	458.481	505.474
EnteroMid	Ankrd10	459.832	-0.598098	0.191084	7.76422e-06	0.00212597	630.646	467.899	621.545	584.911	286.955	340.586	353.431	392.682
EnteroMid	Slc25a23	31.8882	-0.589766	0.492595	0.000522968	0.0415187	44.0939	35.8301	53.3904	42.3517	15.8831	17.6325	26.7076	19.2164
EnteroMid	Itpripl2	426.53	-0.564486	0.131245	1.28197e-07	0.000101178	508.619	551.151	570.169	457.856	322.957	319.242	333.845	348.401
EnteroMid	Zfp937	161.979	-0.549212	0.298606	0.000187265	0.0205945	243.029	154.912	203.488	228.928	99.5344	100.227	136.209	129.502
EnteroMid	Gm44026	209.232	0.511839	0.171965	2.51884e-05	0.00532413	188.681	144.374	157.149	157.96	288.014	239.431	249.271	248.977
EnteroMid	Chka	8815.4	0.520321	0.120905	3.01134e-07	0.000183651	6306.46	7180.77	7860.47	6589.69	9472.71	10786.5	11052.5	11274.2
EnteroMid	Il4ra	554.814	0.52078	0.26853	0.000182598	0.0204159	398.896	444.715	449.285	341.103	592.971	747.063	554.628	909.853
EnteroMid	Kctd5	845.964	0.524434	0.189063	3.68241e-05	0.0065009	731.139	607.004	687.023	564.307	1237.83	910.396	906.278	1123.74
EnteroMid	Slfn4	113.147	0.534898	0.327294	0.000282201	0.0274577	66.6536	101.167	66.4861	86.9926	157.773	119.716	172.709	133.679
EnteroMid	Tifa	2220	0.545273	0.313451	0.000237618	0.0243186	1142.34	1754.62	1785.05	1657.44	2100.81	3227.68	2520.31	3571.74
EnteroMid	Atp10b	4287.35	0.549096	0.163417	6.37332e-06	0.00185893	3906.93	3421.77	2858.9	2990.94	4579.64	5137.56	5613.94	5789.14
EnteroMid	Rnf24	210.99	0.615617	0.289155	8.49604e-05	0.0110671	135.358	194.958	140.024	129.344	301.78	231.079	322.272	233.103
EnteroMid	Tead1	475.291	0.649084	0.426312	0.000286054	0.0274577	250.208	487.921	276.018	225.494	634.267	709.942	480.737	737.741
EnteroMid	Aldh4a1	1478.21	0.661627	0.596007	0.000694847	0.0495892	1423.31	409.938	901.592	586.055	2869.55	1320.58	2080.52	2234.11
EnteroMid	Nbea	1201.64	0.670324	0.243886	1.67699e-05	0.00401789	873.675	971.627	969.086	621.539	1246.3	1546.09	1755.58	1629.21
EnteroMid	Atrn	2045.86	0.675075	0.124863	8.30231e-11	1.60276e-07	1402.8	1602.87	1667.19	1462.85	2341.18	2710.77	2743.76	2435.47
EnteroMid	Fbp1	422.532	0.707106	0.521359	0.000386099	0.0343066	397.871	251.864	151.105	215.192	580.264	412.973	528.811	842.178
EnteroMid	Stab1	310.6	0.728405	0.613117	0.00054671	0.0424508	123.053	297.179	172.26	90.4265	573.911	451.95	513.676	262.345
EnteroMid	Bmp8a	68.6254	0.738076	0.333911	5.09192e-05	0.00759093	45.1194	47.4222	34.2504	58.3766	86.8279	96.5149	81.9033	98.5883
EnteroMid	Muc13	18319	0.744737	0.265846	1.28949e-05	0.00326435	13530.7	15254.1	11308.7	10672.6	22137.9	30683.4	17953.7	25010.5
EnteroMid	Tgfbr2	113.628	0.763113	0.52708	0.000292793	0.0275955	45.1194	95.8982	76.5598	51.5088	189.539	101.155	203.868	145.376
EnteroMid	Axin2	583.885	0.769425	0.413381	0.000125835	0.0155644	278.92	337.224	586.287	290.738	710.506	827.801	657.897	981.705
EnteroMid	Rab8b	446.209	0.813961	0.236701	1.54297e-06	0.000608881	265.589	385.7	286.092	287.304	627.914	477.935	694.398	544.742
EnteroMid	Adcy3	133.97	0.848548	0.764881	0.00057824	0.0435395	38.9667	75.8755	58.4272	70.9676	312.369	92.8028	332.955	89.3979
EnteroMid	Stom	455.017	0.87503	0.481863	0.000136453	0.0166435	300.454	267.672	342.504	171.696	595.088	853.786	356.992	751.945
EnteroMid	Ptk6	778.058	0.919975	0.49504	0.000126445	0.0155644	514.771	414.154	532.896	347.97	742.272	1415.24	646.324	1610.83
EnteroMid	Reg2	7.50215	0.941768	1.23974	0.000283968	0.0274577	0	3.16148	2.01473	1.14464	6.35326	12.9924	15.1343	19.2164
EnteroMid	Bbox1	293.919	0.952987	0.459912	8.0605e-05	0.0109013	216.368	169.666	111.818	193.444	382.254	256.136	608.934	412.734
EnteroMid	Smpdl3b	1353.36	0.999233	0.257198	7.35248e-07	0.000328827	1059.28	947.389	674.935	760.04	2233.17	1423.6	2099.22	1629.21
EnteroMid	Lst1	17.5521	1.02197	1.19799	0.00055587	0.0424508	2.05088	9.48443	5.03683	0	30.7074	18.5606	57.8665	16.7099
EnteroMid	Heg1	66.2041	1.03003	0.667975	0.000209152	0.0222713	38.9667	49.5298	25.1841	16.025	82.5924	152.197	63.208	101.93
EnteroMid	Rhbdl2	1123.28	1.05381	0.189227	8.33487e-10	1.24254e-06	792.666	713.44	767.613	581.477	1339.48	1286.25	1704.84	1800.49
EnteroMid	A730017L22Rik	74.5144	1.06356	0.303079	2.55735e-06	0.000927351	50.2466	43.2069	46.3388	41.207	97.4166	138.276	91.6961	87.7269
EnteroMid	Ppt1	454.254	1.08435	0.335844	7.29055e-06	0.00203786	278.92	330.901	220.613	249.531	447.905	781.4	470.054	854.71
EnteroMid	Topaz1	14.7247	1.09943	0.861972	0.000197244	0.0211713	5.1272	7.37678	6.04419	4.57856	11.6476	24.1287	33.8296	25.0648
EnteroMid	Pfkfb3	1607.33	1.10341	0.766973	0.000279687	0.0274577	1355.63	889.429	255.871	298.751	3097.21	2279.24	2749.99	1932.5
EnteroMid	Tex12	67.4141	1.12489	0.519193	6.31311e-05	0.00910785	42.0431	23.1842	31.2283	46.9302	60.356	85.3786	114.843	135.35
EnteroMid	Gm16685	172.708	1.12667	1.12684	0.000610621	0.0449713	14.3562	96.952	60.4419	17.1696	505.084	81.6665	493.201	112.792
EnteroMid	Ccdc122	91.0332	1.17896	0.478763	3.86195e-05	0.00672933	34.865	65.3372	58.4272	34.3392	167.302	106.723	172.709	88.5624
EnteroMid	Apobec3	24.7418	1.18169	1.09804	0.000367247	0.0330695	6.15264	7.37678	9.06629	5.7232	34.9429	12.9924	22.2563	99.4238
EnteroMid	Gm15657	941.371	1.22011	0.269254	2.54803e-07	0.000162795	388.642	736.624	433.167	600.936	1001.7	1533.1	1458.24	1378.57
EnteroMid	C2	88.7233	1.25636	0.331213	2.26972e-06	0.000870079	44.0939	51.6375	64.4714	34.3392	176.832	110.435	106.83	121.147
EnteroMid	Tnfsf13os	235.322	1.27339	0.473377	2.93174e-05	0.00595937	140.485	132.782	58.4272	147.658	508.261	224.583	385.48	284.903
EnteroMid	Gpx7	54.545	1.28247	0.571644	5.48611e-05	0.0080887	11.2798	43.2069	20.1473	29.7606	90.0045	68.6741	100.599	72.688
EnteroMid	4930528H21Rik	38.1137	1.30716	0.688018	8.96084e-05	0.0115603	28.7123	11.5921	12.0884	13.7357	43.4139	56.6097	96.1474	42.6102
EnteroMid	Lamb3	45.4938	1.34713	0.388898	4.88234e-06	0.0015234	30.7632	18.9689	17.1252	26.3267	75.1802	49.1855	84.5741	61.8266
EnteroMid	Pik3ap1	48.3066	1.34944	1.44565	0.000602969	0.0446963	3.07632	24.238	6.04419	0	141.889	131.78	55.1957	24.2293
EnteroMid	Fhl4	54.7603	1.35659	0.424071	9.41645e-06	0.00247726	14.3562	29.5071	38.2799	27.4713	82.5924	107.651	73.8911	64.333
EnteroMid	Tnfsf12	576.129	1.37336	0.559738	4.71309e-05	0.00743947	271.742	296.125	114.84	378.876	1159.47	435.245	1198.28	754.451
EnteroMid	Dynlt1b	123.353	1.38498	0.221526	9.5566e-11	1.60276e-07	57.4247	70.6063	52.383	84.7033	167.302	160.549	209.21	184.644
EnteroMid	Fyb2	206.735	1.48628	0.548604	3.00892e-05	0.00595937	49.2212	128.567	96.7071	86.9926	421.433	207.878	497.652	165.428
EnteroMid	Gm16897	37.2392	1.49457	0.579621	2.72024e-05	0.005615	18.4579	22.1303	7.05156	16.025	62.4737	85.3786	46.2932	40.1037
EnteroMid	Gm47523	12.6004	1.52342	1.74976	0.000251742	0.0253957	0	5.26913	0	0	40.2373	10.2083	26.7076	18.3809
EnteroMid	4930402H24Rik	2808.61	1.5933	0.159606	3.71528e-23	4.9848e-19	1453.05	1528.05	1061.76	1446.82	4240.8	3883.8	4890.16	3964.42
EnteroMid	Muc4	85.9745	1.73687	0.321204	9.05402e-09	9.34445e-06	34.865	35.8301	29.2136	46.9302	165.185	172.613	83.6838	119.476
EnteroMid	Alpk1	3863.8	1.77162	0.279338	8.66524e-11	1.60276e-07	1297.18	1394.21	2470.06	1429.65	6247.37	4565.9	8357.7	5148.31
EnteroMid	8030442B05Rik	29.796	1.82261	0.405634	1.99805e-07	0.000141094	18.4579	10.5383	6.04419	11.4464	51.8849	48.2575	51.6347	40.1037
EnteroMid	4931428L18Rik	44.9105	1.96655	0.891829	4.79867e-05	0.00748648	8.20353	11.5921	11.081	18.3142	68.827	55.6817	164.697	20.8873
EnteroMid	Runx1	15.0365	2.07178	0.775576	7.25266e-06	0.00203786	4.10176	7.37678	3.0221	2.28928	15.8831	25.9848	24.0368	37.5972
EnteroMid	Kcnh1	28.9163	2.48067	0.62191	5.73428e-07	0.000274774	5.1272	10.5383	9.06629	3.43392	37.0607	66.818	24.9271	74.359
EnteroMid	Lmo2	19.4265	2.48814	0.69754	1.14863e-06	0.000486281	3.07632	3.16148	4.02946	8.01248	58.2382	22.2727	24.0368	32.5843
EnteroMid	Gm20139	26.9388	2.65561	0.941025	1.11958e-05	0.00288874	1.02544	4.2153	8.05893	6.86784	102.711	33.409	39.1712	20.0519
EnteroMid	Tnfaip2	12.5543	2.77514	1.59245	1.90045e-05	0.00425084	0	3.16148	0	2.28928	19.0598	48.2575	15.1343	12.5324
EnteroMid	8030455M16Rik	23.2032	2.78083	1.11393	1.72891e-05	0.00406962	5.1272	2.10765	5.03683	2.28928	16.942	20.4166	27.5979	106.108
EnteroMid	Gm47465	14.2761	3.0463	1.19674	5.17726e-06	0.00157871	3.07632	2.10765	1.00737	1.14464	13.7654	19.4886	15.1343	58.4846
EnteroMid	Nos2	2597.56	3.08588	1.30882	8.36947e-05	0.0110189	132.282	779.831	255.871	36.6285	7480.96	3454.12	7213.73	1427.02
EnteroMid	Cap2	132.588	3.57166	0.75672	4.76002e-07	0.000266105	11.2798	43.2069	7.05156	3.43392	420.374	193.958	292.003	89.3979
EnteroMid	Chst4	30.933	3.94029	1.46671	2.09095e-05	0.00452488	3.07632	0	4.02946	0	11.6476	25.0568	37.3907	166.263
EnteroMid	Hk2	50.9137	4.28677	0.514215	1.10147e-18	4.92616e-15	2.05088	6.32296	8.05893	1.14464	92.1222	68.6741	95.2571	133.679
EnteroMid	Saa1	22.6134	4.79428	1.65873	3.4421e-07	0.000200794	0	2.10765	0	0	105.888	21.3446	9.79279	41.7747
EnteroTip	Svip	26.7247	-2.60665	0.498608	1.06103e-08	2.21273e-05	41.4068	34.0094	49.4966	66.5251	4.69219	11.9321	4.03117	1.70456
EnteroTip	Mecom	722.834	-2.16977	0.698034	1.6743e-05	0.00531433	399.454	544.151	713.499	3429.64	129.504	248.405	221.714	96.3074
EnteroTip	Acss1	182.907	-1.98482	0.370488	3.86537e-08	5.04388e-05	246.005	160.33	294.178	499.837	66.6291	62.9148	41.3195	92.046
EnteroTip	Cyp2j6	102.01	-1.75206	0.435261	2.4098e-06	0.00154967	171.716	177.821	157.829	143.838	39.4144	68.3385	44.3429	12.7842
EnteroTip	Fras1	118.899	-1.66648	0.34425	1.96043e-07	0.00019186	154.667	189.481	199.854	195.979	21.5841	74.8469	53.413	61.364
EnteroTip	Maml3	253.74	-1.63985	0.33403	1.65108e-07	0.000176276	253.312	446.981	516.446	353.302	80.7056	182.236	110.857	86.08
EnteroTip	Rasgrf2	229.707	-1.57073	0.374603	1.30333e-06	0.00102042	364.136	186.566	425.858	436.908	99.4744	58.5759	134.036	132.103
EnteroTip	Gstm3	18.7222	-1.53237	1.17104	0.000101192	0.0197553	15.832	59.2736	14.0085	46.7474	4.69219	2.16948	7.05455	0
EnteroTip	Egln3	271.75	-1.42472	0.574999	3.42741e-05	0.00936081	187.548	264.302	488.429	743.463	89.1516	163.795	123.958	113.353
EnteroTip	Slc5a4b	138.487	-1.38546	0.441494	9.31492e-06	0.00397329	188.766	242.924	195.185	205.868	30.03	98.7112	92.7169	53.6935
EnteroTip	Fut8	604.397	-1.33739	0.23415	1.44295e-09	5.64866e-06	1208.1	774.443	747.119	775.826	261.824	336.269	322.494	409.093
EnteroTip	Zmat4	202.854	-1.33553	0.266676	3.30381e-08	4.84999e-05	247.223	277.906	359.551	295.767	97.5975	73.7622	149.153	121.876
EnteroTip	Cox20	11.0665	-1.09288	1.08196	0.000189077	0.0274139	9.74278	29.1509	14.9424	23.3737	0.938438	6.50843	3.02338	0.852278
EnteroTip	Kcnj2	19.9832	-1.05444	0.752125	0.000156547	0.0246581	29.2283	27.2075	36.422	30.5656	10.3228	7.59317	15.1169	3.40911
EnteroTip	Ugt2a3	38.7598	-1.04703	0.722759	0.000179836	0.026734	94.9921	47.6132	56.9678	37.7575	15.015	30.3727	17.1325	10.2273
EnteroTip	Mipol1	25.9943	-1.03557	1.03517	0.00037349	0.0443057	24.3569	68.0188	31.7526	54.8382	0.938438	14.1016	2.01558	11.9319
EnteroTip	Add3	38.1364	-1.03121	0.771937	0.000220801	0.031242	20.7034	87.4528	58.8356	70.121	10.3228	17.3558	18.1403	22.1592
EnteroTip	Ghr	291.668	-1.01992	0.201545	2.85118e-09	8.37107e-06	488.357	356.613	389.436	352.403	210.21	187.66	155.2	193.467
EnteroTip	Bola3	12.9317	-1.0159	1.10911	0.000248041	0.033872	17.0499	5.83019	28.9509	40.4544	0.938438	1.08474	4.03117	5.11367
EnteroTip	Pard3bos1	43.1837	-1.00225	0.977626	0.000437701	0.0482455	14.6142	81.6226	136.349	57.5352	10.3228	22.7795	17.1325	5.11367
EnteroTip	Mink1	82.6572	-0.986331	0.559037	9.5261e-05	0.0189618	101.081	96.1981	161.564	121.363	19.7072	54.2369	53.413	53.6935
EnteroTip	Gm16091	21.3579	-0.972531	0.620195	0.00010762	0.0203854	26.7926	33.0377	29.8848	35.9595	9.38438	13.0169	15.1169	7.6705
EnteroTip	Ide	40.2832	-0.933037	0.928153	0.000475363	0.0496889	15.832	133.123	44.8271	71.919	7.5075	14.1016	22.1714	12.7842
EnteroTip	Haus3	10.1523	-0.905013	1.00209	0.000291396	0.0384512	19.4856	18.4623	24.2814	7.1919	1.87688	2.16948	6.04675	1.70456
EnteroTip	Scarb2	12.3663	-0.878169	1.09915	0.00033165	0.0418806	24.3569	24.2924	3.73559	36.8585	0	3.25422	3.02338	3.40911
EnteroTip	Thrb	458.772	-0.855931	0.370297	2.76114e-05	0.00807922	482.267	669.5	646.258	705.705	168.919	321.083	362.805	313.638
EnteroTip	Zfp692	13.7383	-0.797532	0.82605	0.000422166	0.0482455	18.2677	25.2641	26.1492	17.0808	5.63063	9.76265	6.04675	1.70456
EnteroTip	Slc25a40	60.7057	-0.766046	0.351696	3.18827e-05	0.008915	91.3385	71.9056	84.0509	79.1109	32.8453	33.6269	43.3351	49.4321
EnteroTip	Stard7	54.3781	-0.750738	0.489375	0.000150004	0.0243965	56.021	66.0754	82.1831	97.9896	35.6606	43.3895	22.1714	31.5343
EnteroTip	P2ry1	53.6428	-0.720286	0.581621	0.000318206	0.0415223	76.7244	73.849	62.5712	94.3937	17.8303	21.6948	51.3974	30.682
EnteroTip	Sdad1	25.782	-0.71012	0.668005	0.000443207	0.0482455	43.8425	25.2641	29.8848	53.9393	17.8303	10.8474	16.1247	8.52278
EnteroTip	Appl1	258.183	-0.709233	0.188819	3.85609e-07	0.000348354	270.362	336.207	389.436	323.636	182.057	194.168	180.395	189.206
EnteroTip	Aqp1	133.996	-0.707337	0.578878	0.000362089	0.0438389	298.373	188.509	171.837	108.777	103.228	93.2875	53.413	54.5458
EnteroTip	Slc6a20a	693.781	-0.565121	0.316402	0.000126987	0.0223352	795.254	920.198	1003.01	875.614	362.237	634.572	583.512	375.854
EnteroTip	Naip5	1348.53	-0.548516	0.337158	0.000186869	0.0274139	1842.6	1340.94	2405.72	1437.48	972.221	1178.03	753.829	857.391
EnteroTip	Tshz1	170.289	-0.507815	0.21139	3.90112e-05	0.0101811	217.995	193.368	215.731	216.656	106.982	127.999	153.184	130.398
EnteroTip	Il4ra	215.783	0.534115	0.231766	4.41692e-05	0.0112766	172.934	152.557	178.375	141.141	257.132	286.371	220.707	317.047
EnteroTip	Nt5c2	446.543	0.566995	0.170924	2.50713e-06	0.00154967	337.344	364.387	309.12	353.302	565.878	468.607	635.917	537.787
EnteroTip	Chka	4526.24	0.567047	0.315254	0.00012381	0.0223352	3265.05	2634.27	4444.42	2414.68	6475.22	5033.19	6672.59	5270.48
EnteroTip	Mbd2	831.541	0.570109	0.164654	1.57057e-06	0.0011528	563.863	662.698	723.771	594.231	1027.59	1112.94	884.842	1082.39
EnteroTip	Pcgf5	1343.93	0.570597	0.190833	6.84787e-06	0.00335089	1009.6	999.877	1181.38	868.422	1775.52	1353.75	1758.6	1804.27
EnteroTip	Acsl3	575.996	0.572598	0.33054	0.000138425	0.0235603	299.59	404.226	552.868	348.807	911.223	800.537	665.143	625.572
EnteroTip	Dynlt1b	38.1374	0.597572	0.417523	0.000208963	0.0299276	24.3569	22.349	26.1492	26.9696	49.7372	44.4743	62.4831	48.5798
EnteroTip	Resf1	1932.06	0.60069	0.337407	0.000117716	0.0219437	1091.19	1656.74	1486.77	1100.36	2540.35	2357.14	3382.15	1841.77
EnteroTip	Atp10b	2566.88	0.601218	0.195779	4.93791e-06	0.00263595	1448.02	2015.3	2131.16	2059.58	3081.83	3436.45	3465.8	2896.89
EnteroTip	Rhbdl2	640.094	0.608979	0.2387	1.93947e-05	0.00584031	555.338	428.519	437.998	443.201	710.397	657.351	978.566	909.38
EnteroTip	Galnt3	128.05	0.612419	0.296955	5.77307e-05	0.0135598	108.388	84.5377	100.861	68.3231	174.549	164.88	137.06	185.797
EnteroTip	Trim30a	102.253	0.643361	0.235597	9.81142e-06	0.00397329	74.2887	74.8207	66.3068	80.0099	142.643	113.898	127.99	138.069
EnteroTip	Fbp1	33.0874	0.646109	0.531509	0.000325354	0.0418806	20.7034	27.2075	18.678	12.5858	43.1681	39.0506	45.3507	57.9549
EnteroTip	Smox	102.906	0.660548	0.416543	0.000151647	0.0243965	47.496	84.5377	62.5712	71.919	171.734	163.795	118.919	102.273
EnteroTip	Krt23	11.9319	0.668177	1.17705	1.48253e-10	8.70541e-07	0	0.971698	0	0	10.3228	28.2032	31.2416	24.7161
EnteroTip	Itgb6	1786.68	0.697992	0.246086	7.65149e-06	0.00359437	1171.57	1306.93	1509.18	1059.01	2868.8	1808.26	2152.64	2417.06
EnteroTip	Cap2	12.4268	0.74243	1.15438	0.000157472	0.0246581	0	3.88679	0	0	30.03	7.59317	49.3818	8.52278
EnteroTip	Axin2	144.129	0.865469	0.262882	1.7899e-06	0.00123651	93.7742	71.9056	102.729	114.171	172.673	208.27	171.325	218.183
EnteroTip	Ehd4	225.459	0.872186	0.329022	1.17651e-05	0.00431779	161.974	118.547	186.78	114.171	246.809	366.642	261.018	347.729
EnteroTip	Mmp28	41.8283	0.887409	0.697686	0.000271342	0.0366281	21.9212	28.1792	13.0746	19.7777	30.03	78.1012	90.7013	52.8412
EnteroTip	Tmigd1	44.2001	0.915275	0.851836	0.000431463	0.0482455	24.3569	15.5472	27.0831	4.49494	123.874	62.9148	54.4208	40.9093
EnteroTip	Tgfbr2	62.4832	0.992359	0.928091	0.000435829	0.0482455	38.9711	34.9811	10.2729	4.49494	121.058	48.8132	144.114	97.1596
EnteroTip	Tifa	401.604	1.07259	0.320592	2.86361e-06	0.00168151	196.073	272.075	205.458	292.171	387.575	639.996	479.709	739.777
EnteroTip	Card14	103.839	1.07387	0.348805	5.17183e-06	0.00264078	63.328	50.5283	70.0424	62.9291	127.628	188.744	98.7636	168.751
EnteroTip	Clmn	221.915	1.11683	0.386355	9.71641e-06	0.00397329	88.9028	156.443	142.886	121.363	212.087	393.76	249.932	409.946
EnteroTip	Plpp3	259.304	1.14906	0.623796	9.44732e-05	0.0189618	152.231	121.462	104.597	133.949	583.708	149.694	549.247	279.547
EnteroTip	Heg1	18.7353	1.20944	1.25301	0.000177051	0.0266575	2.43569	6.80188	0	0.898988	21.5841	77.0164	7.05455	34.0911
EnteroTip	Nos2	297.783	1.24377	1.31266	0.000368177	0.0441211	8.52493	92.3113	12.1407	4.49494	652.214	376.404	1101.52	134.66
EnteroTip	Capn2	77.341	1.27737	0.64032	6.92299e-05	0.0159419	64.5459	29.1509	25.2153	25.1717	151.088	57.4911	139.075	126.989
EnteroTip	Pfkfb3	316.783	1.29961	0.664982	8.22465e-05	0.0175619	210.688	225.434	62.5712	71.02	642.83	461.014	535.138	325.57
EnteroTip	Erich2	50.956	1.36648	0.591437	3.69896e-05	0.00987287	35.3176	24.2924	13.0746	21.5757	128.566	57.4911	57.4442	69.8868
EnteroTip	D130040H23Rik	10.311	1.46577	1.11461	5.20531e-05	0.0127357	2.43569	4.85849	1.8678	0	10.3228	16.2711	21.1636	25.5683
EnteroTip	Cpq	145.068	1.53836	0.349584	6.25315e-07	0.00052455	40.189	61.217	100.861	72.818	268.393	283.117	159.231	174.717
EnteroTip	4930402H24Rik	648.209	1.60036	0.289342	1.13048e-08	2.21273e-05	490.792	205.028	262.426	264.302	987.236	760.402	1179.12	1036.37
EnteroTip	Bdh2	15.1617	1.66454	0.730381	1.93568e-05	0.00584031	7.30708	5.83019	2.8017	5.39393	32.8453	16.2711	31.2416	19.6024
EnteroTip	Kdelr3	29.0213	1.68167	0.566545	1.07207e-05	0.00419679	15.832	9.71698	7.47119	12.5858	71.3213	29.2879	54.4208	31.5343
EnteroTip	Fyb2	60.2538	1.6839	0.794852	5.51668e-05	0.013222	13.3963	25.2641	28.9509	9.88886	132.32	44.4743	183.418	44.3184
EnteroTip	Lamc2	266.22	1.77171	0.327863	2.64789e-08	4.4424e-05	68.1994	197.255	84.0509	97.0907	464.527	338.438	473.662	406.536
EnteroTip	Rfx2	46.7372	1.77839	0.705851	2.82057e-05	0.00807922	18.2677	15.5472	25.2153	2.69696	95.7206	40.1353	87.6779	88.6369
EnteroTip	Ubd	45.2065	1.89315	1.35044	7.28781e-05	0.0164592	1.21785	11.6604	0.933899	0	236.486	63.9996	25.1948	22.1592
EnteroTip	Muc4	17.5875	1.91426	1.37046	1.2311e-05	0.00438122	0	0.971698	0.933899	2.69696	62.8753	56.4064	4.03117	12.7842
EnteroTip	Alpk1	777.406	2.07698	0.298951	5.83696e-12	6.85492e-08	237.48	180.736	380.097	304.757	1222.78	828.74	1860.38	1204.27
EnteroTip	Tead1	89.3442	2.16675	0.56972	4.5217e-06	0.00252871	35.3176	46.6415	7.47119	8.09089	155.781	158.372	102.795	200.285
EnteroTip	Gml2	28.4074	2.76162	0.590794	1.02287e-07	0.000120126	1.21785	5.83019	4.66949	5.39393	109.797	41.2201	24.187	34.9434
Goblet	Me1	28.4487	-3.27113	0.66523	7.65411e-08	0.00083116	15.9049	39.1476	40.2694	116.804	3.78246	5.77934	4.65839	1.244
Goblet	Ang4	273.157	-2.2485	0.90704	9.81862e-06	0.0177701	116.106	532.59	244.493	1024.91	58.6281	120.644	33.7733	54.1142
Goblet	Grik4	16.0547	-2.01928	0.693857	1.28941e-06	0.00350042	31.8098	17.2978	27.3257	32.0799	6.6193	2.88967	2.32919	8.08603
Goblet	Slc28a1	34.9771	-1.75565	0.399895	2.97381e-07	0.00161463	68.391	40.0581	56.0896	56.7567	6.6193	19.5053	17.4689	14.9281
Goblet	Me3	8.98066	-1.3484	1.15873	9.63056e-06	0.0177701	20.6764	15.477	15.8201	9.87073	2.83684	2.88967	1.1646	3.11001
Goblet	Gm19951	965.133	-0.728619	0.495091	2.32242e-05	0.031524	1135.61	1019.66	1481.34	1576.03	723.395	766.485	478.649	539.898
Goblet	Cmss1	10291.1	-0.646306	0.408519	1.75094e-05	0.0271621	13376	10353.2	15437.6	14271.4	7303.92	8249.28	7644.41	5693.19
Goblet	Lars2	2379.25	-0.566153	0.472789	3.59742e-05	0.0434049	2754.73	2411.68	3706.23	3653.82	1638.75	1755.47	1857.53	1255.82
Goblet	Ceacam1	133.011	0.695192	0.615463	4.55427e-05	0.0494548	101.791	77.3849	81.977	56.7567	261.935	197.22	132.764	154.257
Goblet	Nos2	18.4723	2.98134	1.18397	8.64446e-07	0.003129	3.18098	2.73123	2.87639	0	17.9667	44.0675	66.382	10.574
Paneth	Gsdmc2	10.4568	-1.30121	1.67197	2.89589e-07	0.00454944	17.6949	12.4205	9.87399	39.3196	1.44756	2.21974	0	0.678112
Stem-TA	Gsdmc3	245.172	-1.91648	0.731219	9.43758e-06	0.0139942	150.781	246.9	360.448	884.25	70.1284	137.004	47.9109	63.9521
Stem-TA	Pou2f3	30.3024	-1.78269	0.533905	1.72607e-06	0.0044907	39.8492	39.3886	68.3065	47.5119	21.0385	13.048	5.57103	7.70507
Stem-TA	Slc16a7	15.9231	-1.61024	0.569364	1.53034e-06	0.0044907	25.8481	22.0961	25.2209	27.2754	5.25963	6.524	6.68524	8.47558
Stem-TA	Gsdmc2	680.813	-1.41103	0.90488	3.80345e-05	0.0326516	458.804	586.026	916.358	2473.26	220.904	401.878	150.418	238.857
Stem-TA	Acss3	46.6792	-0.95456	0.696648	3.79684e-05	0.0326516	42.0032	77.8166	104.036	52.791	21.0385	23.4864	34.5404	17.7217
Stem-TA	Hdac5	37.3478	-0.661518	0.562459	5.69436e-05	0.0434254	44.1572	63.4061	50.4417	49.2716	21.0385	31.3152	24.5125	14.6396
Stem-TA	Zhx3	346.312	-0.658279	0.179113	1.92722e-06	0.0044907	350.026	466.9	462.382	461.922	245.449	241.388	299.721	242.71
Stem-TA	Ntn4	180.224	-0.57409	0.453322	6.39878e-05	0.0434254	199.246	217.118	364.652	184.769	113.959	104.384	125.905	131.757
Stem-TA	Tnfsf12	107.847	0.513756	0.392957	6.65585e-05	0.0434254	74.3133	75.8952	63.0521	87.1052	130.614	125.261	189.415	117.117
Stem-TA	Muc13	3128.9	0.539222	0.178579	8.40059e-06	0.0137022	2509.42	2494.93	2353.95	2433.67	3702.78	4528.96	3074.09	3933.44
Stem-TA	Hspa5	934.328	0.857695	0.380072	1.1056e-05	0.0150279	722.67	710.917	460.281	492.716	1490.23	1436.58	1333.7	827.524
Stem-TA	Ttc39a	23.6709	1.16017	0.656528	1.28451e-05	0.0161166	11.8471	19.214	7.35608	8.79851	36.8174	37.8392	28.9694	38.5253
Stem-TA	Chst4	22.5186	1.46924	1.0579	2.60407e-05	0.0265468	11.8471	4.80349	4.20348	7.0388	18.4087	27.4008	27.8551	78.5917
Stem-TA	Igha	64.55	1.68454	0.904642	2.02608e-05	0.0220316	15.0781	46.1135	16.8139	6.15895	120.971	172.234	73.5376	65.4931
Stem-TA	Reg1	76.9333	1.75109	0.81214	1.40088e-05	0.0163212	26.9251	36.5065	10.5087	29.9149	85.9072	266.179	102.507	57.0175
Stem-TA	Ceacam10	12.1621	1.75198	1.13339	6.94798e-06	0.0125921	2.15401	5.76419	3.15261	0.879851	19.2853	35.2296	10.0279	20.8037
Stem-TA	Duox2	110.461	1.87825	0.495374	1.74552e-06	0.0044907	53.8502	48.0349	47.2891	17.597	165.678	242.693	73.5376	235.005
Stem-TA	Pla2g5	90.3093	2.22165	0.550727	1.33699e-06	0.0044907	34.4641	12.4891	37.8313	21.1164	108.699	69.1544	115.877	322.842
Stem-TA	Barx2	87.3803	2.32662	0.60166	1.78943e-06	0.0044907	23.6941	44.1921	16.8139	7.0388	139.38	294.885	91.3649	81.6737
Stem-TA	Reg3g	564.364	3.04174	0.511001	4.03687e-09	6.58454e-05	191.707	84.5415	64.103	35.194	895.89	1833.24	335.376	1074.86
Tuft	4930581F22Rik	11.1833	-2.54517	1.37047	4.79365e-07	0.000722691	11.6787	12.5892	24.9203	31.6187	1.20024	3.14867	2.59999	1.71096
Tuft	Frmpd4	50.1959	-2.25536	3.33938	5.07557e-05	0.0273283	8.17511	12.5892	94.9345	284.568	0	0	1.3	0
Tuft	Kirrel3	22.2319	-2.17819	1.40632	8.32624e-06	0.00896617	11.6787	26.1467	20.7669	101.18	7.20143	3.14867	2.59999	5.13289
Tuft	Pik3c2g	92.834	-1.01089	0.22095	2.2989e-07	0.000433229	114.451	135.575	132.315	125.325	56.4112	81.8655	37.6999	59.0282
Tuft	Esrrg	171.382	-0.884794	0.223981	1.33896e-06	0.00168218	200.874	214.984	207.076	288.593	112.822	132.244	79.2997	135.166
Tuft	Smyd1	24.2217	-0.824672	0.801524	2.84988e-05	0.0195295	19.8538	30.9887	40.9405	60.363	8.40167	7.87168	9.09997	16.2541
Tuft	Heph	66.6481	-0.713954	0.361907	1.91847e-05	0.0144614	91.094	93.9344	78.321	89.1072	58.8117	31.4867	46.7998	43.6295
Tuft	Rassf6	36.7024	0.719488	0.504648	3.98287e-05	0.025019	25.6932	26.1467	20.7669	18.3963	55.2109	36.2097	64.9998	46.196
Tuft	Kcnq1ot1	92.6865	0.868531	0.380622	1.2656e-05	0.0119251	53.7221	58.1038	55.1807	66.1118	118.824	89.7371	196.299	103.513
Tuft	Tff3	17.9797	0.894565	2.24533	0.000119169	0.0499054	0	0.968396	0	0	78.0155	56.6761	3.89999	4.27741
Tuft	Muc2	23.7762	4.68325	0.735651	3.40764e-11	2.56868e-07	0	0.968396	4.15339	0.574885	97.2193	42.5071	23.3999	21.387
Tuft	Clca1	14.6206	4.95938	0.990395	2.3394e-09	5.87814e-06	0	0.968396	1.18668	0.574885	50.41	44.0814	5.19998	14.5432
Tuft	Fcgbp	64.9334	6.39786	0.946309	1.63439e-10	6.16002e-07	0	0	1.78002	2.29954	255.651	147.988	41.5998	70.1495

### Sheet: Table S7d
Supplementary Table 7d -- ‘Pseudo-bulk’ differential expression analysis of snRNA-Seq data acquired from the ileum of adult female aSI-L mice (positive log2-fold change) and aSI-H mice (negative log2-fold change) (Benjamini Hochberg-adjusted Wald test using DESeq2).
Cluster	Gene	baseMean	log2FoldChange	lfcSE	P-value	P-adj	aSI-H				aSI-L
EnteroBase	Plod2	47.4686	-1.63292	0.498016	3.9132e-06	0.00469095	69.561	67.2706	56.8743	108.351	25.5676	6.36654	30.9456	14.8118
EnteroBase	Rragd	31.8236	-0.942003	0.655239	9.02115e-05	0.0308974	24.1951	50.6834	62.2909	52.6276	10.3868	22.7376	15.0039	16.6633
EnteroBase	Mmp15	43.8896	-0.728954	0.576526	0.000155598	0.0491771	55.1952	64.5061	60.9368	68.1063	32.7585	17.2806	38.4476	13.8861
EnteroBase	Igsf9	817.874	-0.630599	0.165702	4.92418e-06	0.00507334	1039.63	1010.9	903.218	1061.84	584.06	597.545	777.391	568.403
EnteroBase	Bche	442.455	-0.629186	0.315277	6.14755e-05	0.0245646	575.391	463.522	594.472	609.861	270.058	280.128	438.865	307.345
EnteroBase	Socs6	263.284	0.558587	0.233132	3.3069e-05	0.0169892	172.39	237.751	220.726	190.388	334.776	321.056	336.651	292.533
EnteroBase	Ces1f	264.988	0.559458	0.317629	8.35435e-05	0.0293116	241.195	171.402	194.998	185.745	373.127	280.128	384.476	288.83
EnteroBase	B4galt1	1259.88	0.581083	0.391313	0.000138703	0.0453464	858.171	926.123	938.426	863.712	1309.54	1709.87	1145.93	2327.31
EnteroBase	Tmprss4	402.505	0.599139	0.202921	1.63078e-05	0.0106631	312.269	305.943	266.768	363.75	535.322	457.481	434.176	544.334
EnteroBase	Adgrg6	113.275	0.619564	0.337569	7.15258e-05	0.0276295	84.683	83.8579	81.249	78.9414	134.23	144.611	114.405	184.222
EnteroBase	Celsr1	111.699	0.673301	0.506054	0.000165803	0.0491771	43.0976	85.7009	81.249	74.2978	103.868	205.548	135.973	163.856
EnteroBase	Tshz2	317.058	0.693717	0.34119	5.65074e-05	0.0232246	214.732	297.65	197.706	182.649	330.781	525.694	391.04	396.216
EnteroBase	Rnf145	546.738	0.751946	0.221352	9.06414e-06	0.00814922	376.537	457.072	403.537	340.532	600.839	792.179	561.71	841.496
EnteroBase	Arhgef10l	445.238	0.819333	0.646026	0.000164781	0.0491771	145.171	309.629	259.997	236.824	353.153	914.963	349.779	992.391
EnteroBase	Barx2	225.99	0.874951	0.270218	1.04819e-05	0.00886953	139.122	169.559	151.665	147.048	393.901	283.766	202.553	320.305
EnteroBase	Prom1	430.402	0.883576	0.184732	4.34725e-07	0.00144079	270.683	270.926	276.247	365.298	480.192	622.102	480.126	677.64
EnteroBase	Blnk	150.05	0.900927	0.375457	3.0392e-05	0.016815	116.439	82.0149	77.1866	105.255	298.022	154.616	165.981	200.885
EnteroBase	Mfsd2a	37.0507	0.917191	0.904512	0.000172842	0.0497267	13.6098	11.0582	20.3123	12.383	35.9544	95.4981	15.9417	91.6481
EnteroBase	Gm16685	90.7844	0.939802	0.851783	0.000167513	0.0491771	61.2439	27.6455	10.8332	49.5319	142.22	157.344	51.576	225.88
EnteroBase	Cdkl5	66.7314	0.947603	0.585699	7.53865e-05	0.027806	46.122	32.253	39.2704	26.3138	71.1099	123.693	53.4515	141.638
EnteroBase	Muc13	5559.57	1.02241	0.331093	1.25373e-05	0.00949207	4566.08	2898.17	3381.31	2735.09	8494.84	7172.36	4580.89	10647.8
EnteroBase	46084	94.2845	1.07605	0.22525	2.51998e-07	0.00144079	53.683	53.4479	79.8949	46.4361	136.627	128.24	106.903	149.044
EnteroBase	8030442B05Rik	9.73042	1.07771	1.47317	5.51531e-05	0.0232246	0.756098	0.921516	4.06245	0	4.79393	21.8281	9.37746	36.1038
EnteroBase	Tha1	72.777	1.14402	0.613673	4.63605e-05	0.0208405	45.3659	27.6455	33.8538	35.601	75.1048	100.955	60.9535	202.737
EnteroBase	Clca3b	81.7518	1.19852	0.511752	2.37191e-05	0.013978	29.4878	69.1137	33.8538	34.0532	149.411	138.245	63.7667	136.084
EnteroBase	Gm42716	35.7993	1.26827	0.421907	6.6954e-06	0.00642089	18.9025	21.1949	16.2498	17.0266	37.5524	54.5703	43.1363	77.762
EnteroBase	Cd38	2556.93	1.2844	0.430561	1.15758e-05	0.009251	1139.44	1163.87	1493.63	1424.04	2277.91	4514.79	1947.7	6494.05
EnteroBase	Sntg1	16.9609	1.31741	1.07572	5.50152e-05	0.0232246	3.02439	8.29364	0	9.28723	29.5625	40.9278	12.1907	32.4008
EnteroBase	Saa3	9.86186	1.34153	1.17751	2.42926e-05	0.013978	4.53659	0	2.7083	3.09574	15.9798	18.1901	10.3152	24.0692
EnteroBase	Il7	90.314	1.38605	0.32775	8.2091e-07	0.00168697	50.6586	41.4682	39.2704	51.0797	99.8734	141.883	87.2104	211.068
EnteroBase	Gm15657	173.404	1.58657	0.399254	1.3532e-06	0.00194658	100.561	52.5264	83.9573	68.1063	193.355	260.119	147.226	481.384
EnteroBase	Rassf4	46.412	1.6	0.69105	1.46285e-05	0.0103051	28.7317	20.2733	6.77075	12.383	42.3463	99.1361	45.0118	116.643
EnteroBase	Gm16014	164.318	1.64888	0.405398	1.01649e-06	0.00182778	57.4635	60.82	89.3739	72.7499	149.411	319.237	134.098	431.394
EnteroBase	Hgf	43.0097	1.92292	0.919442	2.00742e-05	0.0125551	9.82928	10.1367	20.3123	7.73936	31.9595	103.684	20.6304	139.786
EnteroBase	8030455M16Rik	18.1101	1.9326	1.79606	4.4774e-05	0.0207766	0.756098	0.921516	5.4166	0	8.78886	37.2897	4.68873	87.0194
EnteroBase	Dmbt1	770.599	1.97494	0.532974	2.21209e-06	0.00289281	328.903	243.28	200.414	266.234	722.285	1949.98	327.273	2126.42
EnteroBase	Prickle2	325.215	1.99804	1.70692	0.000160692	0.0491771	84.683	37.7821	16.2498	3.09574	549.703	1279.67	152.853	477.681
EnteroBase	Socs3	173.645	2.53671	0.571577	3.31211e-07	0.00144079	50.6586	38.7037	41.9787	37.1489	127.838	298.318	90.0236	704.487
EnteroBase	Cd74	45.779	2.56564	0.620404	5.00796e-07	0.00144079	4.53659	8.29364	21.6664	9.28723	126.24	33.6517	43.1363	119.42
EnteroBase	H2-Ab1	14.7521	2.65124	1.37609	4.93756e-06	0.00507334	1.5122	1.84303	0	4.64361	54.3312	5.45703	18.7549	31.4751
EnteroBase	H2-Eb1	13.7016	2.671	0.886454	6.67536e-07	0.00160042	0	2.76455	4.06245	4.64361	35.1555	12.7331	20.6304	29.6236
EnteroBase	Gm47465	21.2138	3.34666	1.03693	1.17356e-06	0.00187575	0.756098	1.84303	5.4166	1.54787	9.58785	33.6517	20.6304	96.2768
EnteroBase	Pla2g5	20.516	4.16742	1.74666	1.03984e-08	0.000149581	0.756098	0	1.35415	0	20.7737	77.308	4.68873	59.2473
EnteroMid	Apcdd1	18.7281	-1.62658	1.46255	0.00013033	0.0152686	13.6243	31.535	51.785	40.3789	0	0	5.93695	6.56435
EnteroMid	Esr1	189.335	-1.43865	0.347146	7.5616e-07	0.000393324	465.781	212.447	247.417	223.721	77.2576	80.0863	74.8056	133.162
EnteroMid	Gm15592	92.5906	-1.34333	0.738816	7.6675e-05	0.0102487	65.567	193.36	167.822	171.337	12.4975	70.1991	30.8721	29.0707
EnteroMid	Zdhhc2	45.2064	-1.33851	0.394873	3.33638e-06	0.00114174	58.7548	76.348	92.0622	44.7441	17.0421	26.6954	22.5604	23.4441
EnteroMid	Abcc4	18.3175	-1.1816	0.612924	3.96748e-05	0.00653078	28.1001	31.535	27.8105	25.1004	11.3614	4.9436	8.31173	9.37764
EnteroMid	Qk	34.427	-1.14609	0.830973	0.00015745	0.0170967	88.558	15.7675	60.4158	58.9313	17.0421	9.8872	15.4361	9.37764
EnteroMid	Edn1	43.683	-0.92305	0.588309	0.000156359	0.0170967	67.27	41.4935	51.785	98.2188	24.9951	20.7631	30.8721	14.0665
EnteroMid	Arhgap10	100.068	-0.894004	0.40829	4.57566e-05	0.00721521	126.876	164.314	156.314	111.315	68.1685	51.4135	36.8091	85.3365
EnteroMid	Mipol1	113.999	-0.892851	0.362139	2.40599e-05	0.00474052	127.728	171.783	178.371	150.602	39.7649	84.0412	77.1803	82.5232
EnteroMid	Prkacb	56.8844	-0.776235	0.547836	0.000257432	0.022024	70.6761	99.5844	93.9802	63.2966	23.859	33.6165	52.2452	17.8175
EnteroMid	Plod2	205.374	-0.739374	0.517334	0.000287893	0.0233985	372.114	253.11	211.935	329.579	148.834	62.2894	181.671	83.461
EnteroMid	Hdgf	60.3415	-0.73275	0.604674	0.000409875	0.0306393	144.758	83.8168	76.7185	50.2007	43.1734	16.8082	34.4343	32.8217
EnteroMid	Fam169b	18.8524	-0.710123	0.663134	0.000409969	0.0306393	25.5456	34.8545	27.8105	26.1917	4.54456	5.93232	11.8739	14.0665
EnteroMid	Flvcr2	103.024	-0.645731	0.378238	0.000166116	0.0175624	101.331	124.48	175.494	150.602	80.666	62.2894	48.683	80.6477
EnteroMid	Camk4	99.0149	-0.617169	0.471378	0.000429197	0.0315326	211.177	90.4558	93.0212	153.876	54.5348	56.3571	73.6182	59.0791
EnteroMid	Slc25a45	66.3392	-0.605248	0.334446	0.000135407	0.015331	87.7064	93.7753	80.5544	85.123	49.9902	38.5601	59.3695	35.635
EnteroMid	Hunk	214.846	-0.58101	0.492227	0.000622027	0.0390765	217.137	370.952	330.849	282.652	62.4877	192.8	166.235	95.6519
EnteroMid	Slc6a20b	448.342	-0.571937	0.288715	0.000109334	0.0138037	669.294	512.03	510.178	615.505	247.679	263	446.459	322.591
EnteroMid	Arg2	630.817	-0.570062	0.230942	3.0997e-05	0.00567726	831.934	850.616	950.351	552.208	487.404	498.315	427.46	448.251
EnteroMid	Grb14	7.79679	-0.560985	1.07479	0.000557822	0.0362696	5.96063	12.448	19.1796	19.6438	0	3.95488	1.18739	0
EnteroMid	Slc5a4b	114.967	-0.526838	0.490517	0.000863487	0.0475796	187.334	190.04	126.586	138.598	56.807	55.3683	124.676	40.3238
EnteroMid	Pbld1	165.104	-0.522553	0.375462	0.000465399	0.0328916	251.198	203.318	196.591	222.629	86.3467	78.1089	175.734	106.905
EnteroMid	St3gal6	410.13	-0.503955	0.244537	0.000123123	0.0151047	352.529	516.179	555.25	638.422	287.444	320.345	305.159	305.711
EnteroMid	Gm26917	1799.74	0.502612	0.144415	2.0004e-06	0.000839138	1198.09	1399.99	1567.93	1497.29	2243.88	1962.61	2063.68	2464.44
EnteroMid	Hist1h4d	8.19509	0.512698	1.2162	0.000780463	0.0456575	0	1.65974	0	1.09132	13.6337	1.97744	5.93695	41.2616
EnteroMid	Slc35f2	1042.71	0.52551	0.266442	0.000135583	0.015331	848.113	637.34	592.651	968.001	1617.86	1371.36	1059.15	1247.23
EnteroMid	Prss30	851.279	0.531475	0.288652	0.000176547	0.017936	754.446	629.871	405.649	659.157	1205.45	1163.72	816.924	1175.02
EnteroMid	2310001H17Rik	603.97	0.533792	0.165714	3.58327e-06	0.00116492	454.711	403.317	452.639	552.208	746.445	776.145	808.612	637.679
EnteroMid	Smap2	650.649	0.557788	0.191611	8.55521e-06	0.00218141	574.775	435.682	480.45	475.816	786.21	881.938	644.753	925.573
EnteroMid	Smad4	1728.96	0.558124	0.370538	0.000338056	0.0264824	1520.81	954.35	1094.2	1105.51	2648.34	2130.69	1303.75	3073.99
EnteroMid	Nlrc5	140.116	0.56609	0.528642	0.000791557	0.0456575	51.0911	45.6428	140.011	86.2143	146.562	274.864	167.422	209.121
EnteroMid	Gm12146	308.35	0.567233	0.479826	0.000644999	0.0402696	150.719	192.53	152.478	257.552	274.946	538.853	251.727	647.995
EnteroMid	Gm36945	28.7273	0.568549	0.567292	0.000790254	0.0456575	8.51519	14.9377	12.4668	27.283	51.1263	34.6052	36.8091	44.0749
EnteroMid	Pfkfb4	1837.56	0.569364	0.177206	2.77936e-06	0.00102551	1282.39	1369.29	1267.77	1658.81	2037.1	2726.89	2031.62	2326.59
EnteroMid	Shroom3	9867.99	0.572561	0.160645	6.86789e-07	0.000388305	8756.17	6714.48	7466.63	7231.09	13472.4	11006.4	13637.2	10659.6
EnteroMid	Psd3	3970.93	0.577065	0.348798	0.000232624	0.0206931	2970.1	2142.72	3142.58	2625.72	4086.7	6891.38	3357.94	6550.28
EnteroMid	Pik3ap1	1405.04	0.583174	0.200983	7.73811e-06	0.00204317	1026.08	989.205	904.32	1277.94	2147.31	1765.85	1491.36	1638.27
EnteroMid	Bfsp1	49.6079	0.588355	0.371996	0.000236376	0.0206931	22.991	34.8545	33.5644	42.5615	65.8962	67.233	64.1191	65.6435
EnteroMid	Gpr160	1455.4	0.603376	0.207367	6.8714e-06	0.00194251	1177.65	941.072	976.243	1215.73	1880.31	1686.76	1491.36	2274.08
EnteroMid	Marveld3	1000.94	0.609946	0.200868	4.26342e-06	0.00128934	843.855	669.705	729.785	725.728	1174.77	1396.07	978.409	1489.17
EnteroMid	Unc5cl	1737.91	0.622806	0.370236	0.000197103	0.0194176	1109.53	1020.74	1069.26	1452.55	2225.7	3011.64	1263.38	2750.46
EnteroMid	Tmprss4	887.199	0.625021	0.161284	1.32166e-07	0.000132207	603.727	622.402	631.01	814.125	1039.57	1170.64	1187.39	1028.73
EnteroMid	Ppnr	173.269	0.626116	0.259481	2.87966e-05	0.00542711	145.61	102.904	123.709	124.411	254.496	210.597	172.172	252.258
EnteroMid	Gm12708	7.61428	0.627794	0.926536	0.000487744	0.0339178	2.55456	0.82987	1.91796	3.27396	5.6807	13.8421	17.8108	15.0042
EnteroMid	Rdh16	1041.03	0.644957	0.395085	0.000212406	0.0199641	683.77	497.922	566.758	976.732	1586.05	1123.19	980.784	1913.04
EnteroMid	Sil1	326.101	0.655968	0.299688	5.23518e-05	0.00773617	251.198	190.04	243.581	221.538	573.751	314.413	353.842	460.442
EnteroMid	Ppard	3059.68	0.656961	0.273943	3.01256e-05	0.00559648	1852.05	2544.38	2138.53	2090.97	3065.31	5335.13	3138.27	4312.78
EnteroMid	Arhgap32	1752.26	0.669179	0.295097	4.25549e-05	0.00691731	1462.06	1121.98	886.099	1396.89	1990.52	2970.12	1777.52	2412.87
EnteroMid	Unc93a	83.9158	0.674044	0.58597	0.000530466	0.0347423	45.1305	25.726	54.6619	55.6573	104.525	70.1991	99.7407	215.686
EnteroMid	Tmc5	6608.51	0.680397	0.289167	3.34128e-05	0.00579333	4578.62	4498.72	4855.32	4427.49	6891.83	9535.22	6021.25	12059.6
EnteroMid	Sh3bp2	391.791	0.680441	0.320088	6.01564e-05	0.00869193	281.853	242.322	217.689	328.487	472.635	542.807	357.404	691.132
EnteroMid	Tcf7l2	7881.71	0.693122	0.18778	2.95702e-07	0.000213628	6403.42	4970.92	5565.93	6009.9	10922.9	10219.4	7670.54	11290.7
EnteroMid	Cfap61	11.4153	0.693722	0.854132	0.000503826	0.0344829	5.10911	3.31948	3.83593	3.27396	10.2253	16.8082	35.6217	13.1287
EnteroMid	Cerk	470.056	0.694396	0.198582	6.36207e-07	0.000376056	337.201	348.545	299.202	377.597	578.296	677.273	469.019	673.314
EnteroMid	Lekr1	209.949	0.703116	0.211458	1.22557e-06	0.000549564	155.828	130.29	163.027	153.876	331.753	250.146	238.665	256.009
EnteroMid	Alpk1	2691.03	0.703648	0.269258	1.54461e-05	0.00330247	1531.03	1583.39	2374.44	2020.03	3181.19	3661.23	2731	4445.94
EnteroMid	Fut2	847.668	0.718107	0.672694	0.000597979	0.0381183	383.183	118.671	251.253	867.6	1523.56	1183.5	983.159	1470.41
EnteroMid	Cyp2j11	34.9572	0.720395	1.01946	0.00086223	0.0475796	21.288	4.97922	0.958981	7.63924	17.0421	116.669	33.2469	77.8344
EnteroMid	Litaf	1138.29	0.743535	0.219316	1.11479e-06	0.000517738	690.582	691.281	1020.36	814.125	1366.78	1539.44	1247.95	1735.8
EnteroMid	Dapk2	737.518	0.746228	0.394002	0.000103517	0.0131974	447.899	303.732	373.044	763.924	1031.62	1029.26	834.735	1115.94
EnteroMid	46084	631.846	0.759762	0.267861	7.85593e-06	0.00204317	495.584	544.395	336.602	356.862	800.979	982.788	667.313	870.245
EnteroMid	Plac8	4769.97	0.765568	0.24097	2.6172e-06	0.001001	4032.79	3286.28	3363.15	2558.05	6222.64	5988.68	4864.74	7843.46
EnteroMid	Gda	11483.2	0.774565	0.337815	3.86542e-05	0.00644434	6272.29	8256.37	9627.21	6047.01	15406.1	15218.4	9947.95	21090.3
EnteroMid	6430548M08Rik	59.1356	0.794479	0.530835	0.000216073	0.0199641	34.0608	29.8753	31.6464	38.1962	137.473	87.0074	51.0578	63.7679
EnteroMid	Plekhm1	449.504	0.798238	0.251748	2.83901e-06	0.00102551	372.965	246.471	267.556	341.583	578.296	586.311	471.394	731.456
EnteroMid	Ppt1	364.605	0.79932	0.396745	7.49691e-05	0.0101953	280.15	210.787	197.55	229.177	336.298	760.326	363.341	539.214
EnteroMid	Rnf145	521.816	0.807739	0.392018	6.77497e-05	0.00957628	309.953	329.458	369.208	305.57	462.409	881.938	484.455	1031.54
EnteroMid	B4galt1	2983.33	0.815288	0.28807	9.02582e-06	0.00225715	1886.11	1924.47	1823.02	2324.51	3658.37	4601.5	2512.52	5136.13
EnteroMid	Slc16a6	103.914	0.852448	0.492237	0.000130213	0.0152686	61.3094	79.6675	55.6209	42.5615	114.75	234.327	143.674	99.4029
EnteroMid	Hsf2bp	16.4627	0.871876	0.855346	0.000319552	0.0254936	5.10911	6.63896	2.87694	9.82188	14.7698	29.6616	17.8108	45.0127
EnteroMid	Gm32569	300.914	0.872945	0.434902	7.52651e-05	0.0101953	183.077	219.086	152.478	165.881	209.05	505.236	388.276	584.227
EnteroMid	Gm31135	10.8244	0.883224	0.824093	0.000216468	0.0199641	5.10911	2.48961	4.79491	4.36528	13.6337	20.7631	21.373	14.0665
EnteroMid	Gulp1	86.9309	0.91816	0.907428	0.00044288	0.0319956	51.9426	15.7675	20.1386	30.557	269.265	46.4699	212.543	48.7637
EnteroMid	Atp8a1	160.448	0.934712	0.393581	3.27463e-05	0.00579333	64.7154	110.373	70.9646	140.78	274.946	207.631	176.921	237.254
EnteroMid	Ehd4	145.206	0.937445	0.570723	0.000151242	0.0168098	73.2306	63.0701	107.406	61.1139	143.154	206.643	123.489	383.545
EnteroMid	Celsr1	37.8517	0.9493	0.723259	0.000236085	0.0206931	16.1789	10.7883	15.3437	25.1004	36.3565	111.725	45.1208	42.1994
EnteroMid	Prom1	228.055	0.956074	0.555534	0.000131564	0.0152755	144.758	98.7545	78.6365	160.424	168.149	562.582	270.725	340.408
EnteroMid	Ly6m	113.975	0.978827	0.725809	0.000241528	0.0208002	72.3791	30.7052	65.2107	31.6483	204.505	129.522	66.4938	311.338
EnteroMid	Sh3bp4	276.897	0.991658	0.218133	5.31973e-08	6.91778e-05	180.522	183.401	143.847	204.077	359.021	387.578	289.723	467.006
EnteroMid	Spsb1	534.247	0.991843	0.321767	6.56473e-06	0.00189706	391.699	272.197	331.808	313.209	563.526	899.735	492.767	1009.03
EnteroMid	Bco2	342.462	1.04187	0.340904	7.66772e-06	0.00204317	222.246	199.999	190.837	199.712	345.387	437.014	363.341	781.157
EnteroMid	Gm44009	23.3358	1.04776	0.779539	0.00017079	0.0176266	5.96063	5.80909	12.4668	14.1872	26.1312	44.4924	21.373	56.2658
EnteroMid	Tex12	102.732	1.05155	0.85611	0.000266796	0.0225287	50.2396	39.0039	41.2362	20.7351	48.8541	185.879	79.5551	356.35
EnteroMid	Myot	28.982	1.05296	1.4152	0.000578261	0.0372263	11.9213	2.48961	2.87694	0	30.6758	45.4811	7.12434	131.287
EnteroMid	Sobp	32.7051	1.0542	0.746289	0.000162657	0.0173376	17.0304	17.4273	9.58981	10.9132	68.1685	44.4924	18.9982	75.0211
EnteroMid	Ccl28	515.901	1.05571	0.599845	0.000116736	0.0144574	250.347	280.496	99.7341	381.962	683.957	1171.63	395.401	863.68
EnteroMid	Lgmn	471.314	1.06992	0.477066	4.67607e-05	0.00721521	341.459	211.617	295.366	166.972	621.469	589.277	391.839	1152.51
EnteroMid	Ptk6	895.371	1.07507	0.345029	7.2624e-06	0.00200937	565.409	515.349	473.737	533.656	1066.84	1488.02	674.437	1845.52
EnteroMid	Gm31084	63.3593	1.07752	0.509052	5.1833e-05	0.00773617	45.982	21.5766	31.6464	33.8309	124.975	69.2104	60.5569	119.096
EnteroMid	Casp4	1467.58	1.11903	0.197705	1.04716e-09	2.72344e-06	857.479	1131.11	699.097	891.609	2307.5	2370.95	1650.47	1832.39
EnteroMid	Clca3a1	10.2459	1.11988	1.09283	0.000136434	0.015331	2.55456	3.31948	2.87694	2.18264	18.1783	18.7857	5.93695	28.1329
EnteroMid	Fam129a	48.4706	1.12951	0.71292	0.000126071	0.0152686	29.8032	14.1078	7.67185	31.6483	90.8913	103.816	45.1208	64.7057
EnteroMid	Fam124a	20.8868	1.17295	0.978475	0.000168356	0.0175851	6.81215	8.2987	9.58981	1.09132	18.1783	66.2443	29.6847	27.1951
EnteroMid	Dao	67.9798	1.18944	0.350222	3.55177e-06	0.00116492	33.2092	50.6221	22.0566	43.6528	97.7081	119.635	87.8668	89.0875
EnteroMid	Tha1	195.571	1.2076	0.288344	5.09632e-07	0.000331362	131.985	82.987	97.8161	127.684	238.59	270.909	211.355	403.238
EnteroMid	Atp10b	3027	1.20903	0.403439	1.12063e-05	0.00262586	1253.44	1771.77	1720.41	1658.81	3021	6068.76	2210.92	6510.89
EnteroMid	Gmds	14936.2	1.22217	0.455736	2.10179e-05	0.00420487	12029.4	4487.11	6115.42	7776.75	20628.9	29042.7	10964.4	28445.2
EnteroMid	Muc13	14974.2	1.25512	0.295867	5.42937e-07	0.000336207	8782.57	6503.69	10253.4	7203.81	18615.7	26204.1	12338.2	29892.2
EnteroMid	Pigr	1907.6	1.28283	0.316835	9.94364e-07	0.000497335	1624.7	853.936	837.191	753.011	3095.98	3632.56	1863.01	2600.42
EnteroMid	Dynlt1b	97.6127	1.3097	0.228348	7.91152e-10	2.57204e-06	48.5366	56.4311	64.2518	44.7441	130.656	126.556	130.613	179.113
EnteroMid	St6galnac3	43.8572	1.36172	0.671385	4.71619e-05	0.00721521	28.9516	15.7675	6.71287	19.6438	59.0793	38.5601	90.2416	91.9008
EnteroMid	Heg1	96.9634	1.4329	0.304325	9.88876e-08	0.000107161	63.0124	50.6221	42.1952	36.0136	119.295	199.721	104.49	160.358
EnteroMid	Il18	772.788	1.4772	0.328339	2.81087e-07	0.000213628	468.335	353.524	396.059	258.643	719.177	1444.52	788.427	1753.62
EnteroMid	Arhgap29	99.3895	1.53951	0.267954	6.59601e-10	2.57204e-06	42.5759	46.4727	51.785	49.1094	197.689	163.139	96.1786	148.167
EnteroMid	Il7	216.401	1.57576	0.428576	2.55757e-06	0.001001	103.034	59.7506	102.611	105.858	181.783	435.037	198.294	544.841
EnteroMid	B3galt5	10.1037	1.58264	2.13117	3.29955e-05	0.00579333	0.851519	0.82987	0	0	15.906	39.5488	1.18739	22.5063
EnteroMid	Hk2	461.044	1.58377	1.63316	0.000454598	0.0326568	52.7942	43.1532	135.216	9.82188	366.974	1475.17	110.427	1494.8
EnteroMid	Pfkfb3	451.584	1.60354	1.55938	0.000380582	0.0289421	51.0911	27.3857	152.478	33.8309	331.753	1036.18	117.552	1862.4
EnteroMid	Tat	408.36	1.62957	1.30084	0.000213019	0.0199641	85.1519	39.0039	52.744	156.059	205.642	927.42	229.166	1571.69
EnteroMid	Barx2	605.919	1.63712	0.393672	7.44691e-07	0.000393324	259.713	282.156	126.586	355.77	921.41	1542.4	515.327	843.987
EnteroMid	Nos2	2762.43	1.67556	0.350907	8.63966e-08	0.000102137	1820.55	697.92	1211.19	957.088	3424.33	5132.45	2576.64	6279.27
EnteroMid	Stom	877.972	1.72856	0.568792	9.28834e-06	0.00227897	282.704	305.392	461.27	226.995	914.593	1614.58	427.46	2790.78
EnteroMid	Socs3	370.434	1.83415	0.537056	4.02647e-06	0.00124667	138.798	90.4558	183.165	106.949	394.241	642.668	207.793	1199.4
EnteroMid	Kcnh1	31.9843	1.85569	1.5297	0.000161291	0.0173341	9.36671	0	5.75389	4.36528	21.5867	75.1427	13.0613	126.598
EnteroMid	Prickle2	178.509	1.89475	1.60496	0.000262943	0.0223484	24.694	56.4311	11.5078	5.4566	228.364	810.751	67.6812	223.188
EnteroMid	Gm15657	623.281	1.89727	0.35965	5.24196e-09	1.13611e-05	220.543	143.567	280.982	293.565	654.417	1410.9	592.508	1389.77
EnteroMid	Gm16014	300.378	1.96097	0.525707	1.72624e-06	0.000748267	89.4095	99.5844	88.2263	120.045	210.186	811.739	192.357	791.473
EnteroMid	Cd38	4495.89	2.05855	0.46559	1.86869e-07	0.000173575	1219.37	1604.97	1192.97	1841.06	3222.1	11821.1	3235.64	11829.9
EnteroMid	B3gnt7	29.3302	2.07651	1.43559	8.94503e-05	0.0117496	5.10911	4.14935	9.58981	0	37.4926	95.9059	8.31173	74.0833
EnteroMid	Gm16685	228.098	2.23645	0.537881	3.74121e-07	0.000256056	65.567	64.7298	46.0311	85.123	140.881	486.45	192.357	743.647
EnteroMid	Arhgef10l	347.469	2.23924	0.456361	1.67857e-08	3.11831e-05	68.973	155.186	93.0212	99.3102	424.917	785.044	226.791	926.511
EnteroMid	Ank2	65.724	2.35136	0.502115	2.48397e-08	4.03769e-05	16.1789	13.2779	24.9335	18.5524	118.159	129.522	39.1839	165.984
EnteroMid	Cpe	32.0067	2.46088	2.06374	0.000196646	0.0194176	0	0	7.67185	1.09132	22.7228	111.725	5.93695	106.905
EnteroMid	8030442B05Rik	27.0682	2.96956	1.14254	1.08697e-05	0.00261759	0.851519	1.65974	8.63083	4.36528	23.859	63.2781	15.4361	98.4652
EnteroMid	Gm47914	37.5112	3.05798	0.461288	8.44571e-14	1.09828e-09	7.66367	9.95844	4.79491	6.54792	60.2155	101.838	59.3695	49.7015
EnteroMid	Cerkl	14.2556	3.54139	2.67937	1.53829e-10	1.00019e-06	0.851519	0	0	0	24.9951	48.4473	28.4974	11.2532
EnteroMid	Gml2	18.4821	3.6072	1.16557	2.10322e-06	0.000854694	3.40608	2.48961	0.958981	0	38.6288	23.7293	8.31173	70.3323
EnteroMid	H2-Eb1	33.4123	3.77905	1.06884	3.73697e-06	0.00118526	1.70304	0.82987	8.63083	1.09132	115.886	9.8872	43.9334	85.3365
EnteroMid	Gm13269	12.8622	4.09557	1.1092	2.87365e-08	4.1521e-05	2.55456	0	0	1.09132	13.6337	22.7406	40.3713	22.5063
EnteroMid	Gm47465	73.1417	4.50229	0.869304	2.73699e-07	0.000213628	11.0697	5.80909	0.958981	0	42.0372	175.992	51.0578	298.209
EnteroMid	H2-Aa	30.1273	4.86743	1.43316	3.20797e-06	0.00112747	0.851519	0	2.87694	0	93.1636	1.97744	42.746	99.4029
EnteroMid	8030455M16Rik	42.7274	5.1717	1.04408	2.86044e-07	0.000213628	1.70304	0.82987	1.91796	1.09132	19.3144	144.353	4.74956	167.86
EnteroMid	Chst4	71.6526	5.53693	2.23167	1.95148e-05	0.00396517	0.851519	0	0	1.09132	32.9481	241.248	3.56217	293.52
EnteroTip	Edn1	12.6461	-2.57664	0.832835	6.65368e-07	0.000405912	30.7156	13.4719	26.5896	20.5752	4.54146	0.908278	3.56404	0.802927
EnteroTip	Mipol1	27.2312	-2.08937	0.478052	1.83392e-07	0.00015491	33.3483	58.0977	59.8267	32.3325	5.67682	8.1745	5.94007	14.4527
EnteroTip	Rcn2	25.3939	-1.68443	0.617833	7.45856e-06	0.0024089	47.3897	38.7318	37.3917	42.6201	4.54146	7.26622	5.94007	19.2703
EnteroTip	Bmx	12.6852	-1.40944	1.58072	9.87985e-05	0.0148617	40.369	2.52599	37.3917	16.1663	0	1.81656	0	3.21171
EnteroTip	Nop2	10.0934	-1.16417	1.11281	0.000124083	0.0176955	14.919	14.3139	10.802	30.8629	2.27073	0	3.56404	4.01464
EnteroTip	Esr1	140.833	-1.10748	0.562783	5.28336e-05	0.0100451	271.174	208.815	168.678	195.465	29.5195	60.8546	127.117	65.0371
EnteroTip	Polr3e	16.5619	-0.895981	0.764956	0.000224039	0.0256117	23.6949	41.2578	24.0969	14.6966	6.81218	9.99106	7.12808	4.81756
EnteroTip	Gsdmc2	30.0741	-0.769127	0.85754	0.000611846	0.0496629	9.65346	56.4138	34.8989	96.9976	7.94755	12.7159	8.31609	13.6498
EnteroTip	Pcca	44.5148	-0.750065	0.632271	0.000360842	0.034758	51.7776	68.2017	55.672	92.5886	13.6244	39.056	9.50411	25.6937
EnteroTip	Fras1	186.366	-0.724091	0.339879	6.62284e-05	0.0113633	178.15	294.699	285.839	255.721	73.7986	146.233	119.989	136.498
EnteroTip	2210408I21Rik	60.4778	-0.698063	0.398864	0.000144084	0.0195332	81.6156	71.5697	88.0782	92.5886	57.9036	25.4318	29.7003	36.9347
EnteroTip	Gtf2h2	181.687	-0.690619	0.241771	1.62018e-05	0.0044478	278.195	252.599	237.645	185.177	103.318	114.443	124.741	157.374
EnteroTip	Eif2b5	10.2558	-0.674006	0.83932	0.000513467	0.0433722	19.3069	14.3139	12.4639	22.0449	3.40609	0.908278	2.37603	7.22635
EnteroTip	Fbxl6	41.774	-0.641821	0.501996	0.000398248	0.0370607	58.7983	59.7817	32.4061	88.1796	23.8426	18.1656	27.3243	25.6937
EnteroTip	Pbld2	133.024	-0.619875	0.245617	5.56615e-05	0.0103596	161.476	183.555	167.847	176.359	74.934	105.36	119.989	74.6723
EnteroTip	Mycbp2	79.0342	-0.570693	0.488926	0.000642583	0.0499656	52.6552	101.882	175.325	119.042	44.2792	36.3311	59.4007	43.3581
EnteroTip	Cldn4	149.869	-0.535674	0.29475	0.000318672	0.0322539	181.661	200.395	215.21	182.238	94.2352	98.094	153.254	73.8693
EnteroTip	Mcm10	138.18	-0.516702	0.281764	0.00034219	0.0338522	197.457	159.979	182.804	174.89	90.8291	88.103	72.4688	138.906
EnteroTip	Zc3h3	327.444	0.503161	0.225961	0.000215757	0.0255842	262.399	266.913	220.195	229.267	426.897	421.441	294.627	497.815
EnteroTip	Sgpp2	1669.52	0.504211	0.117024	9.06542e-07	0.000452488	1335.69	1249.52	1345.27	1432.92	1909.68	2229.82	1862.8	1990.46
EnteroTip	Rhoc	221.384	0.505182	0.197203	0.000119217	0.0172426	156.211	159.979	159.538	201.343	315.631	248.868	293.439	236.061
EnteroTip	Sgms1	1863.83	0.5093	0.355878	0.0006309	0.0498411	1076.8	1109.75	1947.69	802.435	1777.98	2457.8	2614.82	3123.39
EnteroTip	Elmo1	4787.66	0.51173	0.162616	3.28965e-05	0.00712511	3563.88	3397.46	4308.35	3653.58	5973.15	6068.21	4738.99	6597.65
EnteroTip	Stxbp6	357.282	0.515072	0.239432	0.000229489	0.0256117	273.807	213.867	216.872	349.779	388.294	447.781	441.941	525.917
EnteroTip	Marveld3	414.704	0.515406	0.141068	8.11743e-06	0.00254679	325.585	297.225	312.428	374.763	549.516	483.204	483.521	491.392
EnteroTip	Elac1	49.9748	0.529761	0.36139	0.000506386	0.0431056	33.3483	26.9439	23.2659	49.9685	68.1218	71.754	62.9647	63.4313
EnteroTip	Neat1	12317.2	0.530582	0.246956	0.000208567	0.0255324	7470.02	8020.86	10089.1	10215.6	15205.9	13312.6	21544.6	12679
EnteroTip	Cdc42se2	1913.09	0.543187	0.253527	0.00019237	0.0245629	1368.16	1637.68	1277.96	1219.82	3407.23	2088.13	1859.24	2446.52
EnteroTip	B4galt4	164.937	0.551034	0.256897	0.000175034	0.0228816	121.985	132.193	98.8802	119.042	172.575	272.483	228.099	174.235
EnteroTip	Trak1	1605.24	0.56035	0.226139	9.72109e-05	0.014826	1171.58	1049.97	1098.48	1368.25	1953.96	1986.4	1519.47	2693.82
EnteroTip	Tspan7	367.248	0.564473	0.185814	3.0184e-05	0.00686426	287.849	255.125	235.152	324.795	455.281	537.701	450.257	391.829
EnteroTip	Plekhm1	375.36	0.567791	0.30114	0.000238595	0.0262001	379.118	209.657	202.746	239.555	574.494	554.958	401.549	440.807
EnteroTip	Rab8b	170.873	0.572738	0.30352	0.000230904	0.0256117	119.352	102.724	94.7256	152.845	292.924	247.96	178.202	178.25
EnteroTip	Pxk	963.6	0.578996	0.157417	5.15751e-06	0.00182692	582.718	694.647	820.124	827.419	1127.42	1232.53	1201.08	1222.86
EnteroTip	Skap2	684.269	0.584511	0.31004	0.00021739	0.0255842	349.28	468.15	556.72	484.988	594.931	1059.96	773.397	1186.73
EnteroTip	Ppt1	203.796	0.588812	0.398672	0.000383786	0.0360201	194.824	95.1456	102.204	121.982	253.186	411.45	209.09	242.484
EnteroTip	Tead1	260.836	0.589077	0.226114	6.02786e-05	0.0105066	155.333	217.235	210.224	169.011	365.587	396.918	269.679	302.704
EnteroTip	Rgs3	142.765	0.590203	0.190933	2.07334e-05	0.00529472	88.6363	123.773	99.7111	110.225	182.794	184.38	166.322	186.279
EnteroTip	Psd3	748.669	0.605982	0.37233	0.00028865	0.0301873	463.366	390.686	502.71	570.228	743.663	1132.62	633.211	1552.86
EnteroTip	Mep1b	2068.72	0.606007	0.15318	1.70849e-06	0.000781706	1497.16	1728.62	1343.61	1648.96	2752.12	2948.27	2292.87	2338.12
EnteroTip	H3f3a	426.646	0.609323	0.257462	8.3014e-05	0.0136056	403.69	287.963	265.065	236.615	676.677	562.224	541.734	439.201
EnteroTip	Tgm2	150.239	0.611586	0.547543	0.000630609	0.0498411	55.288	107.776	69.7978	95.5279	171.44	359.678	90.289	252.119
EnteroTip	Radx	44.6848	0.61288	0.486958	0.000474838	0.0413825	17.5517	17.6819	27.4206	42.6201	79.4755	50.8636	71.2808	50.5844
EnteroTip	H2-Aa	12.0749	0.61593	1.57066	2.92464e-05	0.00686426	0	0.841996	0	0	44.2792	0	22.5723	28.9054
EnteroTip	Diaph2	974.156	0.618331	0.150426	8.71898e-07	0.000452488	740.684	697.173	761.128	718.664	1344.27	1257.06	962.291	1311.98
EnteroTip	Ick	548.07	0.626317	0.201814	1.5935e-05	0.0044478	457.223	391.528	364.777	370.354	663.052	652.144	577.374	908.111
EnteroTip	Sptlc2	3706.3	0.6393	0.218733	2.23904e-05	0.00558794	2506.39	2425.79	3391.84	2213.31	3910.19	5977.38	4463.37	4762.16
EnteroTip	Gm9926	808.207	0.639934	0.150488	4.08223e-07	0.000280169	709.091	531.3	542.595	615.788	1121.74	1008.19	939.719	997.236
EnteroTip	Dll4	54.0777	0.641	0.336354	0.000133322	0.0185317	45.6345	31.9959	30.7443	33.8022	66.9865	71.754	61.7767	89.9279
EnteroTip	Atp10b	2079.7	0.642472	0.435845	0.00032016	0.0322539	674.865	1421.29	1581.25	1371.19	2061.82	3879.26	1940.03	3707.92
EnteroTip	Dynlt1b	38.484	0.649041	0.537654	0.000426392	0.0390836	8.77587	24.4179	29.9133	22.0449	42.0085	55.405	54.6486	70.6576
EnteroTip	Slc5a8	1205.01	0.655499	0.212813	1.35149e-05	0.00390545	738.051	790.635	985.478	905.311	1399.9	1912.83	1188.01	1719.87
EnteroTip	Gpr160	313.504	0.656387	0.340856	0.000136891	0.01879	273.807	154.085	169.509	220.449	412.137	433.249	282.747	562.049
EnteroTip	Ppnr	97.7483	0.663804	0.331432	0.000106638	0.0158241	55.288	72.4117	73.1215	54.3774	160.086	153.499	85.537	127.665
EnteroTip	Alpk1	890.061	0.677217	0.319973	8.91544e-05	0.0139858	418.609	646.653	540.102	736.3	938.946	1201.65	945.659	1692.57
EnteroTip	Gm42716	25.7615	0.687129	0.728491	0.000599613	0.0491369	15.7966	15.9979	6.64741	5.87864	22.7073	69.0291	45.1445	24.8908
EnteroTip	Muc13	11948	0.689611	0.268468	3.41098e-05	0.00712511	6683.7	7315.26	9871.4	8472.59	13487	20359.1	11210.1	18184.7
EnteroTip	Ptk6	279.961	0.704117	0.373459	0.000119337	0.0172426	193.947	193.659	122.977	195.465	362.181	458.68	219.782	492.997
EnteroTip	Ly6m	1803.96	0.705956	0.313402	5.93964e-05	0.0105066	1453.28	1110.59	1302.89	855.342	2928.1	1961.88	1717.87	3101.71
EnteroTip	Rdh16	206.048	0.710756	0.605944	0.000462357	0.0406171	134.271	51.3618	75.6143	164.602	464.364	257.951	146.126	354.091
EnteroTip	Tcf7l2	4945.59	0.717729	0.19995	1.83195e-06	0.000804664	3532.29	3426.08	3804.81	3053.95	7215.24	6892.92	4531.08	7108.32
EnteroTip	Pax8	89.1148	0.732766	0.429562	0.000149464	0.0200154	46.5121	35.3638	49.8556	85.2403	88.5584	134.425	118.801	154.162
EnteroTip	46084	3010.41	0.750892	0.28244	1.93869e-05	0.00519237	1919.28	2531.88	1563.8	1910.56	4603.9	3762.09	5056.18	2735.57
EnteroTip	Ypel2	1035.45	0.761748	0.610866	0.000368709	0.0352069	662.578	348.586	536.778	574.637	790.213	2568.61	2127.73	674.459
EnteroTip	Cerk	485.549	0.77605	0.189172	1.39062e-07	0.000127254	299.257	344.376	321.568	374.763	523.403	753.871	572.622	694.532
EnteroTip	Plac8	1278.09	0.780939	0.390122	7.40367e-05	0.0123181	715.234	1072.7	875.796	460.004	1447.59	2159.89	1280.68	2212.87
EnteroTip	Exd1	29.4736	0.785772	0.489845	0.000127023	0.0178826	11.4086	19.3659	19.9422	16.1663	32.9256	39.9642	53.4606	42.5552
EnteroTip	Bcl2l1	1053.16	0.793164	0.227243	1.27303e-06	0.000607789	727.52	745.167	764.452	584.925	1808.63	1290.66	1049.02	1454.9
EnteroTip	Prom1	249.034	0.807689	0.787422	0.000539951	0.0451666	166.742	137.245	91.4019	13.2269	257.728	607.638	402.737	315.55
EnteroTip	Gm15788	54.7509	0.828107	0.861631	0.000542937	0.0451666	20.1845	17.6819	27.4206	14.6966	31.7902	122.618	23.7603	179.856
EnteroTip	Sct	26.679	0.856448	1.03319	0.000558043	0.0460742	2.63276	8.41996	14.1257	1.46966	80.6108	27.2483	70.0928	8.8322
EnteroTip	Agr2	6.09925	0.950874	1.2742	5.69915e-05	0.0104304	0.877587	2.52599	0	0	10.2183	7.26622	14.2562	13.6498
EnteroTip	Socs3	176.085	0.954013	0.724337	0.000247087	0.0266006	74.5949	74.0957	111.344	55.8471	188.47	278.841	86.725	538.764
EnteroTip	Il18	93.6165	1.00132	0.472576	3.43895e-05	0.00712511	57.9208	61.4657	47.3628	38.2112	76.0694	167.123	110.485	190.294
EnteroTip	Abca1	20.2304	1.01923	1.08024	0.000323342	0.0322783	14.0414	4.20998	1.66185	0	14.7597	48.1387	33.2644	45.7669
EnteroTip	Hist1h1e	100.799	1.03249	0.704578	0.000166721	0.0220573	15.7966	89.2516	24.9278	52.9078	160.086	128.067	165.134	170.221
EnteroTip	Bco2	30.9967	1.0396	0.642444	9.15667e-05	0.0141619	14.0414	14.3139	16.6185	14.6966	23.8426	45.4139	42.7685	76.2781
EnteroTip	Ppm1j	57.2849	1.08083	0.357758	2.28018e-06	0.000937835	31.5931	34.5218	32.4061	32.3325	60.1743	103.544	93.8531	69.8547
EnteroTip	Gm31084	31.2007	1.08306	0.954795	0.000263994	0.0281448	22.8173	3.36799	8.30926	5.87864	59.0389	40.8725	20.1962	89.1249
EnteroTip	H2-Eb1	10.8307	1.09319	2.0302	5.291e-07	0.000341767	0	0	0.830926	0	36.3316	2.72483	15.4442	31.3142
EnteroTip	Sntg1	63.5653	1.15631	1.18847	0.0004288	0.0390836	1.75517	11.7879	0.830926	41.1505	183.929	98.094	61.7767	109.198
EnteroTip	Tm4sf20	903.514	1.15957	0.563448	4.55137e-05	0.00908702	442.304	387.318	727.06	220.449	1119.47	1835.63	729.44	1766.44
EnteroTip	Lgmn	347.647	1.21416	0.330092	3.90225e-07	0.000280169	293.114	135.561	175.325	163.132	525.673	548.6	382.54	557.232
EnteroTip	Abi3bp	1230.98	1.22988	0.395322	3.03721e-06	0.00119113	863.546	461.414	611.562	677.513	2602.25	1449.61	1054.96	2126.95
EnteroTip	Casp4	683.36	1.25259	0.351054	7.0431e-07	0.000407054	476.53	390.686	274.206	329.204	791.349	1563.15	831.609	810.154
EnteroTip	Arhgef10l	63.9005	1.25521	1.02426	0.000228729	0.0256117	8.77587	30.3119	28.2515	5.87864	70.3926	108.993	24.9483	233.652
EnteroTip	Gm10848	9.83012	1.35216	2.17889	1.99504e-08	2.58035e-05	0.877587	0	0	0	31.7902	11.8076	26.1363	8.02927
EnteroTip	Tha1	35.2398	1.37416	0.644046	3.06301e-05	0.00686426	14.0414	15.1559	11.633	20.5752	49.956	44.5056	29.7003	96.3513
EnteroTip	Ncald	23.0346	1.40439	1.42735	0.000219007	0.0255842	1.75517	7.57797	0.830926	2.93932	5.67682	74.4788	8.31609	82.7015
EnteroTip	Il7	67.7755	1.45296	0.664506	3.31932e-05	0.00712511	38.6138	23.5759	20.7732	27.9235	45.4146	129.884	66.5287	189.491
EnteroTip	Stom	381.071	1.48586	0.728544	5.30565e-05	0.0100451	146.557	160.821	191.944	80.8313	368.993	701.191	179.39	1218.84
EnteroTip	Smim11	23.411	1.48831	0.917144	6.94855e-05	0.0117388	16.6742	7.57797	1.66185	2.93932	39.7377	49.047	43.9565	25.6937
EnteroTip	Heg1	83.4119	1.59785	0.32407	1.60489e-08	2.51761e-05	37.7363	53.0458	34.8989	27.9235	97.6413	178.931	127.117	110.001
EnteroTip	Gm15657	606.985	1.64647	0.287498	1.02807e-09	2.82232e-06	207.111	187.765	304.95	417.384	975.278	1142.61	752.012	868.767
EnteroTip	Gml	18.7188	1.82086	0.574344	2.30594e-06	0.000937835	9.65346	8.41996	4.98556	2.93932	36.3316	32.698	20.1962	34.5259
EnteroTip	Nos2	566.88	1.82936	0.412156	3.72907e-07	0.000280169	217.642	117.879	199.422	352.718	602.878	1388.76	545.298	1110.45
EnteroTip	Hsf2bp	33.3758	1.88526	0.587364	3.9435e-06	0.00144345	19.3069	10.946	9.97111	4.40898	40.8731	66.3043	30.8883	84.3074
EnteroTip	Gm47914	80.3127	1.91522	0.580367	5.35507e-06	0.00183763	19.3069	56.4138	10.802	20.5752	153.274	153.499	160.382	68.2488
EnteroTip	Barx2	71.8328	1.93605	0.373355	2.11485e-08	2.58035e-05	24.5724	32.8379	13.2948	38.2112	149.868	128.975	71.2808	115.622
EnteroTip	Fam129a	57.7499	2.02197	0.399715	3.53224e-08	3.52614e-05	22.8173	27.7859	8.30926	22.0449	124.89	89.0113	106.921	60.2196
EnteroTip	Qsox1	25.6301	2.03894	0.972271	2.44185e-05	0.00595865	9.65346	8.41996	4.15463	0	79.4755	15.4407	30.8883	57.0078
EnteroTip	Gm16685	81.4607	2.09095	0.694389	1.03305e-05	0.00306594	32.4707	7.57797	19.9422	30.8629	54.4975	168.031	67.7168	270.587
EnteroTip	Gml2	65.8113	2.12761	0.387329	6.26678e-09	1.14693e-05	17.5517	27.7859	10.802	32.3325	122.619	87.1947	74.8448	153.359
EnteroTip	Gm47465	14.0034	2.1786	1.82042	3.00479e-05	0.00686426	1.75517	0	2.49278	0	7.94755	27.2483	5.94007	66.643
EnteroTip	Cd38	1138.43	2.28914	0.524889	8.62385e-07	0.000452488	411.588	277.859	148.736	402.687	844.711	3302.5	686.672	3032.66
EnteroTip	Chst4	21.026	2.33631	1.87615	5.91242e-05	0.0105066	0	3.36799	2.49278	0	13.6244	57.2215	2.37603	89.1249
EnteroTip	Gm16014	72.4916	2.36406	0.667417	3.92718e-06	0.00144345	20.1845	14.3139	10.802	23.5146	51.0914	238.877	33.2644	187.885
EnteroTip	H2-Ab1	14.1279	2.40465	2.70925	2.50041e-08	2.7457e-05	0	0	0	1.46966	62.445	7.26622	22.5723	19.2703
EnteroTip	Tat	93.0155	2.42361	0.70752	5.52824e-06	0.00183956	23.6949	8.41996	5.81648	45.5595	91.9645	187.105	74.8448	306.718
EnteroTip	8030442B05Rik	33.842	2.6728	0.494591	1.36924e-09	3.00713e-06	1.75517	10.104	11.633	5.87864	44.2792	70.8457	45.1445	81.0957
EnteroTip	Cyp2j11	28.4302	3.56372	0.68702	1.2318e-10	4.5088e-07	2.63276	5.89397	0.830926	4.40898	27.2487	64.4877	36.8284	85.1103
EnteroTip	Cd74	39.6919	5.71056	0.74738	3.28919e-23	1.80593e-19	0	1.68399	0.830926	2.93932	119.213	50.8636	66.5287	75.4752
EnteroTip	Cerkl	27.1144	6.1325	1.08471	2.33731e-24	2.5666e-20	0.877587	0.841996	0	0	69.2572	43.5973	60.5887	41.7522
Goblet	Tenm3	47.569	-2.36704	0.337839	3.79007e-13	6.13651e-09	56.5721	110.763	83.2577	71.5938	8.42711	14.2468	20.8588	14.8328
Goblet	Scin	1250.34	-1.42861	0.360171	1.49207e-06	0.00787726	1073.88	1495.66	1706.78	3151.38	667.848	503.665	849.25	554.277
Goblet	Prickle2	9.86172	0.667158	1.23449	5.82834e-05	0.0496667	3.96997	1.411	0	0	23.1745	29.3316	1.48991	19.5168
Goblet	Casp4	203.853	0.695981	0.521715	3.15036e-05	0.0405942	116.122	179.902	134.348	96.7145	280.201	363.711	195.178	264.648
Goblet	Il7	26.6482	0.844883	0.690053	3.25937e-05	0.0405942	12.9024	15.521	15.1378	15.0724	26.3347	40.2261	37.2478	50.7436
Goblet	Fam124a	9.00223	0.979189	1.22099	2.99118e-05	0.0405942	1.98499	0.705499	4.73055	1.25603	16.8542	12.5707	25.3285	8.58738
Goblet	Ptk6	28.4775	1.01417	0.900138	4.44076e-05	0.0473417	15.8799	18.343	6.62277	7.53619	37.922	51.9588	20.8588	68.6991
Goblet	Lgmn	26.1821	1.02038	0.776543	2.8713e-05	0.0405942	16.8724	10.5825	15.1378	8.79222	35.8152	36.0359	25.3285	60.8924
Goblet	Muc4	34.179	1.08123	0.935182	5.26311e-05	0.0473417	17.8649	4.23299	19.8683	13.8164	86.3778	35.1979	64.0662	32.0075
Goblet	Tifa	90.4022	1.14888	0.750483	2.84615e-05	0.0405942	29.7748	54.3234	45.4133	43.9611	77.9507	187.722	67.046	217.027
Goblet	Cyp2d12	26.1957	1.26845	1.13096	4.79508e-05	0.0473417	18.8574	6.34949	4.73055	1.25603	42.1355	52.7968	67.046	16.3941
Goblet	Alpk1	163.406	1.47897	0.507479	5.14716e-06	0.0119054	62.527	90.3039	70.9583	87.9222	164.329	294.992	116.213	420.001
Goblet	C2cd4b	14.6462	1.80645	1.38322	1.30772e-05	0.0264667	3.96997	1.411	3.78444	1.25603	12.6407	43.5783	4.46973	46.0596
Goblet	Fut2	86.8567	2.16444	0.315049	4.4199e-12	3.57813e-08	37.7147	17.6375	24.5989	41.4491	115.873	175.151	101.314	181.116
Goblet	Socs3	66.4351	2.17233	0.618494	2.46038e-06	0.00796721	26.7973	20.4595	22.7066	8.79222	61.0965	155.876	32.7781	202.975
Goblet	Dclk1	12.157	2.1731	1.62565	1.94608e-06	0.00787726	2.97748	1.411	0	0	44.2423	16.7609	2.97982	28.8848
Paneth	Reg4	741.611	-1.24427	0.33795	2.66444e-06	0.00303114	635.175	867.201	1359.05	1403.24	536.728	357.537	505.4	268.557
Paneth	Pnliprp2	285.951	-1.21283	0.457217	9.27382e-06	0.00767282	267.185	308.117	439.309	649.507	225.612	158.988	148.324	90.5661
Paneth	Plcl1	153.929	-1.14267	0.213465	4.61873e-08	0.00042035	249.568	151.574	199.096	251.668	85.5028	97.7816	113.532	82.7136
Paneth	Pex5l	30.4288	-1.05283	1.02157	8.91993e-05	0.0487826	10.7657	49.6963	93.0557	47.0289	5.74809	10.4499	21.9739	4.71153
Paneth	9030622O22Rik	204.575	-0.699323	0.66489	0.000101843	0.0487826	326.885	236.058	450.13	163.966	186.094	95.5423	113.532	64.3909
Paneth	Them7	20.3419	0.698563	0.76818	8.94098e-05	0.0487826	8.80828	6.21204	7.5743	16.5237	26.5849	26.1249	45.779	25.1282
Paneth	Alpk1	162.01	0.724748	0.38176	1.8639e-05	0.0141361	82.2107	134.18	135.255	100.413	205.494	191.831	192.272	254.423
Paneth	Slc5a9	33.9137	1.05554	0.719395	3.19789e-05	0.0223877	10.7657	19.8785	12.9845	24.15	28.7404	55.9818	43.9479	74.861
Paneth	Nfasc	199.353	1.1378	0.274241	1.21509e-06	0.00184309	85.1467	141.635	127.681	125.834	178.909	290.359	369.895	275.363
Paneth	Ndrg3	122.789	1.22757	0.327085	1.97044e-06	0.00256185	60.6793	79.5141	67.0867	73.721	112.088	199.295	131.844	258.087
Paneth	Fbln1	40.7645	1.33183	0.567032	8.21059e-06	0.00747246	16.6379	19.8785	24.887	19.0658	50.2958	83.5995	27.4674	84.2841
Paneth	Lgmn	52.0373	1.68955	0.357723	1.97574e-07	0.000685397	31.3183	23.6058	27.0511	7.62631	59.6364	73.1496	78.7399	115.171
Paneth	Fut2	28.1893	1.90697	0.917327	7.767e-06	0.00747246	4.89349	1.24241	2.16409	21.6079	48.8587	41.7998	23.8051	81.143
Paneth	Tha1	18.0669	2.02455	0.602591	5.3949e-07	0.00101916	6.85089	3.72723	5.41021	6.35526	17.2443	40.3069	20.1428	44.4978
Paneth	Podxl	16.5812	2.32783	0.839038	5.59917e-07	0.00101916	2.93609	2.48482	7.5743	0	16.5258	35.0819	14.6493	53.3974
Paneth	Socs3	40.3282	2.49285	0.564689	2.2593e-07	0.000685397	4.89349	11.1817	14.0666	5.0842	25.1479	80.6138	29.2986	152.34
Stem-TA	Hcn1	72.2278	-1.11356	0.417103	5.3912e-06	0.00507004	59.1127	105.473	137.483	121.196	34.1713	24.6746	43.0304	52.6816
Stem-TA	Cbr1	36.5778	-0.854301	0.416817	1.91989e-05	0.0111591	61.3575	51.7414	47.0026	44.0713	21.0285	27.2272	25.3769	14.8167
Stem-TA	Aadac	61.6127	-0.765498	0.319142	1.94941e-05	0.0111591	89.0432	69.6519	90.4801	80.2726	28.038	46.7967	50.7538	37.8649
Stem-TA	Fabp2	271.837	-0.747368	0.360854	3.45338e-05	0.0168397	328.487	439.802	263.215	439.139	226.056	195.695	97.0942	185.209
Stem-TA	Cpm	158.991	-0.737061	0.243944	1.06166e-05	0.00735677	224.479	219.901	196.236	187.303	148.952	76.5764	118.058	100.424
Stem-TA	Gm15592	105.67	-0.686604	0.306758	3.31149e-05	0.0168397	133.939	93.5326	168.034	158.971	60.4569	69.7696	78.3374	82.3151
Stem-TA	Bex1	70.5528	-0.544685	0.403218	0.000131526	0.0428324	81.5606	89.5525	135.133	67.6808	41.1808	53.6035	43.0304	52.6816
Stem-TA	Arhgap24	33.2854	-0.54456	0.609806	0.000162063	0.0474005	23.9444	35.821	68.1538	69.2548	19.2761	19.5695	15.4468	14.8167
Stem-TA	Zfp36l2	524.976	-0.536774	0.137828	4.77148e-06	0.00483241	530.518	718.41	695.639	579.222	408.303	411.811	436.924	418.984
Stem-TA	Arg2	59.3875	-0.505893	0.432945	0.00016921	0.0474005	110.743	73.632	81.0795	51.9411	46.4379	32.3322	35.307	43.627
Stem-TA	Smoc1	29.1107	-0.503723	0.66173	0.000184215	0.0496903	65.8471	42.7862	35.252	33.0534	17.5237	24.6746	5.51672	8.23151
Stem-TA	Tex12	16.6167	0.50671	0.705838	0.000134004	0.0428324	11.9722	5.97017	4.70026	6.29589	14.8952	35.7356	25.3769	27.9871
Stem-TA	Gpr160	293.261	0.563938	0.2472	4.62421e-05	0.0217437	261.144	208.956	168.034	247.114	305.789	398.197	332.106	424.746
Stem-TA	Ptpn22	402.889	0.563986	0.337956	9.68948e-05	0.0364491	393.586	230.846	236.188	284.889	556.379	585.384	349.76	586.083
Stem-TA	Ces1f	126.016	0.566718	0.536849	0.000150843	0.046186	117.477	61.6917	75.2042	34.6274	234.818	131.882	230.599	121.826
Stem-TA	Slc5a9	174.666	0.568311	0.32532	8.34811e-05	0.0324608	151.897	115.423	126.907	105.456	172.609	269.719	178.742	276.579
Stem-TA	Adgrg6	147.243	0.577616	0.190022	1.60115e-05	0.0105404	122.715	91.5425	115.156	124.344	187.504	179.529	190.878	166.276
Stem-TA	Cd38	1700.71	0.62918	0.134267	4.45707e-07	0.000652019	1405.99	1113.44	1339.57	1353.62	1798.81	2259	1875.68	2459.57
Stem-TA	Parp3	35.5487	0.653377	0.492247	7.32162e-05	0.030754	24.6927	15.9204	25.8514	18.8877	66.5902	41.6916	39.7204	51.0353
Stem-TA	Sulf2	183.092	0.657969	0.41427	7.47478e-05	0.030754	134.687	86.5674	132.782	119.622	267.237	266.316	129.091	328.437
Stem-TA	Alpk1	1124.56	0.671336	0.171265	3.17989e-06	0.00380604	799.144	785.077	840.172	912.904	1287.12	1499.2	1060.31	1812.58
Stem-TA	Ttc39a	57.0441	0.788005	0.446389	3.44818e-05	0.0168397	32.1753	44.7762	31.7268	28.3315	73.5997	98.6984	47.4438	99.6012
Stem-TA	Pde11a	665.871	0.806016	0.180353	4.00532e-07	0.000652019	474.398	370.15	475.902	525.707	732.492	997.194	678.556	1072.57
Stem-TA	Rassf4	257.229	0.830699	0.262039	6.39988e-06	0.00561739	172.849	138.309	200.936	166.841	268.989	433.933	240.529	435.447
Stem-TA	Skap2	250.404	0.902955	0.319531	8.30822e-06	0.00633207	138.429	160.199	173.91	147.953	252.342	401.6	215.152	513.646
Stem-TA	Il18	130.485	0.91599	0.472866	2.29704e-05	0.0126012	120.47	45.7713	64.6286	61.385	136.685	232.282	135.711	246.945
Stem-TA	6430548M08Rik	82.1843	0.936134	0.21866	2.64494e-07	0.000580389	49.3853	45.7713	59.9283	56.663	112.152	135.285	87.1641	111.125
Stem-TA	Fam3b	360.883	1.00321	0.194319	4.35459e-09	2.86662e-05	250.668	227.861	200.936	228.226	438.093	569.218	349.76	622.302
Stem-TA	Fam129a	43.6283	1.06562	0.484811	8.65693e-06	0.00633207	30.6788	25.8707	19.9761	14.1658	60.4569	62.1119	41.927	93.8392
Stem-TA	Socs3	112.253	1.27864	1.23636	7.46745e-05	0.030754	29.9305	17.9105	30.5517	29.9055	75.3521	231.431	57.3739	425.569
Stem-TA	Il7	51.7242	1.38042	0.34879	1.04046e-07	0.000273973	35.9166	22.8856	23.5013	18.8877	76.2283	88.4882	50.7538	97.1318
Stem-TA	Hgf	102.839	1.5731	0.353641	2.58901e-08	8.52174e-05	55.3714	25.8707	49.3528	58.237	116.533	222.922	105.921	188.501
Stem-TA	Rhoj	20.9875	1.84314	1.01753	7.56818e-06	0.00622767	5.9861	3.98011	2.35013	11.0178	26.2856	57.8577	11.0334	49.389
Stem-TA	Ppfia2	14.887	2.11767	1.28817	3.66365e-06	0.00401963	0.748262	6.96519	2.35013	0	11.3904	38.2882	16.5501	42.8038
Stem-TA	Ceacam10	27.8132	2.29566	0.426445	8.09648e-10	1.06598e-05	12.7205	5.97017	4.70026	9.44384	57.8283	36.5865	60.6839	34.5723
Stem-TA	Fut2	63.6317	2.63579	0.503933	2.3249e-08	8.52174e-05	16.4618	8.95525	15.2759	18.8877	77.1044	182.082	26.4802	163.807
Stem-TA	Pla2g5	124.97	2.83671	0.615953	3.65346e-07	0.000652019	29.9305	12.9354	17.626	33.0534	174.361	320.77	62.8906	348.193
Stem-TA	Tat	20.9618	2.84644	1.15952	1.35409e-06	0.0017828	2.99305	2.98508	2.35013	1.57397	30.6665	27.2272	4.41337	95.4855

### Sheet: Table S7e
Supplementary Table 7e -- Quantification of protein biomarkers in serum (i, ELISA) and intestinal tissue (i, Luminex and ii, immunofluorescence) of aSI-L and aSI-H adult female mice.
(i) Serum and intestinal tissue proteins quantified with ELISAs
Group	Serum LCN2 (ng/mL)	Duodenal Tissue IL-22 (pg/mL)	Ileal Tissue IL-22 (pg/mL
aSI-H	190.646	0.97	3.23
aSI-H	103.503	1.12	1.26
aSI-H	127.222	0.55	2.3
aSI-H	185.253	0.98	2.95
aSI-L	297.385	1.62	2.2
aSI-L	204.996	1.55	4.04
aSI-L	606.727	1.76	1.76
aSI-L	752.845	7.27	5.07
aSI-L	249.17
median aSI-L	156.237	0.975	2.625
median aSI-H	297.385	1.69	3.12
(ii) Zonula Occludens quantified with immunofluorescence
Tissue	Replicate	Mouse	Group	ZO-1 Fluorescence (normalized units)
Duodenum	villus 1	mouse 1	aSI-H	1.79899
Duodenum	villus 1	mouse 2	aSI-H	1.87351
Duodenum	villus 1	mouse 3	aSI-H	2.34258
Duodenum	villus 1	mouse 4	aSI-H	1.95784
Duodenum	villus 2	mouse 1	aSI-H	1.81784
Duodenum	villus 2	mouse 2	aSI-H	1.95685
Duodenum	villus 2	mouse 3	aSI-H	2.34119
Duodenum	villus 2	mouse 4	aSI-H	1.97133
Duodenum	villus 3	mouse 1	aSI-H	1.79899
Duodenum	villus 3	mouse 2	aSI-H	2.03869
Duodenum	villus 3	mouse 3	aSI-H	2.21082
Duodenum	villus 3	mouse 4	aSI-H	1.81619
Ileum	villus 1	mouse 1	aSI-H	1.03158
Ileum	villus 1	mouse 2	aSI-H	1.24674
Ileum	villus 1	mouse 3	aSI-H	1.65731
Ileum	villus 1	mouse 4	aSI-H	1.27929
Ileum	villus 2	mouse 1	aSI-H	1.34737
Ileum	villus 2	mouse 2	aSI-H	1.29895
Ileum	villus 2	mouse 3	aSI-H	1.76366
Ileum	villus 2	mouse 4	aSI-H	1.36758
Ileum	villus 3	mouse 1	aSI-H	1.50105
Ileum	villus 3	mouse 2	aSI-H	1.20105
Ileum	villus 3	mouse 3	aSI-H	1.64549
Ileum	villus 3	mouse 4	aSI-H	1.48154
Duodenum	villus 1	mouse 1	aSI-L	1.56784
Duodenum	villus 1	mouse 2	aSI-L	1.86012
Duodenum	villus 1	mouse 3	aSI-L	1.73786
Duodenum	villus 1	mouse 4	aSI-L	1.51939
Duodenum	villus 2	mouse 1	aSI-L	1.58794
Duodenum	villus 2	mouse 2	aSI-L	1.8497
Duodenum	villus 2	mouse 3	aSI-L	1.58391
Duodenum	villus 2	mouse 4	aSI-L	1.55312
Duodenum	villus 3	mouse 1	aSI-L	1.6005
Duodenum	villus 3	mouse 2	aSI-L	1.83482
Duodenum	villus 3	mouse 3	aSI-L	1.50902
Duodenum	villus 3	mouse 4	aSI-L	1.39966
Ileum	villus 1	mouse 1	aSI-L	1.31158
Ileum	villus 1	mouse 2	aSI-L	1.26105
Ileum	villus 1	mouse 3	aSI-L	1.94239
Ileum	villus 1	mouse 4	aSI-L	1.48475
Ileum	villus 2	mouse 1	aSI-L	1.29895
Ileum	villus 2	mouse 2	aSI-L	1.34
Ileum	villus 2	mouse 3	aSI-L	1.4452
Ileum	villus 2	mouse 4	aSI-L	1.51685
Ileum	villus 3	mouse 1	aSI-L	1.37474
Ileum	villus 3	mouse 2	aSI-L	1.32421
Ileum	villus 3	mouse 3	aSI-L	2.19202
Ileum	villus 3	mouse 4	aSI-L	1.48154

### Sheet: Table S7f
Supplementary Table 7f -- Immune cells quantified by flow cytometry in the small intestinal and colonic lamina propria of aSI-L and aSI-H adult females (Wilcoxon rank-sum tests).
		Cells/cm intestine																						% of CD45+
Tissue	Cell Type	aSI-H										aSI-L										P-value		aSI-H										aSI-L										P-value
Small Intestine	B	59570.3	9269.25	38315.8	29095.7	4460.83	67017.9	40931.6	74526	3700.93	11385.1	20613.7	9110.69	5828.24	16181.2	12067.2	33586.1	22631.2	17867.7	26411.2	30121.9	0.393048		25.7	10.6	31.1	38.9	14.6	51	50.6	64.4	8.23	22.3	28.5	11	19.8	22.9	23.9	28.9	27.4	35.7	33.7	50.7	0.911797
	CD8+ T	4882.81	2199.16	3023.56	1530.1	590.499	3696.14	1425.52	2013.26	1018.82	1057.18	2199.3	2074.71	708.405	1940.25	932.705	2077.99	1187.49	924.191	958.93	985.807	0.190316		2.11	2.51	2.45	2.05	1.95	2.81	1.76	1.74	2.27	2.08	3.04	2.49	2.4	2.75	1.85	1.79	1.44	1.85	1.22	1.66	0.468954
	CD4+ T	36132.8	14275.2	14466.2	6017.35	3019.89	15840.6	8336.37	8170.78	9050.92	6722.61	8889.17	13981.8	3928.43	12735.2	7377.33	14980.9	11186.5	7188.15	9345.5	7302.28	0.853428		15.6	16.3	11.7	8.06	9.94	12	10.3	7.07	20.2	13.2	12.3	16.8	13.3	18.1	14.7	12.9	13.5	14.4	11.9	12.3	0.159302
	Th2	1586.91	945.252	2775.94	206.128	205.391	798.799	358.464	388.524	734.499	455.402	406.143	487.106	215.741	382.056	274.015	809.449	1161.68	261.854	308.808	267.75	0.352681		0.69	1.07	2.25	0.27	0.68	0.61	0.45	0.34	1.63	0.89	0.56	0.58	0.74	0.54	0.54	0.7	1.4	0.52	0.4	0.45	0.446578
	Th17	2685.55	1041.71	716.792	523.247	413.991	1083.12	683.582	741.728	819.795	650.575	689.677	2065.69	566.724	3116.38	1349	2561.24	1626.35	1247.66	1836.59	1210.96	0.028806		1.15	1.19	0.58	0.7	1.36	0.83	0.84	0.64	1.82	1.28	0.96	2.48	1.92	4.41	2.67	2.2	1.97	2.49	2.34	2.04	< 0.001
	Treg	9008.79	2912.92	2645.61	1101.99	680.357	3317.05	1842.34	1389.27	1805.44	1658.97	1555.61	2255.12	576.384	1790.42	1038.1	2428.35	1970.55	765.025	1487.15	1119.68	0.190316		3.89	3.32	2.15	1.48	2.24	2.52	2.27	1.2	4.02	3.26	2.14	2.71	1.95	2.54	2.06	2.09	2.39	1.53	1.89	1.89	0.159616
	Rorgt+ Treg	2368.16	1311.78	860.15	428.111	311.295	1015.42	758.61	1247.99	753.453	618.046	666.688	1822.14	634.344	1775.44	700.846	2500.84	2297.54	1894.59	2397.32	1016.23	0.105122		1.02	1.5	0.69	0.57	1.03	0.78	0.93	1.08	1.68	1.22	0.92	2.19	2.15	2.51	1.39	2.16	2.79	3.79	3.05	1.72	0.00105
	gd T	1123.05	887.379	1485.71	824.511	741.332	1584.06	1183.76	977.197	857.705	764.426	812.286	1181.68	859.745	1580.66	1275.22	4880.86	2813.85	1252.79	6151.78	851.932	0.123005		0.49	1.01	1.21	1.1	2.44	1.21	1.46	0.84	1.91	1.5	1.12	1.41	2.92	2.24	2.53	4.21	3.41	2.51	7.84	1.44	0.006441
	NK	756.836	443.69	638.596	325.048	166.88	311.396	166.727	306.11	232.196	178.908	367.828	604.373	286.582	606.795	268.746	374.521	223.731	179.704	300.681	133.875	0.911797		0.33	0.51	0.52	0.43	0.55	0.24	0.2	0.26	0.52	0.35	0.51	0.72	0.97	0.86	0.53	0.32	0.27	0.35	0.38	0.23	0.38231
	ILC1	5053.71	2720.01	2880.2	1989.93	1222.72	3696.14	2617.62	3296.57	2843.22	2716.15	2030.71	2435.53	1036.85	1887.81	1217.26	6004.42	3794.82	1940.8	2559.86	1490.88	0.105122		2.18	3.1	2.33	2.66	4.02	2.81	3.23	2.86	6.32	5.34	2.81	2.92	3.52	2.67	2.41	5.17	4.6	3.88	3.27	2.52	0.868854
	ILC2	20776.4	12056.8	11286.2	4645.8	3562.25	6376.85	5135.2	4367.95	5591.67	5475.67	6628.56	8371.01	2440.78	5026.66	3367.22	11743	6316.09	3594.07	5046.57	3006.1	0.279861		8.96	13.8	9.16	6.22	11.7	4.85	6.35	3.78	12.4	10.7	9.15	10	8.29	7.12	6.67	10.1	7.65	7.19	6.43	5.07	0.630529
	ILC3	17065.4	5652.22	5564.91	5676.44	2907.56	4440.78	3051.11	3096.42	3928.38	3605.27	7149.65	7180.31	2035.05	4247.57	3746.63	9387.19	6290.28	3060.1	5875.48	2458.43	0.684211		7.37	6.44	4.52	7.6	9.57	3.38	3.77	2.68	8.74	7.09	9.87	8.61	6.9	6.02	7.42	8.09	7.62	6.12	7.48	4.15	0.314999
	Eosinophil	625888	428783	527227	179461	76729.8	54697.4	31428.1	34025.3	19049.6	24233.9	216656	350159	121775	175705	130301	60769.1	37345.8	21667.1	32018.5	16369.3	0.739364		31.9	54.4	49.4	28.6	30.9	41.1	38.3	29.3	40.9	45.5	36.9	47.7	49.3	28.7	30.2	51.4	44.1	42.7	39.8	27.3	0.970512
	Neutrophil	3551.14	1490.66	3198.91	1729.74	320.923	125.912	34.1791	34.143	52.1257	12.4694	515.516	1066.06	409.821	1566.36	862.285	120.813	27.5361	26.6989	34.1314	27.9921	0.435872		0.18	0.19	0.3	0.28	0.13	0.095	0.042	0.029	0.11	0.023	0.087	0.14	0.16	0.26	0.2	0.11	0.033	0.052	0.043	0.047	0.810929
	Macrophage	101651	44369	44429.3	34955.2	15083.4	3479.51	2834.36	3826.38	3094.37	3355.88	25775.8	38870.1	10479.7	43721.9	23042.2	3503.59	3011.76	1858.65	3510.66	2306.3	0.481251		5.18	5.63	4.16	5.57	6.08	2.61	3.45	3.29	6.63	6.3	4.4	5.3	4.24	7.14	5.33	2.96	3.55	3.66	4.38	3.84	0.578742
	Monocyte	1176.31	561.188	627.933	439.643	166.297	18.9546	9.17	11.7381	9.00353	3.7896	334.389	524.828	178.565	578.873	301.8	24.1627	11.1865	4.46179	3.87635	7.30228	0.684211		0.06	0.071	0.058	0.07	0.067	0.014	0.011	0.01	0.019	0.00712	0.057	0.071	0.072	0.094	0.07	0.02	0.013	0.00877	0.00483	0.013	0.724523
	DC	37952.8	13591.3	13625	10955	4055.3	1922.53	1558.9	2060.36	1037.78	1409.58	11146.3	14432.8	4508.03	14097.3	6658.76	2090.07	1858.69	1052.55	1722.82	1503.05	0.970512		1.93	1.72	1.28	1.74	1.64	1.45	1.89	1.77	2.22	2.64	1.9	1.97	1.83	2.3	1.54	1.77	2.19	2.07	2.15	2.5	0.127931
	cDC1	11763.1	3682.8	4265.21	4180.21	1721.32	487.403	400.146	353.204	251.151	292.759	3831.54	4264.23	1317.28	4358.57	2299.43	495.335	370.016	236.182	333.188	310.347	0.853428		0.6	0.47	0.4	0.67	0.7	0.36	0.48	0.31	0.54	0.55	0.65	0.58	0.54	0.72	0.53	0.42	0.43	0.47	0.42	0.51	0.838836
	cDC2	25967.7	9820.8	9359.76	6702.76	2275.64	1380.97	1100.4	1636.51	743.976	1073.45	7245.09	10168.5	3161.47	9602.48	4311.43	1486	1419.83	780.428	1324.62	1150.11	0.970512		1.32	1.24	0.87	1.07	0.92	1.04	1.34	1.41	1.59	2.01	1.24	1.38	1.28	1.57	0.99	1.26	1.68	1.53	1.65	1.91	0.224989
Colon	B	57405.7	41333.3	21090.6	31805.5	69030.2	113950	164052	144532	120482	152784	24552	26827	162153	59807.3	59456.1	55388	69102.4	173844	185695	124104	0.795936		38.5	37.4	26.9	32.3	44.4	57.8	69.4	44.4	38.4	62.3	30.9	47.8	62.7	59.3	52.6	37.3	42.1	53.2	45.4	59.3	0.424776
	CD8+ T	2411.72	3840	2377.48	1412.38	2487.89	7147.43	6115.12	7207.44	7583.26	3566.64	1404.3	978.223	3677.69	2513.01	2329.21	4691.5	3592.64	6737.34	11069.4	4994.45	0.684211		1.61	3.47	3.03	1.43	1.6	3.62	2.59	2.21	2.42	1.45	1.77	1.74	1.42	2.49	2.06	3.15	2.19	2.06	2.71	2.39	0.780868
	CD4+ T	10818.8	12720	9874.22	5584.84	13298	20012.8	16528	29174.8	43586	13229.5	8872.2	4646.56	14320.7	8833.92	7907.05	15235.6	21315.2	28694.8	46536.7	19156.2	0.911797		7.26	11.5	12.6	5.67	8.55	10.2	6.99	8.96	13.9	5.4	11.2	8.28	5.54	8.76	6.99	10.2	13	8.78	11.4	9.15	0.839085
	Th2	594.438	1226.66	2665.08	237.194	613.213	1123.17	564.85	1571.83	3012.04	1112.99	790.5	155.626	891.561	417.005	711.021	2055.47	4658.4	1850.15	2710.88	1167.53	0.795936		0.4	1.11	3.39	0.24	0.39	0.57	0.24	0.48	0.97	0.46	1	0.28	0.34	0.41	0.63	1.38	2.84	0.56	0.66	0.56	0.469452
	Th17	883.165	373.333	162.972	183.286	1909.72	694.322	491.174	1188.46	1240.25	885.336	492.9	548.398	612.948	471.874	245.18	721.769	1426.74	1570.88	5105.48	1340.5	0.528849		0.59	0.33	0.21	0.19	1.22	0.35	0.2	0.37	0.39	0.36	0.63	0.98	0.24	0.47	0.21	0.48	0.87	0.48	1.24	0.64	0.054786
	Treg	2173.94	1493.33	1188.74	1088.94	2155	2756.87	2726.02	7552.47	11020.5	2504.24	2473.8	867.061	2563.24	1360.75	1311.71	2934.15	4039.57	5794.81	8539.26	3156.67	0.684211		1.46	1.35	1.51	1.11	1.39	1.39	1.15	2.32	3.52	1.02	3.12	1.55	0.99	1.35	1.16	1.97	2.46	1.78	2.08	1.51	0.305679
	Rorgt+ Treg	1681.41	1346.66	901.142	970.339	1787.08	1613.28	1424.4	3833.74	4252.3	1593.61	1116	815.186	1950.29	1119.33	821.352	1427.85	3094.14	4887.19	8539.26	2248.58	0.911797		1.13	1.22	1.15	0.99	1.15	0.82	0.6	1.18	1.36	0.65	1.41	1.46	0.76	1.11	0.73	0.96	1.89	1.5	2.08	1.08	0.270919
	gd T	1053	906.666	1716	1520.2	4537.77	2511.81	2848.81	5750.61	4890.14	2150.1	1078.8	1126.44	2006.01	834.01	1385.27	4440.45	3283.22	4328.65	12153.8	3394.5	0.911797		0.71	0.82	2.18	1.54	2.92	1.27	1.2	1.76	1.56	0.87	1.36	2.01	0.77	0.83	1.22	2.98	2	1.33	2.97	1.63	0.481251
	NK	1596.49	1533.33	1533.86	1132.06	1261.47	1061.9	491.174	1111.79	1488.3	733.564	1581	422.414	1922.43	779.141	1042.01	894.367	739.155	1466.16	2259.06	799.977	0.739364		1.07	1.39	1.96	1.15	0.81	0.54	0.21	0.34	0.47	0.3	1.99	0.75	0.75	0.78	0.93	0.6	0.45	0.45	0.55	0.38	>0.999
	ILC1	9307.2	5573.33	5713.62	5919.07	5939.4	5758.79	6016.88	17558.5	14174.3	8372.75	5868.3	1956.45	6018.04	3083.64	4854.56	8786.76	7769.73	14417.2	19021.3	6313.33	0.853428		6.25	5.04	7.26	6.01	3.81	2.92	2.54	5.39	4.52	3.42	7.4	3.49	2.33	3.06	4.29	5.9	4.73	4.41	4.64	3.02	0.578742
	ILC2	32269.5	24800	19173.2	21024	25404.5	25526.5	22741.3	60956.5	72289	35160.5	18600	9411.69	23877.1	11851.7	17898.1	38128.3	34551.2	54806.3	66868.3	28107.3	0.528849		21.7	22.4	24.4	21.4	16.3	13	9.62	18.8	23	14.3	23.5	16.7	9.24	11.8	15.9	25.6	21.1	16.8	16.3	13.4	0.541742
	ILC3	1324.75	586.666	431.398	787.053	1278.99	1654.12	1227.93	2683.62	3047.48	2023.63	790.5	674.381	975.145	680.377	882.647	1600.45	1804.91	3874.84	5557.3	1513.47	0.911797		0.89	0.53	0.54	0.8	0.82	0.84	0.52	0.83	0.97	0.83	1	1.2	0.38	0.68	0.78	1.08	1.1	1.19	1.35	0.73	0.159237
	Eosinophil	47385.2	16266.6	17831.1	12075.3	22075.7	22259.2	20801.2	34273.7	30652	29595.5	33759	16600.2	27694.1	7835.31	12626.8	25418.8	25956.4	28380.6	65061	21253.4	0.970512		33.6	15.8	24.6	14	15.6	11.2	8.67	9.95	9.19	11.9	43.7	27	11.6	8.28	12.5	17.8	15.4	8.35	15.3	10	0.970512
	Neutrophil	356.663	94.6666	172.559	420.48	367.928	224.634	157.176	291.364	708.716	404.725	102.3	118.573	156.023	142.66	159.367	76.8842	206.276	307.195	768.082	216.21	0.08921		0.25	0.092	0.23	0.48	0.26	0.12	0.065	0.085	0.21	0.16	0.13	0.2	0.065	0.15	0.16	0.054	0.12	0.09	0.18	0.1	0.171004
	Macrophage	6521.83	4986.66	4352.32	4409.65	6990.62	9781.77	8620.1	26797.9	30155.9	12571.8	3720	2312.16	5572.26	3127.54	3861.58	6856.81	12359.4	17593.9	29684.1	9361.89	0.352681		4.63	4.85	6.01	5.13	4.93	4.91	3.59	7.78	9.04	5.04	4.82	3.75	2.33	3.31	3.82	4.8	7.36	5.18	6.96	4.41	0.14314
	Monocyte	105.3	110.667	95.8662	58.2203	152.427	89.8534	61.3967	536.724	209.071	86.0041	93	45.9468	133.734	80.1089	45.3582	23.536	171.897	275.777	356.932	105.943	0.739364		0.075	0.11	0.14	0.068	0.11	0.045	0.026	0.15	0.063	0.034	0.13	0.075	0.055	0.084	0.045	0.017	0.11	0.081	0.083	0.05	0.838988
	DC	4908.36	4040	3134.82	2975.7	4555.29	5575	5722.18	15373.3	11056	5387.9	2808.6	1674.84	5405.09	2677.61	2488.57	627.626	8491.69	13230.3	19473.1	7675.45	0.528849		3.49	3.93	4.34	3.46	3.22	2.8	2.39	4.46	3.31	2.16	3.63	2.71	2.26	2.83	2.46	0.44	5.06	3.9	4.56	3.62	0.970512
	cDC1	3108.06	2693.33	2118.64	1983.8	2330.21	2899.82	3192.63	9047.63	6307.57	2706.6	1497.3	889.294	2981.16	1426.6	1507.86	549.173	3455.12	6597.71	9442.89	3372.88	0.528849		2.21	2.62	2.92	2.31	1.64	1.45	1.33	2.63	1.89	1.09	1.94	1.44	1.25	1.51	1.49	0.39	2.05	1.95	2.21	1.58	0.197006
	cDC2	1647.44	1253.33	958.662	916.431	2102.44	2573.08	2431.31	6057.31	4571.22	2554.83	1236.9	748.489	2284.62	1163.22	931.683	45.5029	4899.05	6423.16	9668.79	4194.47	0.853428		1.17	1.22	1.32	1.07	1.48	1.29	1.02	1.75	1.37	1.02	1.6	1.21	0.95	1.23	0.92	0.032	2.92	1.9	2.27	1.98	0.564799

### Sheet: Table S7g
Supplementary Table 7g -- Antibodies used for flow cytometry in F.
	Target	Clone	Dilution	Conjugate	Vendor
Myeloid profiling	CD45 (IV)	S18009D or I3/2.3	2 ug administered retro-orbitally	AF647 or PE	Biolegend
	CD11c	N418	1/400	APC-Cy7	Biolegend
	CD11b	M1/70	1/400	PerCP-Cy5.5	Biolegend
	SiglecF	E50-2440 or S17007L	1/200	PE or APC	BD Biosciences or Biolegend
	CD3	145-2C11	1/200	FITC	Biolegend
	CD19	6D5	1/200	FITC	Biolegend
	XCR1	ZET	1/400	BV421	Biolegend
	CD64	X54-5/7.1	1/200	BV605	Biolegend
	NK1.1	PK136	1/200	BV650	Biolegend
	Ly6G	1A8	1/400	BV711	Biolegend
	Ly6C	HK1.4	1/400	BV785	Biolegend
	CD45	30-F11	1/400	BUV563	BD Biosciences
	MHCII	M5/114.15.2	1/400	BUV805	BD Biosciences
Lymphoid profiling	CD45 (IV)	S18009D or I3/2.3	2 ug administered retro-orbitally	AF647 or PE	Biolegend
	Gata3	L50-823	1/200	AF488	BD Biosciences
	CD11b	M1/70	1/400	PerCP-Cy5.5	Biolegend
	CD3	17A2	1/200	AF700	Biolegend
	TCRgd	GL3	1/200	Biotin	Biolegend
	Biotin	Streptavidin	1/200	APC-Cy7	Biolegend
	T-bet	O4-46	1/200	BV421	Biolegend
	CD64	X54-5/7.1	1/200	BV605	BD Biosciences
	NK1.1	PK136	1/200	BV650	Biolegend
	CD49a	Ha31/8	1/200	BV711	Biolegend
	CD8a	53-6.7	1/200	BV785	BD Biosciences
	CD4	GK1.5	1/200	BUV395	Biolegend
	CD45	30-F11	1/400	BUV563	BD Biosciences
	B220	RA3-6B2	1/400	BUV737	BD Biosciences
	MHCII	M5/114.15.2	1/400	BUV805	BD Biosciences
	FoxP3	FJK-16s of MF-14	1/100	PE or AF647	BD Biosciences or Biolegend
	RORgt	Q31-378	1/200	PE-CF594	BD Biosciences
	EOMES	Dan11mag	1/200	PE-Cy7	Thermo Fisher Scientific

### Sheet: Table S7h
Supplementary Table 7h -- Quantification of FITC-conjugated 4 kDa dextran in the serum of aSI-L and aSI-H adult females.
Group	Serum FITC Fluorescence (Normalized Fluorescence Units)
aSI-H	1.04
aSI-H	1.11
aSI-H	0.86
aSI-H	0.82
aSI-H	1.17
aSI-H	1.21
aSI-H	1.11
aSI-H	0.88
aSI-H	0.8
aSI-L	1.58
aSI-L	1.29
aSI-L	2.35
aSI-L	0.97
aSI-L	1.33
aSI-L	1.53
aSI-L	1.09
aSI-L	1.73
aSI-L	1.66
aSI-L	0.99
