## Supplementary Table 8 for "Duodenal microbiota and associated environmental enteric dysfunction in undernourished Bangladeshi women and gnotobiotic mice"

### Sheet: Table S8a(i)
Supplementary Table 8a(i) -- Serum proteins quantified with ELISAs.
Mouse ID	Sample	Group	Serum LCN2 (pg/mL)	Serum MMP8 (pg/mL)
p_1.1_B_15	15	aSI-H	1.05105e+06	417147
p_1.2_B_16	16	aSI-H	812380	413510
p_1.3_B_17	17	aSI-H	726872	424516
p_1.4_B_18	18	aSI-H	791722	436532
p_1.5_B_21	21	aSI-H	818012	394238
p_2.1_B_22	22	aSI-H	746793	422815
p_2.2_B_23	23	aSI-H	725077	430057
p_2.3_B_24	24	aSI-H	728424	406172
p_2.4_B_25	25	aSI-H	634855	384650
p_1.1_B_31	31	aSI-H	678294	388135
p_1.2_B_32	32	aSI-H	689082	394082
p_1.3_B_33	33	aSI-H	734099	414737
p_1.4_B_34	34	aSI-H	829180	425327
p_1.5_B_35	35	aSI-H	686208	415065
p_1.6_B_36	36	aSI-H	804314	409825
p_2.1_B_38	38	aSI-H	642536	403772
p_2.2_B_40	40	aSI-H	872643	404171
p_2.3_B_42	42	aSI-H	997252	392477
p_2.4_B_44	44	aSI-H	938335	431759
p_2.5_B_46	46	aSI-H	749281	391471
p_2.6_B_47	47	aSI-H	674889	399384
p_2.7_B_48	48	aSI-H	1.02057e+06	411745
p_2.8_B_49	49	aSI-H	918226	434640
p_1.1_A_57	57	aSI-H	693858	465563
p_1.2_A_58	58	aSI-H	651364	406680
p_1.3_A_59	59	aSI-H	928147	417861
p_1.4_A_60	60	aSI-H	827202	427911
p_1.1_B_61	61	aSI-H	905704	394004
p_1.2_B_62	62	aSI-H	908799	392735
p_1.1_B_65	65	aSI-H	1.04043e+06	409178
p_1.2_B_66	66	aSI-H	902465	410986
p_1.3_B_67	67	aSI-H	750688	397365
p_1.4_B_68	68	aSI-H	850960	394679
p_1.5_B_69	69	aSI-H	1.13859e+06	400595
p_1.6_B_70	70	aSI-H	1.0654e+06	400727
p_1.1_A_1	1	aSI-L	956271	487423
p_2.1_A_2	2	aSI-L	1.37875e+06	399226
p_3.3_A_3	3	aSI-L	1.08511e+06	409016
p_1.2_A_4	4	aSI-L	1.09871e+06	417669
p_2.2_A_5	5	aSI-L	850670	410419
p_3.4_A_6	6	aSI-L	4.29113e+06	407538
p_1.3_A_7	7	aSI-L	911749	406520
p_3.5_A_8	8	aSI-L	1.11466e+06	434011
p_1.4_A_9	9	aSI-L	1.44164e+06	417531
p_3.6_A_10	10	aSI-L	1.10068e+06	430454
p_3.7_A_11	11	aSI-L	800959	401572
p_1.5_A_12	12	aSI-L	1.09656e+06	424656
p_3.8_A_13	13	aSI-L	1.12699e+06	467067
p_3.9_A_14	14	aSI-L	1.04265e+06	478111
p_2.3_A_19	19	aSI-L	2.06443e+06	416379
p_2.4_A_20	20	aSI-L	1.31366e+06	417339
p_1.1_A_26	26	aSI-L	1.36821e+06	420677
p_1.2_A_27	27	aSI-L	916192	400463
p_1.3_A_28	28	aSI-L	1.48926e+06	390544
p_1.4_A_29	29	aSI-L	1.24611e+06	396842
p_1.5_A_30	30	aSI-L	1.05924e+06	409852
p_2.1_A_37	37	aSI-L	2.05582e+06	439676
p_2.2_A_39	39	aSI-L	999211	420954
p_2.3_A_41	41	aSI-L	1.09432e+06	578760
p_2.4_A_43	43	aSI-L	1.11828e+06	420013
p_2.5_A_45	45	aSI-L	1.00391e+06	419294
p_1.1_A_50	50	aSI-L	766474	510511
p_1.2_A_51	51	aSI-L	1.51527e+06	434726
p_1.3_A_52	52	aSI-L	4.3412e+06	413619
p_1.4_A_53	53	aSI-L	1.16511e+06	446325
p_1.5_A_54	54	aSI-L	926486	423149
p_1.6_A_55	55	aSI-L	910583	515781
p_1.7_A_56	56	aSI-L	960768	451438
p_1.1_A_63	63	aSI-L	1.3757e+06	396267
p_1.2_A_64	64	aSI-L	1.2137e+06	531114
mean	aSI-H		826677	410415
	aSI-L		1.34858e+06	435570

### Sheet: Table S8a(ii)
Supplementary Table 8a(ii) -- Serum proteins quantified with the Olink Target 96 Mouse Exploratory platform (Benjamini Hochberg-adjusted Wilcoxon rank-sum tests).
									aSI-H														aSI-L
Protein	Log2FC (L / H)	P-value	P-adj (BH)	UniProt	Mean aSI-L	Mean aSI-H	st dev aSI-L	st dev aSI-H	aSI_H_H1.4.1 (60)	aSI_H_H2.3.1 (42)	aSI_H_H1.3.1 (67)	aSI_H_H2.6.1 (47)	aSI_H_H1.1.1 (31)	aSI_H_H2.7.1 (48)	aSI_H_H1.2.1 (32)	aSI_H_H2.8.1 (49)	aSI_H_H1.3.1 (33)	aSI_H_H1.4.1 (34)	aSI_H_H1.6.1 (36)	aSI_H_H1.1.1 (57)	aSI_H_H2.1.1 (38)	aSI_H_H2.2.1 (40)	aSI_L_L1.1.1 (1)	aSI_L_L1.5.1 (12)	aSI_L_L2.1.1 (2)	aSI_L_L3.8.1 (13)	aSI_L_L3.3.1 (3)	aSI_L_L3.9.1 (14)	aSI_L_L1.2.1 (4)	aSI_L_L2.2.1 (5)	aSI_L_L3.4.1 (6)	aSI_L_L1.4.1 (53)	aSI_L_L3.5.1 (8)	aSI_L_L1.6.1 (55)	aSI_L_L3.7.1 (11)	aSI_L_L3.6.1 (10)
CCL20	1.3476	4.775e-05	0.002163	O89093	10.1724	8.8248	1.0582	0.193	8.89512	8.81906	8.93389	9.00202	8.57121	8.91574	8.51949	9.01074	8.73185	8.72283	8.71397	9.25368	8.75855	8.6988	12.6049	9.56085	9.96769	12.0221	9.66417	10.1039	9.54641	8.95267	8.82383	10.4755	10.4662	10.465	9.42871	10.3321
IL-17A	1.1686	5.809e-05	0.002163	Q62386	8.1579	6.9892	0.4598	0.6781	7.87181	7.50238	6.16387	6.24809	6.47386	5.77359	7.3168	7.43596	7.36433	7.20328	7.48815	7.86644	6.34892	6.79163	8.72517	7.77753	8.12008	8.4713	7.84183	8.89542	7.69594	7.73242	7.95156	7.61474	7.97609	8.92029	7.94597	8.54179
MIA	-0.5287	7.053e-05	0.002163	Q61865	6.3286	6.8572	0.2828	0.1122	7.0267	6.82431	6.86186	6.77941	6.84406	6.79557	6.8888	6.80051	6.68673	6.7504	6.8033	7.02619	7.07447	6.83919	6.5828	5.9096	6.5734	6.29524	6.43855	5.94178	6.04249	6.46323	6.29445	6.94205	6.51378	6.25481	6.25089	6.09676
TNFRSF12A	-0.8175	0.0001034	0.002377	Q9CR75	6.1088	6.9263	0.4606	0.3088	6.49354	6.96163	6.57581	6.85188	7.0815	7.28067	6.83157	6.48652	6.69843	7.191	6.96051	7.53735	6.83531	7.1823	5.47166	6.17618	6.29597	6.68424	6.08421	5.3998	5.81674	5.95413	5.95206	7.09915	6.36851	5.72308	6.01646	6.48118
EDA2R	-0.5008	0.0001502	0.002764	Q8BX35	6.3789	6.8797	0.2841	0.1854	6.71627	6.85902	6.84305	6.91743	7.09511	6.78012	6.83148	6.64884	6.70532	6.84797	6.91768	7.18495	6.70355	7.26443	6.33721	6.35297	6.49631	6.3651	6.84256	5.83907	6.2391	6.22119	6.48509	6.88729	6.565	6.4431	6.24719	5.98333
CCL3	-1.1408	0.0004398	0.006743	P10855	3.2539	4.3947	0.6213	0.8132	4.12917	4.18422	3.62408	6.01909	3.98525	5.95043	3.60303	4.11429	4.16131	4.10758	3.88757	4.00834	5.56486	4.1862	3.89972	2.94336	3.08524	3.30036	3.82665	2.02951	3.42194	3.34159	2.70926	4.26426	2.63413	4.07594	2.77117	3.25148
TNF	-0.8219	0.0005223	0.006865	P06804	2.3701	3.192	0.6467	0.3605	2.96219	2.99905	2.87967	3.19872	3.25755	4.06427	3.00551	2.93514	2.89745	3.22605	3.03614	3.51846	3.78093	2.92694	2.68497	1.89668	2.50131	2.73418	2.25737	1.9777	2.05161	1.83754	1.62071	3.16012	2.26647	4.08781	1.8758	2.22859
CYR61	0.6648	0.0006191	0.00712	P18406	4.8389	4.1741	0.4897	0.2317	4.55756	4.0319	3.98286	3.96681	3.92973	4.2313	3.93159	4.49454	4.46387	4.31263	4.24287	4.04976	3.90018	4.34171	5.68059	4.85428	3.93523	5.27179	4.53811	5.10385	5.27221	4.23714	4.36115	4.48998	4.65737	5.23901	4.87792	5.22606
CCL2	-0.9609	0.0007324	0.007487	P10148	9.3467	10.3076	0.6482	0.6155	10.22	10.3228	9.78292	11.2116	9.61052	11.7068	9.59153	10.5783	10.5241	9.84219	9.67778	10.6257	10.4343	10.1783	9.74412	9.13355	9.32394	9.64364	9.69308	7.98735	9.59485	9.47951	8.51852	10.7189	8.91741	9.74918	8.90201	9.44794
FAS	-0.4069	0.0008647	0.007811	P25446	6.2859	6.6928	0.2846	0.2608	6.41443	6.59601	6.60384	6.53543	6.61493	6.68667	6.63014	6.6215	6.75411	6.42292	6.44087	6.97871	7.28127	7.11859	7.01607	6.06324	6.1431	6.25884	6.39992	6.22495	6.22499	6.0543	5.98599	6.64939	6.20569	6.56628	6.13823	6.07115
TGFBR3	0.2279	0.001019	0.007811	O88393	5.3692	5.1413	0.1511	0.1313	5.31645	5.08197	5.24526	4.87039	5.21607	4.93939	5.08973	5.2374	5.1272	5.35533	5.126	5.13835	5.10984	5.12452	5.67426	5.26414	5.10034	5.39916	5.21296	5.47413	5.24495	5.21969	5.43179	5.41429	5.4446	5.44059	5.31491	5.53282
CXCL1	-0.8002	0.001019	0.007811	P12850	9.463	10.2632	0.3831	0.708	10.8695	10.3672	10.411	10.2493	9.90567	11.4347	9.31569	10.2578	9.95429	9.78634	9.85164	11.7786	9.30112	10.202	8.87227	9.42864	9.60318	9.94369	9.51586	8.6006	9.28795	9.62824	9.56919	9.9081	9.6842	9.6714	9.69073	9.07741
GFRA1	-0.6515	0.001198	0.007874	P97785	3.3167	3.9682	0.6077	0.3105	3.67704	4.11277	3.731	3.78879	4.10361	3.80487	4.09162	3.42566	3.65459	3.84258	4.1894	4.23492	4.51238	4.38564	4.82635	3.24217	4.22655	3.01955	2.81094	3.31196	2.5865	3.34834	3.08366	3.59685	3.02239	3.50978	3.27476	2.57406
LGMN	-0.4202	0.001198	0.007874	O89017	5.2713	5.6915	0.3127	0.2163	5.61806	5.56821	5.70759	5.82261	5.83738	5.84934	5.67766	5.62074	5.51453	5.3253	5.38673	6.16928	5.86939	5.7136	5.58229	5.11858	5.26981	5.30026	5.37461	4.90868	5.26145	5.08913	4.81295	5.95979	5.22213	5.71547	5.20501	4.97743
GCG	1.4052	0.001647	0.008914	P55095	3.9835	2.5783	0.7307	1.049	1.26494	2.3835	4.33877	1.6356	4.15766	1.60794	3.73933	3.2119	3.10119	1.05468	1.98971	2.92454	2.65755	2.02907	3.28004	4.74314	4.00051	4.06314	4.22612	3.82865	4.34369	3.63577	5.42839	2.78489	4.01979	2.94601	3.60135	4.86754
TGFa	-0.4486	0.001647	0.008914	P48030	3.4341	3.8827	0.4185	0.715	4.03717	4.15906	4.23822	3.98187	4.14331	4.23816	3.71912	3.55078	3.62167	1.57023	4.45685	4.26828	4.19114	4.18217	3.76698	2.96071	3.51006	3.53412	3.65863	2.64406	3.85052	3.4218	2.70393	4.00296	3.39621	3.89317	3.35944	3.3751
CDH6	-0.2668	0.001647	0.008914	P97326	4.0163	4.2831	0.1742	0.2358	4.24471	4.24364	4.46943	4.18359	4.38033	4.25224	4.43941	3.8519	4.15719	4.45877	4.85185	4.09347	4.06428	4.27247	3.89632	3.98285	4.02766	4.07894	3.95878	3.95707	4.04667	4.16936	3.91762	4.34798	4.08045	3.57847	4.18354	4.00273
PRDX5	-0.8613	0.001926	0.009842	P99029	2.5477	3.409	0.6781	0.5668	2.61821	2.89927	3.69861	3.57536	3.35361	3.70109	2.58429	2.91946	2.9268	3.3321	3.55363	3.93954	4.31774	4.30575	3.3557	2.40493	2.17206	2.29012	2.84794	1.94791	2.80204	2.04134	2.04576	4.12321	1.85603	3.37217	1.8897	2.51884
WFIKKN2	0.3184	0.003526	0.01622	Q7TQN3	8.2431	7.9246	0.324	0.2269	8.38799	7.77871	7.81838	7.90399	7.76384	7.82839	7.56783	8.1514	8.09319	7.7807	7.94783	7.86202	7.77335	8.28722	8.96698	8.23443	7.95237	8.17682	8.19246	8.27329	8.20144	8.09746	7.9174	8.06658	8.1062	8.94033	7.96408	8.31318
ERBB4	0.2413	0.003526	0.01622	Q61527	5.418	5.1767	0.2134	0.1453	5.0508	5.01019	5.29776	5.17879	5.11456	5.46002	5.19808	5.4061	5.31962	4.98838	5.09157	5.08744	5.08722	5.18302	5.65017	5.37838	5.102	5.79745	5.39318	5.63019	5.56791	5.06404	5.19961	5.26209	5.47253	5.55053	5.4428	5.34131
NADK	-0.6146	0.008242	0.03611	P58058	8.2603	8.8749	0.6351	0.5712	9.12115	8.56827	9.45012	8.85284	9.64872	8.4454	9.38947	8.30068	9.08348	7.61552	8.71713	8.6884	9.68269	8.68451	9.3077	8.01488	7.77784	8.22873	8.13982	7.76342	8.10151	7.96062	7.45648	9.37534	8.28177	9.29495	8.38726	7.55324
CCL5	-0.5786	0.00943	0.03944	P30882	1.7879	2.3665	0.5389	0.3852	1.55892	2.10828	2.26244	1.99097	2.72513	2.3762	2.22835	2.75589	2.27686	2.55593	2.34419	2.4685	3.20077	2.27875	2.3285	1.50753	2.36328	1.286	2.58679	0.82455	2.35233	1.91301	1.35448	2.2067	1.05937	1.75238	1.642	1.85402
ACVRL1	-0.5375	0.01077	0.04308	Q61288	5.7727	6.3102	0.4575	0.3824	6.13379	6.09461	6.61726	6.08742	7.12753	6.08108	6.44477	5.87741	5.98143	5.97735	5.99473	6.55396	6.90193	6.4689	6.08273	5.581	5.80867	5.5177	6.09909	4.87066	6.19978	6.15049	5.44973	6.54138	5.7568	6.04088	5.64861	5.07026
PLA2G4a	-0.358	0.01396	0.04758	P47713	9.3773	9.7353	0.3741	0.2633	10.0458	9.61095	9.84577	9.83309	9.82941	9.91361	9.81768	9.7293	9.33044	9.12915	9.79162	9.50291	10.086	9.82823	9.97827	9.09636	9.43086	9.39989	9.39938	8.74304	9.55266	9.34814	9.1623	10.1582	9.21046	9.54319	9.36101	8.89835
RIOX2	-0.828	0.01396	0.04758	Q8CD15	2.7874	3.6154	0.8443	0.7735	3.70217	2.98641	4.47041	3.68004	4.68793	3.07682	4.29846	2.37463	3.66244	2.26174	3.51413	3.74574	4.74999	3.4048	3.62352	0.69642	2.68374	2.26548	3.69312	2.14988	3.43007	2.67273	2.04892	4.02282	2.87095	3.16329	2.97811	2.72514
IL-1ß	-0.3769	0.01396	0.04758	P10749	2.7478	3.1247	0.6926	0.337	3.23887	2.97342	2.23863	3.46915	2.90597	3.19176	3.01442	3.01013	2.89166	3.45169	3.3439	3.54519	3.39055	3.08082	3.93202	2.53053	2.37075	2.49237	2.7678	2.42191	2.60743	2.6915	2.269	4.50047	2.67976	3.12317	2.08835	1.99456
PARP1	-0.7881	0.01396	0.04758	P11103	1.7753	2.5633	0.9987	0.8786	1.97845	2.38304	2.83593	2.77763	2.83538	2.28383	4.09351	1.77539	2.63738	1.09864	1.93503	2.20944	4.50118	2.54172	3.36205	0.67949	1.56769	1.46641	1.73918	1.07406	1.76179	1.15829	0.4767	3.80734	1.47625	3.25222	1.60048	1.43167
LPL	0.3182	0.01585	0.05209	P11152	4.9098	4.5916	0.3271	0.2698	4.67555	4.89594	4.48942	4.31792	4.48724	4.46843	4.62023	4.55195	4.84346	4.16247	4.16321	4.65121	4.96915	4.98569	5.14462	4.76956	4.43683	5.57159	4.70798	4.55035	5.21449	4.72273	4.96197	4.75906	4.51679	4.98777	5.14204	5.25107
PPP1R2	0.584	0.01797	0.05332	Q9DCL8	5.1785	4.5946	0.4925	0.7694	5.51736	4.48748	6.24897	4.47348	4.13319	4.38062	2.9461	4.03379	4.41688	4.52969	4.49487	5.23711	5.10151	4.32268	5.7589	5.24386	4.6954	5.20148	5.55879	4.71712	4.80118	6.20635	4.25935	5.02884	5.21367	5.17419	5.55774	5.0822
FLRT2	-0.3123	0.01797	0.05332	Q8BLU0	5.3973	5.7096	0.4401	0.2371	5.82731	5.86713	6.25278	5.63626	5.7956	5.74025	5.58849	5.64713	5.44592	5.32705	5.83574	5.46278	5.56902	5.9383	6.4025	5.44265	5.06804	5.36236	5.47507	4.92124	5.59224	5.15849	4.9266	6.03106	5.0238	5.74508	5.44255	4.97049
WISP1	-0.2702	0.01797	0.05332	O54775	5.8071	6.0773	0.3134	0.1896	5.87685	6.09344	6.19153	5.89733	6.44869	6.10011	6.04612	5.96753	6.04318	5.8053	5.97871	5.96589	6.35313	6.31477	6.38991	5.38398	5.9749	5.68198	6.08231	5.26476	5.54422	5.98254	5.78418	6.23416	5.92335	5.66517	5.6572	5.73063
S100A4	-0.2275	0.02032	0.05665	P07091	9.3067	9.5342	0.2715	0.2425	9.53574	9.5253	9.73334	9.24131	10.0252	9.18347	9.53042	9.34195	9.32159	9.45316	9.94501	9.62585	9.56997	9.44675	9.93769	9.04395	9.1457	8.97643	9.39272	9.17942	9.06261	9.38219	9.18671	9.65586	9.40849	9.58229	9.22961	9.11032
APBB1IP	-0.4707	0.02032	0.05665	Q8R5A3	2.7263	3.197	0.6034	0.4554	3.67533	3.00009	3.4693	3.23288	3.56248	3.18999	3.45353	2.95307	2.72276	2.52984	3.13852	2.55988	4.19693	3.07337	3.70583	2.33083	2.56457	2.43408	3.06486	2.05902	2.81172	2.3161	2.17895	4.02232	2.57955	3.41113	2.27415	2.41528
IGSF3	-0.173	0.02294	0.06208	Q6ZQA6	4.7432	4.9162	0.3555	0.1993	4.65293	4.65413	5.38131	4.73856	5.02561	4.93459	5.06688	4.81372	4.74532	4.90229	4.95829	4.83243	5.11281	5.00741	5.45128	4.66172	4.6472	4.75197	4.49341	4.55704	4.69347	4.47177	4.37097	5.08244	4.63324	5.51738	4.56753	4.50547
VEGFD	0.1833	0.02585	0.06795	P97946	3.0147	2.8315	0.2014	0.2055	2.74613	2.89996	2.52669	2.8974	3.11997	3.16351	2.71524	2.80916	3.09206	2.73239	2.91209	2.58422	2.8975	2.5441	3.07533	3.1736	2.93233	3.20951	2.66541	3.32683	3.10619	2.9281	2.66428	2.9216	3.08954	3.00667	2.85587	3.25109
ADAM23	-0.1705	0.02907	0.07429	Q9R1V7	4.1383	4.3088	0.2784	0.1524	4.21597	4.21797	4.32392	3.88436	4.42478	4.37546	4.4673	4.34038	4.40137	4.44345	4.1508	4.38998	4.34732	4.33994	4.1413	4.05604	4.14374	4.21394	4.1942	4.1747	3.81565	3.86639	3.89622	4.41721	4.5209	4.6961	4.12882	3.67071
IL-10	-0.5539	0.03263	0.08114	P18893	2.7363	3.2902	0.4208	0.637	2.69578	3.09473	2.64655	3.76585	2.77868	4.09633	2.82249	3.09705	3.22831	2.48207	3.06345	4.11961	4.5401	3.6321	2.75912	2.95351	2.73867	1.75856	2.80455	2.51552	2.0978	2.56213	2.5908	3.28802	3.06058	3.24623	3.03737	2.89555
CPE	-0.1316	0.03656	0.08852	Q00493	5.5552	5.6868	0.2204	0.1064	5.70328	5.6706	5.60092	5.58087	5.8553	5.75693	5.777	5.67308	5.82779	5.44667	5.61112	5.74291	5.68241	5.68592	5.97201	5.65575	5.51551	5.31737	5.5646	5.40087	5.60881	5.54013	5.25674	5.85997	5.48679	5.81797	5.5478	5.22814
PLXNA4	-0.671	0.04089	0.09645	Q80UG2	4.5793	5.2503	0.9593	0.8674	3.93854	4.69992	6.94122	5.56544	5.50044	5.58346	5.53503	6.10119	4.41603	4.71794	5.14353	4.26717	4.62878	6.46499	3.71819	3.87457	3.77473	4.97003	5.97446	4.00225	4.14367	4.51685	4.67533	6.0502	4.33113	6.47842	4.24513	3.35513
IL-6	-1.1048	0.04564	0.105	P08505	2.1929	3.2977	1.1907	1.4645	4.52222	2.94641	3.84235	4.153	1.29037	5.46532	1.19947	4.50233	1.71109	2.8705	2.67774	5.82017	2.28374	2.88264	1.08242	2.37839	2.40648	2.97514	0.83644	2.08001	2.17472	2.57253	0.7264	4.54577	1.87615	4.3993	0.91071	1.73565
TNR	0.2917	0.05654	0.1269	Q8BYI9	3.4317	3.1399	0.4892	0.3969	2.969	2.82089	3.79721	2.669	2.86862	2.9909	3.10191	3.00238	3.5486	3.13927	2.76967	3.35417	2.92176	4.00576	4.31458	3.38104	2.9424	3.61303	3.21075	3.76644	3.22861	2.8005	3.16091	3.1909	3.27859	4.55701	3.28654	3.3119
ENO2	0.3629	0.06276	0.1375	P17183	3.6736	3.3107	0.5652	0.6108	3.12291	2.29002	4.33108	2.96497	2.70662	4.50435	2.8273	3.40109	3.75476	3.02754	3.40133	3.78054	3.09247	3.14522	4.41899	3.50044	3.21496	3.58608	3.20613	3.74477	3.42859	3.22448	3.12309	3.67088	3.13212	4.28273	5.0382	3.85865
CLMP	-0.1343	0.08488	0.1816	Q8R373	7.1671	7.3014	0.2075	0.1867	7.2099	7.25799	7.0313	7.21647	7.31026	7.35453	7.23747	7.37125	7.83667	7.30416	7.19336	7.37923	7.11196	7.40465	7.17955	7.43924	7.34365	6.88491	7.09267	7.22169	7.20572	7.26551	6.8488	7.24301	7.10416	7.57013	7.01515	6.92498
QDPR	-0.2914	0.09352	0.1912	Q8BVI4	3.7149	4.0062	0.5197	0.4286	4.18199	3.60893	4.8098	3.76509	4.13813	3.94176	3.87889	4.10716	3.2165	3.49488	3.91578	4.06508	4.70343	4.25996	4.65704	3.59356	3.07622	3.42652	4.38963	3.57035	3.93947	3.38632	3.23551	4.40119	3.74642	3.82653	3.90121	2.85827
IL-17F	0.2915	0.09352	0.1912	Q7TNI7	-0.1137	-0.4052	0.6024	0.5071	-0.37094	-0.62477	-0.25479	-1.49435	0.00598	-0.96357	-0.52694	-0.64157	0.60724	-0.67025	-0.54951	0.04216	-0.27274	0.04195	0.26254	0.06545	-0.27656	-0.45814	0.25086	-0.493	-1.6368	0.55358	-0.51466	-0.60249	0.52473	0.26208	0.52246	-0.0516
ITGB6	-0.4748	0.1029	0.2057	Q9Z0T9	2.5157	2.9905	0.7633	0.4135	3.4529	2.54071	3.19923	3.28206	2.94851	2.82039	2.88343	2.66035	2.36343	3.5756	3.55468	2.70081	2.50367	3.38106	2.85824	1.72265	2.55686	2.39405	2.28433	2.75866	3.45329	3.20532	2.76848	3.19365	1.75273	2.85514	0.52113	2.89558
CASP3	-0.2903	0.1129	0.2164	P70677	7.3145	7.6048	0.4805	0.417	7.69615	7.45292	7.97692	7.37999	7.9999	7.42608	7.95561	7.49352	7.29322	6.61305	7.73074	7.3784	8.34973	7.72073	8.17193	6.65004	7.54765	7.16236	7.69506	6.81882	7.66769	7.07132	6.85113	8.00223	7.36123	7.52523	7.21913	6.6594
FLI1	-0.7384	0.1129	0.2164	P26323	0.7226	1.461	1.1691	1.2728	1.22735	1.57455	2.05092	0.7829	3.05824	1.23046	2.96176	0.75585	0.79778	-1.49768	0.69104	1.06636	3.53967	2.21431	1.91562	-0.65527	0.49053	-0.08624	0.14147	1.69715	-0.12259	0.9035	1.10281	1.76371	-1.32481	3.16831	0.91422	0.20798
MATN2	-0.0756	0.1237	0.2277	O08746	4.3917	4.4674	0.2953	0.1457	4.43649	4.45369	4.46402	4.11405	4.52881	4.5229	4.46874	4.59983	4.67745	4.21418	4.5202	4.564	4.53444	4.44423	4.88743	4.31125	4.20986	4.44794	4.30052	4.45766	4.1141	4.3296	3.96438	4.7942	4.13039	4.95592	4.28986	4.29128
DLK1	0.1644	0.1237	0.2277	Q09163	5.5592	5.3948	0.2603	0.2631	5.91123	5.08415	5.2703	5.2788	5.01039	5.15411	5.33214	5.55183	5.67526	5.52367	5.15867	5.63098	5.30736	5.63782	5.75633	5.23784	5.54786	5.55258	5.71228	5.60544	5.20441	5.33683	5.36885	5.74611	5.5526	6.23416	5.50174	5.47147
CXCL9	-0.8455	0.1292	0.233	P18340	2.6589	3.5044	1.117	1.0435	3.69811	2.86287	3.13318	2.23581	4.9231	3.25596	4.7986	1.85445	3.20217	4.24819	3.69138	3.44024	5.36765	2.34996	3.72456	2.26302	1.70753		3.70408	0.61394	2.51156	2.76948		4.41237	3.16262	1.06931	2.70853	3.25985
PAK4	-0.5338	0.1478	0.2566	Q8BTW9	1.6944	2.2282	0.8666	0.6787	2.8579	1.64967	3.69723	2.32185	2.00588	2.52939	1.47425	2.16407	2.54555	1.25246	1.21955	2.33349	2.74418	2.39927	3.10187	1.29187	1.35006	2.74192	2.93425	0.72807	2.44408	0.5763	0.82329	2.11715	1.51067	0.62771	1.67429	1.79989
TPP1	0.03	0.1478	0.2566	O89023	7.4331	7.4031	0.2289	0.1616	7.53499	7.23793	7.38969	7.33324	7.35334	7.54241	7.09114	7.77537	7.45519	7.34295	7.35252	7.29137	7.49391	7.4498	7.61344	7.55336	7.10973	7.51052	7.67103	7.57923	7.60778	6.888	7.40456	7.53776	7.45269	7.54989	7.45551	7.13024
DDAH1	0.3301	0.1611	0.2745	Q9CWS0	0.4191	0.089	0.5558	0.4751	0.33658	-0.57411	0.56752	-0.15285	-0.47081	0.69356	-0.3674	-0.20406	-0.46495	0.28116	0.21414	0.24083	0.97439	0.17252	1.61017	0.10349	-0.42149	0.60997	0.64913	0.4724	0.53983	-0.33732	0.14234	0.91542	0.08894	0.85323	-0.16533	0.80682
EPO	0.5126	0.1753	0.2932	P07321	4.8187	4.3061	0.9862	0.9179	4.15113	3.63989	4.71995	5.54786	3.75854	6.03986	3.76092	5.84184	3.04365	3.42841	4.31375	4.22999	4.1478	3.66217	3.36464	5.9743	4.96031	5.53727	3.6189	4.95488	5.03141	3.12562	5.77392	4.28154	5.00195	4.45484	4.85482	6.52723
CLSTN2	-0.1322	0.1904	0.3127	Q9ER65	2.9741	3.1063	0.6802	0.452	3.37176	3.17627	2.83712	2.90117	2.96302	3.34813	3.53359	2.72946	3.0933	1.89287	3.14736	3.22059	3.56016	3.71405	4.44417	2.74196	2.37048	2.92287	2.80656	2.78003	2.74383	2.47912	1.84184	3.20084	2.66035	3.98667	3.75359	2.90538
KITLG	0.2465	0.2064	0.3274	P20826	0.5007	0.2542	0.4601	0.4506	-0.53242	0.40985	0.90413	-0.47585	0.79934	-0.21418	0.31773	-0.14503	0.15989	0.22657	0.50005	0.38225	0.52095	0.70582	0.3737	0.78933	0.94962	0.75168	0.60161	1.22919	-0.07281	0.77144	0.1096	0.10991	0.01348	0.93156	-0.30568	0.75743
MAP2K6	-0.1244	0.2064	0.3274	P70236	6.1304	6.2549	0.2994	0.2281	6.3236	5.90938	6.66151	6.23821	6.31262	6.19739	6.3579	6.47745	5.90954	5.90478	6.14928	6.2821	6.35049	6.49383	6.54618	5.85136	6.10324	6.27903	6.41363	5.52823	6.30469	5.93031	6.01839	6.60374	5.89953	6.31666	6.13279	5.89821
FOXO1	-0.1777	0.2234	0.3483	Q9R1E0	1.9564	2.1341	0.434	0.4666	2.50645	1.5751	2.73598	2.23969	2.57288	1.84387	2.20074	1.85736	1.94113	1.30793	1.74923	2.05954	3.00118	2.28638	2.62705	1.52915	1.56955	1.93888	2.25524	1.6294	1.77295	1.69706	1.54571	2.57073	1.78621	2.82423	1.86771	1.77564
YES1	-0.4251	0.2413	0.3524	Q04736	5.2621	5.6872	0.9221	0.6375	6.27773	5.20747	6.81371	5.93259	4.73257	5.83213	5.4924	5.92653	5.22258	4.42994	6.34681	5.7313	6.0222	5.65314	6.85864	4.81921	4.7643	5.34426	6.06183	4.21241	5.86031	4.22318	4.20035	6.53981	4.43946	6.38355	5.08952	4.87265
TNFRSF11b	-0.1299	0.2413	0.3524	O08712	5.6287	5.7586	0.3081	0.3054	5.64638	5.33682	5.77056	6.1021	5.62101	6.28498	5.74505	5.8875	5.8748	5.66735	5.80226	5.64466	6.12631	5.11096	5.87324	5.55279	5.30859	5.99877	5.23047	5.33813	5.71133	5.57535	5.3696	6.14522	5.65938	5.28776	5.64857	6.10291
SEZ6L2	0.1897	0.2413	0.3524	Q4V9Z5	6.6881	6.4983	0.3757	0.1915	6.72706	6.1885	6.6748	6.3665	6.36688	6.61564	6.48903	6.70362	6.47435	6.12525	6.67916	6.60343	6.58713	6.37533	7.41752	6.55448	6.3459	6.72522	6.44007	6.98167	6.36088	6.21534	6.38426	6.69199	6.57338	7.44503	6.78677	6.71035
CNTN4	-0.1259	0.2413	0.3524	Q69Z26	5.1786	5.3046	0.3518	0.2789	5.1874	5.20094	5.13487	5.52445	5.46123	5.54053	5.5427	5.28756	5.76211	4.96765	4.91198	5.52906	5.39565	4.81776	5.76652	4.8157	5.22499	5.1507	4.94041	4.88609	5.08953	5.36202	4.61762	5.36233	4.8561	5.86402	5.307	5.25795
DCTN2	-0.273	0.2603	0.3742	Q99KJ8	2.4932	2.7662	0.5952	0.7125	2.65706	2.19726	3.85652	3.63413	2.71383	2.40573	2.85057	2.85333	1.95062	1.31978	3.17017	2.83269	3.83768	2.44787	3.6565	2.34459	2.20249	2.71475	2.56241	2.73709	2.6806	1.85608	1.61569	3.35922	1.87744	2.96796	1.81102	2.51886
RGMA	-0.0661	0.2802	0.3967	Q6PCX7	3.7231	3.7893	0.1413	0.1458	3.69546	3.73088	3.71505	3.74004	3.76933	3.99961	3.9664	3.79038	3.80992	3.64026	3.84998	3.97694	3.46354	3.90175	3.98916	3.34029	3.79194	3.73737	3.78131	3.68374	3.72053	3.73239	3.74475	3.60397	3.7691	3.75734	3.8195	3.65248
NTF3	-0.1907	0.3232	0.4505	P20181	1.9532	2.1439	0.6496	0.5748	2.49475	1.97739	2.22987	0.87429	2.53738	1.33425	2.46289	1.87234	2.05707	2.16549	2.35782	3.34438	2.30264	2.0035	3.05297	2.23433	2.1532	2.41997	1.61804	1.70244	1.49512	2.47217	1.60343	0.48846	1.62655	2.85872	1.65172	1.96716
DLL1	-0.0874	0.3703	0.5084	Q61483	6.0576	6.145	0.2456	0.2176	5.83581	6.21725	6.01064	6.14458	6.06406	6.10998	6.23329	5.78883	6.39789	6.30062	5.81622	6.42536	6.36316	6.3226	6.58662	5.88636	6.19978	6.14638	5.8773	5.98143	5.66929	6.12451	6.13529	6.43854	5.88186	6.12799	5.86653	5.88461
CNTN1	-0.0383	0.3953	0.5277	P12960	7.3683	7.4066	0.1308	0.0621	7.35827	7.36513	7.52366	7.3495	7.51142	7.41867	7.46815	7.36409	7.4227	7.3222	7.43911	7.39184	7.41231	7.34523	7.67487	7.24156	7.27572	7.39819	7.22868	7.45599	7.27945	7.29464	7.16733	7.43269	7.37986	7.46717	7.44084	7.4191
IL-5	-0.0378	0.3958	0.5277	P04401	1.4352	1.473	0.7829	1.3472	1.90668	1.49575	2.55105	1.98664	2.09346	2.52863	2.2894	1.71045	-2.6487	2.39092	1.23488	0.58054	1.94922	0.55296	0.57224	2.64709	1.69305	1.81693	0.42203	2.12722		2.3029	1.62872	0.54238	2.01189	0.53611	1.70964	0.64789
TGFB1	0.0724	0.4484	0.5729	P04202	3.7003	3.6279	0.2952	0.3699	3.23272	3.54872	4.41202	3.34069	3.3169	3.80254	3.39187	3.92407	3.39447	3.22247	3.42992	3.82161	4.21108	3.74182	3.99403	3.52743	3.76249	4.05949	3.64028	3.15807	3.90123	3.26097	3.6632	3.96001	3.79	3.26755	3.9319	3.88799
PLIN1	0.2151	0.4484	0.5729	Q8CGN5	4.8086	4.5935	1.109	0.8783	5.0442	3.9477	6.57082	4.3998	3.2178	4.3124	4.42862	4.17356	4.33108	3.52663	4.91159	4.37639	5.81709	5.25152	7.28456	4.45555	4.45736	3.36107	5.0044	4.27348	3.45363	4.96875	4.46489	5.13104	3.82952	6.76929	5.30247	4.56509
HGF	-0.1083	0.4484	0.5729	Q08048	5.2901	5.3983	0.4094	0.3318	5.0606	5.04076	5.63838	5.41384	5.0795	5.67502	4.7794	5.75267	5.28161	5.27066	5.30168	5.81954	5.78675	5.6761	5.7708	5.24589	5.07899	5.63982	5.79297	4.7151	5.66029	4.66299	4.90246	5.88833	5.02759	5.44452	5.15492	5.07626
AXIN1	-0.082	0.4763	0.5843	O35625	3.6038	3.6858	0.5818	0.624	3.6928	3.1445	4.90648	3.73024	4.02988	3.33845	3.59402	3.58006	3.40256	2.43781	3.42713	3.56663	4.79262	3.95757	4.81648	3.18707	3.33801	3.57851	4.02429	2.99666	3.71257	3.20239	3.47124	4.61441	3.1176	3.95265	3.59223	2.8493
CSF2	0.0827	0.4763	0.5843	P01587	1.3888	1.3061	0.494	0.5594	0.76022	1.2206	0.37151	1.53259	1.84484	0.92661	1.69392	1.02459	1.73064	0.80952	1.41635	2.60859	1.13578	1.21009	1.56603	1.76899	1.93456	1.74779	1.68689	0.63164	1.68492	1.78738	0.28259	1.52368	1.40918	1.51848	0.85467	1.04666
PDGFB	-0.3198	0.4763	0.5843	P31240	6.8287	7.1485	1.0096	0.8704	5.04298	6.27984	8.3143	6.77625	7.57584	7.36893	6.28176	7.67447	7.47461	6.50901	7.36781	7.67022	7.97703	7.76607	7.01898	6.83192	7.11516	8.12164	8.13321	5.03657	7.76596	5.04157	6.6614	7.91564	5.72837	6.88234	6.72895	6.62053
IL-1a	-0.1749	0.5053	0.6116	P01582	11.9643	12.1392	0.69	0.7005	12.9375	10.5659	12.0302	11.8554	12.4151	12.0703	11.9721	13.074	10.8834	12.0767	12.6258	12.6029	12.3997	12.4399	13.0608	11.5086	12.2924	12.1423	12.51	11.4077	12.9997	11.5535	11.2081	12.0756	11.3404	12.6266	11.9841	10.7902
TNFSF12	0.105	0.5351	0.6393	O54907	5.2882	5.1832	0.4691	0.2793	5.22174	4.92195	5.65986	5.21145	5.2453	5.19963	5.33964	4.87417	5.04202	4.73708	4.82142	5.27752	5.6164	5.39722	6.28827	5.28094	5.2473	4.87873	5.46992	4.94067	5.3857	5.11871	4.82386	6.05982	5.05056	5.55954	5.38421	4.54709
FST	-0.0158	0.5657	0.6506	P47931	7.989	8.0048	0.5575	0.2905	8.21975	7.70153	7.99784	8.34669	8.015	8.24483	7.61231	8.45927	8.32342	7.657	7.85228	7.89582	7.61552	8.12603	8.90783	7.7594	8.00257	7.42787	7.85351	7.88432	7.88706	8.05453	7.2176	8.31074	7.72749	9.30552	7.45972	8.04796
NOTCH3	0.014	0.5657	0.6506	Q61982	8.8152	8.8012	0.1241	0.0678	8.70632	8.80169	8.81884	8.76626	8.92691	8.77341	8.75876	8.8604	8.90503	8.75715	8.81674	8.6877	8.79805	8.83956	9.10131	8.60418	8.64709	8.8072	8.815	8.83379	8.86376	8.69377	8.71599	8.86662	8.87804	8.81595	8.91625	8.8536
AHR	-0.0844	0.5657	0.6506	P30561	3.8276	3.912	0.6494	0.4634	4.47905	3.22588	4.38153	3.91497	3.89301	4.21326	3.80829	3.5718	3.45299	3.03041	4.16593	4.47757	4.33631	3.81768	5.4543	3.34473	3.7346	3.93822	4.32208	3.13921	3.93133	2.93545	3.31259	4.55338	3.38412	3.97215	3.92975	3.63454
CANT1	0.0065	0.6961	0.7716	Q8VCF1	2.5715	2.5651	0.2113	0.1454	2.29593	2.62351	2.6215	2.52871	2.55448	2.58479	2.52343	2.54324	2.64178	2.40677	2.64832	2.90085	2.38298	2.65481	2.76921	2.44343	2.46086	2.44789	2.80923	2.25982	2.63972	2.46091	2.76685	3.04778	2.35406	2.50898	2.56364	2.46914
EPCAM	-0.1731	0.6961	0.7716	Q99JW5	2.8443	3.0174	0.7867	0.4648	3.2631	4.04197	3.0786	3.02539	2.93214	2.99627	3.01369	2.04885	3.16685	3.4642	2.4055	3.05845	2.6402	3.10818	2.49806	2.60508	2.98096	2.90729	3.48023	3.1967	3.11649	3.01041	2.96138	3.09627	2.09568	3.35815	0.57977	3.93354
GHRL	-0.1621	0.6961	0.7716	Q9EQX0	5.1871	5.3491	0.6614	0.4651	5.89864	5.48556	5.82021	4.85364	5.27958	4.33206	5.97184	5.58689	5.66548	5.19207	5.36331	5.25533	4.72153	5.46179	5.72681	3.77262	5.80013	5.25415	5.29045	5.18193	4.22184	5.55368	4.97481	5.50483	5.66718	5.90048	4.22564	5.54427
ITGB1BP2	0.1639	0.7304	0.8	Q9R000	3.6621	3.4981	1.0064	1.1933	3.31701	1.64711	6.38758	2.84466	2.54162	2.00823	3.77328	3.66849	3.12745	3.54634	3.20917	4.29101	3.64214	4.96945	5.94886	4.33977	3.41233	3.25981	3.20409	2.82748	3.22527	2.10838	3.1093	4.09682	2.47967	4.70421	4.34436	4.20838
FSTL3	-0.0527	0.7652	0.8282	Q9EQC7	7.3235	7.3762	0.3141	0.1835	6.9715	7.29083	7.47613	7.11145	7.62769	7.24739	7.39757	7.24567	7.36478	7.46951	7.4942	7.49328	7.55043	7.5266	7.75122	7.38685	7.09161	7.61367	7.23646	7.07703	7.31396	7.09359	7.2895	7.5121	7.42444	6.53368	7.53064	7.67435
IL-23R	0.0605	0.8362	0.8945	Q8K4B4	7.874	7.8135	0.3023	0.1282	7.7172	7.66621	7.88873	7.72585	8.09032	7.66573	7.93012	7.85537	7.89134	7.91963	7.78006	7.87044	7.64327	7.74476	8.72449	7.81218	7.55069	7.95793	7.81729	7.86651	7.85838	7.70091	7.45601	8.05657	7.83653	8.12799	7.77539	7.69563
CA13	-0.0066	0.8722	0.9119	Q9D6N1	6.4277	6.4344	0.4496	0.5043	6.96775	5.80122	6.87263	6.90254	6.31439	6.89484	6.02866	6.3566	6.31379	5.24796	6.53049	7.00167	6.59629	6.25246	6.72546	5.96801	6.58164	6.38342	7.24372	5.61271	6.74449	6.07712	6.08497	6.94113	5.88724	6.63477	6.58718	6.51661
CRIM1	-0.1441	0.8722	0.9119	Q9JLL0	2.2971	2.4412	0.4552	0.6236	2.4261	3.4919	2.99931	2.36401	1.76824	2.32271	1.86034	2.37178	3.86491	1.94294	1.75567	2.16181	2.4327	2.41463	3.45851	2.55306	1.96253	2.29354	2.46208	2.18666	2.40217	1.79382	1.84401	1.95373	2.61823	2.54106	2.39923	1.69105
TNNI3	-0.0841	0.9085	0.9392	P48787	1.6556	1.7398	0.8225	1.3135	1.50794	2.43422	4.39068	1.77777	-1.09366	2.65055	0.47309	1.9293	1.35693	0.86997	3.43366	0.98343	1.8789	1.76407	2.071	1.50119	2.15983	1.68686	1.57461	1.27671	1.09277	0.04799	0.4155	2.87281	2.11738	2.82874	1.19331	2.34019
SNAP29	0.0401	0.9451	0.9661	Q9ERB0	7.7405	7.7004	0.4844	0.7014	7.99554	7.22136	8.80779	7.95765	8.33319	7.61707	7.70215	7.44557	7.05056	6.18083	7.28773	7.536	8.87356	7.79636	8.61456	7.11376	7.91683	7.98159	8.14298	7.04587	8.07099	7.38954	7.48009	8.30927	7.23033	7.48862	8.11303	7.4695
GDNF	0.0399	0.9817	0.9925	P48540	1.0995	1.0596	0.638	0.8907	1.08432	1.4089	-1.66745	0.84764	1.79831	0.89066	1.88848	1.68349	1.08938	1.36411	1.67922	0.68029	1.51077	0.57596	1.17291	1.29045	1.6245	2.00303	0.09248	1.55491	1.13474	0.00664	0.11556	1.4146	1.16971	1.43918	0.66837	1.70523
VSIG2	0.0138	1	1	Q9Z109	3.2843	3.2704	0.3174	0.6526	3.69985	4.06708	4.05682	2.69506	2.27627	3.16624	3.73087	3.15481	2.46183	3.57179	2.65277	3.34595	2.63348	4.27348	4.06282	3.35939	2.74332	2.96235	3.30976	3.36486	3.1209	3.60357	3.25919	3.54979	3.08557	3.25352	3.25106	3.05402

### Sheet: Table S8b(i)
Supplementary Table 8b(i) -- Micro-computed tomography measurements of femurs: cortical bone tissue (two-sample two-tailed t-tests).
MouseID	Group	Ct.Th (mm)	Ct.Ar (mm²)	Ma.Ar (mm²)	Tt.Ar (mm²)	Ps.Pm (mm)	Ec.Pm (mm)	TMD (mg HA/ccm)	J (mm4)	Ct.Po (%)	Po.N	Po.V (mm³)	AvgPo.V (mm³)	Po.Dn (1/mm³)
p_1.1_A_1	aSI-L	0.0484	0.1919	1.0532	1.2449	4.2489	3.9028	966.98	0.0708	2.1591	1559	0.0015	9.442e-07	22867.1
p_3.3_A_3	aSI-L	0.0586	0.234	1.0239	1.2577	4.2492	3.8294	972.7	0.0854	1.4563	1631	0.0012	7.423e-07	19620.6
p_2.2_A_5	aSI-L	0.0618	0.2539	1.1388	1.3925	4.4866	4.045	997.43	0.1032	1.4714	1583	0.0013	8.382e-07	17555.4
p_3.4_A_6	aSI-L	0.065	0.266	1.0993	1.3651	4.4211	3.9562	1048.5	0.1056	1.2109	1679	0.0011	6.814e-07	17772.1
p_1.3_A_7	aSI-L	0.0627	0.243	1.0039	1.2468	4.2334	3.7971	1059.75	0.0885	1.3158	1559	0.0011	7.285e-07	18062
p_3.5_A_8	aSI-L	0.0604	0.2405	1.0231	1.2635	4.2608	3.8371	1037.96	0.0884	1.2073	1559	0.001	6.616e-07	18248.7
p_1.4_A_9	aSI-L	0.0544	0.227	1.1521	1.3789	4.4652	4.0785	1027.07	0.0922	1.5419	1729	0.0012	7.191e-07	21442.9
p_3.7_A_11	aSI-L	0.0604	0.2319	0.9277	1.1594	4.06	3.6252	1071.8	0.0769	1.3682	1792	0.0011	6.288e-07	21758.2
p_1.5_A_12	aSI-L	0.0565	0.2368	1.122	1.3586	4.4337	4.0527	1051	0.0944	1.4829	1983	0.0012	6.289e-07	23580.7
p_3.8_A_13	aSI-L	0.0538	0.2041	0.9289	1.1328	4.0084	3.6295	1084.48	0.0666	1.567	1911	0.0011	5.943e-07	26366
p_3.9_A_14	aSI-L	0.0469	0.2137	1.2376	1.451	4.5922	4.3154	995.02	0.0903	2.3568	2281	0.0018	7.84e-07	30060.6
p_2.3_A_19	aSI-L	0.06	0.2537	1.1679	1.4216	4.5136	4.0969	1063.86	0.1045	1.0855	1607	0.001	6.087e-07	17834.9
p_2.4_A_20	aSI-L	0.0609	0.2562	1.0771	1.3332	4.3845	3.9497	1074.48	0.0991	1.1896	1774	0.0011	6.101e-07	19497.4
p_1.1_A_26	aSI-L	0.0671	0.2968	1.2966	1.5932	4.8057	4.3526	1076.89	0.1377	1.3664	2088	0.0014	6.899e-07	19804.7
p_1.2_A_27	aSI-L	0.0591	0.2533	1.2489	1.502	4.6441	4.2482	1026.53	0.1113	1.9037	1808	0.0017	9.475e-07	20092.5
p_1.3_A_28	aSI-L	0.0682	0.296	1.2328	1.5285	4.6857	4.2201	1071.53	0.1308	1.2638	1937	0.0013	6.859e-07	18426.2
p_1.4_A_29	aSI-L	0.0622	0.2654	1.1831	1.4484	4.5702	4.1448	1062.69	0.112	1.4549	1936	0.0014	7.085e-07	20534.4
p_1.5_A_30	aSI-L	0.0601	0.2516	1.186	1.4374	4.5472	4.1268	1041	0.1059	1.3813	1653	0.0012	7.469e-07	18495.2
p_2.1_A_37	aSI-L	0.0457	0.1627	0.7973	0.9598	3.6858	3.3584	1021.8	0.0451	1.7126	1558	0.001	6.352e-07	26961.7
p_2.2_A_39	aSI-L	0.0631	0.2731	1.1877	1.4606	4.5811	4.1235	1070.02	0.1151	1.4097	1985	0.0014	6.889e-07	20462.6
p_2.3_A_41	aSI-L	0.0369	0.1216	0.6738	0.7954	3.3335	3.0677	989.03	0.0278	1.9626	1534	0.0008	5.527e-07	35508.2
p_2.4_A_43	aSI-L	0.0653	0.2878	1.2023	1.4899	4.6284	4.1486	1057.43	0.1246	1.1568	1717	0.0012	6.888e-07	16795.9
p_2.5_A_45	aSI-L	0.0561	0.2218	1.0435	1.2651	4.237	3.8498	1034.21	0.0808	1.5357	1538	0.0012	7.866e-07	19524.3
p_1.1_A_50	aSI-L	0.0521	0.2307	1.141e-06	0.2302	7.9938	0	1040.82	0.0806	1.8945	2078	0.0016	7.471e-07	25356.1
p_1.2_A_51	aSI-L	0.0508	0.2047	1.0554	1.2598	4.2307	3.8696	1044.57	0.0747	1.5536	1870	0.0011	6.04e-07	25723.1
p_1.3_A_52	aSI-L	0.0415	0.1596	0.8975	1.0569	3.8552	3.5637	1045.46	0.0489	1.9118	2036	0.0011	5.323e-07	35915.2
p_1.4_A_53	aSI-L	0.0475	0.1709	0.8657	1.0363	3.8389	3.5067	1022.61	0.0514	1.8201	1399	0.0011	7.896e-07	23051.6
p_1.6_A_55	aSI-L	0.0397	0.1236	0.6282	0.7517	3.2491	2.9698	1012.61	0.0266	2.3563	1149	0.001	9.004e-07	26169.7
p_1.7_A_56	aSI-L	0.0451	0.2029	0.9849	1.1876	4.0925	3.7347	1036.44	0.0696	1.3155	1898	0.0009	4.994e-07	26340.3
p_1.1_B_15	aSI-H	0.0564	0.2628	1.3732	1.6358	4.8586	4.4674	1047.16	0.1251	1.9844	2457	0.0019	7.539e-07	26321.6
p_1.2_B_16	aSI-H	0.0502	0.2125	1.185	1.3973	4.509	4.1606	1057.87	0.0882	2.1524	2154	0.0016	7.542e-07	28537.9
p_1.3_B_17	aSI-H	0.0574	0.2469	1.2841	1.5308	4.725	4.3119	1016.27	0.1111	2.5192	1764	0.0022	1.252e-06	20119.1
p_1.4_B_18	aSI-H	0.0555	0.2238	1.0817	1.3053	4.3003	3.9037	1068.32	0.0848	1.4024	1472	0.0011	7.573e-07	18518.7
p_1.5_B_21	aSI-H	0.0692	0.3068	1.2715	1.578	4.7919	4.285	1102.25	0.1403	1.4745	1902	0.0016	8.446e-07	17457.9
p_2.1_B_22	aSI-H	0.0601	0.2301	0.9299	1.1599	4.0506	3.6333	1044.12	0.0763	1.0062	1450	0.0008	5.672e-07	17740.3
p_2.2_B_23	aSI-H	0.0672	0.2862	1.2061	1.4921	4.6427	4.2408	1057.43	0.1233	1.5761	1747	0.0016	9.17e-07	17186.5
p_2.3_B_24	aSI-H	0.0676	0.2977	1.2497	1.5472	4.7086	4.2592	1067.16	0.1334	1.1732	1558	0.0012	7.962e-07	14734.2
p_2.4_B_25	aSI-H	0.0735	0.3311	1.3408	1.6716	4.9204	4.4058	1067.96	0.1604	1.3074	1931	0.0015	7.962e-07	16420.8
p_1.1_B_31	aSI-H	0.0595	0.2444	1.1174	1.3616	4.4432	4.0221	1063.23	0.0975	1.7062	1857	0.0015	7.975e-07	21395.3
p_1.2_B_32	aSI-H	0.0529	0.2204	1.0982	1.3185	4.3539	3.9815	1020.28	0.0849	1.5219	1939	0.0012	6.144e-07	24768.9
p_1.3_B_33	aSI-H	0.0547	0.2178	1.071	1.2886	4.2821	3.9299	1047.34	0.0817	1.4459	1581	0.0011	7.075e-07	20437.6
p_1.4_B_34	aSI-H	0.0579	0.233	1.0954	1.3282	4.3568	3.9681	1033.23	0.0897	1.5181	1612	0.0013	7.793e-07	19480
p_1.5_B_35	aSI-H	0.0523	0.2211	1.2259	1.4469	4.5448	4.2111	1025.28	0.0938	1.8437	1743	0.0014	8.306e-07	22196
p_2.2_B_40	aSI-H	0.0532	0.2064	0.9343	1.1405	4.0158	3.6442	1024.12	0.0675	1.3648	1818	0.001	5.502e-07	24803.3
p_2.3_B_42	aSI-H	0.0525	0.2249	1.1848	1.4096	4.4908	4.1405	1024.57	0.0929	1.6844	1960	0.0013	6.865e-07	24536.4
p_2.4_B_44	aSI-H	0.058	0.246	1.189	1.4347	4.5414	4.1638	1031.71	0.1024	1.7486	1846	0.0015	8.276e-07	21128
p_2.5_B_46	aSI-H	0.0548	0.2337	1.0949	1.3283	4.3742	3.9851	1030.11	0.0906	1.5473	2131	0.0013	6.026e-07	25677.7
p_2.6_B_47	aSI-H	0.0536	0.2282	1.04	1.268	4.2342	3.8579	1057.96	0.0825	1.4565	2330	0.0012	5.067e-07	28747.6
p_2.7_B_48	aSI-H	0.0515	0.2019	1.0193	1.2211	4.1794	3.8462	1004.03	0.072	2.1456	1722	0.0015	8.936e-07	24010.6
p_2.8_B_49	aSI-H	0.0471	0.1945	0.9531	1.1475	4.0142	3.6606	1032.34	0.0637	1.4926	2046	0.001	5.041e-07	29609.5
p_1.2_A_58	aSI-H	0.0498	0.1976	1.14e-06	0.1971	8.1554	0	1026.89	0.0717	1.9414	1812	0.0014	7.52e-07	25816.4
p_1.3_A_59	aSI-H	0.0474	0.1877	1.0029	1.1904	4.1203	3.7967	1049.57	0.0656	1.7073	1963	0.0011	5.796e-07	29454.3
p_1.4_A_60	aSI-H	0.0423	0.1436	0.7451	0.8886	3.5253	3.2356	1010.55	0.0366	1.7366	1532	0.0009	5.783e-07	30031.9
p_1.1_B_61	aSI-H	0.0552	0.2266	1.19	1.4164	4.524	4.1833	1038.23	0.0926	3.0981	1979	0.0025	1.26e-06	24587.3
p_1.2_B_62	aSI-H	0.0583	0.2655	1.3982	1.6635	4.924	4.5529	1047.61	0.127	2.304	2308	0.0022	9.412e-07	24477.9
p_1.1_B_65	aSI-H	0.0499	0.1812	0.9201	1.1012	3.9741	3.6483	1010.28	0.0582	1.9562	1341	0.0013	9.387e-07	20838.8
p_1.2_B_66	aSI-H	0.0457	0.1819	1.0512	1.233	4.1716	3.8649	1017.52	0.0656	1.9037	1716	0.0012	7.168e-07	26559
p_1.3_B_67	aSI-H	0.0498	0.1934	1.0278	1.2211	4.1573	3.8252	1018.68	0.0685	1.6145	1473	0.0011	7.529e-07	21443.7
p_1.4_B_68	aSI-H	0.0529	0.2131	1.0824	1.2953	4.3267	3.9714	1041.8	0.0809	2.0785	1783	0.0016	8.823e-07	23557.5
p_1.5_B_69	aSI-H	0.0528	0.1997	0.9879	1.1874	4.133	3.7766	1044.75	0.0693	1.7334	1433	0.0012	8.579e-07	20206
mean	aSI-L	0.0555276	0.226731	1.01514	1.24168	4.39091	3.73795	1038.09	0.0865103	1.56593	1752.79	0.00121034	7.02545e-07	22545.8
	aSI-H	0.0551355	0.227758	1.07584	1.3034	4.49515	3.86883	1039.63	0.0902613	1.74662	1818.06	0.00139677	7.74158e-07	22929
T-test	P-value	0.845561	0.92657	0.35407	0.393982	0.601912	0.520456	0.824371	0.601646	0.0738622	0.336554	0.0281355	0.0717741	0.748961
Abbreviation	Term	Description
Ct.Th (mm)	Cortical thickness
Ct.Ar (mm²)	Cortical bone area	Cortical volume / number of slices * slice thickness
Ma.Ar (mm²)	Medullary/ marrow area
Tt.Ar (mm²)		Cross-sectional area inside periosteal envelope
Ps.Pm (mm)	Periosteal perimeter
Ec.Pm (mm)	Endocortical perimeter
TMD (mg HA/ccm)	Tissue mineral density
J (mm4)	Polar moment of inertia
Ct.Po (%)	Cortical porosity	In a given cortical region, the volume of pores (Po.V) / total volume of cortical bone compartment (Ct.V)
Po.N	Pore number
Po.V (mm³)	Total pore volume
AvgPo.V (mm³)	Average pore volume	Po.V / Po.N
Po.Dn (1/mm³)	Pore density	Pore number (Po.N) / total volume of cortical bone compartment (Ct.V)

### Sheet: Table S8b(ii)
Supplementary Table 8b(i) -- Micro-computed tomography measurements of femurs: trabecular bone tissue (two-sample two-tailed t-tests).
MouseID	Community	TV (mm³)	BV (mm³)	BV/TV (%)	Tb.N (1/mm)	Tb.Th (mm)	Tb.Sp (mm)	BMD (mg HA/ccm)	SMI	Conn.D (1/mm³)
p_1.1_A_1	aSI-L	1.6194	0.0408	2.519	4.3625	0.0211	0.2299	25.56	3.0085	59.6959
p_2.1_A_2	aSI-L	1.5283	0.0588	3.8478	4.3091	0.0261	0.2307	37.97	2.902	105.078
p_3.3_A_3	aSI-L	1.4464	0.0662	4.5767	4.4864	0.0261	0.2255	48.06	2.7171	152.796
p_2.2_A_5	aSI-L	1.5082	0.0795	5.273	4.8473	0.0265	0.2058	59.4	2.651	216.194
p_3.4_A_6	aSI-L	1.4886	0.0983	6.6015	4.9015	0.0302	0.2026	79.93	2.4923	243.683
p_1.3_A_7	aSI-L	1.4315	0.0701	4.895	4.255	0.0283	0.2336	62.79	2.8068	145.336
p_3.5_A_8	aSI-L	1.4816	0.0822	5.5499	4.3162	0.0285	0.234	67.61	2.6122	173.922
p_1.4_A_9	aSI-L	1.5723	0.0714	4.5407	4.8143	0.0266	0.2077	66.36	2.8821	139.035
p_3.7_A_11	aSI-L	1.4039	0.0769	5.4773	4.3579	0.0287	0.2299	67.52	2.6704	172.174
p_1.5_A_12	aSI-L	1.537	0.0682	4.4374	4.7978	0.025	0.209	69.31	2.8589	150.917
p_3.8_A_13	aSI-L	1.4006	0.0791	5.647	4.0635	0.0256	0.2487	76.72	2.4206	234.553
p_3.9_A_14	aSI-L	1.4043	0.0625	4.4488	4.4607	0.0269	0.2254	48.95	2.8238	145.023
p_2.3_A_19	aSI-L	1.6452	0.0854	5.1932	4.9062	0.0271	0.2027	74.75	2.9641	154.562
p_2.4_A_20	aSI-L	1.4906	0.0777	5.2156	4.4395	0.0282	0.2218	75.65	2.9241	188.465
p_1.1_A_26	aSI-L	1.6605	0.1155	6.9548	5.3992	0.0292	0.1847	94.13	2.6798	293.145
p_1.2_A_27	aSI-L	1.6125	0.0874	5.4194	4.8366	0.027	0.2072	80.38	2.8692	198.498
p_1.3_A_28	aSI-L	1.6438	0.0978	5.9493	4.9256	0.0253	0.2058	90.38	2.8043	315.279
p_1.4_A_29	aSI-L	1.6036	0.0854	5.3256	4.4902	0.0271	0.2259	79.58	2.9225	244.086
p_1.5_A_30	aSI-L	1.5659	0.0904	5.7732	5.0701	0.0294	0.1973	84.22	3.0364	176.909
p_2.1_A_37	aSI-L	1.3017	0.03	2.3061	4.3329	0.0233	0.2272	38.95	3.2723	35.761
p_2.2_A_39	aSI-L	1.5598	0.1046	6.7046	5.2207	0.0293	0.1911	88.06	2.6889	267.853
p_2.3_A_41	aSI-L	0.97	0.0176	1.8179	3.6277	0.0191	0.2766	30.74	3.1146	37.2425
p_2.4_A_43	aSI-L	1.6202	0.1039	6.4138	5.6226	0.0283	0.1767	92.79	2.9295	225.438
p_2.5_A_45	aSI-L	1.468	0.081	5.52	5.1734	0.0285	0.1914	79.67	2.8945	182.926
p_1.1_A_50	aSI-L	1.4831	0.0385	2.5973	3.4443	0.0245	0.2917	41.99	3.1473	73.4915
p_1.2_A_51	aSI-L	1.4585	0.0478	3.2784	3.6889	0.0262	0.2719	48.77	3.0394	82.1965
p_1.3_A_52	aSI-L	1.3353	0.0208	1.5579	3.3148	0.022	0.3054	28.59	3.4571	0.7418
p_1.4_A_53	aSI-L	1.3381	0.0263	1.9686	3.6246	0.0236	0.2775	37.25	3.3024	25.1679
p_1.6_A_55	aSI-L	1.0688	0.0084	0.7833	3.4118	0.0198	0.2935	9.93	3.3547	8.8007
p_1.7_A_56	aSI-L	1.4812	0.0263	1.7779	2.7875	0.0244	0.3733	24.4	3.221	38.4666
p_1.1_B_15	aSI-H	1.6845	0.0976	5.7948	4.8607	0.0278	0.2077	79.58	2.6672	199.255
p_1.2_B_16	aSI-H	1.5258	0.0388	2.5416	3.5133	0.0255	0.286	41.45	3.1737	41.5735
p_1.3_B_17	aSI-H	1.6483	0.076	4.6096	4.7571	0.0262	0.2094	68.06	2.9184	123.296
p_1.4_B_18	aSI-H	1.5337	0.0615	4.0083	4.4524	0.0263	0.2264	59.4	3.114	104.043
p_1.5_B_21	aSI-H	1.6314	0.0878	5.3845	4.2751	0.027	0.2351	74.58	2.6789	267.99
p_2.1_B_22	aSI-H	1.2834	0.0623	4.8543	4.2044	0.0302	0.2384	67.25	3.1348	133.475
p_2.2_B_23	aSI-H	1.5425	0.1084	7.0246	5.0329	0.0275	0.1995	94.04	2.5811	333.456
p_2.3_B_24	aSI-H	1.5336	0.0981	6.395	4.7188	0.0287	0.2119	84.22	2.6093	247.809
p_2.4_B_25	aSI-H	1.5489	0.1193	7.7037	5.2761	0.0286	0.1903	98.06	2.3973	314.046
p_1.1_B_31	aSI-H	1.6074	0.0855	5.3176	4.187	0.0266	0.2419	77.08	2.7544	268.816
p_1.2_B_32	aSI-H	1.4793	0.0684	4.6209	4.0594	0.0261	0.2483	65.2	2.7464	166.781
p_1.3_B_33	aSI-H	1.4658	0.0809	5.5224	5.2152	0.0257	0.1921	85.11	2.8739	234.559
p_1.4_B_34	aSI-H	1.5191	0.0862	5.6746	4.9785	0.0262	0.2025	88.95	2.9375	237.387
p_1.5_B_35	aSI-H	1.6622	0.1067	6.4186	5.1776	0.0259	0.1919	95.47	2.6934	270.367
p_2.2_B_40	aSI-H	1.434	0.0514	3.583	3.9048	0.0264	0.2588	56.27	3.1907	99.827
p_2.3_B_42	aSI-H	1.5317	0.0724	4.7268	4.2739	0.0257	0.2348	69.31	2.926	210.523
p_2.4_B_44	aSI-H	1.5297	0.1057	6.913	4.5493	0.0299	0.2222	93.59	2.6277	310.52
p_2.5_B_46	aSI-H	1.5351	0.074	4.8227	4.5283	0.0279	0.2226	74.93	2.9867	157.787
p_2.6_B_47	aSI-H	1.4837	0.0687	4.6287	4.0148	0.0257	0.2514	71.27	2.7966	225.678
p_2.7_B_48	aSI-H	1.575	0.0712	4.5175	3.8509	0.0263	0.2637	71.36	2.973	178.368
p_2.8_B_49	aSI-H	1.4402	0.0545	3.7833	4.6218	0.0255	0.218	64.04	3.1686	137.564
p_1.2_A_58	aSI-H	1.5548	0.0706	4.539	4.1717	0.0258	0.2406	72.88	2.9988	180.971
p_1.3_A_59	aSI-H	1.5692	0.0465	2.9641	3.6191	0.0254	0.2736	48.59	3.2167	85.5625
p_1.4_A_60	aSI-H	1.2937	0.0232	1.79	3.7663	0.0252	0.2666	29.75	3.5132	15.3066
p_1.1_B_61	aSI-H	1.5705	0.0622	3.9609	3.9868	0.0245	0.2528	62.52	2.8865	157.475
p_1.2_B_62	aSI-H	1.6435	0.1188	7.2292	4.8713	0.0261	0.2092	102.25	2.5675	426.735
p_1.1_B_65	aSI-H	1.3893	0.0464	3.3398	4.2565	0.0253	0.2366	51.9	3.1454	97.6827
p_1.2_B_66	aSI-H	1.5374	0.0535	3.4818	4.1379	0.0266	0.2438	57.43	3.1899	91.8527
p_1.3_B_67	aSI-H	1.437	0.0615	4.2766	4.6784	0.0266	0.215	72.79	3.1768	125.151
p_1.4_B_68	aSI-H	1.5619	0.0617	3.9527	4.5316	0.0261	0.2209	63.68	3.1007	140.557
p_1.5_B_69	aSI-H	1.4299	0.0467	3.2687	4.322	0.0252	0.2316	53.68	3.1412	114.678
mean	aSI-L	1.47096	0.0666267	4.41237	4.40963	0.0260633	0.233483	60.347	2.91559	149.581
	aSI-H	1.52202	0.0731129	4.76285	4.41271	0.0265323	0.230439	70.7965	2.93182	183.842
P-value	T-test	0.127343	0.343395	0.391863	0.98356	0.41288	0.735106	0.0510962	0.803023	0.141821
Abbreviation	Term	Description
TV (mm³)	Total Volume	Volume of the entire region of interest
BV (mm³)	Bone Volume	Volume of the region segmented as bone
BV/TV (%)	Bone volume fraction	Ratio of the segmented bone volume to the total volume of the region of interest
Tb.N (1/mm)	Trabecular number	Average number of trabeculae per unit length
Tb.Th (mm)	Trabecular thickness	Thickness of trabeculae
Tb.Sp (mm)	Trabecular separation	Distance between trabeculae
BMD (mg HA/ccm)	Bone mineral density	Bone mineral density
SMI	Structure model index	Indicator of trabeculae structure (SMI = 0 for paraellel plates, 3 for cylindrical rods)
Conn.D (1/mm³)	Connectivity density	Degree of connectivity of trabeculae normalized by TV

### Sheet: Table S8c
Supplementary Table 8c -- Body weights.
MouseID	Toe #	Mouse Number	Consortium	Mass at weaning, P21(g)	Mass at P37 (g)	7 days post-weaning (relative to P21)	14 days post-weaning (relative to P21)	16 days post-weaning (relative to P21)
p_1.1_B_15	1	15	aSI-H	9	10.2		1.06667	1.13333
p_1.2_B_16	2	16	aSI-H	7.3	8.7		1.13699	1.19178
p_1.3_B_17	3	17	aSI-H	8.4	9.5		1.08333	1.13095
p_1.4_B_18	4	18	aSI-H	7.2	8		1.09722	1.11111
p_1.5_B_21	5	21	aSI-H	7.7	9.8	1.11688	1.24675	1.27273
p_2.1_B_22	1	22	aSI-H	6	7	1.06667	1.2	1.16667
p_2.2_B_23	2	23	aSI-H	8.5	10.3	1.09412	1.2	1.21176
p_2.3_B_24	3	24	aSI-H	8.7	10.1	1.04598	1.17241	1.16092
p_2.4_B_25	4	25	aSI-H	8.4	11.4	1.14286	1.33333	1.35714
p_1.1_B_31	1	31	aSI-H	7.1	10.3	1.23944		1.4507
p_1.2_B_32	2	32	aSI-H	6.4	9	1.1875		1.40625
p_1.3_B_33	3	33	aSI-H	6.5	9.3	1.18462		1.43077
p_1.4_B_34	4	34	aSI-H	6.5	9.2	1.18462		1.41538
p_1.5_B_35	5	35	aSI-H	7.4	10.1	1.21622		1.36486
p_1.6_B_36	6	36	aSI-H	6.5	9.5	1.21538		1.46154
p_2.1_B_38	1	38	aSI-H	6.5	9.1		1.32308	1.4
p_3.2_B_40	2	40	aSI-H	5.7	9.1		1.54386	1.59649
p_4.3_B_42	3	42	aSI-H	7.6	10.4		1.34211	1.36842
p_5.4_B_44	4	44	aSI-H	7.5	10		1.29333	1.33333
p_6.5_B_46	5	46	aSI-H	6.9	9.4		1.34783	1.36232
p_7.6_B_47	6	47	aSI-H	6.5	9.4		1.36923	1.44615
p_8.7_B_48	7	48	aSI-H	6.6	9.3		1.36364	1.40909
p_9.8_B_49	8	49	aSI-H	5.7	9.5		1.33333	1.66667
p_1.1_B_57	1	57	aSI-H	5.8	8.2	1.25862	1.51724	1.41379
p_1.2_B_58	2	58	aSI-H	5.5	8.8	1.32727	1.58182	1.6
p_1.3_B_59	3	59	aSI-H	5.4	7.4	1.11111	1.40741	1.37037
p_1.4_B_60	4	60	aSI-H	4.2	6.3	1.2619	1.5	1.5
p_1.1_B_61	1	61	aSI-H	7.1	9.6	1.25352		1.35211
p_1.2_B_62	2	62	aSI-H	8.2	12	1.15854		1.46341
p_1.1_B_65	1	65	aSI-H	6.3	8.2	1.09524	1.31746	1.30159
p_1.2_B_66	2	66	aSI-H	7.2	8.9	1.01389	1.19444	1.23611
p_1.3_B_67	3	67	aSI-H	6.5	9	1.15385	1.35385	1.38462
p_1.4_B_68	4	68	aSI-H	7.1	9.2	1.04225	1.28169	1.29577
p_1.5_B_69	5	69	aSI-H	7.3	9	1.0274	1.24658	1.23288
p_1.6_B_70	6	70	aSI-H	6.2	8.3	1.1129	1.29032	1.33871
p_1.1_A_1	1	1	aSI-L	7.7	7.1		0.857143	0.922078
p_2.1_A_2	1	2	aSI-L	7.7	8.3		1.05195	1.07792
p_3.3_A_3	3	3	aSI-L	7.7	7.5		1	0.974026
p_1.2_A_4	2	4	aSI-L	8.2	8.2		0.926829	1
p_2.2_A_5	2	5	aSI-L	8.2	8.8		1.02439	1.07317
p_3.4_A_6	4	6	aSI-L	8.5	8.7		1.01176	1.02353
p_1.3_A_7	3	7	aSI-L	7.3	8.4		1.12329	1.15068
p_3.5_A_8	5	8	aSI-L	8.1	7.7		0.938272	0.950617
p_1.4_A_9	4	9	aSI-L	8	8.4		0.9875	1.05
p_3.6_A_10	6	10	aSI-L	7.4	7		0.918919	0.945946
p_3.7_A_11	7	11	aSI-L	7.7	7.5		0.935065	0.974026
p_1.5_A_12	5	12	aSI-L	7.6	7.8		1.03947	1.02632
p_3.8_A_13	8	13	aSI-L	7.6	7		0.921053	0.921053
p_3.9_A_14	9	14	aSI-L	7	6.3		0.871429	0.9
p_2.3_A_19	3	19	aSI-L	7.1	9.4	1.08451		1.32394
p_2.4_A_20	4	20	aSI-L	6.6	8.5	1.13636		1.28788
p_1.1_A_26	1	26	aSI-L	8.9	11.9	1.07865	1.25843	1.33708
p_1.2_A_27	2	27	aSI-L	8.2	11	1.07317	1.30488	1.34146
p_1.3_A_28	3	28	aSI-L	8	10.9	1.075	1.3	1.3625
p_1.4_A_29	4	29	aSI-L	7.5	9.8	1.08	1.25333	1.30667
p_1.5_A_30	5	30	aSI-L	7.5	9.6	1.13333	1.26667	1.28
p_2.1_A_37	1	37	aSI-L	5.3	6.5		1.22642	1.22642
p_2.2_A_39	2	39	aSI-L	8.6	10.7		1.18605	1.24419
p_2.3_A_41	3	41	aSI-L	4.8	4.3		0.958333	0.895833
p_2.4_A_43	4	43	aSI-L	8.6	10.1		1.22093	1.17442
p_2.5_A_45	5	45	aSI-L	7.5	8.6		1.21333	1.14667
p_1.1_A_50	1	50	aSI-L	6.5	7.2	1.01538	1.13846	1.10769
p_1.2_A_51	2	51	aSI-L	7.1	8.5	1.02817	1.16901	1.19718
p_1.3_A_52	3	52	aSI-L	5.9	6.9	1.0339	1.18644	1.16949
p_1.4_A_53	4	53	aSI-L	5.9	1.9	1.0678	1.28814	0.322034
p_1.5_A_54	5	54	aSI-L	7.1	7.7	0.971831	1.09859	1.08451
p_1.6_A_55	6	55	aSI-L	4.6	3.9	0.891304	0.913043	0.847826
p_1.7_A_56	7	56	aSI-L	5.9	6.6	1.0678	1.16949	1.11864
p_1.1_A_63	1	63	aSI-L	6.9	8.4	1.07246	1.24638	1.21739
p_1.2_A_64	2	64	aSI-L	4.1	3.9	1	0.95122	0.95122
		mean	aSI-H	6.89714	9.24286	1.15264	1.30163	1.35251
			aSI-L	7.18	7.85714	1.0506	1.08958	1.08378

### Sheet: Table S8d
Supplementary Table 8d -- Differential gene expression between aSI-L offspring (positive log2-fold change) and aSI-H offspring (negative log2-fold change) (Benjamini Hochberg-adjusted Wald tests using DESeq2, conducted separately for each tissue).
Gene	baseMean	log2FoldChange	lfcSE	stat	P-value	P-adj	Tissue
Rorc	2510.15	2.05925	0.193562	10.6387	1.96887e-26	5.4898e-22	duodenum
Nos2	221.711	4.25438	0.506211	8.40435	4.30243e-17	5.99824e-13	duodenum
Dgat2	18581.5	1.67261	0.210544	7.94422	1.9541e-15	1.8162e-11	duodenum
Cry1	675.874	1.37243	0.176056	7.79543	6.41898e-15	4.2665e-11	duodenum
Slc25a25	1310.91	0.940337	0.120971	7.77323	7.65072e-15	4.2665e-11	duodenum
Hlf	1092.39	1.49175	0.196053	7.60892	2.76403e-14	1.10099e-10	duodenum
Per2	3261.77	1.72288	0.226104	7.61987	2.53931e-14	1.10099e-10	duodenum
Fmo2	764.453	1.77751	0.234288	7.58685	3.27774e-14	1.14241e-10	duodenum
Rhobtb1	450.027	1.24855	0.167568	7.45103	9.26157e-14	2.86934e-10	duodenum
Gclc	2412.6	1.24329	0.168116	7.39543	1.40954e-13	3.93023e-10	duodenum
Sprr2a1	1831.94	-2.37703	0.328995	-7.22512	5.00641e-13	1.26903e-09	duodenum
Hsd17b2	404.437	-1.15371	0.160454	-7.19029	6.46556e-13	1.50233e-09	duodenum
Atg13	1048.61	-0.708448	0.099831	-7.09648	1.27977e-12	2.56854e-09	duodenum
Bach2it1	31.2894	-2.27104	0.32028	-7.09077	1.33367e-12	2.56854e-09	duodenum
Bhlhe40	3296.06	1.22888	0.173427	7.08587	1.38178e-12	2.56854e-09	duodenum
Slc16a9	2138.05	1.66303	0.239498	6.94384	3.81592e-12	6.64996e-09	duodenum
Pfkfb3	3557.58	1.43183	0.208261	6.87515	6.19235e-12	1.01565e-08	duodenum
Ces2b	326.726	-1.72428	0.251646	-6.85201	7.2819e-12	1.12801e-08	duodenum
Gm19325	200.956	-1.09146	0.159898	-6.82598	8.73296e-12	1.28158e-08	duodenum
Dnah2	320.456	1.21337	0.179223	6.77014	1.28656e-11	1.79366e-08	duodenum
Gm31105	63.3015	1.64972	0.245781	6.71214	1.91785e-11	2.54645e-08	duodenum
Plekhh1	4440.66	0.883225	0.13559	6.51393	7.32117e-11	9.27892e-08	duodenum
Sult6b2	7081.91	1.41224	0.217118	6.50447	7.79701e-11	9.45235e-08	duodenum
Abtb1	380.478	-0.781104	0.121474	-6.43021	1.27428e-10	1.48044e-07	duodenum
ENSMUSG00000121791	56.8381	-2.67301	0.41868	-6.38439	1.72085e-10	1.9193e-07	duodenum
Rhebl1	190.725	-1.22407	0.192958	-6.34372	2.24287e-10	2.40531e-07	duodenum
Bach2	755.137	-1.76296	0.278251	-6.33584	2.36045e-10	2.43764e-07	duodenum
Actg1	30311.8	1.03524	0.165201	6.26654	3.69168e-10	3.67626e-07	duodenum
Gm45155	292.036	-0.742307	0.119008	-6.23744	4.44782e-10	4.24299e-07	duodenum
Klhl24	1835.49	-0.905515	0.145269	-6.23337	4.56513e-10	4.24299e-07	duodenum
Nrg4	285.755	1.29013	0.207624	6.21378	5.17248e-10	4.65239e-07	duodenum
Camk2b	670.488	0.959327	0.155081	6.18598	6.17176e-10	5.37773e-07	duodenum
Tsc22d2	2175.78	-0.383018	0.0625372	-6.12464	9.08889e-10	7.67956e-07	duodenum
Rev1	687.488	0.584724	0.095721	6.10862	1.00493e-09	8.24133e-07	duodenum
Tcim	1049.97	1.10215	0.180666	6.1005	1.05736e-09	8.42356e-07	duodenum
Gm37917	122.187	-0.785062	0.129237	-6.07459	1.24303e-09	9.62758e-07	duodenum
Apba3	1173.22	0.785731	0.129481	6.06831	1.29262e-09	9.74115e-07	duodenum
Hsd3b2	172.157	1.06029	0.176231	6.01649	1.78235e-09	1.30783e-06	duodenum
Cntnap1	371.389	1.36305	0.226776	6.01056	1.84881e-09	1.3218e-06	duodenum
Fkbp5	3095.85	1.28515	0.215576	5.96148	2.49966e-09	1.65947e-06	duodenum
Rin2	836.593	-0.551941	0.0925487	-5.96379	2.46451e-09	1.65947e-06	duodenum
Srd5a2	18.3822	2.61674	0.438547	5.96683	2.41905e-09	1.65947e-06	duodenum
Iglv1	875.426	2.95567	0.499551	5.91666	3.28547e-09	2.08202e-06	duodenum
Nat8f5	1597.28	1.30417	0.220304	5.91986	3.22222e-09	2.08202e-06	duodenum
Vps13a	4071.77	0.405251	0.0687976	5.89049	3.85055e-09	2.38589e-06	duodenum
Igkv5-48	162.509	3.88894	0.66106	5.88288	4.03192e-09	2.42121e-06	duodenum
Nr1d1	4401.63	-1.79283	0.304859	-5.88087	4.08123e-09	2.42121e-06	duodenum
Dedd2	1228.02	-0.818725	0.139483	-5.86972	4.36527e-09	2.53576e-06	duodenum
ENSMUSG00000137801	330.97	1.40845	0.240716	5.85106	4.88453e-09	2.7795e-06	duodenum
ENSMUSG00000135265	346.603	-0.751215	0.129265	-5.81144	6.19369e-09	3.45397e-06	duodenum
Flvcr1	4085.19	1.28436	0.221382	5.80152	6.57145e-09	3.59278e-06	duodenum
Nat8f2	479.469	1.54101	0.266001	5.79327	6.90301e-09	3.70147e-06	duodenum
Hsd3b3	822.743	1.02708	0.177468	5.7874	7.14852e-09	3.76079e-06	duodenum
Cacna1i	257.588	-3.3712	0.584087	-5.77175	7.84544e-09	4.00087e-06	duodenum
Lonrf1	171.383	0.679629	0.117771	5.77075	7.89184e-09	4.00087e-06	duodenum
Rnf167	1953.62	-0.658018	0.114183	-5.76286	8.27006e-09	4.11775e-06	duodenum
Nmrk1	255.943	0.785546	0.136712	5.746	9.1379e-09	4.47004e-06	duodenum
A930033H14Rik	73.162	1.45418	0.253262	5.74183	9.36612e-09	4.50268e-06	duodenum
Bmf	302.111	-0.851487	0.14872	-5.72543	1.03174e-08	4.70463e-06	duodenum
Khnyn	2645.18	-0.733439	0.128155	-5.72308	1.04611e-08	4.70463e-06	duodenum
Nlrp1b	499.975	0.965474	0.168687	5.72347	1.04371e-08	4.70463e-06	duodenum
Tmem163	20.7424	-2.4135	0.421215	-5.72985	1.00518e-08	4.70463e-06	duodenum
Slc25a36	5391.75	-0.873626	0.153014	-5.70944	1.1335e-08	5.01672e-06	duodenum
Wipi2	1896	-0.431361	0.075742	-5.69513	1.23275e-08	5.37074e-06	duodenum
Pcsk9	341.317	2.43833	0.428352	5.69235	1.25304e-08	5.37517e-06	duodenum
Hecw2	164.816	1.0251	0.181326	5.65334	1.57355e-08	6.64779e-06	duodenum
Usp2	2766.88	0.945407	0.168851	5.59907	2.15503e-08	8.96846e-06	duodenum
Gm34854	63.3773	3.14189	0.567265	5.53867	3.04783e-08	1.24975e-05	duodenum
Msmo1	2344.17	0.955189	0.172937	5.52333	3.32643e-08	1.34422e-05	duodenum
Bok	162.3	-0.984357	0.178365	-5.51876	3.41392e-08	1.35806e-05	duodenum
Gas2l3	712.348	0.727537	0.131884	5.5165	3.45811e-08	1.35806e-05	duodenum
ENSMUSG00000136539	26.4448	1.64726	0.298781	5.51329	3.52193e-08	1.36392e-05	duodenum
Gramd2a	485.193	0.732293	0.133179	5.49855	3.82919e-08	1.46259e-05	duodenum
F730311O21Rik	238.586	-2.7302	0.497251	-5.4906	4.0058e-08	1.46965e-05	duodenum
Irs2	3603.85	-0.956921	0.17416	-5.4945	3.91816e-08	1.46965e-05	duodenum
Pex11a	1421.53	0.777398	0.141527	5.49292	3.95337e-08	1.46965e-05	duodenum
Chic2	996.306	-0.462303	0.0842997	-5.48404	4.1572e-08	1.50539e-05	duodenum
Gm43499	123.837	-0.868301	0.158524	-5.47741	4.31602e-08	1.52334e-05	duodenum
Nrarp	593.969	0.968208	0.176716	5.47888	4.28029e-08	1.52334e-05	duodenum
Cxcr4	333.157	-2.45513	0.449065	-5.4672	4.57193e-08	1.57382e-05	duodenum
ENSMUSG00000139834	153.307	1.12343	0.205456	5.468	4.55142e-08	1.57382e-05	duodenum
Rab30	2418.37	1.48971	0.272999	5.45684	4.84673e-08	1.64806e-05	duodenum
Tbc1d2	285.055	0.711413	0.130758	5.44067	5.308e-08	1.78317e-05	duodenum
Igkv10-94	73.5235	3.54844	0.652864	5.43519	5.47389e-08	1.817e-05	duodenum
Epb41l1	951.754	-0.831663	0.153102	-5.43209	5.56973e-08	1.82707e-05	duodenum
Acox2	738.09	1.46754	0.270801	5.41927	5.98436e-08	1.94025e-05	duodenum
Heca	905.224	-0.627601	0.116415	-5.39105	7.00482e-08	2.245e-05	duodenum
Cilp	150.822	-2.58772	0.480931	-5.38065	7.42192e-08	2.35165e-05	duodenum
Nus1	2861.77	0.651086	0.1212	5.37199	7.78738e-08	2.43973e-05	duodenum
Rnf103	2955.35	-0.581495	0.108726	-5.34825	8.88067e-08	2.75133e-05	duodenum
Iglc1	722.403	2.77995	0.522455	5.32094	1.03233e-07	3.16312e-05	duodenum
B3gnt5	177.305	-2.35602	0.44336	-5.314	1.07246e-07	3.25036e-05	duodenum
ENSMUSG00000123611	158.999	-0.853577	0.160972	-5.30265	1.14131e-07	3.38543e-05	duodenum
Ssh2	2597.44	-0.463923	0.0874881	-5.3027	1.14101e-07	3.38543e-05	duodenum
Wdr45	340.66	-0.652989	0.123323	-5.29495	1.19047e-07	3.49408e-05	duodenum
Chst3	476.066	-2.43364	0.460592	-5.28372	1.26586e-07	3.67668e-05	duodenum
Bnip3	619.635	1.03472	0.196052	5.27781	1.30738e-07	3.75811e-05	duodenum
Mapk6	5524.7	0.875393	0.165993	5.27369	1.33711e-07	3.80435e-05	duodenum
Pnp2	1029.84	-0.96909	0.183979	-5.2674	1.38368e-07	3.89708e-05	duodenum
Ric1	3069.03	0.555409	0.105537	5.2627	1.41951e-07	3.95803e-05	duodenum
Ifi214	152.328	-2.20188	0.418774	-5.25793	1.45688e-07	4.022e-05	duodenum
D830030K20Rik	186.274	-1.35741	0.259095	-5.23903	1.61422e-07	4.36984e-05	duodenum
Lpin2	3689.75	-0.72225	0.137849	-5.23944	1.61066e-07	4.36984e-05	duodenum
Insig1	3152.99	1.04496	0.199725	5.23198	1.67706e-07	4.45348e-05	duodenum
Plcxd2	901.643	-0.658274	0.125806	-5.23243	1.67292e-07	4.45348e-05	duodenum
Duox2	227.507	2.18097	0.417268	5.22677	1.72498e-07	4.53751e-05	duodenum
Phykpl	774.373	0.477291	0.0913805	5.22312	1.75934e-07	4.58464e-05	duodenum
Ighv1-75	120.961	3.94704	0.75651	5.21743	1.81421e-07	4.68387e-05	duodenum
Fmod	21.8668	-1.71744	0.329625	-5.21028	1.88559e-07	4.82348e-05	duodenum
Prkag2	1434.19	0.482619	0.0928021	5.20052	1.98734e-07	5.03755e-05	duodenum
Tap1	1533.94	-0.599847	0.115391	-5.1984	2.01013e-07	5.04942e-05	duodenum
Cd37	663.37	-2.86494	0.551522	-5.19461	2.05154e-07	5.10743e-05	duodenum
Pim1	1616.19	-0.753273	0.1452	-5.18782	2.12767e-07	5.25008e-05	duodenum
Cyp2c55	1304.11	-1.58171	0.305317	-5.18055	2.21227e-07	5.41095e-05	duodenum
Gm12352	77.0164	-0.970245	0.187531	-5.17378	2.29408e-07	5.56225e-05	duodenum
Egr3	136.329	-2.7048	0.523824	-5.16357	2.42284e-07	5.82379e-05	duodenum
Siglecg	287.581	-3.0717	0.595462	-5.15851	2.48925e-07	5.93229e-05	duodenum
Foxq1	1731.16	-1.02979	0.19995	-5.15021	2.60194e-07	6.1201e-05	duodenum
Tkfc	15321.7	1.02794	0.19962	5.14949	2.61196e-07	6.1201e-05	duodenum
Gm9895	385.695	0.864052	0.167877	5.14694	2.6477e-07	6.15216e-05	duodenum
AB124611	39.6121	-2.17663	0.423056	-5.14502	2.67494e-07	6.16408e-05	duodenum
Crebrf	2082.8	-0.656919	0.127832	-5.1389	2.76346e-07	6.31587e-05	duodenum
Pag1	2436.24	-0.75168	0.146404	-5.1343	2.83196e-07	6.41979e-05	duodenum
Cyp3a44	36.6152	2.04029	0.398528	5.11956	3.06248e-07	6.83129e-05	duodenum
Dab1	1565.99	-0.966209	0.188691	-5.1206	3.04564e-07	6.83129e-05	duodenum
Gm15512	49.2734	-1.47937	0.289612	-5.10811	3.25399e-07	7.16309e-05	duodenum
Gpr18	66.6458	-2.00104	0.391776	-5.10761	3.26261e-07	7.16309e-05	duodenum
Zfp799	595.798	-0.512769	0.100514	-5.1015	3.36977e-07	7.34058e-05	duodenum
2810408I11Rik	113.68	0.939509	0.184349	5.09637	3.4622e-07	7.48345e-05	duodenum
Slc17a4	1477.96	-1.0498	0.206631	-5.08058	3.76288e-07	8.07079e-05	duodenum
ENSMUSG00000133785	99.4757	-1.15241	0.227517	-5.06516	4.08051e-07	8.68525e-05	duodenum
Gm50386	32.0211	-2.39207	0.472624	-5.06126	4.16491e-07	8.74722e-05	duodenum
Slc34a2	1029.79	-2.33322	0.461028	-5.06092	4.17237e-07	8.74722e-05	duodenum
Cd180	177.78	-2.34222	0.463227	-5.05632	4.27421e-07	8.828e-05	duodenum
Kcna3	58.2735	-1.75856	0.347713	-5.05752	4.24739e-07	8.828e-05	duodenum
Cd83	427.863	-2.22216	0.439684	-5.05398	4.327e-07	8.87131e-05	duodenum
Gm13093	19.0488	2.34622	0.46439	5.05226	4.36621e-07	8.88635e-05	duodenum
Mertk	7681.35	0.918346	0.182033	5.04494	4.53658e-07	9.16619e-05	duodenum
Mxd4	1611.57	-0.521161	0.103421	-5.03921	4.67453e-07	9.37696e-05	duodenum
ENSMUSG00000127564	36.8648	1.05181	0.208911	5.03474	4.78498e-07	9.52997e-05	duodenum
Samhd1	3348.71	-0.568043	0.112876	-5.03244	4.84276e-07	9.56699e-05	duodenum
Slc1a2	109.018	-2.38685	0.474401	-5.03128	4.87219e-07	9.56699e-05	duodenum
Fabp4	112.56	0.889234	0.176819	5.02905	4.9291e-07	9.61106e-05	duodenum
Zfp773	73.4198	-0.918213	0.182809	-5.02279	5.0925e-07	9.8607e-05	duodenum
Nr1h3	681.373	0.726709	0.144929	5.01423	5.32451e-07	0.000102388	duodenum
Homer2	1946.87	0.507173	0.101454	4.99904	5.76166e-07	0.000110036	duodenum
Hvcn1	491.804	-2.23307	0.447124	-4.99429	5.90517e-07	0.000111683	duodenum
Map4k1	374.93	-2.12151	0.424851	-4.99355	5.92803e-07	0.000111683	duodenum
Slc2a6	93.4307	-1.48933	0.298376	-4.99145	5.99266e-07	0.000112143	duodenum
Gm57014	131.71	-2.43278	0.488297	-4.98218	6.28709e-07	0.000116095	duodenum
Kcnj15	191.306	-1.15198	0.231169	-4.98328	6.25158e-07	0.000116095	duodenum
ENSMUSG00000141158	7502.59	1.55841	0.313011	4.97876	6.39922e-07	0.00011662	duodenum
Ighv5-17	258.208	3.25787	0.654221	4.97977	6.36613e-07	0.00011662	duodenum
Igkv2-137	51.2477	3.78465	0.760434	4.97696	6.4592e-07	0.000116949	duodenum
Atg14	301.078	-0.605775	0.121772	-4.97467	6.53575e-07	0.000117572	duodenum
Crybb3	58.4903	-1.34674	0.271439	-4.96149	6.99536e-07	0.000125033	duodenum
ENSMUSG00000141748	56.6469	0.832091	0.167892	4.9561	7.19205e-07	0.00012773	duodenum
Klhl14	17.5313	-2.34669	0.473949	-4.95136	7.36958e-07	0.000130055	duodenum
Blk	211.783	-2.99371	0.606019	-4.93997	7.81358e-07	0.000137023	duodenum
Arrb1	4755.77	-0.516185	0.104587	-4.93545	7.99663e-07	0.000138698	duodenum
Gm30487	6.97068	3.43391	0.695975	4.93395	8.05836e-07	0.000138698	duodenum
Rbbp8	726.235	0.405468	0.0821731	4.93432	8.04317e-07	0.000138698	duodenum
Ms4a1	521.965	-2.97199	0.602631	-4.9317	8.1518e-07	0.000139446	duodenum
Fcho1	255.663	-1.65544	0.335879	-4.92869	8.27846e-07	0.000140749	duodenum
Grb7	2251.56	-0.592489	0.120337	-4.92357	8.49803e-07	0.000143606	duodenum
Gm37595	119.769	-0.827914	0.168542	-4.91222	9.00494e-07	0.000149296	duodenum
Hbp1	1330.91	-0.646854	0.131658	-4.91314	8.96279e-07	0.000149296	duodenum
Tmem140	739.706	-1.09668	0.223298	-4.91127	9.04889e-07	0.000149296	duodenum
Ypel3	549.978	-0.800393	0.162919	-4.91283	8.97713e-07	0.000149296	duodenum
Fhl2	690.547	0.588983	0.120307	4.89566	9.79782e-07	0.000159762	duodenum
Rel	830.179	-1.13699	0.232213	-4.8963	9.76585e-07	0.000159762	duodenum
Sell	329.85	-2.15444	0.440532	-4.89054	1.00559e-06	0.000163017	duodenum
Fcrla	124.563	-2.5602	0.523993	-4.88594	1.02937e-06	0.000165906	duodenum
Ms4a4c	54.0059	-2.58436	0.529251	-4.88305	1.0446e-06	0.000167394	duodenum
P2ry10b	43.4964	-1.98428	0.406533	-4.88097	1.05564e-06	0.000167434	duodenum
Tbc1d10c	324.859	-2.09179	0.428581	-4.88075	1.05686e-06	0.000167434	duodenum
Gm44663	34.8893	-2.23051	0.457133	-4.87934	1.0644e-06	0.000167676	duodenum
Btla	324.129	-2.31459	0.474609	-4.87683	1.07805e-06	0.000168873	duodenum
Cd22	708.578	-2.47094	0.507057	-4.8731	1.09861e-06	0.000171131	duodenum
Cxcr5	226.579	-3.25542	0.66836	-4.87075	1.11173e-06	0.000172213	duodenum
Arhgap27os3	49.3554	-2.17159	0.445998	-4.86907	1.12124e-06	0.000172727	duodenum
Ces1d	577.67	1.25645	0.258842	4.85413	1.20914e-06	0.000185244	duodenum
ENSMUSG00000135677	126.774	-1.47629	0.304376	-4.85022	1.23327e-06	0.000186887	duodenum
Reps2	876.738	-0.772345	0.159225	-4.85066	1.23052e-06	0.000186887	duodenum
Ttc33	186.211	-0.61274	0.126486	-4.84432	1.27047e-06	0.000191484	duodenum
Lztr1	1151.94	0.34843	0.0719765	4.84088	1.29263e-06	0.000193777	duodenum
ENSMUSG00000129623	84.8783	-2.16456	0.447307	-4.8391	1.30431e-06	0.000194482	duodenum
Ripor2	491.704	-1.41446	0.292547	-4.83501	1.33142e-06	0.000196423	duodenum
Zfp831	234.863	-2.14918	0.444483	-4.83524	1.32983e-06	0.000196423	duodenum
C030014I23Rik	73.9314	0.819696	0.16959	4.8334	1.34218e-06	0.000196968	duodenum
Cr2	648.333	-2.82162	0.584233	-4.82962	1.36796e-06	0.000199701	duodenum
Ikzf3	788.365	-2.06567	0.427858	-4.82792	1.37964e-06	0.000200357	duodenum
Bltp1	8144.9	-0.441991	0.0916822	-4.8209	1.4291e-06	0.000206464	duodenum
Clcf1	254.068	-1.70097	0.353585	-4.81063	1.50459e-06	0.00021299	duodenum
E430014B02Rik	55.0734	-1.85188	0.38504	-4.80958	1.51246e-06	0.00021299	duodenum
Mmab	257.217	0.667921	0.138862	4.80997	1.50953e-06	0.00021299	duodenum
Plek	208.918	-1.30159	0.270585	-4.81028	1.50716e-06	0.00021299	duodenum
Ppp5c	1718.99	0.464755	0.0965649	4.81288	1.48769e-06	0.00021299	duodenum
H2-Q6	372.493	-1.40952	0.293959	-4.79496	1.62708e-06	0.000225151	duodenum
Lingo4	141.065	1.39935	0.291744	4.79649	1.6147e-06	0.000225151	duodenum
Opn3	219.178	0.987437	0.205954	4.79446	1.63112e-06	0.000225151	duodenum
Top1	2365.93	0.481224	0.100332	4.7963	1.61626e-06	0.000225151	duodenum
Glipr2	132.984	-0.809713	0.168969	-4.79208	1.65059e-06	0.000226716	duodenum
Gm37248	58.0981	-2.06187	0.430859	-4.78549	1.7057e-06	0.000233137	duodenum
Rubcnl	135.089	-2.26222	0.473237	-4.78031	1.75022e-06	0.000238056	duodenum
Stat4	81.0084	-1.8154	0.380508	-4.77099	1.8332e-06	0.000248132	duodenum
Ltb	214.772	-2.65667	0.557209	-4.76782	1.86227e-06	0.000250849	duodenum
Bbc3	67.1352	-0.875561	0.183696	-4.76636	1.87587e-06	0.000251466	duodenum
Lyl1	115.39	-1.75088	0.36773	-4.76131	1.92337e-06	0.0002566	duodenum
Gimap3	370.306	-1.53208	0.321848	-4.76026	1.93342e-06	0.000256712	duodenum
Gm47171	1745.4	-0.960819	0.201916	-4.75851	1.95024e-06	0.000257719	duodenum
Treml2	144.354	-2.55178	0.53675	-4.75413	1.99304e-06	0.000262132	duodenum
Cecr2	122.331	-1.13225	0.238437	-4.74862	2.0481e-06	0.000268109	duodenum
H2-Ob	529.832	-2.85819	0.602168	-4.7465	2.06965e-06	0.000269663	duodenum
Stac2	26.4888	-1.91883	0.404356	-4.74541	2.08086e-06	0.000269863	duodenum
Spib	472.512	-1.41368	0.298426	-4.73712	2.16777e-06	0.000279833	duodenum
Gpr174	100.277	-2.65287	0.560731	-4.73109	2.23312e-06	0.000286941	duodenum
Rnf43	1757.68	-0.619574	0.131083	-4.72658	2.28336e-06	0.00029205	duodenum
Dyrk1b	522.424	-0.506178	0.107341	-4.7156	2.40996e-06	0.000305441	duodenum
Pou2f2	372.753	-2.11835	0.449163	-4.71623	2.40257e-06	0.000305441	duodenum
Rac2	767.539	-1.40157	0.297319	-4.71404	2.42853e-06	0.000306401	duodenum
Gm44745	50.5874	-1.82164	0.386686	-4.71091	2.4661e-06	0.00030974	duodenum
Snn	333.018	-1.85933	0.39517	-4.70514	2.53698e-06	0.000317213	duodenum
H2-DMb2	435.272	-2.40486	0.511817	-4.69867	2.61863e-06	0.000324512	duodenum
Igkv5-43	93.4317	2.7893	0.593562	4.69926	2.61112e-06	0.000324512	duodenum
ENSMUSG00000125206	21.8376	1.40938	0.300292	4.69337	2.68746e-06	0.00032866	duodenum
Stc2	72.9324	1.11426	0.237373	4.69415	2.67721e-06	0.00032866	duodenum
Stk35	1609.89	0.342868	0.0730449	4.69393	2.68004e-06	0.00032866	duodenum
Klf10	1226.82	0.572304	0.121975	4.69199	2.70554e-06	0.000329427	duodenum
Tnfrsf13c	217.669	-2.21506	0.472413	-4.68882	2.74792e-06	0.000333131	duodenum
Il21r	221.265	-2.1682	0.463136	-4.68157	2.84687e-06	0.000343633	duodenum
Coq10b	943.708	0.701631	0.150037	4.67637	2.91992e-06	0.00034954	duodenum
Gsta3	351.28	1.07035	0.228887	4.67631	2.92088e-06	0.00034954	duodenum
Gm31235	140.064	0.8476	0.181344	4.67398	2.95415e-06	0.000352011	duodenum
Srpk3	49.1035	-2.38712	0.511567	-4.66629	3.06681e-06	0.00036388	duodenum
Gm36931	81.4199	-2.6532	0.56977	-4.65661	3.21452e-06	0.00037979	duodenum
Hmgcr	2612.79	0.767045	0.164864	4.6526	3.27779e-06	0.000385631	duodenum
Fcer2a	445.833	-2.44696	0.526275	-4.64959	3.32602e-06	0.000387265	duodenum
Grap2	189.868	-1.66696	0.358436	-4.65066	3.30871e-06	0.000387265	duodenum
Zfp949	192.661	-0.581147	0.125001	-4.64913	3.33334e-06	0.000387265	duodenum
ENSMUSG00000122535	13.7711	-1.52492	0.328234	-4.64583	3.38715e-06	0.000390903	duodenum
ENSMUSG00000134425	442.102	-0.762115	0.164115	-4.64379	3.42073e-06	0.000390903	duodenum
Ifi206	69.4927	-1.79987	0.387474	-4.64514	3.39842e-06	0.000390903	duodenum
Satb1	568.884	-1.85692	0.399864	-4.64386	3.41953e-06	0.000390903	duodenum
ENSMUSG00000134779	189.612	-1.10619	0.238299	-4.64203	3.45009e-06	0.000392649	duodenum
Arhgap25	198.656	-1.61076	0.347318	-4.63772	3.52282e-06	0.000399296	duodenum
Gm50103	79.0203	1.31653	0.284062	4.63464	3.57565e-06	0.000403643	duodenum
Gm32540	92.7406	-1.16108	0.250646	-4.63232	3.61584e-06	0.000406535	duodenum
Bank1	697.557	-2.4544	0.53006	-4.63042	3.64919e-06	0.000408242	duodenum
Btk	168.232	-1.96803	0.425456	-4.62569	3.73352e-06	0.000408242	duodenum
Leap2	1555.29	1.2557	0.271363	4.62737	3.7033e-06	0.000408242	duodenum
Ppp1r1b	5377.88	0.945627	0.204393	4.6265	3.71889e-06	0.000408242	duodenum
Slamf6	233.397	-1.97819	0.427371	-4.62875	3.67874e-06	0.000408242	duodenum
Tmem229b	633.931	-0.944589	0.204029	-4.62968	3.66237e-06	0.000408242	duodenum
Ttc39b	2406.54	-0.395751	0.0855336	-4.62685	3.71274e-06	0.000408242	duodenum
Gm48585	73.0774	-0.702704	0.151942	-4.62483	3.749e-06	0.000408333	duodenum
Oga	3162.76	-0.392731	0.0849986	-4.62044	3.82927e-06	0.000415454	duodenum
ENSMUSG00000132705	353.698	-0.932016	0.201764	-4.61935	3.8495e-06	0.000416029	duodenum
Cd79b	337.489	-2.49473	0.540493	-4.61566	3.91856e-06	0.000417028	duodenum
Per3	2171.33	0.91083	0.197313	4.61617	3.90894e-06	0.000417028	duodenum
Rtkn	1141.33	0.444617	0.0962814	4.6179	3.8765e-06	0.000417028	duodenum
Zbtb2	401.07	-0.363539	0.0787602	-4.61577	3.91637e-06	0.000417028	duodenum
ENSMUSG00000123542	15.1285	-2.62458	0.568997	-4.61264	3.97581e-06	0.000421511	duodenum
Cd79a	504.513	-2.71147	0.588359	-4.60853	4.05516e-06	0.000428296	duodenum
ENSMUSG00000121430	129.213	-1.39537	0.303455	-4.59826	4.26042e-06	0.000448276	duodenum
Lmbr1l	1228.3	-0.487774	0.106143	-4.59545	4.3181e-06	0.00045205	duodenum
Myo1g	409.548	-1.44591	0.314674	-4.59494	4.32871e-06	0.00045205	duodenum
Paqr7	913.527	0.877316	0.190968	4.59404	4.3474e-06	0.000452308	duodenum
Frat2	390.434	-1.01981	0.222749	-4.57831	4.68747e-06	0.000485876	duodenum
A430005L14Rik	339.796	0.737192	0.161255	4.5716	4.84013e-06	0.000499842	duodenum
Parvg	141.17	-1.67646	0.366799	-4.57051	4.86547e-06	0.000500605	duodenum
Gm45909	41.9155	1.27672	0.279425	4.56911	4.89806e-06	0.000502105	duodenum
A630001G21Rik	152.989	-1.70034	0.372508	-4.56458	5.00505e-06	0.000506938	duodenum
Bckdha	501.079	-0.616182	0.135001	-4.56429	5.01186e-06	0.000506938	duodenum
Gm45548	48.1823	-2.5161	0.551593	-4.56151	5.07874e-06	0.000506938	duodenum
Ighm	1502.88	-2.52624	0.553402	-4.56492	4.99674e-06	0.000506938	duodenum
Ighv6-6	113.082	2.60451	0.570905	4.56207	5.06513e-06	0.000506938	duodenum
Lrrtm3	30.0211	0.961392	0.210651	4.56391	5.02086e-06	0.000506938	duodenum
Npas2	1126.61	-0.887598	0.194621	-4.56064	5.09975e-06	0.000506938	duodenum
Prkcb	384.007	-1.85809	0.407439	-4.56041	5.1053e-06	0.000506938	duodenum
Snx30	263.537	-1.30096	0.285329	-4.55952	5.12702e-06	0.000506938	duodenum
Tubb2a	572.77	0.716256	0.15708	4.55982	5.11967e-06	0.000506938	duodenum
Napsa	214.809	-1.91535	0.42084	-4.55126	5.33254e-06	0.000525396	duodenum
A130071D04Rik	344.555	-1.47096	0.323341	-4.54927	5.38331e-06	0.000528532	duodenum
Fbxl20	1383.53	-0.561536	0.123519	-4.54616	5.46345e-06	0.000530535	duodenum
Gm19744	15.6182	1.74076	0.383083	4.54407	5.51788e-06	0.000530535	duodenum
Gm45073	504.063	-0.572212	0.125873	-4.54596	5.46858e-06	0.000530535	duodenum
Nrros	359.604	-1.31786	0.289928	-4.54547	5.48137e-06	0.000530535	duodenum
Sash3	264.598	-1.61652	0.35555	-4.54654	5.45353e-06	0.000530535	duodenum
Tmem37	1677.67	0.907478	0.199687	4.54451	5.50636e-06	0.000530535	duodenum
Tlr9	154.208	-1.92152	0.423339	-4.53896	5.65316e-06	0.000541673	duodenum
Cyyr1	392.575	0.63131	0.139194	4.53545	5.74804e-06	0.000548878	duodenum
Gm5281	19.1762	-2.28647	0.504719	-4.53018	5.89336e-06	0.000560835	duodenum
Ighv9-4	26.3255	3.58605	0.792623	4.52428	6.06009e-06	0.000572144	duodenum
Ppfibp2	801.365	-0.390722	0.0863838	-4.52309	6.09426e-06	0.000572144	duodenum
Sec14l1	3267	0.540052	0.11939	4.52341	6.08524e-06	0.000572144	duodenum
Tut4	821.754	-0.861379	0.19044	-4.52309	6.09428e-06	0.000572144	duodenum
Cd274	203.804	-0.862405	0.190797	-4.52003	6.18323e-06	0.000578547	duodenum
Clca3a1	343.615	1.03755	0.230266	4.50588	6.60976e-06	0.000616388	duodenum
Guca2a	318.929	0.84078	0.186825	4.50035	6.78404e-06	0.000630531	duodenum
Cd53	382.131	-1.57749	0.350737	-4.49764	6.87116e-06	0.000636506	duodenum
Gm42477	77.2937	-1.10627	0.246056	-4.49601	6.92398e-06	0.000639276	duodenum
ENSMUSG00000122459	167.909	-1.04986	0.233593	-4.49439	6.97689e-06	0.000639923	duodenum
Gpr183	149.928	-2.10316	0.467951	-4.4944	6.97668e-06	0.000639923	duodenum
Chml	1777.96	0.602403	0.134401	4.48212	7.39062e-06	0.000675644	duodenum
Tbc1d17	778.931	-0.504647	0.112609	-4.48142	7.41481e-06	0.000675644	duodenum
Traf3ip3	222.694	-1.90746	0.425822	-4.47947	7.48289e-06	0.000679627	duodenum
ENSMUSG00000130046	237.183	0.576999	0.12886	4.4777	7.54512e-06	0.000683054	duodenum
Gm43260	627.687	-0.628466	0.140385	-4.47674	7.57906e-06	0.000683906	duodenum
Ccser2	5061.87	0.745424	0.166553	4.4756	7.61964e-06	0.000684728	duodenum
Klhl33	101.163	-0.819602	0.183147	-4.47509	7.63781e-06	0.000684728	duodenum
Trpc1	159.928	-0.626657	0.140053	-4.47442	7.66185e-06	0.000684728	duodenum
Ccr6	114.535	-2.74082	0.612793	-4.47266	7.72526e-06	0.000688087	duodenum
Sesn3	1045.76	-0.823949	0.184246	-4.47201	7.74878e-06	0.000688087	duodenum
S1pr4	89.9286	-2.07659	0.464649	-4.46914	7.85334e-06	0.000695158	duodenum
Jag2	169.097	0.770987	0.172618	4.46644	7.9532e-06	0.00070177	duodenum
Gm37593	39.6798	-2.00404	0.448759	-4.46574	7.97928e-06	0.00070185	duodenum
Colq	38.1032	-1.96657	0.440882	-4.46053	8.17559e-06	0.000711253	duodenum
Kdm5a	2323.03	-0.30327	0.0679722	-4.46168	8.13179e-06	0.000711253	duodenum
Lpcat4	211.68	-0.710865	0.15938	-4.4602	8.18823e-06	0.000711253	duodenum
Pik3ap1	531.745	-1.31953	0.295843	-4.46024	8.18672e-06	0.000711253	duodenum
Tnfsf13os	594.995	0.836896	0.187765	4.45714	8.3059e-06	0.000719234	duodenum
ENSMUSG00000122708	11.6872	-2.19573	0.49276	-4.45599	8.35083e-06	0.000719567	duodenum
Stard13	944.976	0.379149	0.0850928	4.45572	8.36135e-06	0.000719567	duodenum
Gm8399	36.2067	1.36643	0.30678	4.45411	8.42425e-06	0.00072246	duodenum
P2ry10	110.437	-1.87887	0.421884	-4.45353	8.4468e-06	0.00072246	duodenum
G6pc1	3277.08	2.01166	0.451852	4.45203	8.50614e-06	0.000725311	duodenum
Cir1	185.861	-0.471599	0.106083	-4.44555	8.76663e-06	0.000739899	duodenum
Egr2	25.4675	-1.77891	0.400366	-4.4432	8.86297e-06	0.000739899	duodenum
Gm26542	48.3354	0.72223	0.162521	4.44392	8.83333e-06	0.000739899	duodenum
Gm45191	242.371	-1.81111	0.407506	-4.44438	8.8146e-06	0.000739899	duodenum
Ldlr	3563.22	0.898935	0.202183	4.44614	8.74262e-06	0.000739899	duodenum
Pcdh15	94.9143	-1.61552	0.363351	-4.44616	8.74172e-06	0.000739899	duodenum
Slc6a20b	879.444	-1.00717	0.226656	-4.44361	8.84626e-06	0.000739899	duodenum
Ighv1-22	34.2233	2.58201	0.581616	4.43938	9.02203e-06	0.00075092	duodenum
Zfp740	1150.46	-0.523652	0.117973	-4.43874	9.04885e-06	0.00075092	duodenum
Camk2d	5456.32	-0.31226	0.0703911	-4.43606	9.16186e-06	0.000757139	duodenum
Gm44130	74.0648	-0.635019	0.143161	-4.43568	9.1781e-06	0.000757139	duodenum
Wee1	781.447	0.713199	0.160974	4.43053	9.40027e-06	0.000773179	duodenum
A330040F15Rik	46.6227	-1.65848	0.374577	-4.4276	9.52871e-06	0.000781439	duodenum
Ighd	900.72	-3.06393	0.692519	-4.42432	9.67443e-06	0.000791062	duodenum
C230085N15Rik	91.9703	-2.28303	0.516114	-4.42351	9.71122e-06	0.000791748	duodenum
2010003K11Rik	1692.91	0.989029	0.223924	4.4168	1.00173e-05	0.000807572	duodenum
Arhgap45	761.259	-1.80878	0.409531	-4.41672	1.00212e-05	0.000807572	duodenum
Clec2i	73.2356	-1.73891	0.39369	-4.41696	1.00101e-05	0.000807572	duodenum
Ttll5	788.114	0.395798	0.0895779	4.41848	9.93992e-06	0.000807572	duodenum
Gm30211	126.052	-1.81618	0.411507	-4.41348	1.01721e-05	0.000815908	duodenum
Sh3bp2	318.659	-0.828807	0.1878	-4.41325	1.01831e-05	0.000815908	duodenum
Erbb3	14140	-0.79979	0.181297	-4.41149	1.0266e-05	0.000817845	duodenum
Tec	391.205	-0.609235	0.138095	-4.41172	1.02551e-05	0.000817845	duodenum
Sox17	38.4009	1.21865	0.276357	4.40969	1.0352e-05	0.000822348	duodenum
1700027J07Rik	46.3657	-1.74018	0.394715	-4.4087	1.03993e-05	0.000823757	duodenum
Gm42576	245.837	-0.48701	0.11053	-4.40613	1.05233e-05	0.000830315	duodenum
Malt1	1447.35	-0.753589	0.171047	-4.40576	1.05416e-05	0.000830315	duodenum
Herpud1	5067.02	0.604443	0.137335	4.40124	1.07635e-05	0.000845408	duodenum
4732419C18Rik	143.552	0.745892	0.169541	4.39948	1.08509e-05	0.000849872	duodenum
Dipk1a	100.181	-0.71017	0.16168	-4.39244	1.12086e-05	0.000872988	duodenum
Gm27252	7.47151	1.74859	0.398087	4.39248	1.12067e-05	0.000872988	duodenum
Frat1	542.551	-0.786521	0.17912	-4.39104	1.12811e-05	0.000873755	duodenum
Slc23a2	5176.42	-0.603913	0.137516	-4.39158	1.12528e-05	0.000873755	duodenum
BE692007	296.419	-2.10178	0.479319	-4.38494	1.16016e-05	0.000893615	duodenum
Tspan32	199.585	-2.21105	0.504229	-4.385	1.15985e-05	0.000893615	duodenum
Gm2912	302.767	-0.768218	0.17533	-4.38154	1.17841e-05	0.000905168	duodenum
Nanp	246.667	0.734427	0.167714	4.37906	1.19193e-05	0.000910538	duodenum
Rab3gap1	1895.92	-0.183642	0.0419309	-4.37962	1.18884e-05	0.000910538	duodenum
Flt1	689.744	0.967278	0.220949	4.37783	1.19865e-05	0.000913166	duodenum
Serpina3g	164.514	-1.11173	0.253983	-4.37718	1.20225e-05	0.000913418	duodenum
Ces3a	20.1859	-1.44645	0.330976	-4.37024	1.24108e-05	0.000940355	duodenum
Cdc37l1	2652.3	0.518744	0.11873	4.3691	1.24762e-05	0.00094275	duodenum
Bnip5	2326.01	-1.01098	0.231474	-4.36757	1.25634e-05	0.000946772	duodenum
Acot3	17.8104	2.03366	0.466449	4.35988	1.30137e-05	0.000969962	duodenum
Klhl6	99.8953	-1.57293	0.360747	-4.36019	1.29947e-05	0.000969962	duodenum
Limd2	389.164	-1.33836	0.306892	-4.36103	1.2945e-05	0.000969962	duodenum
Slfn8	84.1974	-1.30238	0.298646	-4.36095	1.295e-05	0.000969962	duodenum
Ttn	417.848	-2.45543	0.563256	-4.35935	1.30451e-05	0.000969962	duodenum
Smim14	2215.42	-0.269201	0.0617876	-4.35687	1.31934e-05	0.000978382	duodenum
Ago4	172.282	-0.847135	0.194495	-4.35556	1.32727e-05	0.000981151	duodenum
Haao	99.6343	-2.15944	0.495842	-4.35509	1.33011e-05	0.000981151	duodenum
Enpp7	1588.63	1.38375	0.317819	4.3539	1.33739e-05	0.000983278	duodenum
Rassf2	749.94	-1.18642	0.272524	-4.35346	1.34005e-05	0.000983278	duodenum
ENSMUSG00000143096	46.1058	1.01312	0.232978	4.34857	1.37027e-05	0.00100282	duodenum
Ccdc85a	26.4239	1.1007	0.25318	4.3475	1.37698e-05	0.00100509	duodenum
Fcrl1	139.903	-2.72873	0.627867	-4.34604	1.3862e-05	0.00100917	duodenum
Rhbdd2	922.191	0.390124	0.0898404	4.34241	1.40927e-05	0.0010233	duodenum
Gadd45b	212.135	0.691588	0.159301	4.3414	1.41577e-05	0.00102535	duodenum
Sult1a1	121.368	0.659655	0.152178	4.33475	1.45928e-05	0.00105412	duodenum
Gm48569	51.5697	-1.82395	0.420976	-4.33266	1.47318e-05	0.00106141	duodenum
Mef2d	3098.83	-0.352224	0.0813264	-4.33099	1.48438e-05	0.00106673	duodenum
Il27ra	119.805	-1.88169	0.435039	-4.32533	1.52301e-05	0.00108887	duodenum
Npr3	98.1122	1.06616	0.24649	4.32535	1.52291e-05	0.00108887	duodenum
4833420G17Rik	1399.7	-0.489397	0.113196	-4.32344	1.53617e-05	0.00109268	duodenum
Fbxo3	1582.63	0.406537	0.0940305	4.32346	1.53599e-05	0.00109268	duodenum
Sema4d	914.55	-1.37204	0.317481	-4.32164	1.54873e-05	0.00109881	duodenum
Duoxa2	34.954	2.01161	0.465884	4.31783	1.57571e-05	0.00110218	duodenum
Foxn3	2767.49	-0.47614	0.110278	-4.31762	1.5772e-05	0.00110218	duodenum
Gm43256	849.825	-0.56451	0.130726	-4.31826	1.57266e-05	0.00110218	duodenum
Il2rg	311.079	-1.7444	0.403825	-4.3197	1.56239e-05	0.00110218	duodenum
Rhoh	284.334	-1.34016	0.310299	-4.31893	1.56785e-05	0.00110218	duodenum
Tap2	1192.88	-0.554216	0.128302	-4.31962	1.56301e-05	0.00110218	duodenum
4931414P19Rik	114.207	0.605191	0.140224	4.3159	1.58955e-05	0.00110527	duodenum
Eepd1	1171.74	-0.805677	0.186657	-4.31635	1.58629e-05	0.00110527	duodenum
ENSMUSG00000122941	17.6131	-1.36201	0.315682	-4.3145	1.59967e-05	0.00110843	duodenum
Harbi1	301.494	-0.391525	0.0907532	-4.31417	1.60204e-05	0.00110843	duodenum
Gm39770	198.604	0.515063	0.119474	4.31111	1.62439e-05	0.00112096	duodenum
Ptprcap	134.527	-1.85083	0.429422	-4.31005	1.63221e-05	0.00112096	duodenum
Stap1	243.628	-1.2738	0.295522	-4.31033	1.63011e-05	0.00112096	duodenum
Acap1	357.767	-1.73662	0.40302	-4.30903	1.63976e-05	0.00112337	duodenum
Gimap6	422.955	-1.28905	0.299408	-4.30534	1.66727e-05	0.00113698	duodenum
Igkv4-91	71.9786	3.51173	0.815681	4.30528	1.66778e-05	0.00113698	duodenum
Gm15411	83.299	-1.21645	0.282734	-4.30247	1.68906e-05	0.00114869	duodenum
Dock2	714.19	-1.64037	0.381474	-4.30007	1.70742e-05	0.00115835	duodenum
ENSMUSG00000127967	12.6679	-1.55768	0.362389	-4.29836	1.72064e-05	0.00116448	duodenum
Gm15987	212.333	-1.77145	0.412287	-4.29665	1.73397e-05	0.00117066	duodenum
Dusp2	65.6664	-2.07512	0.483123	-4.29521	1.74527e-05	0.00117544	duodenum
Them6	161.294	1.03735	0.241544	4.29466	1.7496e-05	0.00117552	duodenum
Gm43259	819.57	-0.622556	0.145185	-4.28802	1.80274e-05	0.00120832	duodenum
H2-Eb2	219.178	-2.87665	0.672086	-4.28018	1.86741e-05	0.00124866	duodenum
Dok3	262.367	-1.77029	0.413924	-4.27684	1.89565e-05	0.0012645	duodenum
Trpv6	1787.97	-1.31435	0.307666	-4.272	1.9373e-05	0.0012892	duodenum
Scrn3	237.554	0.600919	0.140923	4.26415	2.00666e-05	0.00133218	duodenum
Akna	936.654	-1.44017	0.338097	-4.25965	2.04752e-05	0.00135287	duodenum
ENSMUSG00000134248	8.49024	1.76592	0.414557	4.25978	2.04626e-05	0.00135287	duodenum
Cnr2	150.465	-2.2113	0.519405	-4.25738	2.06838e-05	0.00136342	duodenum
Fmnl1	498.909	-1.65559	0.389229	-4.25351	2.1045e-05	0.00138395	duodenum
Prex2	568.567	0.728004	0.171232	4.25157	2.12281e-05	0.00138945	duodenum
Sftpb	16.0971	1.46822	0.345331	4.25162	2.12229e-05	0.00138945	duodenum
Cnppd1	1620.38	-0.449325	0.10575	-4.24895	2.14771e-05	0.00140141	duodenum
Gm42870	34.9261	-2.31292	0.544396	-4.2486	2.15114e-05	0.00140141	duodenum
Panx1	568.584	-0.499186	0.117673	-4.24215	2.21385e-05	0.0014389	duodenum
Gm20429	27.349	-1.25348	0.295543	-4.24128	2.22251e-05	0.0014397	duodenum
Gm45322	348.501	-0.583375	0.137556	-4.24098	2.22542e-05	0.0014397	duodenum
Septin1	144.502	-1.32345	0.312104	-4.24042	2.23106e-05	0.00144002	duodenum
Acot11	2957.49	0.497327	0.1173	4.23978	2.23738e-05	0.00144076	duodenum
ENSMUSG00000135284	29.1005	0.923516	0.217955	4.23719	2.2633e-05	0.00145075	duodenum
Slc13a2	5664.52	1.35442	0.319632	4.23745	2.26075e-05	0.00145075	duodenum
Clu	1917.04	-2.03979	0.482295	-4.22935	2.34371e-05	0.0014987	duodenum
ENSMUSG00000141856	128.523	-1.92247	0.454638	-4.22858	2.35172e-05	0.0014987	duodenum
Fbp1	1568.65	0.904502	0.213914	4.22834	2.35423e-05	0.0014987	duodenum
Tsc22d3	2149.92	0.57302	0.135565	4.22692	2.36914e-05	0.00150475	duodenum
Gm4633	18.9823	-1.99345	0.471747	-4.22567	2.38228e-05	0.00150966	duodenum
Cd72	154.139	-1.87206	0.443743	-4.21878	2.45626e-05	0.00155302	duodenum
ENSMUSG00000129222	592.769	-0.889937	0.210998	-4.21774	2.46764e-05	0.00155668	duodenum
Gm37802	292.022	-0.758245	0.179798	-4.2172	2.47358e-05	0.0015569	duodenum
ENSMUSG00000123006	14.9498	-2.62173	0.622399	-4.21229	2.52794e-05	0.00158514	duodenum
Mcrip2	335.332	0.750942	0.178281	4.21212	2.52982e-05	0.00158514	duodenum
Inpp5d	717.637	-1.29143	0.306803	-4.20932	2.5614e-05	0.00159775	duodenum
Ptprc	2509.44	-1.34988	0.320679	-4.20943	2.5601e-05	0.00159775	duodenum
Syk	976.792	-1.42795	0.339489	-4.20619	2.59708e-05	0.0016164	duodenum
Laptm5	1121.17	-1.30603	0.310977	-4.19977	2.67189e-05	0.00165925	duodenum
Fhdc1	608.58	0.866735	0.206479	4.19769	2.69653e-05	0.00167083	duodenum
Slc47a1	2430.23	1.0178	0.242508	4.19699	2.70483e-05	0.00167226	duodenum
Thbd	378.949	0.85156	0.202926	4.19641	2.71174e-05	0.00167282	duodenum
Vkorc1l1	2207.79	0.593592	0.1415	4.195	2.72871e-05	0.00167957	duodenum
Map3k8	94.8616	-1.03084	0.246023	-4.19003	2.78913e-05	0.00171298	duodenum
Serpina3h	30.7466	-1.52457	0.364085	-4.18739	2.82178e-05	0.00172922	duodenum
Ciita	1196.17	-1.74205	0.416093	-4.18669	2.83057e-05	0.00173081	duodenum
Lama3	1428.07	-0.913852	0.21864	-4.1797	2.9189e-05	0.00178091	duodenum
Gm15459	88.8883	1.22301	0.292677	4.1787	2.9318e-05	0.00178487	duodenum
Irag2	315.826	-0.953307	0.22833	-4.17513	2.9782e-05	0.00180524	duodenum
Lpxn	154.753	-1.32563	0.317481	-4.17548	2.97359e-05	0.00180524	duodenum
ENSMUSG00000129662	39.8656	-1.00952	0.241868	-4.17386	2.99479e-05	0.00181136	duodenum
Ifi209	197.555	-1.83482	0.439771	-4.17222	3.01647e-05	0.00181659	duodenum
Lss	1139.24	0.840849	0.201526	4.17241	3.01389e-05	0.00181659	duodenum
Il9r	106.832	-1.97409	0.47325	-4.17134	3.0281e-05	0.00181967	duodenum
Cox6b2	59.127	0.775754	0.186393	4.16193	3.15574e-05	0.00189229	duodenum
Gm10552	23.4587	-1.24275	0.298963	-4.15689	3.22615e-05	0.00193036	duodenum
Rsf1	1253.46	-0.222759	0.0535971	-4.15617	3.23624e-05	0.00193225	duodenum
ENSMUSG00000121840	138.499	-0.845696	0.203514	-4.15547	3.24615e-05	0.00193403	duodenum
Gm17227	72.4965	-0.97055	0.233838	-4.15053	3.31706e-05	0.00196819	duodenum
Wdfy4	1474.91	-1.61431	0.388945	-4.15049	3.31761e-05	0.00196819	duodenum
ENSMUSG00000134509	17.1115	-2.19685	0.529511	-4.14883	3.34181e-05	0.00197834	duodenum
A530030E21Rik	27.0582	-1.90113	0.458413	-4.14719	3.36587e-05	0.00198581	duodenum
Gm10851	13.4898	-3.06443	0.738951	-4.14699	3.36868e-05	0.00198581	duodenum
Rasal3	401.809	-1.82353	0.439896	-4.14537	3.39271e-05	0.00199576	duodenum
Gm15657	81.6301	0.987485	0.238275	4.1443	3.40851e-05	0.00200083	duodenum
Lonrf3	136.422	1.28926	0.311134	4.14374	3.41694e-05	0.00200156	duodenum
Gm15889	221.259	1.00577	0.242831	4.14183	3.44542e-05	0.0020098	duodenum
Mchr1	21.3164	1.28519	0.310267	4.14222	3.43953e-05	0.0020098	duodenum
Arf2	268.693	0.479266	0.115739	4.1409	3.45944e-05	0.00201377	duodenum
Lta	30.3416	-2.70624	0.653989	-4.13805	3.50268e-05	0.00203469	duodenum
Phf13	307.841	-0.40881	0.0988558	-4.13542	3.54305e-05	0.00205386	duodenum
Mndal	248.746	-1.37238	0.332082	-4.13267	3.58579e-05	0.00207433	duodenum
Bcl2l11	559.121	-0.488771	0.118318	-4.131	3.61184e-05	0.00208461	duodenum
Cphx1	8.17218	1.71581	0.415433	4.13018	3.62481e-05	0.00208461	duodenum
Sp110	280.062	-1.38885	0.336275	-4.1301	3.62599e-05	0.00208461	duodenum
Serhl	826.98	0.395808	0.095855	4.12924	3.6397e-05	0.00208819	duodenum
2610035D17Rik	1021.45	-0.641265	0.155365	-4.12746	3.66787e-05	0.00208953	duodenum
Arhgap30	544.493	-1.33149	0.322614	-4.1272	3.67203e-05	0.00208953	duodenum
Scn4a	62.914	-1.71676	0.415883	-4.12799	3.65949e-05	0.00208953	duodenum
Tlr1	187.314	-1.49437	0.361984	-4.12828	3.65484e-05	0.00208953	duodenum
Pex10	246.819	0.490101	0.11877	4.12647	3.68375e-05	0.00209193	duodenum
Adck5	998.627	-0.4764	0.115495	-4.12486	3.70958e-05	0.00209763	duodenum
Dtx1	284.217	-1.19535	0.28982	-4.12444	3.71635e-05	0.00209763	duodenum
Tcp11l2	202.668	-0.850849	0.206269	-4.12495	3.7082e-05	0.00209763	duodenum
Elmo1	1954.28	-0.531516	0.128891	-4.12376	3.72737e-05	0.0020996	duodenum
Fgd3	177.213	-1.37644	0.334044	-4.12053	3.78004e-05	0.00212498	duodenum
Il15ra	715.836	0.574436	0.139448	4.11934	3.79952e-05	0.00212853	duodenum
Plekhm1	1728.77	-0.495015	0.120172	-4.11922	3.80162e-05	0.00212853	duodenum
Efnb2	2972.5	-0.574754	0.139557	-4.11843	3.81468e-05	0.00212933	duodenum
Smim10l1	795.052	0.608652	0.147812	4.11775	3.82597e-05	0.00212933	duodenum
Zfr2	455.998	0.568374	0.138024	4.11793	3.8229e-05	0.00212933	duodenum
Il4i1	207.947	-1.97172	0.479556	-4.11155	3.93005e-05	0.00217856	duodenum
Rasgrp3	313.153	-1.33492	0.324646	-4.11191	3.924e-05	0.00217856	duodenum
Gvin3	355.687	-1.77113	0.431089	-4.10851	3.98222e-05	0.0022031	duodenum
ENSMUSG00000135598	17.8487	-1.55612	0.379203	-4.10365	4.06677e-05	0.00224542	duodenum
Cyfip2	579.967	-1.22484	0.298516	-4.1031	4.07653e-05	0.00224636	duodenum
Eif4e3	338.5	0.657399	0.160284	4.10146	4.10548e-05	0.00225785	duodenum
Acat2	695.717	0.790458	0.192874	4.09832	4.16166e-05	0.00228424	duodenum
Il10ra	187.348	-1.18268	0.288851	-4.09444	4.23191e-05	0.00230916	duodenum
Plekhm3	1413.34	-0.746257	0.182223	-4.09529	4.21632e-05	0.00230916	duodenum
Rbm33	2747.93	-0.276905	0.0676245	-4.09475	4.22622e-05	0.00230916	duodenum
Ikzf1	571.21	-1.66452	0.406666	-4.09308	4.25687e-05	0.00231373	duodenum
Vipas39	953.483	0.373233	0.0911766	4.09352	4.24882e-05	0.00231373	duodenum
Cry2	992.441	0.61279	0.149748	4.09214	4.27403e-05	0.00231853	duodenum
Auh	587.892	-0.366671	0.0896923	-4.0881	4.34926e-05	0.00235476	duodenum
Tmem252	382.758	-1.24084	0.303616	-4.08689	4.37198e-05	0.00236248	duodenum
Gm35025	28.8393	-1.51881	0.372015	-4.08267	4.45216e-05	0.00239652	duodenum
Sp140	130.643	-1.47996	0.362486	-4.0828	4.44964e-05	0.00239652	duodenum
Hdac8	159.514	-0.412026	0.100976	-4.08042	4.4954e-05	0.00241513	duodenum
Setx	2206.35	-0.366134	0.0897658	-4.07877	4.5275e-05	0.0024277	duodenum
Tasl	43.2368	-1.53985	0.377777	-4.07608	4.58007e-05	0.00245117	duodenum
Mnt	1110.8	-0.336346	0.0827004	-4.06704	4.76139e-05	0.00254333	duodenum
Tnfsfm13	131.608	0.526818	0.129572	4.06582	4.78633e-05	0.00255176	duodenum
A130048G24Rik	117.244	-0.988862	0.24329	-4.06455	4.81258e-05	0.00256086	duodenum
Plekhg1	485.443	-0.508102	0.125091	-4.06185	4.86852e-05	0.00258569	duodenum
Slc19a2	1042.47	-0.626892	0.154358	-4.06129	4.88033e-05	0.00258704	duodenum
Cd69	88.7924	-1.30185	0.320729	-4.05903	4.92765e-05	0.00260717	duodenum
Ncf4	135.05	-1.80768	0.445573	-4.05697	4.97128e-05	0.00262527	duodenum
Ceacam16	16.7659	-2.35757	0.58202	-4.05067	5.10711e-05	0.0026919	duodenum
Itm2c	1119.13	-0.414727	0.102407	-4.0498	5.12624e-05	0.00269689	duodenum
Pbld1	576.085	-0.666362	0.164602	-4.04832	5.15856e-05	0.00270822	duodenum
Slc9a7	143.081	-1.09422	0.270315	-4.04793	5.16721e-05	0.00270822	duodenum
Coro1a	681.711	-1.5854	0.391858	-4.04585	5.21327e-05	0.00272723	duodenum
Igkv4-53	102.82	2.27452	0.562291	4.04509	5.23023e-05	0.00273098	duodenum
4930439D14Rik	26.7097	-0.966108	0.238903	-4.04394	5.25613e-05	0.00273937	duodenum
Il16	348.433	-1.32562	0.327985	-4.04171	5.30624e-05	0.00276033	duodenum
Zfp871	5608.68	-0.316636	0.078381	-4.03971	5.35181e-05	0.00277885	duodenum
Gm18578	9.77623	1.59289	0.395109	4.03152	5.54172e-05	0.00287212	duodenum
Gm56600	47.7004	-2.33164	0.57865	-4.02944	5.59095e-05	0.00288156	duodenum
H2-Eb1	2239.29	-1.20542	0.299104	-4.0301	5.57536e-05	0.00288156	duodenum
Krtap5-3	19.9125	-1.70383	0.422804	-4.02984	5.58146e-05	0.00288156	duodenum
Ly9	92.5479	-2.03068	0.504522	-4.02496	5.69844e-05	0.00293154	duodenum
Arhgap4	479.419	-1.38501	0.34416	-4.02432	5.714e-05	0.00293414	duodenum
Gm8369	86.2951	-1.9512	0.485044	-4.02274	5.75255e-05	0.00294846	duodenum
Hspa8	22663.9	0.874578	0.217432	4.02231	5.76305e-05	0.00294846	duodenum
Dusp8	352.486	0.607512	0.151077	4.02121	5.78998e-05	0.00295321	duodenum
Hmgb1-ps8	10.9265	-2.45195	0.609775	-4.02107	5.79352e-05	0.00295321	duodenum
Serinc5	1911.23	-0.484728	0.120565	-4.02048	5.80807e-05	0.00295523	duodenum
Aff3	244.407	-1.66067	0.413151	-4.01953	5.83138e-05	0.00296168	duodenum
Hhipl1	29.9412	0.978514	0.243493	4.01866	5.85302e-05	0.00296727	duodenum
Nr1i3	2809.53	0.575292	0.143413	4.01143	6.0351e-05	0.00305402	duodenum
Bid	225.187	-0.593046	0.147884	-4.01021	6.06642e-05	0.00305877	duodenum
Dgkd	5672.81	-0.394641	0.0984054	-4.01036	6.06274e-05	0.00305877	duodenum
Cyp24a1	7.38475	-2.70389	0.674443	-4.00908	6.09567e-05	0.00306797	duodenum
Cd74	8937.92	-1.22994	0.307107	-4.00492	6.20375e-05	0.00311674	duodenum
ENSMUSG00000123180	11.7006	1.40246	0.350317	4.00339	6.24411e-05	0.00313138	duodenum
Abcg8	6366.45	-0.793008	0.198211	-4.00083	6.312e-05	0.00314281	duodenum
ENSMUSG00000138938	72.8328	-0.742239	0.185512	-4.00104	6.3066e-05	0.00314281	duodenum
Hapstr1	2330.1	-0.286246	0.0715412	-4.00114	6.30379e-05	0.00314281	duodenum
Styk1	2111	-0.559511	0.139805	-4.00208	6.27877e-05	0.00314281	duodenum
Carns1	73.5852	-1.24468	0.311172	-3.99997	6.33518e-05	0.00314873	duodenum
ENSMUSG00000141980	72.8118	0.650033	0.162806	3.99267	6.53327e-05	0.00324141	duodenum
Cd2	51.1817	-2.33105	0.584118	-3.99072	6.58737e-05	0.00325666	duodenum
ENSMUSG00000135230	62.3453	-1.07416	0.269161	-3.99075	6.58634e-05	0.00325666	duodenum
Pappa	315.343	0.887456	0.222693	3.9851	6.74513e-05	0.00332875	duodenum
Slc49a4	1381.55	-0.552093	0.13867	-3.98134	6.85274e-05	0.00336993	duodenum
Vpreb3	39.1725	-2.03144	0.510202	-3.98164	6.84414e-05	0.00336993	duodenum
Tk2	222.244	-0.694361	0.174439	-3.98053	6.87613e-05	0.00337548	duodenum
Mvd	250.264	1.06877	0.268645	3.97838	6.93864e-05	0.00340018	duodenum
Gvin-ps7	459.533	-1.29212	0.324847	-3.97762	6.96082e-05	0.00340506	duodenum
Gm26708	154.868	-0.758912	0.190922	-3.97497	7.03872e-05	0.00343228	duodenum
Ighv3-4	41.5216	4.55275	1.14538	3.97489	7.04108e-05	0.00343228	duodenum
Ift46	518.484	-0.342561	0.0861987	-3.97409	7.06481e-05	0.00343784	duodenum
Scamp5	4383.59	-0.555865	0.139927	-3.97252	7.11149e-05	0.00345453	duodenum
Gm37334	295.572	0.58721	0.147849	3.97169	7.13641e-05	0.0034606	duodenum
Slc2a5	10152.3	0.986266	0.248462	3.96948	7.20287e-05	0.00348676	duodenum
Ebf1	534.55	-1.64744	0.415287	-3.96699	7.27867e-05	0.00351735	duodenum
Nxpe3	77.8974	-1.27529	0.32184	-3.96248	7.41742e-05	0.0035782	duodenum
Akr1c14	1943.24	0.828518	0.209149	3.96137	7.45214e-05	0.00358739	duodenum
Gimap8	303.551	-1.23413	0.311568	-3.96105	7.4622e-05	0.00358739	duodenum
Tor1aip2	9969.18	-0.538765	0.136163	-3.95675	7.59754e-05	0.00364617	duodenum
Pglyrp2	74.6077	-1.26324	0.31957	-3.95294	7.71981e-05	0.00369848	duodenum
ENSMUSG00000139990	44.4771	-1.08587	0.27481	-3.95134	7.77137e-05	0.00371679	duodenum
Lax1	211.542	-1.59824	0.404698	-3.94922	7.84059e-05	0.00374348	duodenum
Snhg18	363.645	0.350274	0.0888395	3.94278	8.05427e-05	0.00383893	duodenum
Gm36520	40.4863	1.03611	0.262851	3.94181	8.08689e-05	0.00384789	duodenum
Slc36a2	35.8466	-1.13472	0.287907	-3.94125	8.10573e-05	0.00385029	duodenum
Ly86	103.934	-1.42833	0.362468	-3.94057	8.12895e-05	0.00385476	duodenum
C030032O16Rik	96.5882	-0.742044	0.188336	-3.94	8.14817e-05	0.00385731	duodenum
Aqp8	12.3492	-1.83856	0.466696	-3.93951	8.16467e-05	0.00385857	duodenum
Gjb2	570.542	-1.31304	0.333349	-3.93892	8.18502e-05	0.00386164	duodenum
Gm7467	8.4242	-1.4614	0.371196	-3.93699	8.25084e-05	0.00388612	duodenum
Btg1	3644.48	-0.475167	0.12076	-3.93479	8.32689e-05	0.00391532	duodenum
Zfp672	838.791	0.360767	0.0917513	3.93201	8.42378e-05	0.00395421	duodenum
Gm26740	365.729	-1.59017	0.404559	-3.93064	8.47214e-05	0.00397023	duodenum
Sprr2a2	26422.4	-1.62299	0.413077	-3.92902	8.52938e-05	0.00399035	duodenum
Grap	110.89	-1.30327	0.331767	-3.92826	8.55611e-05	0.00399615	duodenum
Aifm2	275.927	0.433692	0.110426	3.92746	8.58488e-05	0.00399926	duodenum
Csmd1	94.1945	-1.70927	0.435275	-3.92688	8.60549e-05	0.00399926	duodenum
Gm57165	16.9447	1.31661	0.335283	3.92687	8.60581e-05	0.00399926	duodenum
Gm38346	96.1861	-1.32084	0.33641	-3.92627	8.62735e-05	0.0040026	duodenum
Gm6934	32.2597	-1.57858	0.402175	-3.92512	8.66873e-05	0.00401512	duodenum
Vav1	242.97	-0.909666	0.231784	-3.92462	8.68651e-05	0.00401668	duodenum
Plaur	140.408	-0.761671	0.194155	-3.92301	8.74511e-05	0.00403708	duodenum
Tubg1	223.373	0.583744	0.148822	3.92244	8.76563e-05	0.00403987	duodenum
Cxcl13	255.653	-2.36641	0.603599	-3.92049	8.83675e-05	0.00406593	duodenum
Ifi213	124.655	-1.43349	0.365681	-3.92005	8.8531e-05	0.00406674	duodenum
ENSMUSG00000137707	248.289	0.57201	0.146058	3.91632	8.99101e-05	0.00412329	duodenum
Bad	438.746	0.565549	0.144428	3.91578	9.01116e-05	0.00412575	duodenum
ENSMUSG00000139996	134.404	-0.530653	0.135545	-3.91496	9.04201e-05	0.00413309	duodenum
Gm37758	49.0982	-0.988225	0.252551	-3.91297	9.11691e-05	0.00416051	duodenum
Nop2	682.332	0.631454	0.161442	3.91133	9.17875e-05	0.00418188	duodenum
Kdr	720.615	0.787297	0.20141	3.90893	9.27076e-05	0.00421079	duodenum
Ppp3cc	144.776	-0.92408	0.236405	-3.90888	9.27241e-05	0.00421079	duodenum
Arid3a	272.236	-0.66285	0.169618	-3.90789	9.31042e-05	0.00422118	duodenum
Otud5	1765.62	-0.311465	0.0797226	-3.90686	9.35043e-05	0.00423243	duodenum
Themis3	2393.53	-0.646336	0.165486	-3.90569	9.39586e-05	0.00424611	duodenum
Gm38214	46.0331	-0.714155	0.183196	-3.89831	9.68682e-05	0.00437051	duodenum
ENSMUSG00000127740	95.9904	0.699231	0.179407	3.89745	9.72117e-05	0.00437807	duodenum
Marchf1	221.179	-1.3141	0.337198	-3.8971	9.73497e-05	0.00437807	duodenum
Fcmr	296.753	-3.08191	0.790991	-3.89626	9.7688e-05	0.00438479	duodenum
Gm38120	716.698	-0.4027	0.103374	-3.89556	9.7971e-05	0.00438479	duodenum
Hsp90aa1	2933.31	1.01479	0.260483	3.8958	9.78746e-05	0.00438479	duodenum
Gml	126.257	1.21603	0.312273	3.89414	9.85487e-05	0.00440358	duodenum
Lcp1	1619.25	-1.17828	0.302655	-3.89314	9.89546e-05	0.00441464	duodenum
Sipa1	863.003	-1.25961	0.323725	-3.89099	9.98348e-05	0.0044468	duodenum
Isca2	550.447	0.327625	0.0842383	3.88927	0.000100546	0.00446419	duodenum
Rmnd1	750.654	0.380648	0.0978628	3.88961	0.000100404	0.00446419	duodenum
Plek2	386.667	0.501695	0.129229	3.88223	0.000103503	0.00458821	duodenum
Tead4	37.0347	0.768528	0.198024	3.88098	0.000104036	0.00460452	duodenum
Cd47	3202.38	-0.336406	0.086701	-3.88008	0.000104424	0.00460737	duodenum
Egr1	214.271	-0.8916	0.22979	-3.88006	0.000104431	0.00460737	duodenum
A530083M17Rik	38.763	-1.39401	0.359332	-3.87946	0.000104689	0.00461144	duodenum
Dennd1c	297.889	-1.0936	0.281975	-3.87837	0.000105161	0.00462492	duodenum
Ighv9-3	76.9402	1.74651	0.450407	3.87762	0.000105482	0.00462584	duodenum
Rnf144a	180.67	-0.99973	0.257825	-3.87755	0.000105513	0.00462584	duodenum
Ets1	1063.84	-1.03436	0.267065	-3.87306	0.000107476	0.00470447	duodenum
Sepsecs	2137.63	0.331765	0.0856814	3.87207	0.000107914	0.00471625	duodenum
Igkv4-59	156.314	2.38085	0.615268	3.86963	0.000109003	0.00475638	duodenum
Aldob	63561.2	0.851712	0.220218	3.86758	0.00010992	0.0047889	duodenum
Mef2c	630.528	-1.24167	0.321126	-3.8666	0.000110364	0.00480077	duodenum
Prodh	1121.12	0.556575	0.144056	3.86361	0.000111725	0.00485239	duodenum
Ccr7	86.2579	-2.15977	0.559067	-3.86317	0.000111925	0.00485352	duodenum
Itgb8	103.104	-1.26347	0.327175	-3.86176	0.000112574	0.00487406	duodenum
Gsta5	35.471	1.50812	0.390597	3.86106	0.000112898	0.00488051	duodenum
Nipal3	1152.03	-0.334681	0.0866926	-3.86055	0.000113134	0.00488316	duodenum
Gvin-ps6	184.033	-1.7708	0.458743	-3.86011	0.000113337	0.00488434	duodenum
Rasgrp1	248.03	-1.02272	0.265008	-3.85922	0.000113751	0.00489462	duodenum
Carmil2	225.968	-1.5941	0.413352	-3.85653	0.00011501	0.00493528	duodenum
Naa60	2333.28	0.402075	0.104261	3.85644	0.00011505	0.00493528	duodenum
Rai14	632.42	-0.401327	0.104078	-3.85602	0.000115247	0.00493614	duodenum
ENSMUSG00000124562	96.2142	0.767327	0.199101	3.85396	0.000116221	0.00495221	duodenum
Gm19951	97.9937	-2.23246	0.579203	-3.85436	0.000116033	0.00495221	duodenum
Igf2bp1	61.2775	-0.488955	0.126878	-3.85373	0.000116332	0.00495221	duodenum
Mir142hg	227.058	-1.68968	0.438449	-3.85376	0.000116315	0.00495221	duodenum
Car13	1271.95	0.682815	0.177344	3.85024	0.000118004	0.0050157	duodenum
A630081D01Rik	30.2023	-1.0922	0.283975	-3.84611	0.000120009	0.00509317	duodenum
Gbe1	462.586	0.51427	0.133768	3.84449	0.000120806	0.00511919	duodenum
Bcas3	797.818	-0.523453	0.136196	-3.84337	0.000121358	0.00513477	duodenum
Guca2b	15799.9	0.799158	0.207972	3.84262	0.000121728	0.00514262	duodenum
Gm8378	234.913	-0.636305	0.165632	-3.84168	0.000122196	0.00515459	duodenum
9930111J21Rik1	257.424	-1.06729	0.277972	-3.83957	0.00012325	0.00519121	duodenum
Ezh1	1427.13	-0.274587	0.0715847	-3.83583	0.00012514	0.00525493	duodenum
Gm614	12.8602	-1.98126	0.516488	-3.83603	0.00012504	0.00525493	duodenum
Cfhr2	123.21	1.72475	0.449742	3.83498	0.000125576	0.00526531	duodenum
ENSMUSG00000122621	10.0088	-2.05281	0.535362	-3.83443	0.000125855	0.00526909	duodenum
2310043P16Rik	106.511	-0.674752	0.176119	-3.83124	0.000127501	0.00532202	duodenum
Gm46781	95.0406	-1.39139	0.363156	-3.83139	0.00012742	0.00532202	duodenum
Gm44746	22.8186	-1.69509	0.442558	-3.83021	0.000128034	0.0053363	duodenum
Setd5	5007.2	-0.231601	0.0604851	-3.82906	0.000128635	0.00535335	duodenum
Noxo1	418.302	0.460394	0.120329	3.82612	0.000130179	0.0054095	duodenum
9130008F23Rik	299.349	-0.603386	0.157763	-3.82464	0.000130962	0.00543394	duodenum
Dnase2a	183.341	-0.734966	0.192189	-3.82418	0.000131207	0.00543604	duodenum
A530040E14Rik	31.4106	-2.21828	0.580271	-3.82284	0.000131923	0.00545425	duodenum
Dock10	1234.43	-1.22406	0.320216	-3.82263	0.000132038	0.00545425	duodenum
2300009A05Rik	287.565	0.418451	0.109484	3.82202	0.000132365	0.00545515	duodenum
Nampt	2645.14	0.608142	0.159122	3.82186	0.000132451	0.00545515	duodenum
Gm50230	75.2769	-1.05346	0.275909	-3.81816	0.00013445	0.00552929	duodenum
Cd19	616.79	-3.1574	0.827349	-3.81628	0.000135479	0.0055634	duodenum
Pax5	740.656	-2.97824	0.780752	-3.81458	0.000136416	0.00557725	duodenum
Por	7889.76	0.659819	0.172967	3.81472	0.00013634	0.00557725	duodenum
Trim56	1838.71	-0.351834	0.0922328	-3.81463	0.000136388	0.00557725	duodenum
Dock11	781.235	-0.787092	0.20639	-3.81361	0.000136954	0.00558058	duodenum
Gm49553	22.706	-1.57449	0.412822	-3.81397	0.000136753	0.00558058	duodenum
H2-T24	117.227	-0.894609	0.234599	-3.81335	0.000137098	0.00558058	duodenum
Ralgps2	2699.79	-0.45116	0.118329	-3.81277	0.000137418	0.00558546	duodenum
Tbc1d32	573.247	0.34218	0.0897599	3.81217	0.000137751	0.00559083	duodenum
Rsad2	193.606	-1.02453	0.268787	-3.81169	0.00013802	0.00559363	duodenum
Gm44146	49.5315	-0.734651	0.192777	-3.81088	0.000138472	0.00560381	duodenum
Snx20	840.355	-0.470702	0.123615	-3.8078	0.000140209	0.00566586	duodenum
Ndufaf4	533.384	0.627678	0.164899	3.80644	0.00014098	0.00568056	duodenum
Nek10	99.3813	-0.967535	0.254174	-3.80658	0.0001409	0.00568056	duodenum
Ifi208	77.2195	-1.31578	0.345755	-3.80552	0.000141506	0.00569351	duodenum
Atp1a1	129005	0.604851	0.158981	3.80455	0.000142061	0.00570761	duodenum
Slc6a3	244.943	1.09941	0.289015	3.80399	0.000142384	0.00571238	duodenum
Gm57039	641.091	-0.667633	0.175627	-3.80143	0.000143864	0.00574692	duodenum
Lactb2	1137.4	0.493401	0.129787	3.80163	0.000143747	0.00574692	duodenum
Pld4	236.749	-1.22363	0.321843	-3.80194	0.000143565	0.00574692	duodenum
Cpxm1	49.6288	-1.47168	0.387232	-3.80051	0.000144398	0.00576001	duodenum
Angptl8	47.5793	1.24176	0.32692	3.79838	0.000145647	0.00580154	duodenum
Cd40	122.937	-1.02152	0.269199	-3.79466	0.000147848	0.00587243	duodenum
Cirbp	692.076	-0.797492	0.210153	-3.79482	0.000147753	0.00587243	duodenum
Gm17809	9.71545	-1.92041	0.506512	-3.79145	0.000149771	0.00594034	duodenum
Dennd4a	809.111	-0.822095	0.216939	-3.78951	0.000150942	0.00597829	duodenum
2610318M16Rik	14.9722	1.17729	0.310816	3.78772	0.000152036	0.00601308	duodenum
Apip	41.8504	0.905836	0.239196	3.787	0.000152479	0.00602206	duodenum
Kras	2194.27	0.441661	0.116697	3.78467	0.000153911	0.00607003	duodenum
Gm45552	51.3475	-1.97393	0.521938	-3.78192	0.000155622	0.00612881	duodenum
1110028F11Rik	228.334	-0.713329	0.188658	-3.78108	0.000156152	0.00614103	duodenum
Hp1bp3	2766.75	-0.239958	0.0634842	-3.7798	0.000156954	0.00616386	duodenum
Pank3	16329.9	0.588271	0.155907	3.77321	0.00016116	0.00632015	duodenum
Asb3	208.625	-0.482073	0.127824	-3.7714	0.000162336	0.00635324	duodenum
Chd2	4054.14	-0.380992	0.101036	-3.77086	0.000162687	0.00635324	duodenum
Ubxn7	1800.34	-0.395809	0.104959	-3.7711	0.000162529	0.00635324	duodenum
Nckap1l	697.226	-1.19273	0.316445	-3.76915	0.000163806	0.00638796	duodenum
Nub1	938.308	-0.37838	0.10044	-3.76721	0.000165085	0.00642886	duodenum
Gm6150	9.08215	-1.31626	0.349494	-3.76618	0.000165762	0.00644623	duodenum
Cdk19	460.618	-0.619537	0.16455	-3.76505	0.000166517	0.00645948	duodenum
Ctsc	1718.33	-0.42521	0.112938	-3.76497	0.000166566	0.00645948	duodenum
Atosa	310.57	-0.681642	0.181088	-3.76416	0.000167112	0.00646266	duodenum
Nr1h2	1860.12	-0.338292	0.0898701	-3.76424	0.00016706	0.00646266	duodenum
Pik3c3	661.562	-0.263945	0.0701838	-3.76077	0.000169391	0.00654172	duodenum
Il22ra2	69.7373	-2.19412	0.583514	-3.76018	0.000169794	0.00654822	duodenum
Arhgdib	451.487	-1.45772	0.387716	-3.75977	0.000170072	0.00654989	duodenum
Mill1	18.8011	-2.15657	0.573806	-3.75836	0.000171034	0.00657785	duodenum
E230013L22Rik	89.0738	-0.689511	0.183586	-3.75579	0.000172795	0.00663643	duodenum
Ctla4	15.9588	-1.84763	0.492212	-3.75374	0.000174217	0.00668182	duodenum
Cbr3	234.224	1.1899	0.31712	3.7522	0.00017529	0.00671376	duodenum
Pik3cd	557.881	-1.01479	0.270659	-3.74931	0.000177319	0.00677286	duodenum
Snx29	528.141	-0.786829	0.209843	-3.7496	0.000177115	0.00677286	duodenum
Il34	120.982	0.625101	0.166758	3.74855	0.000177859	0.00678418	duodenum
Cyp1a1	289.62	-2.43899	0.651099	-3.74596	0.000179702	0.00684512	duodenum
Zbtb42	495.574	-0.397299	0.106088	-3.74498	0.000180409	0.00686266	duodenum
ENSMUSG00000125064	71.3425	-0.624582	0.167056	-3.73876	0.000184932	0.00702516	duodenum
Prss8	504.209	0.766751	0.20518	3.73697	0.000186254	0.00706573	duodenum
Desi2	1446.39	0.326403	0.0873817	3.73537	0.000187442	0.00710116	duodenum
ENSMUSG00000142193	174.481	-0.463575	0.124166	-3.7335	0.00018884	0.00714004	duodenum
Xxylt1	468.185	-0.517571	0.138636	-3.73331	0.000188981	0.00714004	duodenum
Elmod3	813.459	0.473229	0.126821	3.73148	0.00019036	0.0071824	duodenum
Acod1	14.6526	-2.2575	0.60505	-3.73109	0.000190652	0.0071837	duodenum
Apbb1ip	238.079	-1.30708	0.350694	-3.72712	0.00019368	0.00724771	duodenum
Cmah	590.224	-0.851879	0.228581	-3.72682	0.00019391	0.00724771	duodenum
Gm56749	69.019	1.07468	0.288294	3.72771	0.000193226	0.00724771	duodenum
Lmo2	120.086	-1.21673	0.326337	-3.72845	0.000192664	0.00724771	duodenum
Tut7	4257.95	-0.374086	0.100367	-3.72718	0.000193634	0.00724771	duodenum
Vmn2r96	14.8161	-1.34474	0.360712	-3.72801	0.000192998	0.00724771	duodenum
Gpr171	83.7027	-1.31628	0.353273	-3.72596	0.000194577	0.00726289	duodenum
Arhgap15	256.856	-1.49483	0.401232	-3.72561	0.000194842	0.00726306	duodenum
Atp10b	6709.51	0.506186	0.13588	3.72524	0.000195128	0.00726403	duodenum
Vstm5	438.181	-0.722106	0.193937	-3.7234	0.000196557	0.00730745	duodenum
Inpp5k	915.288	-0.471127	0.126609	-3.72112	0.000198344	0.00736407	duodenum
Sgms1	1228.49	-0.216818	0.05832	-3.71772	0.000201028	0.0074538	duodenum
Rars2	692.978	0.422652	0.113726	3.7164	0.000202085	0.00748306	duodenum
Acsbg1	13.5355	-1.10787	0.298332	-3.71357	0.000204357	0.00755714	duodenum
Vdr	14124.9	-0.44432	0.119666	-3.71299	0.000204824	0.00756438	duodenum
Lyrm7	160.61	0.435136	0.11721	3.71246	0.000205258	0.00757036	duodenum
Calcoco1	388.945	-0.412206	0.111046	-3.71204	0.000205595	0.00757047	duodenum
Gm47828	52.6126	-1.41307	0.380697	-3.71178	0.000205803	0.00757047	duodenum
Gpnmb	42.9103	-1.27269	0.343023	-3.71021	0.000207089	0.00760772	duodenum
Galnt11	1033.15	0.296626	0.0799826	3.70863	0.000208381	0.00764512	duodenum
Igsf9	5532.2	-0.567902	0.153151	-3.70811	0.000208813	0.00765091	duodenum
Gusb	903.649	0.359097	0.0968505	3.70774	0.000209116	0.00765195	duodenum
Ston1	446.928	0.497459	0.134187	3.7072	0.000209561	0.00765819	duodenum
Jade1	1516.9	-0.339318	0.0915653	-3.70575	0.00021077	0.00768552	duodenum
Lyz2	1172.31	-1.3943	0.376264	-3.70564	0.00021086	0.00768552	duodenum
Snx18	1341.09	-0.288466	0.0778699	-3.70446	0.000211845	0.00771132	duodenum
Kdm5b	2017.09	-0.255461	0.0690294	-3.70076	0.000214958	0.00780456	duodenum
Tespa1	83.976	-1.69811	0.458855	-3.70075	0.000214966	0.00780456	duodenum
Gm44040	44.9284	0.711355	0.192249	3.70017	0.000215457	0.00780726	duodenum
Ppm1k	415.753	-0.420371	0.113614	-3.7	0.0002156	0.00780726	duodenum
Cdkl2	102.873	0.489088	0.132222	3.699	0.000216455	0.00782803	duodenum
Nosip	420.275	-0.331512	0.0896645	-3.69725	0.000217952	0.00787195	duodenum
Adamtsl4	306.876	0.47715	0.129095	3.69612	0.00021892	0.00788648	duodenum
Fdft1	855.3	0.805096	0.217808	3.69635	0.000218721	0.00788648	duodenum
Gm57169	27.5662	-1.50806	0.408391	-3.69269	0.000221893	0.00798172	duodenum
H2-Aa	2282.53	-1.08445	0.293697	-3.69241	0.000222136	0.00798172	duodenum
Pik3ip1	164.315	-1.03864	0.281334	-3.69186	0.000222624	0.00798895	duodenum
Gm35019	49.4505	-0.611642	0.16573	-3.6906	0.000223725	0.00801817	duodenum
Stk26	55.9589	-0.895151	0.242598	-3.68986	0.00022438	0.0080313	duodenum
ENSMUSG00000135286	24.9218	-1.77911	0.482662	-3.68603	0.00022778	0.00814255	duodenum
Slco1a4	11.4041	1.43012	0.388019	3.6857	0.000228075	0.00814267	duodenum
Ccdc57	97.9645	0.663099	0.179954	3.68482	0.000228868	0.00816053	duodenum
Maf	6675.12	-0.743213	0.201728	-3.68423	0.000229393	0.00816878	duodenum
Sprr2a3	400.764	-1.46063	0.396524	-3.68359	0.000229975	0.00817907	duodenum
Nid2	719.868	0.373854	0.101513	3.6828	0.000230686	0.00819391	duodenum
A530088E08Rik	20.3832	-1.46218	0.397306	-3.68023	0.000233023	0.0082664	duodenum
Rasa2	2654.97	-0.362323	0.0985389	-3.67696	0.000236033	0.00836254	duodenum
BC024139	51.1513	0.733648	0.199581	3.67595	0.00023697	0.00838507	duodenum
Tmem26	25.0723	-1.14505	0.311531	-3.67557	0.000237322	0.00838687	duodenum
Rnmt	457.033	-0.385268	0.104839	-3.67485	0.00023799	0.00839984	duodenum
Ptprd	2058.92	0.470503	0.12805	3.67436	0.00023845	0.00840542	duodenum
Gm57238	17.6002	-1.19475	0.325294	-3.67283	0.000239884	0.0084453	duodenum
ENSMUSG00000124674	24.968	-0.984289	0.268128	-3.67096	0.000241638	0.00849634	duodenum
Leprotl1	805.569	-0.357427	0.0974104	-3.66929	0.000243225	0.00854137	duodenum
Nrp1	514.676	0.647202	0.176408	3.66877	0.000243718	0.00854791	duodenum
Ankrd40cl	357.438	0.650436	0.177481	3.66482	0.000247514	0.00867015	duodenum
Gm45516	10.963	0.88805	0.242422	3.66324	0.000249046	0.00870641	duodenum
Runx3	226.689	-0.949719	0.259266	-3.66311	0.000249174	0.00870641	duodenum
Gm44751	67.7131	-0.606282	0.165621	-3.66066	0.000251565	0.00877896	duodenum
Gm15564	24.2464	-1.89542	0.51793	-3.65961	0.000252597	0.00879297	duodenum
Mrgpre	65.8317	-1.05607	0.288561	-3.65978	0.000252435	0.00879297	duodenum
Hhex	95.7613	-0.958881	0.262193	-3.65715	0.000255034	0.00886671	duodenum
Fam120b	1603.34	0.335912	0.0918868	3.65572	0.000256464	0.00890534	duodenum
Ints8	1217.15	0.239701	0.0655961	3.6542	0.000257986	0.00894704	duodenum
Arid3b	524.222	-0.522387	0.143053	-3.6517	0.000260512	0.00897902	duodenum
ENSMUSG00000128884	11.9078	-1.96637	0.538481	-3.65169	0.000260518	0.00897902	duodenum
Gm37943	131.453	-0.906416	0.248182	-3.65222	0.000259983	0.00897902	duodenum
Ighv5-9-1	29.3966	3.33664	0.913563	3.65234	0.000259866	0.00897902	duodenum
Itga4	1486.67	-0.834908	0.228619	-3.65196	0.000260244	0.00897902	duodenum
Cdc14a	1406.12	-0.468743	0.128426	-3.6499	0.00026234	0.00903065	duodenum
Erbb2	4401.96	-0.454136	0.124552	-3.64615	0.000266202	0.00909769	duodenum
Gm10743	30.1806	-1.177	0.322772	-3.64655	0.000265786	0.00909769	duodenum
Jmy	1431.48	-0.491686	0.134828	-3.64676	0.000265567	0.00909769	duodenum
Krcc1	908.297	0.458862	0.125824	3.64684	0.000265482	0.00909769	duodenum
Stk11ip	569.766	-0.48658	0.133452	-3.64611	0.000266245	0.00909769	duodenum
Tmem217b	22.3787	-0.831832	0.228096	-3.64686	0.000265468	0.00909769	duodenum
Gpr137b-ps	193.094	-0.850256	0.233216	-3.64578	0.000266582	0.00909804	duodenum
Lrrk2	623.436	-1.39937	0.383938	-3.64477	0.000267629	0.0091226	duodenum
Lck	145.361	-1.07774	0.295932	-3.64186	0.000270679	0.0092153	duodenum
Ankrd40	1500.49	0.440866	0.1211	3.6405	0.000272107	0.00923327	duodenum
ENSMUSG00000131631	12.2631	-1.58758	0.436099	-3.64041	0.0002722	0.00923327	duodenum
Npl	569.655	1.08015	0.296671	3.64091	0.000271676	0.00923327	duodenum
Gm16341	38.811	-1.94249	0.533881	-3.63843	0.000274307	0.00929343	duodenum
Rras2	992.166	-0.269226	0.0740229	-3.63706	0.000275766	0.00933154	duodenum
ENSMUSG00000137045	12.934	-1.34908	0.370987	-3.63647	0.000276403	0.00933802	duodenum
Samsn1	83.3148	-1.29989	0.357479	-3.63626	0.000276627	0.00933802	duodenum
Zdhhc18	867.748	-0.744148	0.204818	-3.63321	0.000279918	0.00943769	duodenum
Klhl28	790.934	-0.31603	0.0870156	-3.63187	0.00028137	0.00947518	duodenum
Gm12185	51.1801	-0.925732	0.254994	-3.63041	0.000282976	0.00951775	duodenum
Nudt12	552.184	0.505606	0.139287	3.62995	0.000283471	0.00952292	duodenum
Pik3c2a	6685.95	0.511448	0.141037	3.62635	0.000287453	0.00964507	duodenum
Rdh12	26.6366	-1.22604	0.338158	-3.62564	0.000288243	0.00965995	duodenum
Gm56158	11.4451	-1.48392	0.409424	-3.6244	0.000289628	0.0096947	duodenum
Rnf152	1335.26	-0.489919	0.135194	-3.62382	0.000290289	0.00970519	duodenum
Pde6d	246.209	0.490888	0.135489	3.62309	0.000291104	0.00972078	duodenum
Tmem131l	889.722	-0.921164	0.254281	-3.62262	0.000291633	0.00972678	duodenum
B4galt6	4027.82	-0.568852	0.157121	-3.62047	0.000294071	0.0097847	duodenum
Dynll2	3545.25	0.449623	0.124189	3.62049	0.000294047	0.0097847	duodenum
5830444F18Rik	27.0711	-2.45703	0.678807	-3.61963	0.000295024	0.00980472	duodenum
Fhl5	27.1148	1.04659	0.289222	3.61863	0.000296169	0.0098077	duodenum
Rasal1	36.6688	-1.54151	0.425955	-3.61895	0.000295801	0.0098077	duodenum
Slc44a2	626.125	-0.931257	0.257335	-3.61885	0.000295917	0.0098077	duodenum
ENSMUSG00000142357	27.7592	-0.960951	0.265602	-3.61801	0.000296879	0.00981956	duodenum
Gm38503	61.9816	-0.572412	0.158246	-3.61722	0.000297785	0.00983785	duodenum
Dipk2a	861.979	0.757218	0.209465	3.61501	0.000300336	0.00991037	duodenum
Timp3	1305.14	0.700837	0.193931	3.61385	0.000301684	0.00994308	duodenum
Sptbn5	46.3416	-0.797949	0.220843	-3.61319	0.000302447	0.00995647	duodenum
Cd48	92.4805	-1.17843	0.326316	-3.61131	0.000304658	0.0100056	duodenum
Ighv10-1	131.098	2.51308	0.695859	3.61148	0.000304451	0.0100056	duodenum
C3	1500.59	-1.16648	0.323082	-3.61047	0.000305638	0.0100106	duodenum
Iqsec1	1057.4	-0.87838	0.243265	-3.6108	0.000305257	0.0100106	duodenum
Pik3cg	411.426	-0.811405	0.22475	-3.61026	0.000305888	0.0100106	duodenum
Gm52958	423.405	-0.880691	0.244022	-3.60907	0.000307302	0.0100216	duodenum
Itk	105.608	-0.971746	0.269218	-3.60951	0.000306778	0.0100216	duodenum
Pex13	1020.08	0.468896	0.129916	3.60924	0.000307097	0.0100216	duodenum
Ddah1	83.3153	1.02483	0.283999	3.60858	0.000307878	0.0100287	duodenum
Ces2f	131.551	-0.568855	0.157684	-3.60756	0.000309086	0.0100446	duodenum
Gm12265	30.9114	1.41774	0.39296	3.60785	0.00030875	0.0100446	duodenum
Gm42702	678.101	-0.564799	0.156573	-3.60725	0.000309457	0.0100449	duodenum
Cmpk2	490.825	-0.660681	0.1832	-3.60633	0.000310563	0.0100521	duodenum
Ly6d	143.85	-1.8519	0.513538	-3.60616	0.00031076	0.0100521	duodenum
Pou2af1	523.771	-1.61734	0.448428	-3.60668	0.000310136	0.0100521	duodenum
ENSMUSG00000128770	34.6324	0.82648	0.229358	3.60344	0.000314027	0.010146	duodenum
Lhfpl2	829.239	-0.892032	0.247699	-3.60128	0.000316652	0.010219	duodenum
Hyal1	117.112	0.57357	0.159353	3.59937	0.000318992	0.0102826	duodenum
Themis2	201.314	-1.03394	0.287289	-3.59896	0.000319496	0.010287	duodenum
Ctse	40.1187	-0.859518	0.238854	-3.59851	0.00032004	0.0102926	duodenum
Mtrf1l	239.436	0.375709	0.104622	3.59113	0.000329252	0.0105767	duodenum
Rictor	2028.57	-0.291953	0.0813129	-3.59049	0.00033006	0.0105904	duodenum
Cst7	19.3078	-1.17401	0.327091	-3.58926	0.000331621	0.0106161	duodenum
Prf1	7.3082	-1.31595	0.366609	-3.58951	0.000331304	0.0106161	duodenum
Taf8	478.382	-0.381562	0.106341	-3.58811	0.000333086	0.0106507	duodenum
Gm42684	299.809	-0.758804	0.211541	-3.58703	0.000334466	0.0106826	duodenum
Gm31227	18.5781	1.03141	0.287603	3.58623	0.000335496	0.0106854	duodenum
Gm43388	29.6774	-2.69067	0.750256	-3.58633	0.00033536	0.0106854	duodenum
Ttc5	566.834	-0.281278	0.0784363	-3.58607	0.000335702	0.0106854	duodenum
ENSMUSG00000133008	21.4553	-2.41363	0.673239	-3.5851	0.000336953	0.010713	duodenum
Cyp4f18	135.413	-1.23287	0.344147	-3.5824	0.000340448	0.0107994	duodenum
Gm11752	74.0818	0.850459	0.237397	3.58244	0.000340397	0.0107994	duodenum
S1pr1	318.96	-1.1424	0.318984	-3.58138	0.000341783	0.0108295	duodenum
Tm4sf4	2566.59	-0.896836	0.250457	-3.5808	0.000342538	0.0108411	duodenum
Sash1	2211.3	-0.473084	0.132136	-3.58027	0.000343239	0.010851	duodenum
Rrm2	602.127	0.991516	0.277002	3.57945	0.000344318	0.0108727	duodenum
Atf7ip	4868.79	-0.261034	0.0729319	-3.57915	0.00034472	0.0108727	duodenum
Zfyve1	2291.08	-0.380844	0.106415	-3.57886	0.000345098	0.0108727	duodenum
Aqp1	3036.79	0.681632	0.190623	3.57582	0.000349134	0.0109875	duodenum
Nudt7	788.226	0.481637	0.134749	3.57432	0.000351136	0.011038	duodenum
Def6	81.949	-1.26598	0.354242	-3.57378	0.000351868	0.0110406	duodenum
Slc25a53	220.592	-0.413001	0.115568	-3.57367	0.00035201	0.0110406	duodenum
Bcl11a	989.115	-0.990808	0.277331	-3.57265	0.000353381	0.0110687	duodenum
Gca	437.834	0.375237	0.105039	3.57237	0.000353768	0.0110687	duodenum
Rell1	415.635	-0.381331	0.106752	-3.57212	0.000354098	0.0110687	duodenum
Cldn4	909.092	-0.868169	0.243118	-3.57097	0.000355662	0.0110714	duodenum
E230020D15Rik	663.524	-0.543178	0.152092	-3.57137	0.000355117	0.0110714	duodenum
Gm45769	96.2557	0.597805	0.167411	3.57089	0.000355772	0.0110714	duodenum
Mid1ip1	544.359	0.731838	0.204905	3.5716	0.000354813	0.0110714	duodenum
Gm37860	75.703	0.539158	0.151	3.57058	0.000356189	0.011072	duodenum
Lrrc39	96.5859	0.675337	0.189184	3.56974	0.000357334	0.0110952	duodenum
Hdac3	1498.13	0.347865	0.0975321	3.56667	0.000361543	0.0112089	duodenum
Pdhb	1900.85	0.373308	0.104671	3.56649	0.000361799	0.0112089	duodenum
B3gnt8	86.8983	-1.11033	0.311349	-3.56618	0.000362219	0.0112095	duodenum
Cog4	1024.66	0.258706	0.0725689	3.56497	0.000363903	0.0112491	duodenum
Flnb	11173.6	0.446102	0.12515	3.56453	0.00036451	0.0112554	duodenum
Atg2a	2095.85	-0.361735	0.101491	-3.5642	0.000364971	0.0112572	duodenum
Scd1	820.49	-1.65121	0.463378	-3.56342	0.000366058	0.0112782	duodenum
Gm47761	243.603	0.998	0.280185	3.56193	0.000368136	0.0113297	duodenum
Tor1aip1	1139.92	-0.252444	0.0709096	-3.56007	0.00037075	0.0113976	duodenum
Ky	226.149	-1.07466	0.301962	-3.55894	0.000372358	0.0114344	duodenum
Gm42671	87.3605	-0.535544	0.150552	-3.55721	0.000374812	0.0114971	duodenum
Cys1	66.1137	1.12995	0.318094	3.55226	0.000381937	0.0117028	duodenum
Adora2a	66.1012	-0.837655	0.23584	-3.55179	0.000382621	0.0117109	duodenum
Hcls1	186.583	-1.05019	0.296019	-3.5477	0.000388604	0.011881	duodenum
Gml2	51.3199	1.53406	0.43264	3.5458	0.000391422	0.011954	duodenum
Usf1	584.231	-0.265252	0.0748138	-3.54549	0.000391884	0.011955	duodenum
Aim2	85.1208	-1.1785	0.332509	-3.54427	0.000393701	0.0119969	duodenum
Mtmr3	2520.38	-0.256392	0.0723456	-3.54399	0.000394118	0.0119969	duodenum
Foxk2	1038.85	0.439368	0.123998	3.54334	0.000395096	0.0120136	duodenum
Scoc	1203.2	0.641842	0.181212	3.54194	0.000397203	0.0120645	duodenum
Men1	638.416	0.395413	0.111729	3.53904	0.000401591	0.0121845	duodenum
Csnk1g1	2068.84	-0.231923	0.0655408	-3.5386	0.00040226	0.0121915	duodenum
Ccl28	1182.74	0.900645	0.254592	3.5376	0.000403779	0.0122243	duodenum
Lzic	936.919	-0.368664	0.104226	-3.53715	0.000404467	0.0122318	duodenum
Draxin	60.149	-0.974886	0.275706	-3.53596	0.000406289	0.0122604	duodenum
ENSMUSG00000131005	26.2275	-1.30755	0.369757	-3.53624	0.00040587	0.0122604	duodenum
Nemp2	181.318	-1.07023	0.302771	-3.53477	0.000408123	0.0123024	duodenum
Gbp9	253.762	-0.932192	0.263783	-3.53394	0.00040942	0.0123281	duodenum
Ighv14-3	41.9766	2.59598	0.735129	3.53133	0.000413475	0.0124368	duodenum
Fcamr	66.5824	-1.83881	0.520853	-3.53039	0.000414948	0.0124677	duodenum
Lgalsl	1001.67	0.649866	0.184216	3.52774	0.000419116	0.0125793	duodenum
Plcxd1	15.284	1.52303	0.431996	3.52558	0.000422564	0.0126692	duodenum
Lynx1	138.098	-0.852025	0.241705	-3.52507	0.000423372	0.0126732	duodenum
Tmie	106.508	0.794414	0.225371	3.52492	0.000423607	0.0126732	duodenum
ENSMUSG00000141162	30.9353	-0.905782	0.257062	-3.5236	0.000425727	0.0127053	duodenum
Spic	9.96187	-1.16503	0.330654	-3.5234	0.000426047	0.0127053	duodenum
Tmem156	39.6316	-1.08892	0.309025	-3.52373	0.000425511	0.0127053	duodenum
ENSMUSG00000126557	20.0802	-0.94571	0.268506	-3.52212	0.00042811	0.0127532	duodenum
Irf5	264.526	-0.965455	0.274147	-3.52167	0.000428835	0.0127612	duodenum
Gm37294	61.4462	-0.911623	0.258918	-3.5209	0.000430081	0.0127846	duodenum
Ubac1	696.304	0.356027	0.101137	3.52025	0.000431146	0.0128026	duodenum
ENSMUSG00000134916	35.1796	-0.807355	0.229398	-3.51946	0.000432433	0.0128079	duodenum
Kctd20	1238.93	-0.245629	0.0697845	-3.51982	0.000431846	0.0128079	duodenum
Slc15a3	149.544	-0.980121	0.278499	-3.51929	0.000432703	0.0128079	duodenum
Gm28177	42.773	-1.05874	0.301082	-3.51646	0.000437345	0.0129316	duodenum
ENSMUSG00000130452	53.5125	-0.605636	0.172356	-3.51388	0.00044162	0.0130028	duodenum
Fam167a	53.8181	-1.01426	0.288619	-3.51419	0.00044109	0.0130028	duodenum
Gm2619	102.897	-0.821403	0.23375	-3.51403	0.000441365	0.0130028	duodenum
Gm8407	13.706	1.38132	0.393077	3.51411	0.000441225	0.0130028	duodenum
Atp10d	228.497	-1.06818	0.304039	-3.5133	0.000442579	0.0130173	duodenum
Slc23a1	623.292	0.987379	0.2811	3.51256	0.000443814	0.0130399	duodenum
Ffar1	103.927	-0.948314	0.270039	-3.51177	0.000445141	0.0130651	duodenum
Eid3	190.53	0.482374	0.137427	3.51004	0.000448034	0.0131362	duodenum
Cklf	158.743	-0.917707	0.261487	-3.50957	0.000448825	0.0131456	duodenum
Gm31793	183.514	0.541963	0.154446	3.50908	0.000449664	0.0131512	duodenum
Il5ra	45.1253	-0.859065	0.244824	-3.5089	0.000449962	0.0131512	duodenum
ENSMUSG00000130450	14.4695	-1.39535	0.397707	-3.50849	0.000450661	0.0131579	duodenum
ENSMUSG00000122953	20.3729	-1.28877	0.367564	-3.50624	0.000454477	0.0132501	duodenum
Ugt8a	7.802	1.35368	0.386097	3.50607	0.00045477	0.0132501	duodenum
H2-Ab1	2136.4	-0.974603	0.278115	-3.50431	0.000457789	0.0133117	duodenum
Mir6917	13.4753	-1.19547	0.341172	-3.50401	0.000458316	0.0133117	duodenum
Susd1	127.195	-1.1328	0.323282	-3.50407	0.000458211	0.0133117	duodenum
Dcaf12	1753.07	-0.282488	0.0806305	-3.50349	0.00045921	0.013322	duodenum
Glt8d1	166.085	0.359325	0.102569	3.50325	0.000459625	0.013322	duodenum
Rnase6	82.897	-1.11729	0.318997	-3.50251	0.000460889	0.0133447	duodenum
Ptp4a3	755.23	-1.01858	0.29088	-3.50171	0.000462285	0.0133713	duodenum
Ccdc126	41.6397	0.678446	0.193883	3.49926	0.000466554	0.0134808	duodenum
Gm37000	70.3499	-0.958144	0.273877	-3.49845	0.000467978	0.0135017	duodenum
Gm43263	88.0879	-0.739539	0.2114	-3.49829	0.000468247	0.0135017	duodenum
Dennd4b	570.173	-1.11063	0.317599	-3.49697	0.000470575	0.0135548	duodenum
Gm43482	191.642	0.50471	0.144475	3.4934	0.00047691	0.013709	duodenum
Ptger4	969.491	0.455912	0.130504	3.49349	0.000476759	0.013709	duodenum
Paip2	803.964	-0.319743	0.0915381	-3.49301	0.000477615	0.0137151	duodenum
Plce1	1262.47	0.421414	0.12067	3.49229	0.000478899	0.0137378	duodenum
Tagap	87.0649	-1.11627	0.319683	-3.49181	0.000479758	0.0137483	duodenum
Gm20707	138.545	-0.379919	0.108924	-3.48793	0.000486768	0.0139206	duodenum
Gm47939	17.7933	1.40587	0.403041	3.48815	0.000486376	0.0139206	duodenum
Gimap4	305.233	-1.19964	0.34403	-3.48702	0.000488442	0.0139256	duodenum
Gimap5	159.59	-0.961114	0.275617	-3.48714	0.000488224	0.0139256	duodenum
Slamf1	38.3116	-1.35598	0.388856	-3.48711	0.000488265	0.0139256	duodenum
Sox18	134.533	0.74014	0.212413	3.48444	0.00049317	0.014046	duodenum
4732490B19Rik	42.2606	-0.927822	0.266418	-3.48258	0.000496607	0.0141295	duodenum
Gm39556	84.3977	-1.04836	0.301109	-3.48165	0.000498334	0.0141642	duodenum
ENSMUSG00000129282	46.8396	0.714766	0.205326	3.48114	0.000499291	0.0141769	duodenum
4930455G09Rik	10.9649	1.25787	0.361568	3.47894	0.000503393	0.0142643	duodenum
Or7g17	81.9606	0.540886	0.15547	3.47905	0.000503193	0.0142643	duodenum
Gm38380	370.697	-0.401918	0.115553	-3.47821	0.00050477	0.0142888	duodenum
Gad1	21.6565	-0.781683	0.224793	-3.47735	0.000506395	0.0143203	duodenum
Traf1	149.747	-1.15869	0.333564	-3.47367	0.000513399	0.0145037	duodenum
Csprs	21.3982	-1.60909	0.463352	-3.47271	0.000515225	0.0145405	duodenum
Sh2d7	210.852	-0.488615	0.140726	-3.47209	0.000516422	0.0145595	duodenum
Trim46	36.77	1.05387	0.303671	3.47043	0.000519626	0.0146351	duodenum
Ahctf1	2371.34	0.356726	0.102826	3.46923	0.000521961	0.0146593	duodenum
Ppp3ca	1706.02	-0.305272	0.0879955	-3.46917	0.000522062	0.0146593	duodenum
Sqle	1145.34	0.958107	0.27617	3.46926	0.000521891	0.0146593	duodenum
Gm37906	186.795	-0.400727	0.115541	-3.46826	0.000523831	0.0146941	duodenum
ENSMUSG00000133266	10.8439	1.11518	0.321775	3.46573	0.000528802	0.0148187	duodenum
Gm56907	12.5663	-1.54702	0.446581	-3.46415	0.000531915	0.0148909	duodenum
4933424M12Rik	8.44502	-1.12886	0.325962	-3.46315	0.000533892	0.0149313	duodenum
Gm43011	1037.74	-0.338247	0.0976789	-3.46284	0.000534506	0.0149335	duodenum
Senp3	951.742	0.243157	0.0702274	3.46242	0.000535338	0.0149418	duodenum
Naa20	501.117	0.545291	0.157691	3.45798	0.000544251	0.0151754	duodenum
Cd6	62.1056	-1.75189	0.5067	-3.45745	0.000545323	0.0151901	duodenum
Mphosph8	194.617	0.376013	0.108892	3.45307	0.000554242	0.0154077	duodenum
Nt5m	227.096	0.317778	0.0920234	3.45323	0.000553926	0.0154077	duodenum
Fdps	769.769	0.814512	0.235961	3.4519	0.000556657	0.0154386	duodenum
Gm11730	14.0575	0.838157	0.242823	3.45173	0.000557015	0.0154386	duodenum
Slco5a1	69.9098	-1.15108	0.333475	-3.45176	0.000556942	0.0154386	duodenum
Atg101	194.774	-0.400206	0.115992	-3.45029	0.000559975	0.0154989	duodenum
Gm48850	1000.12	-0.724627	0.210028	-3.45014	0.000560301	0.0154989	duodenum
5330438D12Rik	132.387	-0.581393	0.168572	-3.44893	0.000562814	0.015553	duodenum
Nat8f6	225.165	0.803256	0.233002	3.44742	0.000565959	0.0156244	duodenum
Gm49902	19.0587	-1.13417	0.329081	-3.44647	0.000567957	0.0156486	duodenum
Zfp114	17.3425	0.83739	0.242964	3.44657	0.000567758	0.0156486	duodenum
Egln1	902.493	0.370962	0.107681	3.44501	0.000571034	0.0157178	duodenum
Sprr1a	11.2026	-1.85109	0.537425	-3.44438	0.00057238	0.0157393	duodenum
Fabp1	3773.42	0.801274	0.232678	3.4437	0.000573819	0.0157415	duodenum
Gm57206	229.677	-1.15013	0.333992	-3.44358	0.000574073	0.0157415	duodenum
Zfp950	1959.67	0.449621	0.13057	3.44354	0.000574151	0.0157415	duodenum
Themis	43.2369	-1.20803	0.350876	-3.4429	0.000575522	0.0157635	duodenum
ENSMUSG00000122609	81.4513	-0.872623	0.253516	-3.44209	0.000577239	0.0157641	duodenum
Gm22935	9.25179	1.22323	0.355348	3.44234	0.000576709	0.0157641	duodenum
Serpina1b	28.6287	-1.13776	0.330518	-3.44235	0.000576692	0.0157641	duodenum
ENSMUSG00000136278	26.208	-1.64665	0.478443	-3.44168	0.000578117	0.0157726	duodenum
Abtb3	58.6018	-1.04019	0.302299	-3.44093	0.000579719	0.0158009	duodenum
ENSMUSG00000127798	13.2987	-1.25802	0.365689	-3.44013	0.000581434	0.0158322	duodenum
Arhgap24	174.853	-0.978558	0.284589	-3.4385	0.00058495	0.0158969	duodenum
Gm42047	2057.07	0.9556	0.277906	3.43857	0.000584793	0.0158969	duodenum
Jchain	2428.14	1.51799	0.441885	3.43526	0.00059198	0.0160722	duodenum
Gm44553	279.586	-0.498592	0.145207	-3.43367	0.000595465	0.0161198	duodenum
Socs1	63.9369	-0.577541	0.168188	-3.43391	0.000594947	0.0161198	duodenum
Unc119	118.161	-0.723522	0.210696	-3.43397	0.000594818	0.0161198	duodenum
Sphk1	436.509	-0.607737	0.177027	-3.43301	0.000596919	0.0161434	duodenum
2610021A01Rik	424.495	0.390833	0.113878	3.43203	0.000599085	0.0161747	duodenum
Zfp623	277.744	0.518204	0.150994	3.43196	0.000599235	0.0161747	duodenum
ENSMUSG00000129046	49.3658	-0.619662	0.180579	-3.43153	0.000600183	0.0161846	duodenum
Icos	39.5716	-1.78843	0.521298	-3.43073	0.000601968	0.0162171	duodenum
Kcnab2	127.803	-1.10072	0.320878	-3.43035	0.000602802	0.0162239	duodenum
Lat	94.4414	-1.16622	0.340085	-3.42922	0.000605321	0.016276	duodenum
Dnai4	61.6975	0.724465	0.211651	3.42292	0.000619518	0.0166417	duodenum
6430550D23Rik	129.938	0.411769	0.120328	3.42206	0.000621476	0.0166782	duodenum
Tnfsf8	28.3652	-1.25483	0.36677	-3.42131	0.000623204	0.0167084	duodenum
E330020D12Rik	40.5769	-1.14952	0.336107	-3.42009	0.000625999	0.0167572	duodenum
Igkv4-57-1	17.2778	2.77076	0.810166	3.41999	0.000626223	0.0167572	duodenum
Fbxw17	185.068	-0.441253	0.129055	-3.41911	0.000628268	0.0167958	duodenum
Polr3gl	208.888	0.358614	0.105058	3.41349	0.000641365	0.0171295	duodenum
Sesn1	1724	-0.421741	0.123713	-3.40903	0.00065195	0.0173955	duodenum
Cnpy1	485.265	0.621308	0.182272	3.40868	0.000652768	0.0174007	duodenum
Arfip2	907.226	0.364933	0.107107	3.40719	0.000656353	0.0174796	duodenum
Plac9	61.6918	0.932568	0.273739	3.40678	0.00065734	0.0174891	duodenum
Mtif2	476.866	0.299562	0.0879573	3.40577	0.000659788	0.0175375	duodenum
Gmppb	1160.89	0.429589	0.126189	3.40432	0.000663294	0.0176139	duodenum
Rbm4b	189.266	0.349943	0.102819	3.40347	0.000665352	0.0176518	duodenum
Ergic2	2232.2	0.416251	0.122388	3.40109	0.000671184	0.0177896	duodenum
Car4	878.842	0.910934	0.267945	3.39971	0.00067458	0.0178626	duodenum
Herpud2	1123.19	-0.258448	0.0760339	-3.39911	0.00067605	0.0178845	duodenum
Trmt9b	47.9386	-0.628027	0.184821	-3.39803	0.000678729	0.0179384	duodenum
ENSMUSG00000123723	38.6484	0.922427	0.271517	3.39731	0.000680519	0.0179687	duodenum
Gm37604	38.9498	-0.699048	0.2059	-3.39509	0.000686052	0.0180976	duodenum
Alpk1	997.54	0.66874	0.196989	3.39481	0.000686758	0.0180991	duodenum
Tns2	918.099	0.389928	0.114883	3.39413	0.000688479	0.0181273	duodenum
ENSMUSG00000129926	18.5441	-1.03244	0.304427	-3.3914	0.000695354	0.0182223	duodenum
ENSMUSG00000142320	17.1849	-1.59037	0.46891	-3.39164	0.000694769	0.0182223	duodenum
Gm33440	50.3046	-1.2792	0.377085	-3.39235	0.000692949	0.0182223	duodenum
Phf11b	14.2903	-1.73755	0.512265	-3.39189	0.000694116	0.0182223	duodenum
Thpo	66.561	0.721813	0.212827	3.39154	0.000695006	0.0182223	duodenum
Coa6	122.773	0.873947	0.257771	3.39041	0.000697893	0.0182717	duodenum
Rdh16f2	166.491	-0.792871	0.233893	-3.38988	0.000699226	0.0182871	duodenum
Spmap2l	37.1127	-0.83813	0.247261	-3.38966	0.000699792	0.0182871	duodenum
4933427J07Rik	285.011	-0.714497	0.210804	-3.38939	0.000700486	0.0182881	duodenum
Etfrf1	383.432	0.512102	0.15116	3.38781	0.000704534	0.0183457	duodenum
Ighv14-2	17.03	-1.80386	0.532479	-3.38767	0.00070489	0.0183457	duodenum
Map4k2	807.452	-1.02544	0.302663	-3.38807	0.000703865	0.0183457	duodenum
Mirt1	135.418	-1.04673	0.308997	-3.3875	0.000705324	0.0183457	duodenum
ENSMUSG00000131310	8.54463	-1.27941	0.377776	-3.38668	0.000707444	0.0183836	duodenum
Smad3	1603.98	-0.349388	0.103225	-3.38472	0.00071252	0.0184983	duodenum
Ang	244.796	-0.568559	0.167992	-3.38444	0.000713225	0.0184994	duodenum
Bcl2l15	221.593	0.93664	0.276827	3.38348	0.000715723	0.0185469	duodenum
Prrx1	1164.18	0.660549	0.195283	3.38251	0.000718256	0.0185953	duodenum
Psd4	1597.94	-0.436862	0.129177	-3.38189	0.000719884	0.0186202	duodenum
Lef1	160.748	-0.862784	0.255242	-3.38026	0.000724172	0.0187137	duodenum
Arhgef2	3393.9	-0.520688	0.154113	-3.37862	0.000728513	0.0188085	duodenum
C030037D09Rik	60.7332	0.459663	0.136122	3.37685	0.000733212	0.0189122	duodenum
Msn	1430.17	-0.881256	0.261106	-3.37509	0.000737924	0.0190162	duodenum
Izumo1r	32.8745	-1.65491	0.490385	-3.37471	0.000738924	0.0190244	duodenum
Tbx6	50.9801	-1.01842	0.30183	-3.37415	0.000740452	0.0190461	duodenum
Mmaa	296.849	0.427688	0.126788	3.37325	0.000742858	0.0190904	duodenum
Gimap7	60.9914	-1.13953	0.338306	-3.36834	0.000756212	0.0193932	duodenum
Gm45684	114.952	-0.635857	0.18879	-3.36807	0.000756977	0.0193932	duodenum
Pmvk	171.216	0.928431	0.275624	3.36847	0.000755875	0.0193932	duodenum
Recql4	108.915	0.682592	0.202676	3.3679	0.000757421	0.0193932	duodenum
ENSMUSG00000136310	12.6973	-1.3392	0.39779	-3.36661	0.000760985	0.0194666	duodenum
Myd88	730.523	-0.291975	0.086742	-3.36602	0.000762614	0.0194904	duodenum
Map1lc3b	1725.78	-0.365585	0.108624	-3.36561	0.000763754	0.0195016	duodenum
Mix23	130.329	0.477839	0.142064	3.36354	0.000769499	0.0196303	duodenum
ENSMUSG00000144127	36.6155	-0.523032	0.155532	-3.36285	0.000771426	0.0196483	duodenum
Gm26510	53.5635	-0.99955	0.297284	-3.36228	0.000773023	0.0196483	duodenum
Lekr1	94.3585	0.621381	0.184791	3.36262	0.000772077	0.0196483	duodenum
Sox8	29.4933	-1.05586	0.314028	-3.36233	0.000772891	0.0196483	duodenum
Slc6a8	28191.8	0.701185	0.208581	3.36169	0.000774679	0.0196725	duodenum
ENSMUSG00000133777	14.2109	1.5081	0.448901	3.35953	0.000780751	0.0198086	duodenum
Hhat	196.935	-0.393263	0.117074	-3.3591	0.00078197	0.0198202	duodenum
Zfp318	905.368	-0.764472	0.227598	-3.35887	0.000782631	0.0198202	duodenum
Tas1r2	19.0246	-1.31919	0.392784	-3.35855	0.000783518	0.0198247	duodenum
Gm37101	50.354	-0.667037	0.19863	-3.35819	0.000784537	0.0198325	duodenum
Gm42577	121.995	-0.381076	0.113514	-3.35708	0.000787702	0.0198945	duodenum
Cited2	961.326	-0.4364	0.13004	-3.35589	0.000791093	0.019926	duodenum
Dsc3	20.495	-1.43254	0.426872	-3.3559	0.000791074	0.019926	duodenum
ENSMUSG00000137637	8.18282	1.3027	0.388151	3.35616	0.000790314	0.019926	duodenum
Eps8l1	181.385	-0.775995	0.231308	-3.35481	0.000794198	0.0199861	duodenum
Scnn1a	249.255	0.346859	0.103468	3.35234	0.000801327	0.0201473	duodenum
ENSMUSG00000123918	41.6605	-1.22236	0.364799	-3.35078	0.000805846	0.0202427	duodenum
3110045C21Rik	17.3133	1.0458	0.312218	3.34959	0.000809318	0.0203116	duodenum
Gm45776	52.3221	-0.840508	0.251046	-3.34802	0.000813916	0.0204087	duodenum
Fam3d	2022.86	-0.612308	0.182903	-3.34772	0.000814795	0.0204123	duodenum
Zfyve19	599.245	0.320408	0.095717	3.34745	0.000815585	0.0204138	duodenum
Gpr132	83.7057	-0.99197	0.296461	-3.34604	0.000819742	0.0204994	duodenum
Smim22	360.971	-0.64997	0.19434	-3.3445	0.000824312	0.0205953	duodenum
Mpc1	1879.53	0.624831	0.186868	3.3437	0.000826688	0.0206361	duodenum
Cybb	456.335	-1.06009	0.317158	-3.34245	0.000830411	0.0206759	duodenum
ENSMUSG00000143907	304.026	-0.596229	0.17837	-3.34265	0.00082982	0.0206759	duodenum
Gm48027	270.951	-0.378369	0.113202	-3.34242	0.000830505	0.0206759	duodenum
Madd	968.688	-0.33302	0.0996807	-3.34087	0.000835169	0.0207635	duodenum
Slc25a33	137.398	0.781502	0.23393	3.34075	0.000835515	0.0207635	duodenum
Ston2	1765.82	-0.436792	0.130758	-3.34046	0.000836387	0.0207667	duodenum
Nr4a3	77.3717	-0.829382	0.248336	-3.33976	0.000838521	0.0208011	duodenum
Ctsl	777.398	0.539923	0.161717	3.33868	0.000841762	0.020826	duodenum
Gm38357	1491.63	0.754299	0.225914	3.33888	0.000841174	0.020826	duodenum
Sfxn3	387.269	-0.530077	0.15876	-3.33885	0.000841268	0.020826	duodenum
Gm44775	45.729	-0.640029	0.191783	-3.33726	0.000846072	0.020914	duodenum
Nrde2	258.575	-0.448749	0.134553	-3.33511	0.000852643	0.0210578	duodenum
Zfyve26	1580.19	-0.295979	0.0887902	-3.33347	0.000857696	0.0211638	duodenum
Bfar	1041.16	-0.261426	0.0784372	-3.33293	0.000859357	0.0211861	duodenum
Diaph1	5659.64	-0.27133	0.0814168	-3.3326	0.000860394	0.0211929	duodenum
Cox7b	2046.76	0.760197	0.228259	3.33041	0.000867169	0.0213221	duodenum
Retreg2	1779.4	-0.327898	0.0984509	-3.33058	0.000866665	0.0213221	duodenum
Gm31374	152.094	-0.945463	0.284353	-3.32496	0.000884305	0.0217243	duodenum
ENSMUSG00000142468	9.25302	1.41468	0.425586	3.32409	0.000887091	0.0217692	duodenum
Itprip	128.568	-0.818481	0.246242	-3.32389	0.000887696	0.0217692	duodenum
ENSMUSG00000122691	6.6165	-1.29684	0.390196	-3.32357	0.00088874	0.0217757	duodenum
ENSMUSG00000128729	26.7999	-0.7859	0.236533	-3.32258	0.000891905	0.021834	duodenum
Cd52	257.908	-1.41119	0.424804	-3.32198	0.000893822	0.0218426	duodenum
ENSMUSG00000133849	205.048	0.450539	0.135615	3.3222	0.000893117	0.0218426	duodenum
Nxpe2	33.2315	-1.45443	0.43798	-3.32078	0.000897669	0.0219174	duodenum
Hspa1a	276.946	1.56829	0.472382	3.31996	0.000900312	0.0219627	duodenum
4933405D12Rik	176.734	0.818255	0.24663	3.31774	0.000907473	0.0221181	duodenum
Ssr4	1336.67	0.434826	0.131073	3.31744	0.000908458	0.0221227	duodenum
Kdelr3	254.65	0.802104	0.241802	3.3172	0.000909256	0.0221228	duodenum
ENSMUSG00000128871	12.9209	-1.23052	0.371157	-3.31536	0.000915261	0.0222495	duodenum
Dapp1	802.389	-0.338492	0.102149	-3.31369	0.000920724	0.0223628	duodenum
Gm13412	29.5769	0.892084	0.269242	3.31332	0.000921956	0.0223733	duodenum
A430046D13Rik	210.212	0.460523	0.139077	3.31128	0.000928707	0.0225175	duodenum
Vcl	3017.19	0.389842	0.117766	3.31031	0.00093194	0.0225763	duodenum
1700110I01Rik	22.2052	-1.1923	0.360315	-3.30905	0.000936146	0.0225882	duodenum
Dusp19	140.696	0.513506	0.155199	3.30869	0.000937324	0.0225882	duodenum
Hspe1	615.586	0.734271	0.221929	3.30859	0.000937673	0.0225882	duodenum
Id3	1211.44	-0.478227	0.14449	-3.30977	0.00093372	0.0225882	duodenum
Ints2	615.922	0.517226	0.156334	3.30846	0.000938104	0.0225882	duodenum
Mmp9	563.033	0.859504	0.25977	3.30872	0.00093725	0.0225882	duodenum
Slc51a	5009.93	-0.653694	0.197568	-3.30871	0.000937262	0.0225882	duodenum
Sorl1	3353.9	-0.670413	0.202798	-3.30582	0.000947002	0.0227828	duodenum
9930111J21Rik2	433.402	-1.02199	0.309176	-3.30554	0.000947938	0.0227856	duodenum
Gpr137c	111.401	-0.57937	0.175296	-3.30509	0.00094947	0.0228028	duodenum
Arhgef15	177.395	0.588297	0.178033	3.30442	0.000951726	0.0228373	duodenum
Ssx2ip	1500.04	0.379654	0.114902	3.30414	0.00095268	0.0228406	duodenum
BC035044	39.5998	-1.71472	0.519661	-3.29969	0.000967916	0.0231585	duodenum
Coa4	250.644	0.478208	0.144931	3.29957	0.000968342	0.0231585	duodenum
Xpo1	2310.01	0.400014	0.121233	3.29954	0.000968435	0.0231585	duodenum
Map3k14	366.415	-0.482295	0.14626	-3.29752	0.00097544	0.0233061	duodenum
Idi1	2033.32	0.742874	0.225391	3.29593	0.000980961	0.0234179	duodenum
Mef2b	15.6145	-1.81466	0.550646	-3.29551	0.000982448	0.0234199	duodenum
Mtfp1	393.026	0.663953	0.201477	3.29543	0.000982722	0.0234199	duodenum
Snrnp27	222.07	0.405469	0.123079	3.29439	0.000986338	0.023486	duodenum
Timm8b	484.184	0.798792	0.242519	3.29373	0.000988667	0.0235213	duodenum
Pan3	3499.77	-0.198082	0.0601486	-3.29322	0.000990486	0.0235245	duodenum
Pstpip1	67.6999	-0.887599	0.269504	-3.29345	0.000989644	0.0235245	duodenum
Gm37226	225.825	-0.655645	0.199106	-3.29294	0.000991448	0.0235273	duodenum
Gm41113	7.82323	-1.04778	0.318254	-3.29226	0.000993863	0.0235645	duodenum
Septin4	106.154	0.705124	0.214266	3.29088	0.000998729	0.0236598	duodenum
Rasgrp2	621.366	-1.05524	0.320689	-3.29054	0.000999971	0.0236691	duodenum
Ighg1	91.7392	-1.9337	0.587878	-3.28929	0.0010044	0.0237537	duodenum
Ptgr2	1475.32	0.438205	0.13326	3.28833	0.00100782	0.0237943	duodenum
St3gal1	1361.18	-0.341069	0.103714	-3.28856	0.00100703	0.0237943	duodenum
AI504432	94.6121	-0.900466	0.273907	-3.28748	0.00101087	0.0238461	duodenum
Cd300lf	214.106	-0.654351	0.19906	-3.2872	0.00101189	0.0238501	duodenum
Igha	14667.1	1.41659	0.431075	3.28617	0.00101559	0.0238969	duodenum
Tmem117	395.026	-0.326811	0.099449	-3.28622	0.00101543	0.0238969	duodenum
Acsl6	184.253	-0.874124	0.266094	-3.28502	0.00101974	0.0239741	duodenum
Gm49512	22.8793	-0.989185	0.301217	-3.28396	0.00102359	0.0240445	duodenum
ENSMUSG00000136071	20.7696	-0.738935	0.225041	-3.28355	0.00102508	0.0240593	duodenum
Smpd3	2097.27	0.686066	0.209021	3.28228	0.00102971	0.0241475	duodenum
Gm47665	101.476	-0.665091	0.202704	-3.2811	0.00103403	0.0242284	duodenum
Stxbp6	364.083	-0.309121	0.0942202	-3.28084	0.001035	0.0242308	duodenum
Acsl3	674.479	0.439951	0.134152	3.27949	0.00103994	0.0242885	duodenum
Prkd2	994.135	-0.603549	0.18404	-3.27946	0.00104008	0.0242885	duodenum
Sppl3	2417.71	-0.285068	0.0869248	-3.27948	0.00103998	0.0242885	duodenum
1110025M09Rik	39.4069	-0.812793	0.248172	-3.27512	0.00105617	0.0245933	duodenum
Csrnp1	314.551	-0.75452	0.230382	-3.27508	0.00105632	0.0245933	duodenum
Gm37062	49.3176	0.667368	0.203777	3.27499	0.00105666	0.0245933	duodenum
Ttc19	902.149	0.351352	0.107281	3.27507	0.00105635	0.0245933	duodenum
Gm42986	426.39	0.432522	0.1321	3.2742	0.00105963	0.0246419	duodenum
Tgfb1	588.13	-0.854309	0.261131	-3.27158	0.0010695	0.0248507	duodenum
Gigyf1	1129.08	-0.545922	0.167019	-3.26863	0.00108071	0.0250902	duodenum
ENSMUSG00000121655	431.078	0.79409	0.242962	3.26837	0.00108169	0.0250921	duodenum
Gm48086	206.976	-0.393748	0.120518	-3.26713	0.00108643	0.0251812	duodenum
Gm11831	30.8665	-0.682932	0.209053	-3.26678	0.00108777	0.0251913	duodenum
Sgms2	3341.77	-0.454287	0.139078	-3.26642	0.00108915	0.0252024	duodenum
Gm43846	25.9697	0.566354	0.173415	3.26588	0.00109125	0.02523	duodenum
ENSMUSG00000122109	41.1823	-0.711254	0.2179	-3.26412	0.00109804	0.0253658	duodenum
4930528H21Rik	15.3498	1.45386	0.445501	3.26342	0.00110077	0.025408	duodenum
Brd7	549.805	0.252138	0.077307	3.26152	0.00110816	0.0255573	duodenum
Reg3b	51846.9	1.43583	0.440341	3.26073	0.00111124	0.0255861	duodenum
Spata13	1789.41	-0.36279	0.111257	-3.26083	0.00111088	0.0255861	duodenum
Cenpl	375.758	-0.328601	0.100786	-3.26038	0.00111265	0.0255974	duodenum
Gm2814	49.0158	-0.846336	0.259712	-3.25875	0.00111904	0.0257231	duodenum
Gm56821	9.94793	1.24992	0.383634	3.25811	0.00112157	0.0257602	duodenum
Exoc6b	1329.7	0.321806	0.0987848	3.25765	0.00112341	0.0257811	duodenum
Hif1a	2648.06	0.442333	0.135796	3.25734	0.00112461	0.0257875	duodenum
Crlf3	650.795	-0.655981	0.201453	-3.25625	0.00112896	0.0258658	duodenum
Ifi203	655.38	-1.018	0.31271	-3.2554	0.00113233	0.0259217	duodenum
Thsd4	436.261	0.415818	0.127769	3.25445	0.00113612	0.0259871	duodenum
Prrt2	62.8763	0.83647	0.257066	3.25391	0.00113827	0.0260152	duodenum
Cyb561d1	663.762	-0.246197	0.0757161	-3.25158	0.00114766	0.0262082	duodenum
Cluap1	130.718	0.463034	0.142493	3.24952	0.00115598	0.0263767	duodenum
Mat2a	3251.92	0.499203	0.153674	3.24846	0.00116033	0.0264543	duodenum
Areg	184.275	0.873248	0.268847	3.24812	0.00116169	0.0264635	duodenum
Eef1e1	271.184	0.549808	0.169359	3.24641	0.00116871	0.0265898	duodenum
Ptpn9	605.321	-0.34518	0.10633	-3.2463	0.00116914	0.0265898	duodenum
Cd5	50.3698	-1.91969	0.591405	-3.24598	0.00117046	0.0265982	duodenum
Cd84	242.901	-0.874755	0.269729	-3.24309	0.00118242	0.0268262	duodenum
Clic4	2385.33	-0.386366	0.119133	-3.24316	0.00118213	0.0268262	duodenum
Igkv16-104	26.0645	1.68725	0.520371	3.2424	0.00118526	0.0268688	duodenum
Calhm2	110.92	-0.797077	0.245928	-3.2411	0.00119069	0.0269147	duodenum
Dnase1l1	458.419	-0.530001	0.163537	-3.24086	0.0011917	0.0269147	duodenum
Gm57259	150.434	-0.734163	0.226525	-3.24098	0.00119119	0.0269147	duodenum
Ift70a1	66.1324	0.889843	0.274578	3.24076	0.00119211	0.0269147	duodenum
Plxnc1	225.065	-1.10505	0.340954	-3.24105	0.00119089	0.0269147	duodenum
Gm48194	130.455	-0.490959	0.151533	-3.23996	0.00119548	0.0269688	duodenum
Gm40264	71.9083	0.577796	0.178355	3.23959	0.00119701	0.0269817	duodenum
Gm4468	61.2017	-0.601023	0.185594	-3.23838	0.0012021	0.0270745	duodenum
Gm15850	163.468	0.657415	0.203078	3.23725	0.00120687	0.0271564	duodenum
Gm2822	58.9577	-0.469928	0.145176	-3.23695	0.00120815	0.0271564	duodenum
Gm3126	66.8339	-1.10778	0.342242	-3.23683	0.00120866	0.0271564	duodenum
Chac1	42.8735	1.70922	0.528143	3.23629	0.00121094	0.0271857	duodenum
Gm15326	10.037	-1.54419	0.477311	-3.23518	0.00121567	0.0272698	duodenum
Snhg14	498.664	-0.413606	0.127897	-3.23389	0.00122116	0.027371	duodenum
Kctd14	567.887	0.614106	0.189945	3.23308	0.00122465	0.0274272	duodenum
Nlrc5	408.601	-0.869284	0.26898	-3.23177	0.00123024	0.0275304	duodenum
Chst10	56.967	-1.09895	0.340185	-3.23045	0.00123597	0.0275643	duodenum
ENSMUSG00000140077	394.351	-0.366661	0.113509	-3.23024	0.00123687	0.0275643	duodenum
Gm13816	9.89858	1.07747	0.333464	3.23114	0.00123297	0.0275643	duodenum
Gm37033	313.525	-0.86287	0.267138	-3.23005	0.00123769	0.0275643	duodenum
Npas3	6.69003	1.11028	0.343697	3.23041	0.00123615	0.0275643	duodenum
Prg2	10.8793	1.61171	0.498902	3.23051	0.00123571	0.0275643	duodenum
Gpr137b	104.236	-0.753386	0.233295	-3.22932	0.00124083	0.0276122	duodenum
Elf4	3412.52	-0.369606	0.114473	-3.22875	0.00124331	0.0276454	duodenum
H2-DMa	339.719	-0.832846	0.257983	-3.22829	0.00124532	0.0276679	duodenum
Arid5a	329.726	-0.753917	0.233564	-3.22789	0.00124709	0.0276852	duodenum
Acy1	2181.36	0.377616	0.116997	3.22756	0.0012485	0.0276944	duodenum
Gm32401	36.3609	-1.13346	0.351318	-3.2263	0.001254	0.0277944	duodenum
Gm30173	35.6766	0.748447	0.232002	3.22604	0.00125517	0.0277982	duodenum
B4galnt1	7058.53	-0.302756	0.0938758	-3.22507	0.00125941	0.0278478	duodenum
Pycr3	596.385	0.485642	0.150576	3.22523	0.0012587	0.0278478	duodenum
Natd1	216.308	-0.316735	0.0982337	-3.2243	0.0012628	0.0279006	duodenum
Zbed4	919.147	0.389982	0.121015	3.22258	0.0012704	0.0280464	duodenum
Arl5c	47.8241	-0.950901	0.295114	-3.22215	0.00127231	0.0280663	duodenum
Gm55464	9.22247	-1.33626	0.414781	-3.22159	0.00127482	0.0280993	duodenum
Dusp4	227.272	-0.724937	0.225042	-3.22133	0.00127595	0.0281022	duodenum
Ndufaf3	196.232	0.34137	0.106015	3.22003	0.00128179	0.0282084	duodenum
Pdlim5	3377.1	0.364652	0.113254	3.21976	0.00128299	0.0282126	duodenum
Tnfrsf13b	136.991	-1.18679	0.368777	-3.21819	0.00129004	0.0283452	duodenum
ENSMUSG00000126869	24.2344	1.26801	0.39417	3.2169	0.00129582	0.0284498	duodenum
Gm40528	9.6934	1.04939	0.326242	3.2166	0.00129722	0.0284511	duodenum
Ppp1r16b	663.409	-0.737435	0.229271	-3.21644	0.00129792	0.0284511	duodenum
H2aj	639.991	0.309971	0.0963946	3.21565	0.0013015	0.0284848	duodenum
Wnt5b	18.0439	-0.747673	0.232505	-3.21573	0.00130113	0.0284848	duodenum
Pot1a	394.785	-0.266775	0.0830064	-3.21391	0.0013094	0.0286353	duodenum
Vmn1r12	110.538	0.537798	0.167421	3.21226	0.00131696	0.028778	duodenum
Sh3bp5	126.915	-0.704734	0.219579	-3.20947	0.00132978	0.0290354	duodenum
Ighv7-3	40.5819	2.02962	0.632554	3.20861	0.00133377	0.029059	duodenum
Slc6a20a	9255.86	-0.664222	0.207015	-3.20857	0.00133395	0.029059	duodenum
Spata6l	135.509	-0.555134	0.173016	-3.20857	0.00133399	0.029059	duodenum
Gm47657	187.467	-0.587697	0.183285	-3.20647	0.00134374	0.0291892	duodenum
Htra4	14.3674	-1.20462	0.375632	-3.20693	0.0013416	0.0291892	duodenum
Osbpl6	3270.63	0.50412	0.157224	3.20638	0.00134415	0.0291892	duodenum
Slirp	162.316	0.583478	0.181953	3.20675	0.00134246	0.0291892	duodenum
Gm30431	10.2571	-1.29977	0.405534	-3.20508	0.00135025	0.0292989	duodenum
ENSMUSG00000133829	20.4331	-1.60766	0.501731	-3.20423	0.00135425	0.0293412	duodenum
Itgal	386.641	-1.29639	0.404588	-3.20422	0.00135431	0.0293412	duodenum
Hmx3	23.9795	-0.730074	0.227884	-3.20371	0.00135668	0.0293698	duodenum
Arih2	1527.57	-0.220085	0.0687237	-3.20247	0.00136256	0.0294057	duodenum
B4galnt3	1112.29	-0.483213	0.150862	-3.20301	0.00135998	0.0294057	duodenum
Gm11457	25.2144	0.816789	0.255017	3.20288	0.0013606	0.0294057	duodenum
Gm21781	660.842	-0.379702	0.118559	-3.20263	0.00136178	0.0294057	duodenum
Lmln	222.104	0.501261	0.156556	3.20181	0.00136567	0.0294366	duodenum
Rftn1	236.118	-1.06898	0.333876	-3.20172	0.0013661	0.0294366	duodenum
Grik2	74.5204	-0.452252	0.141278	-3.20115	0.00136879	0.0294717	duodenum
Tbc1d14	2795.08	-0.246076	0.0768943	-3.20018	0.00137341	0.0295484	duodenum
Coq5	491.598	0.508406	0.158911	3.19932	0.00137754	0.0296145	duodenum
Pacsin1	60.368	-1.1459	0.358219	-3.1989	0.00137953	0.0296345	duodenum
Tubd1	134.279	0.426543	0.133397	3.19754	0.00138604	0.0297514	duodenum
Gm50064	22.2843	-0.73457	0.229819	-3.1963	0.00139204	0.0298572	duodenum
Gm57045	18.1593	-0.917342	0.28704	-3.19586	0.00139413	0.0298791	duodenum
Pyurf	381.194	0.398575	0.124751	3.19497	0.00139845	0.0299255	duodenum
Zfp696	212.906	0.372486	0.116577	3.19518	0.00139746	0.0299255	duodenum
H2-Oa	64.8976	-1.50955	0.472542	-3.19452	0.00140062	0.029949	duodenum
Slc38a7	535.842	0.388622	0.121699	3.1933	0.00140659	0.0300535	duodenum
Tnfaip8l3	456.274	-0.608308	0.190632	-3.191	0.00141782	0.0302704	duodenum
ENSMUSG00000129312	3829.55	-2.69595	0.845069	-3.19021	0.00142167	0.0303008	duodenum
Lgals3bp	6895.57	-0.395546	0.123994	-3.19004	0.00142251	0.0303008	duodenum
Neurl3	6282.34	-0.422957	0.13257	-3.19045	0.00142052	0.0303008	duodenum
Niban3	55.6034	-1.14415	0.358715	-3.18957	0.00142485	0.0303275	duodenum
Gm47374	87.4248	0.554522	0.173884	3.18902	0.00142754	0.0303617	duodenum
Acer1	188.961	0.401393	0.125892	3.18841	0.00143059	0.0304034	duodenum
ENSMUSG00000137864	163.028	-0.433638	0.136056	-3.18719	0.00143662	0.0304936	duodenum
Gm48586	89.0415	-0.519419	0.162986	-3.18689	0.00143812	0.0304936	duodenum
Nr2c2	2996.72	-0.233135	0.0731504	-3.18707	0.00143723	0.0304936	duodenum
Gmnn	192.326	0.51436	0.161441	3.18606	0.00144223	0.0305351	duodenum
Slc16a6	3639.65	0.540554	0.169662	3.18606	0.00144227	0.0305351	duodenum
Gpr39	791.444	-0.376729	0.118273	-3.18525	0.00144629	0.0305508	duodenum
Icam2	64.6287	-1.18892	0.373233	-3.18546	0.00144523	0.0305508	duodenum
Taf1	1319.01	0.261609	0.0821258	3.18547	0.00144521	0.0305508	duodenum
Cyth4	317.022	-0.767626	0.241074	-3.18419	0.00145158	0.0306392	duodenum
Creld2	338.635	0.671792	0.211048	3.18312	0.00145697	0.0307298	duodenum
Traf5	257.196	-0.706967	0.222164	-3.18219	0.00146166	0.0308053	duodenum
Ufsp2	533.612	0.37261	0.117101	3.18195	0.00146288	0.0308079	duodenum
Cyld	2009.41	-0.256848	0.0807306	-3.18155	0.00146491	0.0308272	duodenum
Gm43300	116.138	-0.604739	0.19013	-3.18066	0.00146942	0.0308987	duodenum
Gm49714	19.0379	-0.982581	0.309	-3.17988	0.00147338	0.0309587	duodenum
Or52d13	294.075	-0.357394	0.112401	-3.17963	0.00147462	0.0309616	duodenum
Gm50070	84.9735	-0.550984	0.173319	-3.17901	0.0014778	0.0309809	duodenum
Irf4	258.539	-1.36767	0.430229	-3.17893	0.00147818	0.0309809	duodenum
Tmem71	54.1562	-1.04993	0.330291	-3.1788	0.00147888	0.0309809	duodenum
Gm38292	53.4318	-1.17103	0.368462	-3.17815	0.00148217	0.0310265	duodenum
Ankrd44	905.695	-0.747047	0.235114	-3.17738	0.00148612	0.031086	duodenum
Swap70	782.532	-0.7019	0.22095	-3.17674	0.00148939	0.0311309	duodenum
Caskin2	2270.5	0.303504	0.0955974	3.17482	0.0014993	0.0312678	duodenum
Gm2848	43.0448	-1.19218	0.375468	-3.17517	0.00149746	0.0312678	duodenum
Nabp1	838.735	0.509251	0.160395	3.17499	0.00149843	0.0312678	duodenum
Zar1	12.4007	-1.07479	0.338584	-3.17436	0.0015017	0.0312944	duodenum
Gm28588	10.7955	1.4628	0.461017	3.173	0.00150875	0.0313529	duodenum
Mrs2	2625.09	0.284541	0.0896772	3.17295	0.001509	0.0313529	duodenum
Rnf145	1125.39	-0.486124	0.153192	-3.17331	0.00150713	0.0313529	duodenum
Srp54a	1136.53	0.272487	0.0858734	3.17313	0.00150805	0.0313529	duodenum
Trim72	118.765	0.589306	0.185833	3.17117	0.00151829	0.0315223	duodenum
Rnf39	39.0814	-0.561131	0.176964	-3.17087	0.00151985	0.0315313	duodenum
Oplah	440.97	0.429865	0.135591	3.1703	0.0015228	0.0315689	duodenum
Npc1	1378.78	-0.307147	0.09689	-3.17006	0.00152408	0.031572	duodenum
Gm10658	121.004	0.520647	0.164286	3.16916	0.0015288	0.0316462	duodenum
Idh3a	2939.35	0.550706	0.173802	3.16858	0.00153184	0.0316856	duodenum
Igkv8-27	41.1215	1.67439	0.52863	3.16741	0.00153801	0.0317897	duodenum
Gm16685	41.3123	-0.979206	0.309253	-3.16636	0.00154359	0.0318583	duodenum
Gna15	26.2556	-1.31912	0.416653	-3.16598	0.00154562	0.0318583	duodenum
Mapk11	77.0931	-1.06841	0.337473	-3.16593	0.0015459	0.0318583	duodenum
Mrpl34	497.152	0.546884	0.172721	3.16629	0.00154396	0.0318583	duodenum
Gm44260	93.8798	-0.689182	0.217732	-3.16528	0.00154933	0.0319055	duodenum
ENSMUSG00000130709	6.3961	-1.76455	0.557602	-3.16453	0.00155332	0.0319404	duodenum
Gm50172	45.2626	0.626533	0.197974	3.16472	0.0015523	0.0319404	duodenum
Lsp1	450.178	-0.852486	0.269433	-3.164	0.00155615	0.031975	duodenum
Trp53inp1	1231.56	-0.450816	0.142511	-3.16338	0.0015595	0.0320202	duodenum
Crim1	2107.23	-0.424487	0.134239	-3.16218	0.00156593	0.0320815	duodenum
Itgb7	149.034	-0.954188	0.301742	-3.16226	0.00156548	0.0320815	duodenum
Pip5kl1	15.2647	-1.32906	0.420292	-3.16224	0.0015656	0.0320815	duodenum
A930007I19Rik	165.026	0.409891	0.129638	3.16182	0.00156784	0.032097	duodenum
Kank4	16.2153	1.21071	0.382986	3.16124	0.00157101	0.0321377	duodenum
Was	113.896	-1.01502	0.321106	-3.16103	0.00157213	0.0321377	duodenum
ENSMUSG00000141779	56.0449	0.993759	0.314515	3.15966	0.00157956	0.0322658	duodenum
ENSMUSG00000124749	100.093	-0.811818	0.257104	-3.15754	0.00159105	0.0324528	duodenum
Prelid3b	1005.1	0.410828	0.130119	3.15733	0.0015922	0.0324528	duodenum
Zfp617	738.266	0.395369	0.125221	3.15736	0.00159204	0.0324528	duodenum
Trib1	972.64	0.535713	0.169688	3.15705	0.00159373	0.0324602	duodenum
Gpsm3	160.52	-0.9899	0.313588	-3.15669	0.00159573	0.0324771	duodenum
Tnfaip8	380.909	-0.668455	0.211774	-3.15645	0.001597	0.0324793	duodenum
H2-Q7	1243.51	-0.835502	0.264718	-3.15619	0.00159844	0.0324848	duodenum
Rtl3	7.12026	1.27131	0.402828	3.15595	0.00159975	0.0324878	duodenum
Or13d1	23.493	-1.02917	0.326159	-3.15544	0.00160258	0.0325217	duodenum
Elmo2	1802.53	0.376649	0.119386	3.15488	0.00160562	0.032536	duodenum
Pik3ca	1463.66	-0.238919	0.0757278	-3.15497	0.00160516	0.032536	duodenum
P4ha1	195.049	0.781308	0.247668	3.15466	0.00160686	0.0325374	duodenum
Gm57139	18.9329	-0.939242	0.297817	-3.15375	0.00161185	0.0326148	duodenum
Gpr4	50.3464	0.661421	0.209773	3.15304	0.00161581	0.0326593	duodenum
Tefm	132.176	0.49239	0.156169	3.15293	0.00161639	0.0326593	duodenum
C2cd5	2114.39	-0.260461	0.0826408	-3.15172	0.00162312	0.0327478	duodenum
Gm47000	43.5571	-0.645025	0.204652	-3.15181	0.00162261	0.0327478	duodenum
Ccdc60	72.0798	-0.490272	0.15557	-3.15145	0.00162461	0.0327541	duodenum
Ccpg1	481.444	-0.279565	0.0887362	-3.15052	0.00162979	0.0328112	duodenum
ENSMUSG00000130119	561.919	-0.552593	0.175394	-3.15058	0.00162947	0.0328112	duodenum
Tor3a	235.308	-0.597453	0.189801	-3.14778	0.00164514	0.0330963	duodenum
Otop3	1581.87	-0.55615	0.176693	-3.14755	0.00164643	0.0330984	duodenum
Trim30b	117.71	-0.76934	0.244506	-3.14651	0.00165234	0.0331933	duodenum
Wsb2	3860.56	-0.354973	0.112837	-3.1459	0.00165575	0.0332378	duodenum
Fgd2	264.89	-0.950636	0.302432	-3.1433	0.00167053	0.0335104	duodenum
Ddc	2064.57	-0.663781	0.211219	-3.14262	0.00167446	0.033565	duodenum
Ppp1r18	600.151	-0.74686	0.237764	-3.14117	0.00168272	0.0337063	duodenum
Arhgef18	2112.82	-0.397525	0.126589	-3.14027	0.0016879	0.0337859	duodenum
Wwp2	2329.55	-0.347214	0.110579	-3.13996	0.0016897	0.0337976	duodenum
Gm46223	795.996	1.62853	0.518799	3.13904	0.00169505	0.033856	duodenum
Igkv2-112	17.3694	-2.14022	0.681801	-3.13907	0.00169483	0.033856	duodenum
G0s2	40.4464	0.975747	0.310973	3.13773	0.00170264	0.0339702	duodenum
Rapgef6	2263.22	-0.283347	0.0903061	-3.13763	0.0017032	0.0339702	duodenum
Rhbdf2	1430.11	-0.298186	0.0950682	-3.13655	0.00170948	0.034071	duodenum
Gm56536	429.453	-1.35393	0.431731	-3.13604	0.00171245	0.0341059	duodenum
Dnajb14	1237.8	0.298682	0.0952596	3.13545	0.00171592	0.0341506	duodenum
Gm46606	380.915	-0.964226	0.307662	-3.13404	0.00172416	0.0342711	duodenum
Nr6a1	1000.09	-0.348747	0.111279	-3.134	0.00172443	0.0342711	duodenum
ENSMUSG00000136351	28.943	-0.75339	0.240458	-3.13315	0.00172943	0.034346	duodenum
Inpp5b	2251.22	0.345602	0.110353	3.13179	0.00173742	0.03448	duodenum
Aacs	721.455	0.693719	0.22155	3.1312	0.00174091	0.0344822	duodenum
ENSMUSG00000126811	23.5128	-1.43281	0.4576	-3.13115	0.00174124	0.0344822	duodenum
Slc7a11	301.281	-0.992293	0.316898	-3.13127	0.00174051	0.0344822	duodenum
Tbc1d5	1314.41	0.335728	0.107235	3.13078	0.00174345	0.0345015	duodenum
ENSMUSG00000140143	608.973	-0.758262	0.242292	-3.12953	0.00175084	0.0346232	duodenum
Naip1	2862.2	-0.475601	0.151984	-3.12928	0.00175237	0.0346288	duodenum
Rnf38	1741.33	-0.259963	0.0830828	-3.12897	0.00175422	0.0346409	duodenum
4930417H01Rik	74.6629	-0.584916	0.18697	-3.1284	0.00175761	0.0346832	duodenum
Gm37673	9.00716	0.821067	0.262512	3.12774	0.00176158	0.034737	duodenum
Pik3r5	417.062	-0.565586	0.180877	-3.12692	0.00176649	0.0348093	duodenum
ENSMUSG00000141669	24.8619	0.756411	0.241948	3.12634	0.00176999	0.0348536	duodenum
Ss18l2	269.464	0.441606	0.141266	3.12607	0.0017716	0.0348607	duodenum
Mecom	388.532	0.422588	0.135286	3.12366	0.00178617	0.0351093	duodenum
Reep6	4078.61	0.490624	0.157072	3.12356	0.00178676	0.0351093	duodenum
Coq9	1097.6	0.335369	0.107392	3.12285	0.00179111	0.03517	duodenum
Gm45718	245.513	-0.383794	0.122931	-3.12202	0.00179613	0.0351943	duodenum
Hnrnpdl	2288.52	-0.270107	0.0865068	-3.12238	0.00179394	0.0351943	duodenum
Mgl2	26.9539	1.0823	0.346652	3.12216	0.00179527	0.0351943	duodenum
Slc22a4	707.454	-0.541376	0.173439	-3.12143	0.00179978	0.035241	duodenum
C230086J09Rik	16.8337	1.15116	0.368876	3.12072	0.00180411	0.0353011	duodenum
Psme2b	45.8414	-1.23595	0.39609	-3.12037	0.00180621	0.0353174	duodenum
Gm9964	14.0201	-1.05907	0.339447	-3.11999	0.00180855	0.0353384	duodenum
Atp2a3	3413.58	-0.429664	0.137734	-3.11952	0.00181147	0.0353656	duodenum
Tmem82	923.937	0.307765	0.0986632	3.11935	0.00181248	0.0353656	duodenum
Gm56971	28.3732	-0.911342	0.292201	-3.11889	0.00181533	0.0353963	duodenum
Fli1	252.525	-0.852736	0.273493	-3.11794	0.00182119	0.0354116	duodenum
H4c9	104.19	0.558775	0.179203	3.11811	0.00182013	0.0354116	duodenum
Sla	393.58	-0.885488	0.283996	-3.11796	0.00182108	0.0354116	duodenum
Slc18a1	520.684	0.549982	0.176387	3.11804	0.00182061	0.0354116	duodenum
Gm57848	689.802	-0.611501	0.196139	-3.1177	0.00182271	0.0354165	duodenum
Hdhd2	584.044	0.335728	0.107715	3.11682	0.00182814	0.0354973	duodenum
Mcf2l	803.856	0.268453	0.0861516	3.11606	0.00183286	0.0355394	duodenum
Trim16	680.383	-0.370959	0.119041	-3.11622	0.00183183	0.0355394	duodenum
9030404E10Rik	48.7483	-0.901665	0.289407	-3.11556	0.00183595	0.0355745	duodenum
Ell3	76.6404	-0.774535	0.248701	-3.11433	0.00184366	0.0356991	duodenum
Trim25	4611.12	-0.385528	0.123824	-3.11352	0.0018487	0.0357718	duodenum
Cand2	101.317	-0.508323	0.163279	-3.11322	0.0018506	0.0357838	duodenum
Map3k1	2769.86	-0.368873	0.118516	-3.11245	0.00185544	0.0358525	duodenum
Aldoa	7135.43	0.475932	0.152928	3.11213	0.00185746	0.0358667	duodenum
Crbn	743.092	-0.298667	0.0959955	-3.11126	0.00186289	0.0359467	duodenum
Zyg11a	258.765	-0.527464	0.169554	-3.1109	0.00186518	0.035966	duodenum
Lrrc20	252.185	0.460774	0.148131	3.11058	0.00186718	0.0359798	duodenum
Mrps6	312.804	0.430115	0.138326	3.10943	0.00187446	0.0360949	duodenum
Fam20a	565.916	-0.403474	0.129814	-3.1081	0.00188295	0.0362334	duodenum
Rcan1	752.816	0.565783	0.182139	3.10633	0.00189426	0.036426	duodenum
Ly6c1	177.995	0.98112	0.315892	3.10587	0.00189717	0.0364321	duodenum
Ralb	1206.42	0.340393	0.109597	3.10587	0.00189719	0.0364321	duodenum
Gm32063	384.816	0.654008	0.210588	3.10563	0.00189874	0.0364367	duodenum
ENSMUSG00000140357	20.384	1.00607	0.323993	3.10524	0.00190128	0.0364603	duodenum
Lyve1	213.242	0.652154	0.210216	3.10231	0.00192018	0.0367557	duodenum
Slamf7	217.974	-0.441796	0.142399	-3.10253	0.00191874	0.0367557	duodenum
Traf3ip1	244.036	0.36892	0.118921	3.10224	0.00192063	0.0367557	duodenum
Gm42544	87.7165	-0.485906	0.156689	-3.10108	0.00192815	0.0367773	duodenum
Gm43605	450.051	-0.517639	0.166918	-3.10115	0.00192768	0.0367773	duodenum
Gm56580	13.9252	-0.989717	0.319145	-3.10115	0.00192771	0.0367773	duodenum
Icam1	272.703	-0.854174	0.275406	-3.10151	0.00192539	0.0367773	duodenum
Wdr82	2241.29	0.256102	0.0825855	3.10105	0.00192836	0.0367773	duodenum
ENSMUSG00000129753	328.83	-0.643425	0.207622	-3.09902	0.00194162	0.0369189	duodenum
Evl	305.368	-0.797969	0.25745	-3.09952	0.00193837	0.0369189	duodenum
Fam76a	1077.2	0.316091	0.102001	3.0989	0.0019424	0.0369189	duodenum
Mpc2	1407.73	0.504296	0.162717	3.09922	0.00194031	0.0369189	duodenum
Myo5a	430.514	-0.841151	0.271413	-3.09915	0.00194078	0.0369189	duodenum
Gm45555	332.484	-0.334937	0.108135	-3.0974	0.00195226	0.037081	duodenum
Kcnc3	132.838	0.578012	0.186661	3.09658	0.00195765	0.0371311	duodenum
Mast4	1694.21	-0.235565	0.0760741	-3.09652	0.00195809	0.0371311	duodenum
Myo19	1285.47	0.309894	0.100082	3.09639	0.0019589	0.0371311	duodenum
Hspa12b	76.4835	0.601524	0.194333	3.09533	0.00196595	0.0372396	duodenum
Nfatc1	825.466	-0.678973	0.219479	-3.09357	0.00197763	0.0374353	duodenum
Adrb2	91.3531	-0.780705	0.252399	-3.09314	0.0019805	0.0374642	duodenum
Rcsd1	515.327	-0.932884	0.301624	-3.09287	0.00198228	0.0374726	duodenum
Itpa	257.528	0.413945	0.133909	3.09123	0.00199329	0.037655	duodenum
Gm56271	22.4851	-0.917673	0.29691	-3.09074	0.00199656	0.0376913	duodenum
ENSMUSG00000125261	16.7315	-1.05704	0.342153	-3.08938	0.00200577	0.037763	duodenum
ENSMUSG00000129307	12.2376	1.13591	0.367645	3.0897	0.00200361	0.037763	duodenum
Madcam1	80.6253	-1.12433	0.363918	-3.08952	0.00200482	0.037763	duodenum
Nsdhl	454.875	0.577665	0.186972	3.08958	0.00200439	0.037763	duodenum
Ankrd13d	49.3809	-0.885192	0.286581	-3.0888	0.00200968	0.0378111	duodenum
Mfsd13b	31.8577	0.878596	0.284492	3.0883	0.00201304	0.0378488	duodenum
H4c2	355.323	0.888098	0.287605	3.08791	0.00201567	0.0378726	duodenum
ENSMUSG00000124064	20.0266	-0.852347	0.276115	-3.08692	0.00202241	0.0379737	duodenum
Pomgnt2	135.809	0.611153	0.198037	3.08606	0.00202831	0.0380588	duodenum
Lat2	142.269	-0.789748	0.255927	-3.08584	0.0020298	0.0380611	duodenum
Stk35os1	70.5418	-0.541882	0.175678	-3.08452	0.00203879	0.0382041	duodenum
Shroom3	8863.07	-0.333493	0.108132	-3.08414	0.00204138	0.0382269	duodenum
Gm9465	63.3353	-0.911324	0.295521	-3.08378	0.00204386	0.0382476	duodenum
Klhdc7b	603.257	0.621724	0.201671	3.08286	0.00205021	0.0383407	duodenum
Glud1	8654.19	0.451834	0.146604	3.082	0.00205617	0.0384265	duodenum
Fcgr1	19.6192	1.12309	0.364666	3.07979	0.00207147	0.0386865	duodenum
Aamdc	648.239	-0.396164	0.128657	-3.07923	0.00207535	0.0387155	duodenum
Skp2	471.47	0.477617	0.155113	3.07917	0.00207581	0.0387155	duodenum
Acyp1	39.7766	0.720012	0.233869	3.0787	0.00207908	0.0387507	duodenum
Sh3gl1	1352.28	0.296509	0.0963354	3.07788	0.00208481	0.0388056	duodenum
Shisa5	2123.36	-0.626435	0.203526	-3.07791	0.00208457	0.0388056	duodenum
Oxnad1	610.633	0.371092	0.120584	3.07746	0.00208773	0.038834	duodenum
ENSMUSG00000126709	23.3049	-1.03201	0.335392	-3.07703	0.00209077	0.0388582	duodenum
Med19	461.626	0.43593	0.141679	3.07688	0.00209182	0.0388582	duodenum
Retreg3	1734.36	-0.299189	0.0972786	-3.07559	0.00210088	0.0389801	duodenum
Sec24a	10538.5	0.41752	0.135755	3.07555	0.00210118	0.0389801	duodenum
Tfpi2	31.178	0.831399	0.270405	3.07464	0.00210755	0.0390723	duodenum
Cdk2ap1rt	21.3267	-4.16101	1.35399	-3.07315	0.00211811	0.0392161	duodenum
Timm10b	489.098	0.272134	0.0885502	3.07322	0.00211762	0.0392161	duodenum
1110019B22Rik	76.4868	-0.662193	0.215523	-3.07249	0.00212282	0.0392772	duodenum
ENSMUSG00000122563	16.1973	-1.52829	0.49747	-3.07213	0.00212535	0.0392979	duodenum
Gm37474	97.9817	-1.03123	0.33578	-3.07114	0.00213245	0.0394029	duodenum
Adamtsl5	3890.22	0.521869	0.169961	3.07052	0.00213683	0.0394578	duodenum
ENSMUSG00000137871	28.4159	-0.936251	0.304942	-3.07026	0.00213873	0.0394667	duodenum
ENSMUSG00000121571	33.2908	-0.908886	0.296053	-3.07002	0.00214048	0.0394729	duodenum
Gm39529	36.7535	-0.738278	0.24055	-3.06912	0.00214692	0.0395655	duodenum
Alox12	29.5106	0.750642	0.244672	3.06795	0.00215534	0.0396114	duodenum
Clec14a	125.143	0.797729	0.260051	3.06759	0.00215794	0.0396114	duodenum
ENSMUSG00000126064	143.189	-0.461862	0.150526	-3.06832	0.00215264	0.0396114	duodenum
Gys1	470.004	0.294473	0.095979	3.06809	0.00215429	0.0396114	duodenum
Hif3a	324.75	0.888743	0.289664	3.06819	0.00215359	0.0396114	duodenum
Ntn4	180.373	-0.338784	0.110434	-3.06775	0.00215676	0.0396114	duodenum
Stip1	711.397	0.695618	0.22682	3.06683	0.00216341	0.0396858	duodenum
Card6	341.185	-0.510919	0.166645	-3.06592	0.00217003	0.0397811	duodenum
Fanci	143.764	0.425276	0.138742	3.06522	0.00217507	0.039821	duodenum
Zfp369	1043.98	-0.238945	0.0779506	-3.06534	0.00217424	0.039821	duodenum
Gm37728	73.1277	-0.704898	0.230056	-3.06402	0.00218384	0.0399086	duodenum
Mfge8	2842.04	-1.14729	0.374467	-3.06378	0.00218558	0.0399086	duodenum
Tbl2	982.52	0.422838	0.137989	3.06428	0.00218191	0.0399086	duodenum
Timm44	715.659	0.331256	0.108116	3.06388	0.00218484	0.0399086	duodenum
Acot7	478.566	0.680099	0.222041	3.06294	0.00219173	0.0399906	duodenum
Atf5	613.162	0.589536	0.192484	3.06278	0.00219293	0.0399906	duodenum
Gm20559	707.161	-0.614553	0.200671	-3.06249	0.00219506	0.0400033	duodenum
Neurl1b	2613.65	-0.392461	0.128208	-3.06113	0.00220504	0.0401588	duodenum
Slc16a3	1289.1	0.594811	0.19437	3.0602	0.00221193	0.040258	duodenum
Vegfc	69.2525	0.480389	0.156992	3.05995	0.00221375	0.0402649	duodenum
Csf2rb	430.58	-0.772873	0.252612	-3.05952	0.00221689	0.0402956	duodenum
ENSMUSG00000122444	10.3423	-1.31008	0.428332	-3.05855	0.00222408	0.0403738	duodenum
Fcrl5	11.2627	-1.77726	0.581051	-3.05869	0.00222304	0.0403738	duodenum
Cebpg	1892.58	0.260881	0.0853203	3.05766	0.00223069	0.0404411	duodenum
Pde1b	228.026	-0.700431	0.229067	-3.05776	0.00222997	0.0404411	duodenum
Sting1	173.01	-0.884652	0.28945	-3.05632	0.00224071	0.0405962	duodenum
ENSMUSG00000126543	17.0408	-0.749712	0.245374	-3.05539	0.0022477	0.0406965	duodenum
Gm53681	11.119	-1.23757	0.4052	-3.05421	0.00225653	0.0408298	duodenum
Kyat1	693.425	0.349499	0.114455	3.05359	0.00226121	0.0408567	duodenum
Shank1	150.126	-0.707381	0.231668	-3.05343	0.00226241	0.0408567	duodenum
Siah2	324.664	-0.324628	0.106303	-3.05379	0.00225969	0.0408567	duodenum
Nrgn	39.4315	-0.543043	0.177928	-3.05203	0.002273	0.0410213	duodenum
Arid4a	734.136	-0.297466	0.097475	-3.05171	0.0022754	0.0410362	duodenum
Pllp	455.085	0.716693	0.234863	3.05153	0.00227677	0.0410362	duodenum
4632427E13Rik	2139.76	0.307836	0.100891	3.05118	0.00227944	0.0410578	duodenum
Cd3d	72.3356	-0.644672	0.21132	-3.05069	0.00228318	0.0410911	duodenum
Tnfsf11	15.3888	-1.50548	0.49351	-3.05055	0.00228423	0.0410911	duodenum
Qrsl1	303.932	0.438304	0.143716	3.0498	0.00228996	0.0411675	duodenum
Ccr4	34.7699	-1.27773	0.419096	-3.04878	0.00229771	0.0412802	duodenum
Sod2	2811.54	0.29108	0.0954852	3.04843	0.00230038	0.0413016	duodenum
Abca2	1209.91	-0.384704	0.126219	-3.0479	0.00230445	0.0413481	duodenum
Eeig1	11140.8	0.490637	0.161005	3.04733	0.00230883	0.0414001	duodenum
Sema3f	225.602	0.560745	0.184041	3.04685	0.0023125	0.0414393	duodenum
Gm12503	31.2901	0.969392	0.318202	3.04646	0.0023155	0.0414663	duodenum
Gm42768	135.135	-0.395325	0.129792	-3.04583	0.00232038	0.0415271	duodenum
Pank1	513.724	0.595439	0.195544	3.04504	0.00232647	0.0416094	duodenum
Gm28231	9.70021	-0.956784	0.314279	-3.04438	0.00233164	0.0416751	duodenum
4833407H14Rik	69.5187	0.803085	0.263813	3.04414	0.00233343	0.0416804	duodenum
Cptp	913.406	0.331331	0.108861	3.0436	0.00233767	0.0417026	duodenum
Xpot	2321.96	0.344024	0.113031	3.04363	0.00233746	0.0417026	duodenum
Gask1a	44.2471	-0.758122	0.249126	-3.04313	0.00234128	0.0417276	duodenum
Gm26608	105.475	0.545365	0.179217	3.04303	0.00234206	0.0417276	duodenum
ENSMUSG00000136788	20.6023	-1.1967	0.393368	-3.0422	0.00234859	0.0417905	duodenum
Tsc1	1041.05	-0.280046	0.0920531	-3.04222	0.00234841	0.0417905	duodenum
Cdhr1	6.88117	-1.73515	0.570557	-3.04115	0.00235678	0.0419095	duodenum
Gm17655	41.6955	0.60558	0.199192	3.04018	0.00236439	0.0420095	duodenum
Mbd1	1406.26	-0.221627	0.0729027	-3.04005	0.00236542	0.0420095	duodenum
Cmc2	119.134	0.633012	0.208319	3.03866	0.00237632	0.0421494	duodenum
ENSMUSG00000133939	15.0486	-1.11334	0.366386	-3.03871	0.00237592	0.0421494	duodenum
Cfap65	51.5189	-0.787123	0.259124	-3.03764	0.00238441	0.0422661	duodenum
ENSMUSG00000126643	170.206	-0.504255	0.166089	-3.03604	0.00239706	0.0424634	duodenum
Pgk1	4535.53	0.545781	0.179819	3.03517	0.002404	0.0425591	duodenum
Phldb1	715.282	0.351612	0.115877	3.03435	0.00241052	0.0426475	duodenum
Ppm1n	23.3491	-1.22423	0.403531	-3.0338	0.00241493	0.0426713	duodenum
Ubxn11	26.383	-1.26584	0.417231	-3.03392	0.00241402	0.0426713	duodenum
Rhoq	1075.1	0.384989	0.126932	3.03302	0.00242117	0.0427005	duodenum
Sun2	649.616	-0.640607	0.211202	-3.03314	0.00242021	0.0427005	duodenum
Xylb	722.772	0.451083	0.148717	3.03316	0.00242005	0.0427005	duodenum
Tfdp1	1106.39	0.531551	0.175266	3.03282	0.00242277	0.0427018	duodenum
Sp100	963.692	-0.536691	0.176983	-3.03245	0.00242579	0.0427279	duodenum
Junb	1654.03	-0.497916	0.164221	-3.03199	0.00242944	0.0427652	duodenum
Hsf5	112.294	-0.631993	0.208465	-3.03165	0.0024322	0.0427867	duodenum
Bin2	134.496	-0.819603	0.270384	-3.03126	0.00243538	0.0428158	duodenum
ENSMUSG00000135122	122.599	-0.771469	0.254564	-3.03055	0.00244111	0.0428895	duodenum
Gtpbp8	302.773	0.389469	0.128535	3.03006	0.00244508	0.042932	duodenum
Enpep	20006.2	0.657772	0.217134	3.02934	0.00245089	0.0429801	duodenum
Gm38062	33.7207	-1.02206	0.337369	-3.0295	0.00244956	0.0429801	duodenum
Gm7652	86.8313	-1.05828	0.349406	-3.0288	0.00245528	0.0430299	duodenum
ENSMUSG00000121845	20.8814	-0.832703	0.274982	-3.02821	0.00246009	0.0430871	duodenum
Fmnl3	375.352	-0.99766	0.329494	-3.02786	0.00246294	0.0430959	duodenum
Gm45354	105.557	-0.356815	0.117848	-3.02777	0.00246368	0.0430959	duodenum
Enpp2	191.566	-0.99241	0.327874	-3.0268	0.00247157	0.0432068	duodenum
Ighv2-9-1	43.856	1.96339	0.648795	3.02621	0.00247636	0.0432635	duodenum
Rmdn1	331.229	0.430725	0.142412	3.0245	0.00249047	0.0434826	duodenum
Ppp1r15a	89.4243	-0.451018	0.149158	-3.02376	0.00249651	0.0435608	duodenum
Ncoa5	584.521	0.28661	0.0948253	3.02251	0.00250687	0.0437143	duodenum
Gm43009	484.554	-0.343571	0.113699	-3.02175	0.00251315	0.0437963	duodenum
Agxt2	38.4886	0.817955	0.270764	3.02091	0.00252015	0.0438909	duodenum
Mpv17	255.523	0.28086	0.0929844	3.0205	0.00252355	0.0439053	duodenum
Tnfrsf11a	1888.74	-0.414095	0.137098	-3.02043	0.00252412	0.0439053	duodenum
Ascc2	1834.43	-0.265373	0.0878834	-3.01961	0.00253104	0.0439981	duodenum
Erg28	1116.74	0.356659	0.118131	3.01918	0.00253458	0.0440322	duodenum
ENSMUSG00000131108	8.9549	1.20122	0.397942	3.01858	0.00253964	0.0440926	duodenum
Rabepk	172.662	0.376841	0.12488	3.01763	0.0025476	0.0442033	duodenum
Cyp1b1	138.45	-0.810893	0.268742	-3.01737	0.00254982	0.0442143	duodenum
Mrpl55	229.092	0.38292	0.126922	3.01698	0.0025531	0.0442437	duodenum
Gm26654	29.5056	0.806919	0.267631	3.01505	0.00256941	0.0444987	duodenum
ENSMUSG00000121353	29.2548	-0.547481	0.181626	-3.01432	0.00257552	0.0445339	duodenum
Gm42700	90.5985	-0.476412	0.158054	-3.01424	0.00257624	0.0445339	duodenum
Gm42819	99.5027	-0.943572	0.31301	-3.01452	0.00257389	0.0445339	duodenum
Adamtsl2	48.3074	0.811099	0.269134	3.01374	0.0025805	0.0445523	duodenum
Bmt2	357.216	-0.406806	0.134981	-3.01381	0.00257991	0.0445523	duodenum
Gm11342	17.3103	-0.759752	0.252113	-3.01354	0.00258218	0.0445538	duodenum
Pdgfb	221.309	0.432722	0.143643	3.01248	0.00259126	0.0446559	duodenum
Trp53i11	607.093	-0.721005	0.23934	-3.01247	0.0025913	0.0446559	duodenum
Gm38283	22.5833	-0.750696	0.249231	-3.01205	0.00259493	0.0446908	duodenum
Gm44597	373.713	-0.728642	0.241956	-3.01146	0.00259994	0.0447494	duodenum
Hmgcs1	3828.93	0.642826	0.213478	3.0112	0.00260214	0.0447597	duodenum
Plcg2	1048.41	-0.612023	0.20327	-3.01089	0.00260484	0.0447785	duodenum
Ttll10	325.906	0.369419	0.122702	3.01069	0.00260655	0.0447804	duodenum
ENSMUSG00000132590	16.1183	-1.32325	0.439644	-3.00981	0.00261407	0.0448818	duodenum
Gpx3	673.569	0.530822	0.176394	3.0093	0.0026185	0.0449303	duodenum
Gm57390	1017.06	-0.445353	0.148012	-3.0089	0.00262197	0.0449621	duodenum
Pnpla7	375.263	-0.451679	0.150125	-3.0087	0.00262371	0.0449644	duodenum
Ighv14-4	17.4831	-2.39321	0.795544	-3.00828	0.00262735	0.044999	duodenum
ENSMUSG00000143118	19.8264	-1.16552	0.387665	-3.0065	0.00264272	0.0452066	duodenum
Evi2b	131.471	-1.43248	0.476447	-3.0066	0.00264189	0.0452066	duodenum
ENSMUSG00000128209	35.2164	0.64426	0.21438	3.00523	0.00265382	0.0453132	duodenum
Gm36372	61.0383	-0.535874	0.178296	-3.00553	0.00265115	0.0453132	duodenum
Mtmr14	553.527	-0.277873	0.0924619	-3.00527	0.00265346	0.0453132	duodenum
4933403J19Rik	15.9679	0.98824	0.329064	3.00318	0.00267171	0.0455908	duodenum
Gm38142	54.7401	0.418202	0.139268	3.00287	0.0026745	0.0456105	duodenum
ENSMUSG00000140700	159.048	-0.698191	0.232575	-3.00201	0.00268206	0.0456516	duodenum
Gm37632	10.0149	-0.967875	0.322406	-3.00204	0.00268176	0.0456516	duodenum
Ranbp3l	140.534	-0.331267	0.110353	-3.00189	0.00268311	0.0456516	duodenum
Tmem80	263.582	0.297597	0.0991379	3.00185	0.00268346	0.0456516	duodenum
9430091E24Rik	62.5306	-0.376117	0.125336	-3.00086	0.00269218	0.0456884	duodenum
ENSMUSG00000133261	39.0891	-0.816529	0.272088	-3.00098	0.00269113	0.0456884	duodenum
Rapgef3	187.721	0.441174	0.147006	3.00106	0.00269042	0.0456884	duodenum
Rps6ka5	1145.03	-0.390407	0.130075	-3.0014	0.00268739	0.0456884	duodenum
Zbtb16	1195.56	0.909079	0.303012	3.00014	0.00269854	0.0457685	duodenum
ENSMUSG00000126317	55.2991	-0.458936	0.153014	-2.99931	0.00270589	0.0458653	duodenum
Gm37176	53.6006	-0.872511	0.290954	-2.99879	0.00271052	0.0459158	duodenum
Or4f14d	15.8362	-0.867173	0.289219	-2.99833	0.00271465	0.0459578	duodenum
Paqr9	393.225	1.1331	0.378054	2.99719	0.00272481	0.0460739	duodenum
Trac	90.9185	-1.07217	0.357717	-2.99727	0.00272411	0.0460739	duodenum
Mettl16	427.676	0.419257	0.139901	2.99681	0.00272822	0.0460966	duodenum
Pla2g2d	76.3091	-0.791839	0.26424	-2.99667	0.00272946	0.0460966	duodenum
Arid4b	1674.44	-0.225616	0.0753242	-2.99527	0.00274202	0.0462737	duodenum
Gm49678	31.5046	-1.07993	0.360561	-2.99513	0.00274326	0.0462737	duodenum
Gm37775	150.846	-0.436242	0.145682	-2.99449	0.00274908	0.0463438	duodenum
Tctn3	156.607	0.561326	0.18748	2.99406	0.00275288	0.0463798	duodenum
Gm56345	59.074	0.73509	0.24565	2.99242	0.00276771	0.0466015	duodenum
Thap1	111.924	0.36111	0.120733	2.99099	0.00278078	0.0467933	duodenum
Gm56858	10.786	0.978533	0.327253	2.99014	0.0027885	0.0468949	duodenum
AW209491	103.428	0.530549	0.177451	2.98983	0.00279135	0.046905	duodenum
Hivep3	327.964	-0.708581	0.237007	-2.98971	0.00279247	0.046905	duodenum
ENSMUSG00000142930	20.1551	0.78898	0.263938	2.98926	0.00279656	0.0469455	duodenum
Acvrl1	361.329	0.562632	0.188235	2.989	0.00279896	0.0469575	duodenum
C130083A15Rik	238.061	-0.385043	0.128871	-2.98783	0.00280969	0.0471093	duodenum
Gm32261	68.4017	0.603907	0.202208	2.98656	0.0028214	0.047277	duodenum
Ccm2l	56.0904	0.723168	0.242312	2.98444	0.00284093	0.0475428	duodenum
Magix	18.2433	0.894675	0.299813	2.98411	0.00284407	0.0475428	duodenum
Or8b8	10.3792	1.12608	0.377333	2.98432	0.00284213	0.0475428	duodenum
Rpgrip1	177.663	-0.495026	0.165888	-2.98411	0.00284405	0.0475428	duodenum
Mybpc2	9.91589	-1.58198	0.530302	-2.98316	0.00285285	0.0476609	duodenum
Gm11998	56.8564	-0.843922	0.282966	-2.98241	0.00285989	0.0477363	duodenum
Hspbap1	483.131	-0.241059	0.0808296	-2.98231	0.00286079	0.0477363	duodenum
Fzd7	809.892	-0.35925	0.120477	-2.98191	0.00286458	0.0477425	duodenum
Gm37080	52.0943	-0.698577	0.234265	-2.982	0.00286371	0.0477425	duodenum
Septin6	369.09	-0.728243	0.244328	-2.98059	0.00287694	0.0479198	duodenum
Gm38089	14.8648	-0.822716	0.276046	-2.98035	0.00287916	0.0479282	duodenum
Gm49121	17.7718	-0.924691	0.310307	-2.97992	0.00288322	0.0479671	duodenum
ENSMUSG00000142999	8.6941	0.961103	0.322657	2.97872	0.00289456	0.0481271	duodenum
Cpn2	362.847	0.746887	0.250772	2.97836	0.00289799	0.0481477	duodenum
ENSMUSG00000138584	12.3959	0.946954	0.317967	2.97815	0.00289991	0.0481477	duodenum
Fbh1	1330.08	0.231937	0.0778825	2.97804	0.00290099	0.0481477	duodenum
Slc30a10	12786.2	-0.534538	0.179593	-2.97639	0.00291665	0.0483788	duodenum
Ttc12	17.6852	0.75613	0.254115	2.97554	0.00292471	0.0484837	duodenum
Ms4a4b	123.925	-0.960593	0.322905	-2.97485	0.00293131	0.0485643	duodenum
ENSMUSG00000140751	18.7009	0.887291	0.298292	2.97457	0.00293399	0.0485799	duodenum
Gnal	120.299	-0.621432	0.208966	-2.97383	0.00294104	0.0485841	duodenum
Hsd17b6	626.398	-0.776911	0.261273	-2.97356	0.00294367	0.0485841	duodenum
Nr4a1	210.913	-0.899377	0.302455	-2.97359	0.00294335	0.0485841	duodenum
Pip4p1	812.022	-0.252521	0.0848998	-2.97434	0.00293621	0.0485841	duodenum
Reg3g	20387	1.21758	0.409442	2.97376	0.00294177	0.0485841	duodenum
Tldc2	189.858	0.543084	0.182644	2.97345	0.0029447	0.0485841	duodenum
Bola3	576.609	0.411451	0.138416	2.97256	0.00295325	0.0486493	duodenum
Gpd1l	1632.34	-0.388038	0.130527	-2.97285	0.00295049	0.0486493	duodenum
Trbc2	81.2449	-0.909056	0.305822	-2.9725	0.00295389	0.0486493	duodenum
Zfp948	200.545	0.33947	0.114216	2.97219	0.00295684	0.0486691	duodenum
Pcdh1	5037.18	-0.380059	0.127964	-2.97005	0.00297751	0.0489804	duodenum
Gm37109	11.4532	-1.05643	0.355736	-2.96971	0.00298085	0.0490065	duodenum
Bbox1	1198	0.723385	0.243616	2.96937	0.00298411	0.0490312	duodenum
Gga2	472.572	-0.763429	0.257133	-2.969	0.00298771	0.0490614	duodenum
Gm54950	20.7614	-0.785036	0.264542	-2.96753	0.00300202	0.0491806	duodenum
Mphosph6	161.776	0.264266	0.0890368	2.96806	0.0029969	0.0491806	duodenum
Stra6	50.3454	-1.77938	0.599553	-2.96784	0.00299899	0.0491806	duodenum
Tnfsf13	373.957	0.49368	0.166353	2.96765	0.00300081	0.0491806	duodenum
Gm12764	25.3389	-1.15505	0.389292	-2.96704	0.00300684	0.0492305	duodenum
Mad2l2	176.964	0.391628	0.132038	2.96602	0.00301677	0.0493353	duodenum
Sp140l2	22.0311	-1.28961	0.43479	-2.96606	0.00301646	0.0493353	duodenum
Smtnl2	71.5565	0.556548	0.187677	2.96546	0.00302229	0.0493966	duodenum
Pphln1-ps1	134.255	-0.34679	0.11697	-2.96477	0.0030291	0.0494788	duodenum
Pthlh	9.59478	-1.60019	0.539777	-2.96454	0.00303135	0.0494866	duodenum
ENSMUSG00000134911	43.4254	-0.625408	0.211058	-2.96321	0.0030445	0.0496723	duodenum
ENSMUSG00000141002	26.851	0.831255	0.280566	2.96278	0.00304871	0.0497119	duodenum
Tspan14	1112.56	-0.292797	0.0988422	-2.96226	0.00305385	0.0497665	duodenum
Rab5if	1107.61	0.42969	0.145065	2.96205	0.00305603	0.0497729	duodenum
ENSMUSG00000122422	107.372	-0.730189	0.246673	-2.96015	0.00307488	0.0499581	duodenum
ENSMUSG00000124961	7.06709	-1.36902	0.46249	-2.9601	0.00307541	0.0499581	duodenum
Gm5420	11.0038	1.14089	0.385435	2.96	0.00307636	0.0499581	duodenum
Lztfl1	412.006	-0.272316	0.0919819	-2.96054	0.00307096	0.0499581	duodenum
S1pr3	244.514	-0.797349	0.269352	-2.96024	0.00307395	0.0499581	duodenum
Fmo2	938.541	1.81973	0.210499	8.64485	5.38737e-18	5.2495e-14	colon
Prss23	1523.29	-1.05937	0.122722	-8.63228	6.01386e-18	5.2495e-14	colon
Ptch2	41.1413	1.50409	0.172474	8.72064	2.76641e-18	5.2495e-14	colon
Smpdl3b	66.8697	1.29174	0.153856	8.39574	4.62965e-17	3.03092e-13	colon
Lonrf1	199.497	0.729567	0.0910868	8.00958	1.15097e-15	6.02807e-12	colon
Glycam1	15.4081	22.9618	2.93078	7.83469	4.69986e-15	2.05125e-11	colon
Reps2	901.257	-0.847115	0.111036	-7.62917	2.36262e-14	8.83857e-11	colon
Iglv1	236.53	3.79646	0.502033	7.56217	3.96407e-14	1.29759e-10	colon
Ckap2	137.226	-1.10391	0.147406	-7.48889	6.94593e-14	2.02103e-10	colon
Gli1	129.31	1.09445	0.148876	7.35139	1.96159e-13	5.13681e-10	colon
Alb	909.943	-7.08442	0.965659	-7.33636	2.1948e-13	5.22502e-10	colon
Iglc1	197.056	3.87798	0.534809	7.25115	4.13254e-13	8.32453e-10	colon
Prex2	589.623	0.813977	0.112088	7.26195	3.81561e-13	8.32453e-10	colon
Col27a1	537.479	1.06757	0.148074	7.20974	5.60596e-13	1.04859e-09	colon
Tmem117	712.093	-0.634228	0.0905701	-7.00262	2.51226e-12	4.3859e-09	colon
Hnrnpdl	2390.76	-0.590998	0.0848754	-6.96312	3.32828e-12	5.44736e-09	colon
Fendrr	480.654	0.96834	0.13954	6.93952	3.93429e-12	5.97543e-09	colon
Gm21955	72.5791	1.31188	0.189255	6.93177	4.15599e-12	5.97543e-09	colon
Retreg1	3028.24	-0.675898	0.0975915	-6.92579	4.33548e-12	5.97543e-09	colon
Per2	1707.89	1.42988	0.20684	6.913	4.74517e-12	6.21308e-09	colon
Cenpf	323.402	-0.929168	0.134685	-6.89883	5.24319e-12	6.53826e-09	colon
Shisa2	946.213	-0.694753	0.102135	-6.80228	1.02979e-11	1.22578e-08	colon
ENSMUSG00000135265	476.187	-0.78162	0.116014	-6.73727	1.61395e-11	1.83759e-08	colon
Cys1	143.391	2.01312	0.29931	6.72585	1.7457e-11	1.90478e-08	colon
Aoc1	3277.37	-0.946666	0.141585	-6.68623	2.28998e-11	2.30645e-08	colon
Sccpdh	381.18	-0.625719	0.0935349	-6.68969	2.23644e-11	2.30645e-08	colon
Ces2b	1110.27	-0.905635	0.136106	-6.6539	2.85422e-11	2.76827e-08	colon
Adcy2	110.685	0.797769	0.120297	6.63166	3.31941e-11	3.10448e-08	colon
Mfsd2a	56.3322	1.57712	0.242155	6.51287	7.37304e-11	6.65786e-08	colon
Depdc1a	155.768	-1.09105	0.170167	-6.41166	1.43941e-10	1.25646e-07	colon
Hhipl1	48.457	1.08436	0.169463	6.39877	1.56629e-10	1.32311e-07	colon
Rasa2	2711.77	-0.45779	0.071704	-6.38443	1.72032e-10	1.40781e-07	colon
Arid3a	168.393	0.73871	0.115974	6.3696	1.89524e-10	1.50396e-07	colon
Fbxl3	3544.45	-0.659578	0.104554	-6.30848	2.81786e-10	2.17033e-07	colon
Tmem144	210.071	-0.698578	0.111302	-6.27644	3.46407e-10	2.59182e-07	colon
Myo1b	1204.7	-0.398018	0.0634817	-6.2698	3.61514e-10	2.62971e-07	colon
Plgrkt	1111.31	-0.641397	0.102426	-6.26206	3.79937e-10	2.68903e-07	colon
Immp2l	93.561	-0.631203	0.100941	-6.25321	4.02097e-10	2.77098e-07	colon
Rorc	1712.77	0.705389	0.113337	6.2238	4.85268e-10	3.25839e-07	colon
Eeig2	1642.72	0.72181	0.11623	6.21017	5.29284e-10	3.46509e-07	colon
Edn1	361.228	-1.29785	0.209922	-6.18254	6.30778e-10	4.02883e-07	colon
Kif27	59.7848	-0.91457	0.148762	-6.14788	7.85269e-10	4.89615e-07	colon
Osmr	288.216	0.875818	0.14312	6.11947	9.38844e-10	5.71756e-07	colon
Rad21	2776.95	-0.573968	0.0938708	-6.11444	9.68973e-10	5.76693e-07	colon
Acvr1c	830.068	-0.705451	0.115726	-6.09589	1.08831e-09	6.13421e-07	colon
Knl1	500.958	-0.778216	0.127637	-6.09712	1.07998e-09	6.13421e-07	colon
Ntn4	361.462	-0.813533	0.133496	-6.09404	1.10096e-09	6.13421e-07	colon
Bambi	250.419	-0.938314	0.154085	-6.08958	1.1321e-09	6.17629e-07	colon
Trp53inp1	2851.5	-0.523573	0.0861243	-6.07927	1.20732e-09	6.45226e-07	colon
Jag2	162.098	0.695744	0.114642	6.06886	1.28825e-09	6.74709e-07	colon
Ighv5-17	57.7274	4.44611	0.735315	6.04654	1.47994e-09	7.38746e-07	colon
Rimbp3	15.8856	1.39386	0.230358	6.05083	1.44099e-09	7.38746e-07	colon
Stard9	386.466	0.912625	0.150975	6.04489	1.49515e-09	7.38746e-07	colon
Adamts10	320.114	0.940615	0.155776	6.03824	1.55802e-09	7.55553e-07	colon
Crbn	764.496	-0.545243	0.0903828	-6.03259	1.61348e-09	7.55745e-07	colon
Phf19	82.6425	1.02456	0.169845	6.03233	1.61613e-09	7.55745e-07	colon
Slc8a1	5903.22	-0.55418	0.0923487	-6.00096	1.9616e-09	8.85661e-07	colon
Tinag	304.029	-0.636052	0.105969	-6.00226	1.94591e-09	8.85661e-07	colon
Ect2	520.707	-0.730061	0.121846	-5.99165	2.07725e-09	9.06617e-07	colon
Podn	264.511	0.972899	0.162372	5.99178	2.07554e-09	9.06617e-07	colon
Cnksr3	1096.71	-0.511344	0.0855287	-5.97862	2.25036e-09	9.59093e-07	colon
Gpc2	18.9073	1.3974	0.233791	5.97715	2.27074e-09	9.59093e-07	colon
Adamtsl2	46.8904	1.11476	0.187471	5.94631	2.74247e-09	1.13995e-06	colon
Cyp3a13	4393.19	-0.672934	0.113272	-5.94089	2.83479e-09	1.15992e-06	colon
Adamtsl4	335.168	0.974426	0.164321	5.93003	3.02876e-09	1.18379e-06	colon
Lonrf3	128.292	0.940496	0.158586	5.93051	3.02001e-09	1.18379e-06	colon
Tsc22d3	965.546	0.793926	0.133773	5.93487	2.94071e-09	1.18379e-06	colon
Scara5	217.273	0.793321	0.133852	5.92685	3.08809e-09	1.18923e-06	colon
Pbld1	166.752	-0.95335	0.161033	-5.92023	3.2149e-09	1.22012e-06	colon
Mpp2	101.465	1.11971	0.189558	5.90694	3.4853e-09	1.28549e-06	colon
Rnf103	2537.18	-0.438721	0.0742671	-5.90733	3.47694e-09	1.28549e-06	colon
Gnpnat1	3797.41	-0.762061	0.129179	-5.89929	3.65074e-09	1.30961e-06	colon
Mis18bp1	198.646	-0.858118	0.145423	-5.90084	3.61654e-09	1.30961e-06	colon
5430427M07Rik	57.3954	-1.10602	0.188288	-5.87411	4.25134e-09	1.50128e-06	colon
Heca	1908.63	-0.480205	0.081793	-5.87098	4.33232e-09	1.50128e-06	colon
Igha	2477.47	2.52867	0.430777	5.87004	4.35703e-09	1.50128e-06	colon
Cenpa	458.276	-0.817707	0.139562	-5.85911	4.65345e-09	1.54253e-06	colon
Gm50334	13.1672	1.44097	0.245781	5.86284	4.55023e-09	1.54253e-06	colon
Trpm7	2868.15	-0.294944	0.0503279	-5.86045	4.61612e-09	1.54253e-06	colon
Pla2g5	100.382	1.41226	0.242209	5.83075	5.5179e-09	1.80622e-06	colon
Selenos	808.129	-0.494991	0.0850322	-5.82122	5.84198e-09	1.88869e-06	colon
Flt1	268.304	0.962963	0.16567	5.81253	6.15338e-09	1.96511e-06	colon
Stxbp4	132.764	0.722093	0.124346	5.80713	6.35526e-09	2.00512e-06	colon
Gm45155	306.579	-0.791165	0.136447	-5.79832	6.69827e-09	2.08819e-06	colon
Cry1	565.948	0.912676	0.157619	5.7904	7.02202e-09	2.13898e-06	colon
H4c3	801.875	-0.591783	0.102236	-5.78839	7.10623e-09	2.13898e-06	colon
P2rx4	2500.71	-0.43528	0.0751798	-5.78985	7.04501e-09	2.13898e-06	colon
Exoc6	751.229	-0.480983	0.0831685	-5.78324	7.32754e-09	2.18053e-06	colon
Septin11	1057.47	0.56337	0.0976796	5.76753	8.0441e-09	2.36686e-06	colon
Mir100hg	813.788	0.780164	0.135663	5.75074	8.88549e-09	2.58538e-06	colon
Carmn	1786.12	1.00539	0.174989	5.74543	9.16851e-09	2.63841e-06	colon
Mastl	188.902	-0.910243	0.158538	-5.7415	9.38429e-09	2.65869e-06	colon
Septin4	57.8108	0.883547	0.153916	5.74046	9.44202e-09	2.65869e-06	colon
4930578G10Rik	97.4757	1.15495	0.201803	5.72315	1.04567e-08	2.91307e-06	colon
Zdhhc20	2829.25	-0.525126	0.091923	-5.71267	1.11214e-08	3.06565e-06	colon
Rapgef4	408.915	-0.598476	0.104845	-5.70822	1.14166e-08	3.11425e-06	colon
Igkv5-48	35.505	4.19506	0.737321	5.6896	1.27338e-08	3.43773e-06	colon
Aspm	304.69	-0.796576	0.140334	-5.6763	1.37642e-08	3.678e-06	colon
Prrt2	121.373	0.983468	0.173425	5.67086	1.42086e-08	3.75839e-06	colon
Slc43a3	378.388	0.990973	0.174815	5.66871	1.43878e-08	3.76773e-06	colon
Ccdc28a	338.52	-0.535937	0.0946221	-5.66397	1.47906e-08	3.83488e-06	colon
4833420G17Rik	941.097	-0.387895	0.0685381	-5.65955	1.51766e-08	3.89638e-06	colon
Sumf1	571.363	-0.426084	0.0753137	-5.65746	1.53633e-08	3.906e-06	colon
Anln	422.074	-0.634322	0.112213	-5.65282	1.57838e-08	3.93647e-06	colon
Zfp536	143.572	0.621882	0.110012	5.65285	1.57806e-08	3.93647e-06	colon
Ifitm1	121.447	1.33601	0.236478	5.64964	1.60788e-08	3.97221e-06	colon
Ypel5	997.22	-0.476836	0.084449	-5.64644	1.63805e-08	4.00893e-06	colon
Stk17b	3269.18	-0.487462	0.086609	-5.62831	1.81981e-08	4.41253e-06	colon
Ggt5	158.02	0.871446	0.155199	5.61502	1.96543e-08	4.72189e-06	colon
Ccm2l	29.1078	1.21957	0.217561	5.60566	2.07466e-08	4.93901e-06	colon
Rem1	71.565	0.960565	0.171554	5.59919	2.15358e-08	5.08069e-06	colon
Adarb1	117.19	0.982802	0.175854	5.58874	2.28723e-08	5.17995e-06	colon
Gm42860	3529.71	-0.590018	0.105565	-5.58912	2.28227e-08	5.17995e-06	colon
Ryr2	498.104	0.854412	0.152825	5.5908	2.26022e-08	5.17995e-06	colon
Tdrkh	37.9533	0.776464	0.13897	5.58728	2.30659e-08	5.17995e-06	colon
Thbs3	223.339	0.751429	0.134503	5.58669	2.31433e-08	5.17995e-06	colon
Zfp469	80.8337	1.16138	0.207725	5.59097	2.25809e-08	5.17995e-06	colon
Kif14	212.654	-0.561393	0.10078	-5.5705	2.54006e-08	5.637e-06	colon
Ncapg	163.239	-0.724756	0.130466	-5.55514	2.77387e-08	6.10415e-06	colon
Dennd1b	3863.49	-0.343284	0.0619123	-5.54469	2.9448e-08	6.42629e-06	colon
Nr1d1	2242.32	-1.07285	0.193655	-5.53998	3.02504e-08	6.54683e-06	colon
Ptger1	67.571	0.996869	0.180022	5.53749	3.06846e-08	6.58637e-06	colon
Axl	1060.42	0.984896	0.178048	5.53162	3.17278e-08	6.75493e-06	colon
Lrrc19	2364.82	-0.814173	0.147261	-5.52876	3.22505e-08	6.81083e-06	colon
Acacb	2129.04	0.664508	0.120305	5.52352	3.32279e-08	6.81938e-06	colon
Mt1	3070.04	-0.909721	0.16469	-5.52383	3.31683e-08	6.81938e-06	colon
Nadk2	761.137	-0.50409	0.0912717	-5.52297	3.33326e-08	6.81938e-06	colon
Rev1	525.971	0.363341	0.0657616	5.52512	3.29255e-08	6.81938e-06	colon
F13a1	192.439	1.05763	0.191697	5.51718	3.44492e-08	6.99319e-06	colon
Tmem140	717.955	-0.764065	0.138531	-5.51546	3.47863e-08	7.00731e-06	colon
Selenop	29675.7	-0.749183	0.135949	-5.51077	3.57272e-08	7.1419e-06	colon
Bco2	275.554	-0.777795	0.141215	-5.50788	3.63188e-08	7.20515e-06	colon
Casp1	1613.04	-0.451318	0.082082	-5.49838	3.83306e-08	7.5471e-06	colon
Pou2af1	47.2642	2.86053	0.520818	5.49238	3.96556e-08	7.74972e-06	colon
Pex7	968.646	-0.453485	0.0826338	-5.48788	4.06778e-08	7.89059e-06	colon
Bcl3	458.265	0.740207	0.135159	5.47659	4.33611e-08	8.34925e-06	colon
Myo3a	271.178	-1.01592	0.185671	-5.47162	4.45947e-08	8.52409e-06	colon
Cip2a	326.443	-0.563471	0.103067	-5.46705	4.57593e-08	8.68333e-06	colon
Il22ra2	34.9852	-1.70107	0.311418	-5.46235	4.69878e-08	8.78907e-06	colon
Stard8	232.487	0.562531	0.102976	5.46276	4.68783e-08	8.78907e-06	colon
Dhx40	770.431	-0.485915	0.0890564	-5.45626	4.86259e-08	9.03097e-06	colon
Pitpnm2	626.995	0.76263	0.139863	5.4527	4.96118e-08	9.14919e-06	colon
Hbp1	1917.09	-0.593391	0.108959	-5.44601	5.15126e-08	9.43329e-06	colon
Plekhg2	779.959	0.495845	0.0912232	5.43551	5.46389e-08	9.93631e-06	colon
Acvrl1	318.688	0.907597	0.167309	5.42469	5.80563e-08	1.04131e-05	colon
Ggact	1050.31	-0.421494	0.077682	-5.42589	5.76651e-08	1.04131e-05	colon
Cntfr	36.6595	1.20471	0.222228	5.42108	5.92391e-08	1.04583e-05	colon
Dlg4	457.256	0.497739	0.0918291	5.42028	5.95063e-08	1.04583e-05	colon
Mafb	403.93	0.995469	0.183591	5.4222	5.88686e-08	1.04583e-05	colon
Rfx2	308.591	0.96768	0.178635	5.41709	6.05761e-08	1.05754e-05	colon
Pfas	643.603	0.49974	0.0925064	5.40222	6.5821e-08	1.14149e-05	colon
Eif4a2	5302.95	-0.458089	0.0848738	-5.3973	6.76524e-08	1.16554e-05	colon
Cdadc1	510.167	-0.349137	0.064741	-5.39283	6.93552e-08	1.18217e-05	colon
Fmnl2	294.598	0.678559	0.125836	5.39241	6.95208e-08	1.18217e-05	colon
Adgrl3	220.733	0.637239	0.118413	5.38151	7.38648e-08	1.24793e-05	colon
1700018A04Rik	69.3678	0.869721	0.161878	5.3727	7.75678e-08	1.30001e-05	colon
Defb37	18.9603	-1.56921	0.292117	-5.37183	7.79401e-08	1.30001e-05	colon
Dipk1a	264.536	-0.470345	0.0876919	-5.36362	8.15721e-08	1.35198e-05	colon
Pbld2	323.785	-0.576995	0.107609	-5.36194	8.23317e-08	1.35599e-05	colon
Neu1	4066.35	-0.577207	0.107827	-5.3531	8.64607e-08	1.41509e-05	colon
Gm15446	339.927	-0.633245	0.118386	-5.34899	8.8447e-08	1.42973e-05	colon
Kif18a	186.304	-0.721036	0.134771	-5.35009	8.79106e-08	1.42973e-05	colon
Nr3c2	5118.5	-0.375422	0.0702143	-5.3468	8.95218e-08	1.43823e-05	colon
Baat	16.4335	-1.28591	0.240554	-5.34564	9.00981e-08	1.43866e-05	colon
Pzp	74.0508	-7.17989	1.34876	-5.32333	1.01886e-07	1.61703e-05	colon
Arhgap11a	402.661	-0.489261	0.0922257	-5.30504	1.12651e-07	1.77082e-05	colon
Mat2b	1782.45	-0.484633	0.0913611	-5.30459	1.12929e-07	1.77082e-05	colon
Ptpru	171.238	0.787662	0.148549	5.30238	1.14301e-07	1.78166e-05	colon
Camk2b	331.164	0.811854	0.153278	5.29661	1.1797e-07	1.82797e-05	colon
Fgd5	148.961	0.975124	0.184489	5.28553	1.25344e-07	1.92661e-05	colon
Hmgb2	380.537	-0.719168	0.136101	-5.28408	1.26338e-07	1.92661e-05	colon
Ly6c1	160.512	1.02194	0.19341	5.28378	1.26543e-07	1.92661e-05	colon
Gvin-ps1	6736.7	-0.679638	0.128825	-5.27567	1.32273e-07	2.00222e-05	colon
Dock6	1088.59	0.452347	0.0858704	5.26779	1.38079e-07	2.07809e-05	colon
Stox2	513.924	0.382895	0.0727123	5.26589	1.39512e-07	2.08027e-05	colon
Tspan4	208.628	1.05465	0.200294	5.26549	1.39813e-07	2.08027e-05	colon
Ttc33	269.942	-0.430681	0.0818183	-5.26387	1.41053e-07	2.08686e-05	colon
Lingo4	50.2707	0.901364	0.171603	5.2526	1.49966e-07	2.20626e-05	colon
Gm5485	998.526	-0.921104	0.175423	-5.25075	1.51483e-07	2.21613e-05	colon
Gm37917	138.833	-0.683309	0.130198	-5.24821	1.53584e-07	2.23439e-05	colon
Psmb1	1623.45	-0.346812	0.066097	-5.24701	1.54587e-07	2.23656e-05	colon
Dctd	79.2128	0.932518	0.178023	5.23818	1.62172e-07	2.3334e-05	colon
Efna1	1593.46	-0.672489	0.128551	-5.2313	1.68319e-07	2.40756e-05	colon
Pnpla8	2113.33	-0.328471	0.0628007	-5.23038	1.69164e-07	2.40756e-05	colon
Syngap1	282.981	0.518689	0.0992403	5.2266	1.72658e-07	2.44399e-05	colon
Kif11	485.576	-0.770273	0.147441	-5.2243	1.74817e-07	2.46126e-05	colon
Syne1	2042.98	0.675239	0.129283	5.22295	1.76096e-07	2.466e-05	colon
ENSMUSG00000132265	139.824	-0.673826	0.129087	-5.21994	1.7898e-07	2.49305e-05	colon
Zfp120	504.552	-0.55929	0.107351	-5.20992	1.88919e-07	2.61758e-05	colon
Gm42991	44.6061	0.935	0.179624	5.20533	1.93656e-07	2.66909e-05	colon
Ccnb1	391.133	-0.832038	0.160048	-5.19867	2.0072e-07	2.73764e-05	colon
Hspa12a	214.833	0.934366	0.179708	5.19936	1.99977e-07	2.73764e-05	colon
Hecw2	103.825	0.782324	0.150584	5.19525	2.04441e-07	2.77393e-05	colon
Fam241b	219.235	-0.509379	0.0981264	-5.19105	2.09111e-07	2.80819e-05	colon
Tpx2	181.092	-0.785154	0.151231	-5.19176	2.08317e-07	2.80819e-05	colon
Fmnl3	247.403	0.936029	0.180643	5.18165	2.19928e-07	2.92907e-05	colon
Gm56503	476.652	1.02721	0.198254	5.1813	2.20349e-07	2.92907e-05	colon
Zfp622	603.938	-0.290033	0.0559963	-5.17951	2.22475e-07	2.9424e-05	colon
Map3k6	159.668	0.847504	0.163678	5.17786	2.2444e-07	2.95347e-05	colon
Piezo1	1107.51	0.544435	0.105418	5.16453	2.41048e-07	3.15617e-05	colon
Plpp5	1375.71	-0.380364	0.0736889	-5.16175	2.4465e-07	3.18739e-05	colon
Apoa2	39.7146	-3.30647	0.640945	-5.15874	2.48623e-07	3.22312e-05	colon
Slc8a3	58.1859	1.39801	0.271163	5.15562	2.52789e-07	3.26098e-05	colon
Pde4c	67.2321	0.560996	0.108838	5.15442	2.54421e-07	3.26594e-05	colon
Igkc	1454.01	2.41542	0.468824	5.15208	2.57608e-07	3.27474e-05	colon
Pcmtd2	1436.51	-0.485929	0.0943132	-5.15229	2.57327e-07	3.27474e-05	colon
Ska3	71.5118	-0.800521	0.155442	-5.14995	2.60549e-07	3.29614e-05	colon
Smarca2	1333.63	0.385514	0.0749123	5.1462	2.65818e-07	3.33062e-05	colon
Zfp655	1501.88	-0.423657	0.08231	-5.14708	2.64567e-07	3.33062e-05	colon
Slc25a36	2219.69	-0.343993	0.0668653	-5.14456	2.68153e-07	3.34386e-05	colon
Gm5602	36.4745	-0.771337	0.149971	-5.14325	2.70019e-07	3.35118e-05	colon
Wdr45	431.337	-0.522431	0.101669	-5.13853	2.76895e-07	3.4203e-05	colon
Ptprr	1417.9	-0.673882	0.131262	-5.13387	2.83841e-07	3.48965e-05	colon
Gnmt	14.4312	-2.35281	0.458567	-5.13079	2.88535e-07	3.53078e-05	colon
Trappc6b	736.291	-0.353223	0.068893	-5.12712	2.94207e-07	3.58345e-05	colon
Gprin3	1749.03	-0.448465	0.0875803	-5.12061	3.04542e-07	3.69215e-05	colon
Gm56858	11.1408	1.57308	0.307356	5.11813	3.08584e-07	3.72392e-05	colon
Tnfsf15	122.929	-0.755868	0.147714	-5.11709	3.10283e-07	3.72724e-05	colon
Thoc7	1188.53	-0.50376	0.0985057	-5.11401	3.15386e-07	3.77124e-05	colon
Aig1	1096.79	-0.338973	0.0665103	-5.09655	3.45907e-07	4.10798e-05	colon
Shcbp1	127.369	-0.702429	0.137836	-5.09612	3.46685e-07	4.10798e-05	colon
Tmem171	2685.95	-0.577681	0.113387	-5.09479	3.49123e-07	4.11824e-05	colon
Pold1	280.535	0.727959	0.142975	5.09151	3.55216e-07	4.17132e-05	colon
Ttr	137.912	-2.11264	0.41534	-5.08653	3.64672e-07	4.26325e-05	colon
Kalrn	1089.3	0.380885	0.0749785	5.07992	3.77592e-07	4.39466e-05	colon
Nek3	277.244	-0.481093	0.0948002	-5.0748	3.87895e-07	4.4748e-05	colon
Sh3gl1	499.923	0.315208	0.0621116	5.07487	3.87764e-07	4.4748e-05	colon
Atp12a	128.79	2.41488	0.476197	5.07118	3.9535e-07	4.5408e-05	colon
Creb5	255.144	0.802753	0.158434	5.06679	4.04587e-07	4.62661e-05	colon
Tbc1d15	2312.75	-0.650153	0.128404	-5.06334	4.11978e-07	4.69064e-05	colon
Spry4	312.664	0.800515	0.1582	5.06014	4.18952e-07	4.74939e-05	colon
Svep1	854.884	0.970329	0.19183	5.05828	4.2305e-07	4.77518e-05	colon
Tmem252	273.376	-0.820474	0.162357	-5.05352	4.33736e-07	4.87479e-05	colon
Pbk	262.543	-0.846592	0.167673	-5.04908	4.43942e-07	4.96817e-05	colon
Atp10a	160.599	0.965616	0.191281	5.04815	4.46112e-07	4.97121e-05	colon
Jchain	863.695	1.94631	0.385625	5.04715	4.48444e-07	4.97601e-05	colon
Xkr9	186.996	-0.792922	0.157337	-5.03962	4.66447e-07	5.15395e-05	colon
ENSMUSG00000129623	29.0224	-1.30914	0.259848	-5.03809	4.70189e-07	5.17347e-05	colon
Mzt1	1590.16	-0.601032	0.119402	-5.0337	4.81096e-07	5.24935e-05	colon
Usp2	831.377	0.837796	0.166419	5.03425	4.79718e-07	5.24935e-05	colon
Ugt2b35	741.426	-0.578532	0.114988	-5.03124	4.87324e-07	5.29525e-05	colon
Mir145a	24.7994	1.03967	0.206713	5.02955	4.91627e-07	5.31994e-05	colon
Gm45322	660.207	-0.702283	0.139661	-5.02849	4.94364e-07	5.32754e-05	colon
Srm	212.878	0.777317	0.154854	5.01966	5.17623e-07	5.55532e-05	colon
Abhd8	274.578	0.748766	0.149243	5.01709	5.24609e-07	5.606e-05	colon
Cd163	106.486	1.00594	0.200559	5.01569	5.28425e-07	5.606e-05	colon
Parpbp	134.812	-0.769615	0.153445	-5.01557	5.28767e-07	5.606e-05	colon
Adam33	241.591	0.809988	0.16154	5.01417	5.32628e-07	5.62417e-05	colon
Slc17a2	113.091	-1.30365	0.260075	-5.01258	5.37039e-07	5.64797e-05	colon
Hdac7	707.74	0.584056	0.116601	5.00901	5.47113e-07	5.7309e-05	colon
Depp1	191.035	-1.13042	0.225747	-5.00748	5.5147e-07	5.75353e-05	colon
Plpp3	750.522	0.740636	0.147959	5.00568	5.56646e-07	5.78448e-05	colon
Me3	198.22	-0.602117	0.120354	-5.00287	5.64821e-07	5.84624e-05	colon
Scamp1	2214.51	-0.450209	0.0900579	-4.9991	5.75974e-07	5.9382e-05	colon
Tmigd1	3626.68	-0.856722	0.171626	-4.9918	5.9819e-07	6.14306e-05	colon
Tbc1d2b	665.753	0.532826	0.10681	4.98853	6.08411e-07	6.22362e-05	colon
Hif3a	431.68	0.935414	0.187544	4.9877	6.11027e-07	6.22605e-05	colon
Kif15	307.161	-0.614883	0.123367	-4.98419	6.22212e-07	6.31545e-05	colon
Tbce	502.558	-0.313224	0.0628691	-4.98217	6.28763e-07	6.3573e-05	colon
Oip5	83.2273	-0.923481	0.185487	-4.97868	6.40193e-07	6.44797e-05	colon
Anpep	507.306	1.65844	0.333364	4.97486	6.52941e-07	6.55118e-05	colon
Hsbp1l1	89.6472	-1.07613	0.216558	-4.96924	6.7217e-07	6.70468e-05	colon
Triqk	415.731	-0.769646	0.154893	-4.96889	6.73361e-07	6.70468e-05	colon
Tbkbp1	96.9703	0.957519	0.192782	4.96686	6.80465e-07	6.74975e-05	colon
Samd1	320.378	0.637907	0.128544	4.96255	6.95732e-07	6.87514e-05	colon
2500004C02Rik	103.602	-0.549466	0.110767	-4.96053	7.02993e-07	6.92078e-05	colon
Notch3	240.703	1.34555	0.271326	4.95918	7.07908e-07	6.94307e-05	colon
Nipal1	2224.8	-0.570972	0.115185	-4.95698	7.15983e-07	6.99607e-05	colon
Slc17a4	2164.6	-0.651537	0.131616	-4.95028	7.41079e-07	7.21436e-05	colon
Bub1b	242.234	-0.557796	0.112696	-4.94955	7.4386e-07	7.21461e-05	colon
Knstrn	248.768	-0.72757	0.147162	-4.94399	7.65402e-07	7.36896e-05	colon
Synpo	1596.93	0.469304	0.0949189	4.94426	7.64335e-07	7.36896e-05	colon
Mrps9	529.664	-0.30529	0.0617898	-4.94078	7.78113e-07	7.4639e-05	colon
Gm38340	73.5449	0.809917	0.164169	4.93343	8.07989e-07	7.7222e-05	colon
Zfpm2	156.416	0.799057	0.162037	4.93134	8.16686e-07	7.77693e-05	colon
Notch4	161.035	0.754571	0.153048	4.9303	8.21052e-07	7.79018e-05	colon
Gvin-ps3	11690	-0.609876	0.123732	-4.929	8.26518e-07	7.81372e-05	colon
Pde7b	315.814	0.49164	0.0997657	4.92794	8.30991e-07	7.82776e-05	colon
Tmem42	204.577	-0.583162	0.11838	-4.92618	8.38545e-07	7.8706e-05	colon
Sp3os	106.008	-0.630912	0.128237	-4.91991	8.65851e-07	8.09788e-05	colon
Bcas2	832.546	-0.398128	0.0810171	-4.91413	8.91784e-07	8.31073e-05	colon
Zfp799	483.191	-0.328905	0.0669663	-4.9115	9.03829e-07	8.39311e-05	colon
Numbl	304.176	0.636325	0.129779	4.90316	9.4309e-07	8.72675e-05	colon
Erlin1	1696.95	-0.460157	0.0938663	-4.90225	9.47435e-07	8.73608e-05	colon
Bnip3l	2796.4	-0.473563	0.0966771	-4.8984	9.66223e-07	8.81619e-05	colon
Ice2	476.559	-0.309554	0.063194	-4.89847	9.65844e-07	8.81619e-05	colon
Prlr	1110.59	-0.693485	0.14155	-4.89921	9.62227e-07	8.81619e-05	colon
Trim23	547.314	-0.497464	0.101574	-4.89755	9.70388e-07	8.82346e-05	colon
Ell2	1907.62	-0.35524	0.0725868	-4.89401	9.88022e-07	8.92184e-05	colon
Zfp773	68.6795	-0.742236	0.151661	-4.89405	9.87811e-07	8.92184e-05	colon
Gm10649	48.3255	-0.610408	0.125047	-4.88142	1.05325e-06	9.42627e-05	colon
Hip1	390.94	0.840049	0.172101	4.88115	1.05468e-06	9.42627e-05	colon
Ighv1-75	19.3886	3.57878	0.733076	4.88187	1.05086e-06	9.42627e-05	colon
Exoc3l2	53.5099	1.21346	0.248764	4.87795	1.07196e-06	9.51574e-05	colon
G0s2	97.8538	1.56463	0.320718	4.87853	1.06882e-06	9.51574e-05	colon
Brdt	63.8405	-0.716344	0.147182	-4.86708	1.13259e-06	0.0001002	colon
ENSMUSG00000141158	2090.71	1.70692	0.351053	4.86228	1.16041e-06	0.000102315	colon
Kif20b	195.657	-0.61794	0.127438	-4.84893	1.24128e-06	0.000108819	colon
Scin	1499.9	-0.592988	0.122297	-4.84874	1.24248e-06	0.000108819	colon
Pigx	718.417	-0.589403	0.121597	-4.84718	1.25226e-06	0.000109177	colon
Slc17a5	1350.99	-0.496172	0.102372	-4.84677	1.25491e-06	0.000109177	colon
Mturn	351.521	0.800072	0.165446	4.83584	1.32586e-06	0.000114968	colon
Lrrc8b	1577.8	-0.438302	0.0907185	-4.83145	1.3554e-06	0.000117142	colon
Ighv10-1	22.1726	3.83707	0.794627	4.82877	1.37378e-06	0.000118339	colon
Uxs1	652.646	-0.443723	0.0919205	-4.82725	1.38433e-06	0.000118857	colon
Csnk1e	522.816	0.362169	0.0750892	4.82318	1.41289e-06	0.000120913	colon
Tmem183a	3160.91	-0.401606	0.0833304	-4.81944	1.4396e-06	0.000122798	colon
Ms4a6d	18.6871	1.18625	0.246298	4.81631	1.46238e-06	0.000124335	colon
Chrd	97.8758	0.658046	0.136726	4.81287	1.48782e-06	0.000126089	colon
Ocln	2730.06	-0.463371	0.0964261	-4.80545	1.54407e-06	0.000130059	colon
Yeats4	342.759	-0.498335	0.103704	-4.80538	1.54459e-06	0.000130059	colon
Evc	143.836	0.743064	0.154663	4.8044	1.55215e-06	0.000130276	colon
Nupr1	1386.28	-1.28986	0.268579	-4.80252	1.56678e-06	0.000131084	colon
Gm37368	61.4684	0.899978	0.187472	4.80059	1.58197e-06	0.000131934	colon
Gm28119	39.0856	0.840009	0.175163	4.79559	1.62194e-06	0.000134097	colon
Jdp2	60.8988	0.808637	0.168627	4.79543	1.62328e-06	0.000134097	colon
Pappa	597.192	0.909863	0.189714	4.79596	1.61894e-06	0.000134097	colon
D430020J02Rik	230.154	-0.62382	0.130127	-4.79393	1.63542e-06	0.000134675	colon
ENSMUSG00000137637	24.8956	1.25557	0.262038	4.79156	1.6549e-06	0.000135852	colon
Limk1	128.723	0.6059	0.12654	4.78822	1.68271e-06	0.000137703	colon
Alms1	654.746	0.279073	0.058292	4.7875	1.68875e-06	0.000137768	colon
Tmem50a	1377.94	-0.404377	0.0844924	-4.78596	1.70169e-06	0.000138392	colon
Clca4b	238.836	2.45521	0.513424	4.78202	1.73538e-06	0.000140695	colon
Zfp710	949.344	0.426642	0.08923	4.78138	1.741e-06	0.000140714	colon
Brms1l	224.419	0.353548	0.0739628	4.78008	1.75226e-06	0.000140756	colon
Rab3gap1	1891.58	-0.196842	0.0411777	-4.78031	1.75023e-06	0.000140756	colon
Spc25	186.297	-0.782899	0.163812	-4.77926	1.75938e-06	0.000140895	colon
Cpm	865.149	-0.509378	0.106625	-4.77731	1.77658e-06	0.000141839	colon
Gm22988	433.065	-0.677099	0.141775	-4.77586	1.7894e-06	0.000142428	colon
Ubxn1	719.474	-0.392786	0.0822719	-4.77425	1.80382e-06	0.000143141	colon
Serpina1c	29.7478	-7.87499	1.65008	-4.77249	1.81959e-06	0.000143957	colon
Kif23	359.273	-0.537401	0.112643	-4.77086	1.83445e-06	0.000144695	colon
Bub1	168.871	-0.722484	0.151574	-4.76654	1.8742e-06	0.000147258	colon
Pitx1	95.2809	1.11578	0.234108	4.76611	1.87819e-06	0.000147258	colon
Sorbs1	1814.93	0.41598	0.0873335	4.76312	1.90627e-06	0.000149013	colon
H2-Q2	4519.22	-0.607243	0.127528	-4.76165	1.92021e-06	0.000149657	colon
Arhgef10	297.886	0.634334	0.133333	4.7575	1.96005e-06	0.000151886	colon
Rin3	275.196	0.906158	0.190471	4.75746	1.96042e-06	0.000151886	colon
Col24a1	50.6016	0.834811	0.175691	4.75158	2.01831e-06	0.00015591	colon
Ighv2-9-1	9.61859	2.87569	0.60556	4.74881	2.04618e-06	0.000157598	colon
Pdgfrb	455.774	0.690592	0.145444	4.74816	2.05277e-06	0.000157642	colon
Sema3f	273.672	0.619758	0.130555	4.7471	2.0635e-06	0.000158003	colon
Gm42615	66.9704	-0.874878	0.184628	-4.7386	2.15199e-06	0.000164298	colon
Tmem243	774.355	-0.437636	0.0923674	-4.73799	2.15846e-06	0.000164313	colon
Gm37984	38.6862	0.879077	0.185567	4.73725	2.16634e-06	0.000164434	colon
Nek10	95.193	0.833727	0.176076	4.73503	2.19023e-06	0.000165768	colon
Emc3	1296.7	-0.363548	0.0768037	-4.73347	2.20711e-06	0.000166564	colon
Grb10	475.072	0.663914	0.140277	4.73287	2.21368e-06	0.00016658	colon
Glp2r	236.377	0.495441	0.10487	4.72433	2.30873e-06	0.000173234	colon
Mad1l1	139.162	0.482561	0.102295	4.71734	2.38953e-06	0.000178785	colon
Ighg2b	10.7498	3.7151	0.787969	4.71478	2.41971e-06	0.000180527	colon
4930481A15Rik	222.03	-0.601132	0.127517	-4.71414	2.42729e-06	0.000180578	colon
Slc12a4	229.591	0.860199	0.182565	4.71173	2.45621e-06	0.000182212	colon
Tceanc	211.003	-0.525628	0.111584	-4.71059	2.46998e-06	0.000182716	colon
Alg5	621.334	-0.374677	0.0795917	-4.70749	2.50789e-06	0.000183889	colon
Ccl11	129.653	1.07562	0.228502	4.70726	2.51071e-06	0.000183889	colon
Dipk1b	78.6701	0.656899	0.139542	4.70752	2.5075e-06	0.000183889	colon
Spaca6	335.681	0.655722	0.139308	4.707	2.51394e-06	0.000183889	colon
Ces2a	1835.68	-0.67963	0.144444	-4.70514	2.53696e-06	0.000185057	colon
Ighv10-3	8.24457	4.60333	0.978799	4.70304	2.56318e-06	0.00018542	colon
Pkd1	4293.26	0.524373	0.111491	4.70328	2.56016e-06	0.00018542	colon
Sytl4	411.647	-0.508307	0.108074	-4.70331	2.55972e-06	0.00018542	colon
Bhlha15	65.5239	1.20953	0.257441	4.69829	2.62347e-06	0.000188739	colon
Ccna2	732.178	-0.775418	0.165032	-4.69859	2.61964e-06	0.000188739	colon
Sh2b3	611.086	0.534494	0.113801	4.69675	2.64335e-06	0.000189272	colon
Slc16a11	71.8249	-0.751487	0.160026	-4.69604	2.65257e-06	0.000189272	colon
Tlk1	2386.62	-0.331534	0.0705911	-4.69654	2.64604e-06	0.000189272	colon
E230020A03Rik	35.9736	0.875472	0.186554	4.69287	2.69399e-06	0.000190788	colon
Klhl6	22.6057	1.70598	0.36352	4.69293	2.69314e-06	0.000190788	colon
Tapt1	1548.63	-0.310224	0.0661072	-4.69274	2.69567e-06	0.000190788	colon
Rnf32	345.096	-0.576118	0.122804	-4.69137	2.7138e-06	0.000191553	colon
Washc3	462.404	-0.419641	0.0894954	-4.68897	2.74587e-06	0.000193296	colon
Paip2	1518.88	-0.369368	0.0788591	-4.6839	2.81467e-06	0.000197608	colon
Ccnb2	321.379	-0.821883	0.17552	-4.68256	2.83315e-06	0.000198374	colon
Bcap29	442.519	-0.4655	0.0994515	-4.68067	2.85933e-06	0.000199129	colon
Fnip1	1568.3	-0.398683	0.0851757	-4.68071	2.85878e-06	0.000199129	colon
Gm26782	1210.36	-0.383979	0.0820443	-4.68014	2.86676e-06	0.000199129	colon
Taf6l	103.873	0.560631	0.119894	4.67604	2.92472e-06	0.000202618	colon
Exog	198.031	0.441952	0.0945488	4.67433	2.94912e-06	0.000203233	colon
Nuf2	135.177	-0.566951	0.121288	-4.67441	2.94804e-06	0.000203233	colon
Hic1	199.019	0.877292	0.187708	4.67369	2.95833e-06	0.000203333	colon
B3gnt7	491.132	1.80249	0.385828	4.67175	2.98645e-06	0.0002046	colon
Depdc1b	52.7226	-0.701802	0.150236	-4.67134	2.99239e-06	0.0002046	colon
Gm10762	50.7303	-0.571042	0.12234	-4.66765	3.04661e-06	0.000207765	colon
Supt4a	372.741	-0.605235	0.129744	-4.66484	3.0886e-06	0.000210081	colon
Mcm2	348.557	0.796335	0.170745	4.66388	3.10302e-06	0.000210515	colon
Nusap1	306.262	-0.907106	0.19463	-4.66066	3.15195e-06	0.000212732	colon
Zfp59	184.028	-0.397836	0.08536	-4.66068	3.15163e-06	0.000212732	colon
Zfand1	391.332	-0.349764	0.0750753	-4.65884	3.17989e-06	0.000214066	colon
Gm44421	8.57904	1.32462	0.284379	4.65793	3.19399e-06	0.000214464	colon
Cobl	2194.5	-0.374363	0.0804696	-4.65222	3.28378e-06	0.000219798	colon
Htatip2	364.055	-0.42197	0.0907108	-4.65182	3.29021e-06	0.000219798	colon
ENSMUSG00000134320	933.757	-0.545937	0.117404	-4.65007	3.3182e-06	0.000221104	colon
Atp6ap2	2844.29	-0.439807	0.0946054	-4.64885	3.33783e-06	0.000221121	colon
Micall1	943.676	0.446419	0.0960461	4.64797	3.35224e-06	0.000221121	colon
Trnt1	500.356	-0.422641	0.0909242	-4.64828	3.34722e-06	0.000221121	colon
Zfp874b	325.512	-0.404508	0.0870264	-4.64811	3.34985e-06	0.000221121	colon
Gfpt2	93.0837	0.742743	0.159894	4.64523	3.39699e-06	0.00022351	colon
Ptprk	3029.15	-0.268712	0.0578566	-4.64445	3.40988e-06	0.000223796	colon
Lrrc40	529.491	-0.40571	0.0874248	-4.64067	3.47281e-06	0.000227356	colon
Foxred2	76.5203	0.694058	0.149588	4.63981	3.48738e-06	0.00022774	colon
Klhdc2	680.715	-0.3133	0.06755	-4.63804	3.51726e-06	0.000229091	colon
Tm4sf20	2469.59	-0.532771	0.114882	-4.63755	3.52556e-06	0.000229091	colon
ENSMUSG00000131004	124.528	-0.677129	0.146078	-4.6354	3.56254e-06	0.000230921	colon
ENSMUSG00000130323	17.4451	-0.908918	0.19617	-4.63332	3.59842e-06	0.00023096	colon
Erich5	37.8996	0.905363	0.195392	4.63357	3.59406e-06	0.00023096	colon
G2e3	799.069	-0.408617	0.0881685	-4.6345	3.57807e-06	0.00023096	colon
Or2m13	100.35	-0.716958	0.15473	-4.6336	3.59358e-06	0.00023096	colon
Rpgr	215.962	-0.494878	0.106917	-4.6286	3.68148e-06	0.000235714	colon
Sox17	33.8245	1.04372	0.225596	4.62648	3.71935e-06	0.000237557	colon
Nes	94.1783	0.761118	0.164614	4.62365	3.77043e-06	0.000239071	colon
Pla2g4f	37.0212	1.25334	0.271058	4.62388	3.76633e-06	0.000239071	colon
Sirt1	564.894	-0.344853	0.0745793	-4.62398	3.76446e-06	0.000239071	colon
Cspg5	44.8425	-0.60098	0.130035	-4.62168	3.80639e-06	0.000240768	colon
Cpvl	9.98474	-1.27791	0.276559	-4.62074	3.82373e-06	0.000241282	colon
Cutc	135.152	-0.44499	0.0963919	-4.61647	3.90327e-06	0.000245709	colon
Gramd2b	3127.76	-0.501353	0.108676	-4.6133	3.96318e-06	0.000248286	colon
Slc39a8	1541.16	-0.495714	0.107445	-4.61366	3.95646e-06	0.000248286	colon
Gm10516	366.989	-0.427228	0.0926661	-4.6104	4.01893e-06	0.000249985	colon
S1pr2	137.731	0.496715	0.107728	4.61081	4.01109e-06	0.000249985	colon
Zfp119a	166.909	-0.49475	0.107293	-4.61122	4.00318e-06	0.000249985	colon
Gm11945	14.7658	-0.950412	0.20625	-4.60805	4.06468e-06	0.000252232	colon
Cenpe	180.281	-0.664208	0.144246	-4.6047	4.13066e-06	0.000255117	colon
ENSMUSG00000130030	40.9648	-0.77115	0.167454	-4.60514	4.1219e-06	0.000255117	colon
Gm56501	27.0063	0.761277	0.165359	4.60378	4.149e-06	0.000255197	colon
mt-Nd3	7912.57	-0.854733	0.185664	-4.60365	4.15145e-06	0.000255197	colon
Mrc2	257.152	0.870827	0.189283	4.60066	4.21153e-06	0.000258284	colon
ENSMUSG00000132705	675.59	-0.959539	0.208748	-4.59664	4.29358e-06	0.000261106	colon
Gm10115	19.6797	1.20884	0.262996	4.59643	4.29788e-06	0.000261106	colon
Gm19610	57.1371	0.699618	0.152206	4.59653	4.29585e-06	0.000261106	colon
Gtf2b	645.323	-0.454413	0.0988325	-4.59781	4.26949e-06	0.000261106	colon
Hc	31.9162	-1.36771	0.297589	-4.59597	4.30739e-06	0.000261106	colon
Zdhhc1	457.411	0.354448	0.0771584	4.59378	4.3529e-06	0.000263255	colon
Snx7	1245.95	-0.382399	0.0832671	-4.59243	4.38109e-06	0.000264349	colon
Snai1	32.8002	0.965087	0.210185	4.59161	4.3984e-06	0.00026465	colon
Tmem267	352.188	-0.686748	0.149578	-4.59124	4.40629e-06	0.00026465	colon
Kifc1	115.067	-0.736624	0.160466	-4.59052	4.42144e-06	0.000264952	colon
ENSMUSG00000139201	10.5559	-1.16229	0.253313	-4.58836	4.46743e-06	0.000267097	colon
Gm36129	26.8848	1.11892	0.243986	4.58601	4.51794e-06	0.000269169	colon
Ivns1abp	7686.68	-0.25621	0.0558704	-4.58579	4.52263e-06	0.000269169	colon
Cmya5	35.4914	1.00836	0.219932	4.58489	4.54224e-06	0.000269723	colon
Mcm5	343.301	0.801251	0.17478	4.58434	4.55429e-06	0.000269826	colon
Slc6a19	85.9099	1.48344	0.323956	4.57914	4.66898e-06	0.000275997	colon
Rnf149	950.524	-0.374956	0.0819583	-4.57496	4.7631e-06	0.000280295	colon
Srcin1	139.971	0.552143	0.120681	4.57524	4.75672e-06	0.000280295	colon
Gm42992	85.0786	0.712543	0.155829	4.57259	4.81733e-06	0.000282851	colon
Rassf6	863.35	-0.344095	0.0752629	-4.57191	4.83307e-06	0.00028314	colon
Abca8a	505.366	0.819853	0.179664	4.56327	5.03632e-06	0.000294388	colon
Aard	9.21115	1.40737	0.308481	4.56225	5.06091e-06	0.000295167	colon
Cep57	461.246	-0.382422	0.083847	-4.56095	5.0923e-06	0.000296338	colon
Dubr	171.425	0.508651	0.11161	4.55739	5.17936e-06	0.000298749	colon
Pgs1	1054.07	0.340163	0.0746364	4.5576	5.17414e-06	0.000298749	colon
Tmem128	651.302	-0.471638	0.103462	-4.55855	5.15092e-06	0.000298749	colon
Zbtb16	655.227	0.975468	0.214008	4.55809	5.16215e-06	0.000298749	colon
Pold4	384.789	-0.436023	0.0956842	-4.5569	5.19147e-06	0.000298789	colon
Hmmr	242.61	-0.564588	0.123919	-4.55611	5.21088e-06	0.000299248	colon
Ift80	265.058	0.397426	0.0873026	4.55228	5.30673e-06	0.000303407	colon
Riok3	3073.79	-0.298503	0.0655693	-4.55248	5.30164e-06	0.000303407	colon
Tent5a	2847.46	-0.391292	0.0859636	-4.55183	5.31806e-06	0.000303407	colon
Jade1	923.895	-0.331469	0.0728506	-4.54998	5.36507e-06	0.000305424	colon
Hyal1	119.288	0.524844	0.115387	4.54855	5.4016e-06	0.000306837	colon
Naa60	1515.02	0.440848	0.0969508	4.54713	5.43817e-06	0.000307658	colon
Stradb	497.892	-0.336448	0.0739922	-4.54708	5.43956e-06	0.000307658	colon
Amy2a5	17.5429	3.75688	0.826815	4.5438	5.52502e-06	0.000311818	colon
Slc6a20a	160.563	-0.74985	0.165048	-4.54322	5.54007e-06	0.000311995	colon
Gm43921	43.069	0.849769	0.187148	4.54062	5.60887e-06	0.000315192	colon
Cyyr1	249.166	0.580622	0.127968	4.53724	5.69957e-06	0.00031824	colon
Gm10855	44.1888	0.942793	0.207788	4.53728	5.6984e-06	0.00031824	colon
Vegfd	44.821	0.784246	0.17284	4.53741	5.69492e-06	0.00031824	colon
Madcam1	16.9659	1.81321	0.399721	4.5362	5.72782e-06	0.000319137	colon
Abhd17b	2311.88	-0.533025	0.117565	-4.53386	5.79163e-06	0.000319969	colon
Cfap52	34.4977	-1.16801	0.257595	-4.53428	5.78015e-06	0.000319969	colon
Mcm3	260.596	0.809919	0.17859	4.53509	5.75799e-06	0.000319969	colon
Neil3	151.972	-0.712396	0.15712	-4.5341	5.78509e-06	0.000319969	colon
Htra3	333.617	1.00497	0.221887	4.52919	5.92089e-06	0.000326422	colon
Dennd2a	244.645	0.473867	0.104647	4.52825	5.94754e-06	0.000327202	colon
Gm26512	195.175	-0.482876	0.106713	-4.52499	6.0397e-06	0.000331576	colon
Pald1	145.446	0.879491	0.194445	4.52307	6.09482e-06	0.000333902	colon
Mcoln2	440.409	-0.343772	0.076023	-4.52194	6.12753e-06	0.000334584	colon
Ttk	111.106	-0.53657	0.118664	-4.52176	6.13282e-06	0.000334584	colon
Obsl1	142.422	0.734191	0.162598	4.51537	6.32053e-06	0.000344108	colon
Rasl12	93.5064	0.754366	0.167164	4.51274	6.39965e-06	0.000347692	colon
Agap2	135.351	0.85284	0.189025	4.51178	6.42851e-06	0.000348537	colon
ENSMUSG00000135400	28.7794	0.764104	0.169403	4.51058	6.46511e-06	0.000349076	colon
Myo7a	288.855	0.413268	0.0916198	4.51068	6.46193e-06	0.000349076	colon
Gm15368	485.311	-0.795938	0.176537	-4.50863	6.5249e-06	0.000350858	colon
Il15	441.912	-0.578622	0.128326	-4.509	6.51346e-06	0.000350858	colon
Txnrd2	174.199	-0.406184	0.0901037	-4.50796	6.54546e-06	0.000351241	colon
Rbm18	759.589	-0.267121	0.0592615	-4.50751	6.55937e-06	0.000351268	colon
Gm37452	16.8866	0.951365	0.211138	4.50588	6.6097e-06	0.000353241	colon
Jcad	346.058	0.914084	0.202947	4.50406	6.66687e-06	0.000355571	colon
Gm39167	44.5154	-0.902031	0.200405	-4.50103	6.76234e-06	0.00035993	colon
Nos2	106.228	1.93548	0.43023	4.4987	6.8369e-06	0.00036316	colon
Sct	234.597	-0.850752	0.189176	-4.49715	6.88698e-06	0.00036508	colon
Aspn	786.599	1.01502	0.225775	4.4957	6.93427e-06	0.000366226	colon
Itgal	105.015	1.72936	0.384675	4.49563	6.93657e-06	0.000366226	colon
Fam83c	77.913	0.854166	0.190078	4.49377	6.99734e-06	0.000368691	colon
ENSMUSG00000142490	46.4074	0.961063	0.21389	4.49326	7.01411e-06	0.000368832	colon
Ehbp1l1	1000.54	0.5457	0.121473	4.49236	7.04385e-06	0.000369654	colon
Gm22649	58.8151	-1.05769	0.235501	-4.49123	7.08147e-06	0.000370885	colon
Ccnd1	1645.3	0.743421	0.165581	4.48979	7.12947e-06	0.000372654	colon
Trim47	218.797	0.883838	0.19709	4.48443	7.3109e-06	0.000381376	colon
Grem2	311.378	1.30284	0.290617	4.48303	7.35893e-06	0.000383118	colon
Fbxo8	937.4	-0.446938	0.0998331	-4.47685	7.57535e-06	0.000393602	colon
Gm11946	516.807	0.875498	0.195691	4.47387	7.68171e-06	0.000397659	colon
Gm37478	13.0026	1.3521	0.302254	4.47339	7.69898e-06	0.000397659	colon
Gria3	173.91	0.744485	0.166417	4.47362	7.6908e-06	0.000397659	colon
Slc35b3	1533.87	-0.460693	0.10305	-4.47059	7.80049e-06	0.000402109	colon
Foxo6	109.462	0.63366	0.141799	4.46873	7.86858e-06	0.000404822	colon
Fmo1	257.867	1.06793	0.23937	4.46144	8.14117e-06	0.000417207	colon
Gm9456	21.8595	-0.800708	0.179464	-4.46167	8.13217e-06	0.000417207	colon
Uevld	798.263	-0.381595	0.0856086	-4.45744	8.2946e-06	0.000424239	colon
Tmem200b	180.42	1.04096	0.233696	4.45433	8.41537e-06	0.000428934	colon
Ubxn8	336.913	-0.359746	0.0807648	-4.45424	8.41914e-06	0.000428934	colon
2610011E03Rik	38.7651	0.811722	0.182256	4.45375	8.43826e-06	0.000429073	colon
Hyou1	2000	0.743852	0.16704	4.45314	8.46225e-06	0.000429459	colon
Kif20a	224.593	-0.79972	0.17961	-4.45255	8.48576e-06	0.00042982	colon
Mrpl32	292.775	-0.365613	0.0821314	-4.45156	8.52493e-06	0.00043097	colon
Ppargc1a	1074.09	-0.473431	0.106372	-4.45071	8.55849e-06	0.000431833	colon
1700025G04Rik	360.754	0.627552	0.141021	4.45006	8.58451e-06	0.000432313	colon
Ofd1	192.731	-0.35495	0.0797855	-4.4488	8.635e-06	0.000434021	colon
Zfp984	192.264	-0.584879	0.131572	-4.44531	8.77638e-06	0.000440282	colon
Ggnbp2	2003.6	-0.373498	0.0841668	-4.43759	9.09703e-06	0.000454763	colon
Zkscan14	96.1955	-0.486301	0.109588	-4.43753	9.09977e-06	0.000454763	colon
Eepd1	191.64	-0.482957	0.108996	-4.43096	9.38138e-06	0.000467943	colon
Sec22a	613.113	-0.42314	0.0956167	-4.42538	9.62731e-06	0.000479297	colon
Gm36231	11.578	-1.19255	0.269548	-4.42424	9.67808e-06	0.000479423	colon
Il1r1	914.492	-0.549026	0.124099	-4.42409	9.68476e-06	0.000479423	colon
Samd4	700.472	0.980977	0.221707	4.42465	9.65993e-06	0.000479423	colon
Tmem255b	25.946	0.92039	0.208331	4.41792	9.96551e-06	0.000491463	colon
Ubald2	1755.92	-0.662683	0.14999	-4.41818	9.95342e-06	0.000491463	colon
Bglap3	87.6959	-0.855961	0.193769	-4.41742	9.98851e-06	0.000491671	colon
Abtb1	375.577	-0.483909	0.109559	-4.4169	1.00125e-05	0.00049193	colon
Cdca2	178.852	-0.597166	0.135321	-4.41296	1.01966e-05	0.000500033	colon
Gas2l2	9.61463	1.2274	0.27828	4.41066	1.03056e-05	0.000504098	colon
Ism1	54.7165	1.15379	0.261607	4.4104	1.0318e-05	0.000504098	colon
Cyp4f13	946.017	-0.319958	0.0725565	-4.40978	1.03475e-05	0.000504597	colon
Plscr1l1	42.962	-1.24634	0.282676	-4.40909	1.03808e-05	0.000505282	colon
ENSMUSG00000142033	80.3367	-0.810548	0.184071	-4.40345	1.06542e-05	0.000517252	colon
Mcm4	305.511	0.681431	0.154772	4.40281	1.0686e-05	0.000517252	colon
Rrp1b	226.235	0.467825	0.106254	4.40288	1.06824e-05	0.000517252	colon
Hspa1b	1195.41	1.93862	0.440442	4.40153	1.07491e-05	0.00051935	colon
Gga3	530.703	0.252174	0.0573111	4.40009	1.08206e-05	0.000521838	colon
Gm37827	23.4833	1.01272	0.230202	4.39926	1.08621e-05	0.000522879	colon
Crip2	304.734	0.785631	0.178684	4.39677	1.09874e-05	0.000527305	colon
Slc26a6	69.6669	0.728703	0.165741	4.39663	1.09943e-05	0.000527305	colon
Igkv4-57-1	7.95036	5.09579	1.15951	4.39477	1.10891e-05	0.000530877	colon
Prpf40b	264.527	0.402175	0.0915306	4.39388	1.11344e-05	0.000532074	colon
Slc12a2	13919.3	-0.538704	0.122642	-4.39251	1.1205e-05	0.000534473	colon
Mettl24	31.2237	0.900492	0.205089	4.39074	1.12964e-05	0.000537854	colon
Lin7a	28.6931	0.844006	0.192332	4.38828	1.1425e-05	0.000542987	colon
Fas	164.095	-0.466822	0.106453	-4.38522	1.15867e-05	0.000549604	colon
Ndst3	58.16	0.857084	0.1955	4.38407	1.16482e-05	0.000549604	colon
Rab17	604.471	-0.569419	0.129864	-4.38473	1.1613e-05	0.000549604	colon
Tnfsfm13	129.963	0.518514	0.118266	4.38431	1.16354e-05	0.000549604	colon
ENSMUSG00000144233	12.7456	0.97575	0.222644	4.38256	1.17293e-05	0.000552436	colon
Ptger2	65.6483	0.688737	0.15718	4.38184	1.17682e-05	0.000553275	colon
Gm1123	2316.36	-0.53793	0.122809	-4.38023	1.18554e-05	0.000556375	colon
Ankrd63	26.1036	0.997543	0.227825	4.37856	1.19468e-05	0.000559664	colon
Ccz1	930.08	-0.289989	0.0662421	-4.37772	1.19929e-05	0.00056082	colon
Fam120c	390.492	0.393767	0.0899878	4.37578	1.21001e-05	0.000564822	colon
ENSMUSG00000129666	2125.64	-0.60414	0.138118	-4.37408	1.21945e-05	0.000568215	colon
Uhrf1	352.285	0.834977	0.191109	4.36911	1.24752e-05	0.000580263	colon
Slk	2410.43	-0.243928	0.0558423	-4.36816	1.25295e-05	0.000581756	colon
Cdc20	274.53	-0.722399	0.165433	-4.36672	1.26127e-05	0.000584581	colon
Ctcfl	21.1774	-0.716994	0.164301	-4.36389	1.27768e-05	0.00059114	colon
Josd2	269.264	0.508479	0.116548	4.36284	1.28383e-05	0.000592941	colon
Arhgap18	1022.53	-0.354962	0.0814535	-4.35785	1.31344e-05	0.000605547	colon
Gm56986	14.168	-1.09344	0.251082	-4.35491	1.33123e-05	0.000612669	colon
Nlgn4l	195.055	0.562588	0.129202	4.35434	1.3347e-05	0.000613189	colon
Fam120aos	492.018	-0.476644	0.109507	-4.35265	1.34505e-05	0.000616861	colon
Fmo4	53.816	-0.788383	0.181172	-4.35158	1.35159e-05	0.000617698	colon
Glis2	223.339	0.71211	0.163638	4.35175	1.35058e-05	0.000617698	colon
Akt3	429.483	0.760991	0.17495	4.34976	1.36287e-05	0.00062172	colon
Sugct	112.442	-0.48524	0.111565	-4.34939	1.36514e-05	0.00062172	colon
Itgb7	58.6381	1.74509	0.40128	4.3488	1.36885e-05	0.000622089	colon
Map4k3	2623.29	-0.262637	0.0603971	-4.3485	1.3707e-05	0.000622089	colon
Lrrk2	295.832	0.840934	0.193415	4.34781	1.37502e-05	0.00062297	colon
Akr1e1	816.313	-0.336463	0.0774165	-4.34614	1.38556e-05	0.000626659	colon
Cep41	89.1695	0.409002	0.094126	4.34525	1.39114e-05	0.000628101	colon
Gm43422	39.9198	0.904609	0.208271	4.34343	1.40277e-05	0.000632261	colon
ENSMUSG00000126665	8.27251	1.33124	0.306835	4.33861	1.43388e-05	0.000645171	colon
Syde1	194.75	0.686035	0.158235	4.33553	1.4541e-05	0.000653147	colon
Homer3	80.2697	0.635041	0.146512	4.3344	1.46158e-05	0.000655381	colon
Efcab11	46.999	-0.483443	0.111585	-4.33251	1.4742e-05	0.000659912	colon
Gpr153	130.761	0.780875	0.180296	4.33108	1.48379e-05	0.000663073	colon
Slfn4	604.417	-0.665176	0.1536	-4.33059	1.48713e-05	0.000663433	colon
Wsb1	2952.32	-0.342219	0.0790977	-4.32653	1.51476e-05	0.000674608	colon
Pcmt1	942.717	-0.25769	0.0596009	-4.3236	1.53505e-05	0.000682485	colon
Dtx3	379.323	0.535979	0.124013	4.32195	1.54656e-05	0.000686436	colon
ENSMUSG00000142890	14.5105	-1.15	0.266122	-4.32131	1.55103e-05	0.000687256	colon
Scarf2	313.736	0.526972	0.121972	4.32045	1.55712e-05	0.000688788	colon
ENSMUSG00000135348	25.6159	0.917228	0.212357	4.31927	1.56546e-05	0.000688987	colon
Selenoo	890.202	-0.379424	0.0878443	-4.31928	1.5654e-05	0.000688987	colon
Zyg11a	41.7829	-1.07312	0.248407	-4.31999	1.56033e-05	0.000688987	colon
B4galnt4	144.72	0.586025	0.135737	4.31736	1.57908e-05	0.000689712	colon
Gas2l3	299.845	-0.363596	0.0841967	-4.31841	1.57156e-05	0.000689712	colon
Gm53207	46.6682	-0.940997	0.217998	-4.31654	1.58492e-05	0.000689712	colon
Kank3	104.094	0.742276	0.171972	4.31625	1.58701e-05	0.000689712	colon
Pif1	66.2019	-0.766906	0.177596	-4.31826	1.57267e-05	0.000689712	colon
Rn7sk	245069	-0.690221	0.159884	-4.31701	1.58156e-05	0.000689712	colon
Thumpd3	779.926	-0.342875	0.0794411	-4.31609	1.58818e-05	0.000689712	colon
Txndc17	311.091	-0.493389	0.114267	-4.31786	1.5755e-05	0.000689712	colon
Hyls1	120.573	-0.435461	0.100905	-4.31555	1.59205e-05	0.000690248	colon
Ier3ip1	726.617	-0.478749	0.110962	-4.31454	1.59935e-05	0.000692268	colon
Erlec1	1167.32	-0.308056	0.071416	-4.31354	1.60662e-05	0.000693125	colon
Gm45407	59.9768	0.687033	0.159268	4.31369	1.60553e-05	0.000693125	colon
Anxa8	126.886	1.94195	0.450293	4.31264	1.61316e-05	0.000694087	colon
Pex5l	183.076	-0.69059	0.160137	-4.3125	1.61416e-05	0.000694087	colon
Stra6l	953.67	-0.505088	0.117162	-4.31103	1.62495e-05	0.000697585	colon
ENSMUSG00000142697	23.4952	1.6059	0.372749	4.30825	1.64551e-05	0.000703658	colon
Gm15912	188.298	-0.518141	0.120273	-4.30803	1.64716e-05	0.000703658	colon
Prx	89.0764	0.416776	0.096728	4.30874	1.64187e-05	0.000703658	colon
ENSMUSG00000134779	337.672	-0.947025	0.219869	-4.30723	1.65309e-05	0.000703948	colon
Pf4	41.7223	1.0351	0.240317	4.30722	1.65322e-05	0.000703948	colon
Prc1	353.231	-0.577497	0.134107	-4.30625	1.66044e-05	0.000705877	colon
Gm20703	25.1449	-1.01807	0.23651	-4.30454	1.67334e-05	0.000710208	colon
Gm49524	11.9661	1.10213	0.256113	4.3033	1.68272e-05	0.000710733	colon
Itga11	71.7184	0.641028	0.148938	4.30399	1.67751e-05	0.000710733	colon
Stard3nl	1684.07	-0.588325	0.136713	-4.30334	1.68241e-05	0.000710733	colon
Btg1	5725.42	-0.426231	0.0990671	-4.30245	1.68923e-05	0.000712331	colon
Invs	222.442	0.480923	0.111795	4.30185	1.69381e-05	0.000713117	colon
Kdm3a	1487.95	-0.387117	0.0900104	-4.3008	1.7018e-05	0.000714273	colon
Lrp8	114.281	0.797246	0.185373	4.30078	1.70201e-05	0.000714273	colon
Tcf21	250.266	0.739066	0.171875	4.30002	1.70784e-05	0.000714429	colon
Top2a	1107.57	-0.57044	0.132656	-4.30015	1.70682e-05	0.000714429	colon
0610005C13Rik	1016.55	-0.396829	0.0923152	-4.29863	1.71856e-05	0.000717768	colon
Fgfr1	794.583	0.648145	0.150831	4.29716	1.73003e-05	0.000721405	colon
Nipsnap3b	1205.74	-0.519752	0.120993	-4.29571	1.74137e-05	0.000724979	colon
Kdsr	1083.53	-0.277425	0.0645904	-4.29515	1.74578e-05	0.000725661	colon
Mpdu1	1081.08	-0.356111	0.0829214	-4.29456	1.75042e-05	0.000726437	colon
Herpud2	1259.23	-0.314645	0.0732897	-4.29317	1.76141e-05	0.000729843	colon
Gm37422	8.11665	1.32698	0.309186	4.29184	1.77197e-05	0.000733057	colon
Smtnl2	112.119	0.650825	0.151701	4.29019	1.78519e-05	0.000737364	colon
Sgo1	116.712	-0.551585	0.128588	-4.28956	1.79027e-05	0.000738296	colon
Ormdl1	626.355	-0.510124	0.11896	-4.2882	1.8013e-05	0.000741677	colon
Rasgrp2	292.523	0.818598	0.191003	4.28579	1.82094e-05	0.000748587	colon
Abcg2	3037.64	-0.535294	0.12492	-4.28508	1.82672e-05	0.000748614	colon
Gvin-ps6	32.0489	2.01011	0.469076	4.28526	1.82526e-05	0.000748614	colon
Ndufa1	602.233	-0.56059	0.130852	-4.28414	1.83448e-05	0.000750619	colon
Kif22	131.934	-0.646195	0.150899	-4.28231	1.84963e-05	0.000755636	colon
Ighv1-22	16.8075	4.31666	1.00891	4.27854	1.88121e-05	0.000767339	colon
Rnf128	3794.12	-0.562542	0.131548	-4.27631	1.90017e-05	0.00077387	colon
Epc2	795.183	-0.376484	0.0880705	-4.2748	1.91309e-05	0.00077792	colon
9130008F23Rik	285.854	-0.519731	0.121641	-4.27267	1.93143e-05	0.000782981	colon
ENSMUSG00000138080	44.4495	-0.647164	0.151476	-4.27239	1.9339e-05	0.000782981	colon
Uba52rt	3465.73	-0.592007	0.138568	-4.27232	1.9345e-05	0.000782981	colon
Ace	445.689	0.711898	0.166658	4.27162	1.94061e-05	0.000784242	colon
Gm29156	16.5474	-0.834867	0.195541	-4.26952	1.95898e-05	0.000789437	colon
Itpripl1	125.395	0.553445	0.129629	4.26946	1.9595e-05	0.000789437	colon
Pdcd4	1258.41	-0.504813	0.118263	-4.26854	1.96753e-05	0.000791455	colon
Nectin3	2620.81	-0.283354	0.0664108	-4.26668	1.984e-05	0.000796857	colon
Crebrf	2454.73	-0.550058	0.128938	-4.26605	1.9896e-05	0.000797881	colon
ENSMUSG00000141856	18.758	1.61028	0.377591	4.26463	2.00236e-05	0.000800548	colon
Gli2	172.65	0.719109	0.168619	4.26471	2.00164e-05	0.000800548	colon
Rnf130	1220.06	-0.334018	0.0783297	-4.26426	2.00564e-05	0.000800636	colon
Ugdh	12198.9	-0.516433	0.121142	-4.26304	2.01666e-05	0.000803811	colon
Gm20522	12.2521	-1.02876	0.241341	-4.26268	2.01989e-05	0.000803874	colon
Mrc1	298.366	0.824862	0.193532	4.26216	2.0246e-05	0.000804525	colon
Arl4a	1019.63	-0.459684	0.107888	-4.26076	2.03732e-05	0.000806365	colon
Mtch2	4816.99	-0.462546	0.108563	-4.26064	2.03847e-05	0.000806365	colon
Tcf4	2013.55	0.314217	0.0737485	4.26066	2.03826e-05	0.000806365	colon
Acap3	287.464	0.489376	0.114872	4.26017	2.04268e-05	0.000806813	colon
Ctso	1064.71	-0.287123	0.0674426	-4.2573	2.06912e-05	0.000814798	colon
Gm37915	48.3118	-0.656129	0.154115	-4.2574	2.06821e-05	0.000814798	colon
Enpp7	13.9964	3.97367	0.933686	4.2559	2.08208e-05	0.000817922	colon
Tmem119	359.089	0.899889	0.211451	4.25577	2.0833e-05	0.000817922	colon
Cdk14	292.078	0.540802	0.127098	4.25501	2.09035e-05	0.000818837	colon
Trmt2a	383.821	0.335004	0.0787347	4.25485	2.09188e-05	0.000818837	colon
Duox2	5865.16	0.738309	0.173588	4.25322	2.10718e-05	0.000822957	colon
Hpgd	4935.6	-0.504389	0.118594	-4.25306	2.1087e-05	0.000822957	colon
BC034090	82.0691	0.712006	0.167428	4.2526	2.11302e-05	0.000823419	colon
Gm25776	172.658	-0.899808	0.211662	-4.25116	2.12665e-05	0.000824122	colon
Gm37595	29.8917	-0.972749	0.228808	-4.25137	2.12467e-05	0.000824122	colon
Gm44417	37.519	0.825609	0.194223	4.25083	2.12977e-05	0.000824122	colon
Tmem50b	962.282	0.511362	0.120268	4.25185	2.12013e-05	0.000824122	colon
Tspan6	303.396	-0.610439	0.143607	-4.25075	2.13056e-05	0.000824122	colon
Fam76b	896.665	-0.442944	0.104231	-4.24963	2.14126e-05	0.000827037	colon
Cirbp	924.729	-0.840764	0.198009	-4.2461	2.17528e-05	0.000838436	colon
Ly96	73.7398	-0.522196	0.122988	-4.2459	2.17717e-05	0.000838436	colon
Fbxo33	672.488	-0.395135	0.0930872	-4.24478	2.18807e-05	0.000841397	colon
Gjc2	26.2457	0.897297	0.211411	4.24432	2.19253e-05	0.000841873	colon
Gm52687	35.0258	-0.709692	0.167266	-4.24289	2.20659e-05	0.000846032	colon
Arhgef15	125.389	0.710732	0.167532	4.24236	2.21186e-05	0.000846812	colon
Adamts8	90.9347	1.06294	0.250611	4.2414	2.22126e-05	0.00084811	colon
Arhgef40	550.268	0.503654	0.118748	4.24136	2.22173e-05	0.00084811	colon
Ndc80	93.2934	-0.630382	0.148647	-4.24079	2.22735e-05	0.000849019	colon
Glt1d1	330.551	-0.506986	0.119605	-4.23882	2.24694e-05	0.00085524	colon
Cfap68	424.801	-0.350103	0.0826049	-4.23829	2.2523e-05	0.000856037	colon
Chaf1a	153.701	0.588325	0.138838	4.2375	2.26023e-05	0.000856881	colon
Gm24336	657.956	-0.864779	0.204113	-4.23677	2.26761e-05	0.000856881	colon
Plekha1	1997.37	-0.294207	0.0694394	-4.23689	2.26639e-05	0.000856881	colon
Vmn1r88	554.009	-0.519792	0.122669	-4.23736	2.26159e-05	0.000856881	colon
Ust	56.5234	0.909093	0.214635	4.23553	2.28014e-05	0.000860375	colon
Plekhh2	519.836	0.519969	0.12281	4.23395	2.29623e-05	0.0008652	colon
Fbf1	445.224	0.512159	0.121007	4.23247	2.31139e-05	0.00086966	colon
Arl2bp	2075.91	-0.347263	0.0821201	-4.22872	2.35028e-05	0.000883024	colon
ENSMUSG00000126789	22.9542	1.01418	0.239895	4.22761	2.36188e-05	0.000883578	colon
Ptprb	764.646	0.77704	0.183788	4.22791	2.35875e-05	0.000883578	colon
Sema3e	95.8233	0.532299	0.125897	4.22806	2.35715e-05	0.000883578	colon
Vps4b	2533.92	-0.283729	0.0671533	-4.22509	2.38843e-05	0.000892238	colon
Mbtd1	1422.97	-0.34614	0.0819459	-4.22401	2.39992e-05	0.000895253	colon
A330076H08Rik	23.7465	0.859466	0.203595	4.22146	2.42724e-05	0.000904156	colon
Mn1	286.52	0.729696	0.172964	4.21877	2.4564e-05	0.000913717	colon
Ifi27l2b	657.461	-0.494071	0.117145	-4.21762	2.46896e-05	0.000917086	colon
ENSMUSG00000134964	226.6	-0.459766	0.109045	-4.2163	2.48339e-05	0.000921142	colon
Prr16	42.4992	0.921762	0.21865	4.2157	2.49005e-05	0.000922304	colon
Sema3c	6828.68	-0.409337	0.0971313	-4.21426	2.50598e-05	0.000926895	colon
Ptgs1	769.189	0.647958	0.153849	4.21165	2.53516e-05	0.000936363	colon
Gm43605	96.6251	-0.631112	0.149891	-4.21047	2.54837e-05	0.00093992	colon
Creld2	152.203	0.867366	0.20612	4.20807	2.57565e-05	0.000948635	colon
E030026E10Rik	28.5133	0.830882	0.197489	4.20723	2.58518e-05	0.000948635	colon
Ighv3-4	7.49334	5.56194	1.32203	4.20712	2.5865e-05	0.000948635	colon
Zfp942	600.099	-0.350179	0.0832265	-4.20754	2.58165e-05	0.000948635	colon
Lipo3	710.635	-0.454286	0.107999	-4.2064	2.59475e-05	0.00095033	colon
Fgl2	4542.24	-0.547844	0.130258	-4.20582	2.60134e-05	0.000951413	colon
2200002D01Rik	3784.16	-0.450529	0.107139	-4.20509	2.60977e-05	0.00095184	colon
Ldlrad4	180.983	0.638175	0.151757	4.20524	2.6081e-05	0.00095184	colon
Snai3	21.1948	0.920747	0.219091	4.20258	2.63886e-05	0.000961112	colon
Rbm39	3922.57	-0.298397	0.0710124	-4.20205	2.64512e-05	0.000962053	colon
Arfgap3	2024.25	-0.325586	0.077505	-4.20083	2.65935e-05	0.000965317	colon
Kcnq1ot1	2163.8	0.568954	0.13545	4.20048	2.66345e-05	0.000965317	colon
Pcsk1	685.653	-0.535483	0.127486	-4.20034	2.66515e-05	0.000965317	colon
Pde7a	947.602	-0.283773	0.0675765	-4.19928	2.67769e-05	0.00096718	colon
Zswim7	74.3221	-0.475638	0.113265	-4.19933	2.67704e-05	0.00096718	colon
Itfg1	2284.3	-0.354683	0.08448	-4.19843	2.68775e-05	0.000969477	colon
Birc5	228.982	-0.439258	0.104671	-4.19656	2.71003e-05	0.000976169	colon
Unc50	1080.73	-0.485567	0.115723	-4.19596	2.71724e-05	0.000977422	colon
Krt84	122.326	1.40279	0.334349	4.1956	2.72155e-05	0.00097763	colon
ENSMUSG00000143203	12.9683	-0.952272	0.227045	-4.19419	2.73847e-05	0.00098236	colon
Osgin1	325.395	0.490802	0.117041	4.19342	2.74785e-05	0.000984377	colon
Gm13340	196.853	-0.692835	0.165261	-4.19237	2.76055e-05	0.000987577	colon
Esyt1	1294.37	0.458794	0.109446	4.19198	2.76533e-05	0.000987937	colon
ENSMUSG00000137095	22.0714	-0.810968	0.193547	-4.19004	2.78905e-05	0.0009937	colon
Ly6d	12.5409	2.39285	0.571056	4.19021	2.78697e-05	0.0009937	colon
Cyp4f16	1125.58	-0.490923	0.117247	-4.18707	2.82576e-05	0.00100307	colon
Hsd11b2	3326.18	0.69575	0.16617	4.18699	2.82684e-05	0.00100307	colon
Usp33	2219.95	-0.322412	0.077	-4.18717	2.82452e-05	0.00100307	colon
Wls	2559.58	-0.292942	0.0699749	-4.18639	2.83423e-05	0.00100433	colon
Nherf2	322.009	0.630463	0.150645	4.18508	2.85068e-05	0.00100743	colon
Trim24	1553.02	-0.28477	0.0680424	-4.18519	2.84928e-05	0.00100743	colon
Igkv2-137	7.50091	4.14491	0.990723	4.18372	2.86773e-05	0.00101209	colon
Rpap2	245.947	-0.315134	0.0753646	-4.18146	2.89647e-05	0.00102086	colon
Kcnc3	72.3962	0.647758	0.154977	4.1797	2.91893e-05	0.00102739	colon
Ccnf	228.006	-0.525217	0.125693	-4.17858	2.93341e-05	0.0010311	colon
Gtse1	83.1088	-0.661022	0.158253	-4.17698	2.95402e-05	0.00103696	colon
Exph5	1889.12	-0.43314	0.103744	-4.17508	2.97878e-05	0.00104425	colon
E230001N04Rik	184.105	-0.499026	0.11956	-4.17385	2.99491e-05	0.0010485	colon
Mthfd1l	340.523	0.388117	0.0929946	4.17355	2.99896e-05	0.00104852	colon
Car14	30.6576	1.07544	0.25776	4.17225	3.016e-05	0.00105167	colon
Gm31105	25.5192	0.647163	0.155102	4.17249	3.01285e-05	0.00105167	colon
Ptp4a3	569.861	0.48919	0.117271	4.17146	3.02649e-05	0.00105392	colon
Mmp19	107.346	0.840752	0.201669	4.16897	3.05985e-05	0.00106412	colon
Psma5	756.898	-0.394737	0.0947001	-4.16829	3.06895e-05	0.00106587	colon
ENSMUSG00000143907	637.748	-0.691445	0.165945	-4.16672	3.09014e-05	0.00107039	colon
Galnt7	4499.07	-0.379467	0.0910665	-4.16693	3.08732e-05	0.00107039	colon
Atp8b2	365.52	0.678769	0.162953	4.16544	3.10755e-05	0.001075	colon
Gm56588	58.3547	-0.550316	0.132144	-4.16453	3.11994e-05	0.00107786	colon
Gm40922	11.921	-1.07485	0.258169	-4.16335	3.13616e-05	0.00107977	colon
Rab7b	72.5916	0.856948	0.205824	4.16349	3.13414e-05	0.00107977	colon
Tbc1d23	1032.8	-0.27787	0.066744	-4.16323	3.13783e-05	0.00107977	colon
Coro1a	150.448	1.83609	0.441112	4.16241	3.14911e-05	0.0010809	colon
Ugt1a2	580.036	-0.847125	0.203519	-4.16239	3.14936e-05	0.0010809	colon
Gm15972	26.789	-0.941224	0.226181	-4.16137	3.16347e-05	0.0010829	colon
Rp2	1841.32	-0.482665	0.115984	-4.16147	3.16209e-05	0.0010829	colon
Farsa	452.165	0.265035	0.063698	4.1608	3.17131e-05	0.00108335	colon
Gen1	186.667	-0.337363	0.0810894	-4.16038	3.17719e-05	0.00108335	colon
Zfp944	329.106	-0.334987	0.0805171	-4.16044	3.17632e-05	0.00108335	colon
ENSMUSG00000130737	52.4827	-0.728607	0.175174	-4.15933	3.19183e-05	0.00108692	colon
ENSMUSG00000127259	2479.64	0.425232	0.102332	4.15541	3.24701e-05	0.00110428	colon
Pknox2	78.6896	0.725097	0.174538	4.15438	3.26169e-05	0.00110783	colon
Fam107a	164.754	0.683824	0.164674	4.1526	3.28723e-05	0.00111506	colon
Nrp1	440.653	0.722086	0.174051	4.14871	3.34353e-05	0.00113269	colon
Bmp4	270.333	0.717814	0.173135	4.14599	3.38352e-05	0.00114476	colon
Sema6d	1734.05	0.37304	0.090024	4.14379	3.4162e-05	0.00115432	colon
Lama5	1578.97	0.631379	0.152389	4.14322	3.42471e-05	0.00115571	colon
Iffo1	183.108	0.605222	0.146129	4.1417	3.4474e-05	0.00116187	colon
1700080G18Rik	16.7794	-0.999899	0.241452	-4.1412	3.45501e-05	0.00116293	colon
Prpf18	834.754	-0.316088	0.0763566	-4.13963	3.47873e-05	0.00116941	colon
Zfp943	581.728	-0.448707	0.108415	-4.13881	3.49117e-05	0.00117209	colon
Tespa1	16.4278	1.76041	0.425414	4.13812	3.50164e-05	0.0011741	colon
Agtpbp1	507.61	0.454975	0.109969	4.13731	3.51406e-05	0.00117447	colon
Sbk1	462.05	0.645794	0.156096	4.13717	3.51618e-05	0.00117447	colon
Ska1	33.0553	-0.684657	0.165484	-4.13729	3.5143e-05	0.00117447	colon
Spopl	1086.81	-0.309427	0.074819	-4.13567	3.53923e-05	0.00118066	colon
Ttc39b	3627.67	-0.335411	0.0811786	-4.13176	3.59993e-05	0.00119938	colon
ENSMUSG00000129556	771.448	-0.786546	0.190456	-4.12981	3.6306e-05	0.00120806	colon
Plac9	240.358	0.719184	0.17417	4.1292	3.64025e-05	0.00120974	colon
mt-Co1	983901	-0.706178	0.171047	-4.12857	3.65019e-05	0.00121088	colon
Slc16a3	71.2767	1.02409	0.24806	4.1284	3.65295e-05	0.00121088	colon
Robo1	193.742	0.64741	0.156835	4.12798	3.65966e-05	0.00121158	colon
Wnt2b	193.973	1.23211	0.298558	4.12687	3.67728e-05	0.00121587	colon
Dpy19l4	1264.81	-0.28224	0.068408	-4.12583	3.69404e-05	0.00121987	colon
Erbb3	13079.6	-0.504848	0.122405	-4.12441	3.71685e-05	0.00122586	colon
Rgs6	84.6734	0.753911	0.1829	4.12198	3.75627e-05	0.0012373	colon
Tyro3	207.987	0.475451	0.115365	4.12128	3.7678e-05	0.00123954	colon
Adprm	542.921	-0.445225	0.108079	-4.11945	3.79781e-05	0.00124628	colon
Troap	52.7219	-0.666073	0.161679	-4.11973	3.79318e-05	0.00124628	colon
Tubgcp6	624.209	0.303333	0.0736595	4.11804	3.82111e-05	0.00125236	colon
Ccdc167	250.921	0.273346	0.0664258	4.11506	3.87083e-05	0.00126707	colon
Sdf2	486.92	-0.387144	0.0941599	-4.11156	3.92989e-05	0.0012848	colon
Fstl3	100.441	0.748174	0.182007	4.11068	3.94494e-05	0.00128811	colon
Atraid	990.786	-0.366742	0.0892611	-4.10864	3.97991e-05	0.00129307	colon
Cyp2d9	105.49	0.992614	0.241583	4.10878	3.97749e-05	0.00129307	colon
Jak3	371.682	0.579492	0.141042	4.10865	3.9797e-05	0.00129307	colon
Map7	2472.38	-0.252689	0.0614987	-4.10884	3.97644e-05	0.00129307	colon
Gm57175	11.0578	-0.937401	0.228267	-4.1066	4.01521e-05	0.00130293	colon
Wdr26	4567.17	-0.263548	0.0641888	-4.10582	4.02876e-05	0.00130571	colon
Gal3st2	1254.65	-0.573972	0.139858	-4.10396	4.0613e-05	0.00131463	colon
Flywch2	64.4703	-0.562751	0.13716	-4.10288	4.08047e-05	0.0013192	colon
Fxyd5	51.9899	0.91969	0.224268	4.10085	4.11627e-05	0.00132913	colon
ENSMUSG00000140435	306.416	-0.780966	0.190519	-4.09915	4.1467e-05	0.00133731	colon
Gm56727	48.1798	0.564745	0.137787	4.09867	4.15539e-05	0.00133846	colon
AI593442	11.5178	0.960236	0.234305	4.09824	4.16308e-05	0.00133929	colon
Selplg	111.301	0.964554	0.235454	4.09656	4.19332e-05	0.00134572	colon
Tmem141	127.162	-0.477675	0.116602	-4.09663	4.19204e-05	0.00134572	colon
Tti1	393.484	0.369678	0.0903266	4.09269	4.26404e-05	0.00136674	colon
Dennd2b	1041.75	0.391584	0.0957008	4.09175	4.28137e-05	0.00137061	colon
Gpr155	91.2579	0.591301	0.144555	4.0905	4.30446e-05	0.00137632	colon
Fnta	824.184	-0.322695	0.0789577	-4.08694	4.37097e-05	0.00139588	colon
Med30	179.703	-0.516611	0.126435	-4.08596	4.38942e-05	0.00140007	colon
Gdf11	54.0168	0.696414	0.170478	4.08507	4.40637e-05	0.00140377	colon
Heg1	1234.59	0.697415	0.17079	4.08346	4.43708e-05	0.00141012	colon
Ugt2b5	1194.03	-0.633196	0.155057	-4.08364	4.43349e-05	0.00141012	colon
Kdm4c	717.708	-0.195397	0.0478637	-4.08236	4.45814e-05	0.00141509	colon
Cep72	134.251	-0.416506	0.102036	-4.08196	4.46574e-05	0.00141579	colon
Bdkrb2	245.09	0.762842	0.186907	4.08139	4.47669e-05	0.00141755	colon
Kdm1a	852.38	-0.241909	0.0592881	-4.08023	4.49903e-05	0.0014229	colon
Asb3	241.865	-0.379033	0.0929259	-4.07887	4.52543e-05	0.00142952	colon
Zfp729b	377.661	-0.335655	0.0823138	-4.07775	4.5473e-05	0.0014347	colon
Arvcf	223.033	0.40714	0.0998599	4.07711	4.55991e-05	0.00143695	colon
Nfic	1817.05	0.663765	0.162831	4.0764	4.57379e-05	0.00143711	colon
Nos1ap	527.267	-0.394447	0.0967632	-4.07641	4.57362e-05	0.00143711	colon
Slc23a3	111.266	-0.691264	0.169584	-4.07624	4.57689e-05	0.00143711	colon
Myh10	277.429	0.750701	0.184181	4.07589	4.58383e-05	0.00143757	colon
Fam114a2	1030.79	-0.239916	0.0588778	-4.07481	4.60518e-05	0.00144081	colon
Stxbp3	1149.39	-0.246347	0.0604525	-4.07505	4.60045e-05	0.00144081	colon
Nfatc4	391.843	0.523448	0.128477	4.07425	4.61633e-05	0.00144086	colon
Rps7	9631.66	-0.515887	0.126618	-4.07438	4.61378e-05	0.00144086	colon
L3mbtl3	370.524	0.316401	0.0776775	4.07326	4.63599e-05	0.00144527	colon
Esco2	193.896	-0.55004	0.135084	-4.07184	4.66427e-05	0.00144891	colon
Gnpda2	371.262	-0.437956	0.107544	-4.07234	4.65434e-05	0.00144891	colon
Ipo13	614.736	0.463445	0.113816	4.07189	4.66332e-05	0.00144891	colon
Apoh	16.4162	-2.49541	0.613419	-4.06803	4.74121e-05	0.00147107	colon
Nsmce2	277.004	-0.316136	0.077724	-4.06742	4.75373e-05	0.00147321	colon
Trim46	97.6566	1.04095	0.255971	4.06666	4.76915e-05	0.00147624	colon
Arhgap20	1291.29	-0.593286	0.145962	-4.06467	4.81001e-05	0.00148363	colon
Rchy1	754.222	-0.294001	0.0723307	-4.06467	4.80995e-05	0.00148363	colon
Rgs19	63.4533	0.950199	0.233768	4.0647	4.80936e-05	0.00148363	colon
Sowahc	1493.73	-0.462125	0.113711	-4.06403	4.82323e-05	0.00148595	colon
H2az2	638.103	-0.418601	0.10301	-4.06369	4.83027e-05	0.00148637	colon
Wscd2	376.853	0.922806	0.227161	4.06234	4.85839e-05	0.00149327	colon
Dennd10	657.698	-0.2648	0.0652358	-4.05912	4.9258e-05	0.00151103	colon
Prkaa1	2702.85	-0.486251	0.119795	-4.05903	4.92772e-05	0.00151103	colon
Ackr3	229.351	0.622262	0.153367	4.05733	4.96372e-05	0.00152029	colon
Ankrd37	125.575	-0.673701	0.166073	-4.05666	4.97799e-05	0.00152288	colon
Gm12295	100.844	0.722364	0.178084	4.05631	4.98538e-05	0.00152336	colon
Serpina1a	18.0792	-5.05856	1.24729	-4.05564	4.99975e-05	0.00152597	colon
Jam2	436.48	0.784047	0.193373	4.05459	5.02214e-05	0.00152924	colon
Zfp949	223.094	-0.329029	0.0811471	-4.05472	5.0194e-05	0.00152924	colon
Cnep1r1	713.009	-0.370338	0.091347	-4.05419	5.03078e-05	0.00152994	colon
Igkv4-91	20.2153	4.01321	0.989953	4.05394	5.03613e-05	0.00152994	colon
ENSMUSG00000133279	8.77426	-1.10724	0.273181	-4.05314	5.05342e-05	0.00153164	colon
H2-T5	196.557	-0.520153	0.12833	-4.05324	5.05129e-05	0.00153164	colon
Plbd1	706.387	-0.426605	0.105299	-4.05137	5.09181e-05	0.00154149	colon
Bche	2752.88	-0.61359	0.151472	-4.05084	5.10333e-05	0.0015432	colon
Ngf	17.2349	1.09725	0.270918	4.05013	5.11888e-05	0.00154612	colon
D930020B18Rik	95.2617	0.859516	0.212279	4.049	5.14363e-05	0.0015518	colon
Kif2c	112.252	-0.686016	0.169464	-4.04815	5.16234e-05	0.00155565	colon
Gm45540	320.729	-0.691857	0.170937	-4.04743	5.17821e-05	0.00155685	colon
Pkn2	3954.89	-0.28848	0.0712737	-4.0475	5.17677e-05	0.00155685	colon
Osbpl9	1557.58	-0.242946	0.0600394	-4.04645	5.20009e-05	0.00156164	colon
Ube2b	2476	-0.479671	0.118575	-4.04528	5.22609e-05	0.00156765	colon
Mrpl48	452.941	-0.30791	0.0761269	-4.0447	5.239e-05	0.00156972	colon
Fam135a	2464.5	-0.306824	0.0758835	-4.04336	5.26914e-05	0.00157515	colon
Ypel3	1155.2	-0.385816	0.0954172	-4.04346	5.26675e-05	0.00157515	colon
Npr2	392.581	0.533891	0.132059	4.04281	5.28135e-05	0.0015752	colon
Zfp932	263.855	-0.390686	0.0966352	-4.0429	5.27942e-05	0.0015752	colon
Gm42899	38.6796	0.674614	0.16689	4.04227	5.29371e-05	0.00157709	colon
Rpl22l1	699.061	-0.752916	0.18628	-4.04184	5.30336e-05	0.00157817	colon
Cdkl1	121.565	-0.634098	0.15699	-4.03911	5.36548e-05	0.00159271	colon
Plod2	250.16	0.62682	0.155191	4.03901	5.36761e-05	0.00159271	colon
Rab3il1	98.7103	0.78519	0.194407	4.03889	5.37046e-05	0.00159271	colon
Efcc1	43.2284	0.771405	0.191039	4.03794	5.39221e-05	0.00159735	colon
Ndufs4	1364.94	-0.532869	0.132026	-4.03608	5.43521e-05	0.00160827	colon
Dock2	142.008	1.46314	0.362626	4.03484	5.4639e-05	0.00161493	colon
Nos3	70.5825	0.938638	0.232669	4.03421	5.47862e-05	0.00161497	colon
Slc35g2	168.883	-0.486464	0.120589	-4.03408	5.48178e-05	0.00161497	colon
Slc6a8	3195.18	0.718581	0.178129	4.03404	5.48253e-05	0.00161497	colon
Rgs13	89.9401	-1.04487	0.259062	-4.03328	5.50043e-05	0.00161843	colon
Stk36	19.6978	0.742639	0.184142	4.03296	5.50781e-05	0.00161878	colon
1700110K17Rik	55.4778	-0.668594	0.165896	-4.03019	5.57329e-05	0.00163578	colon
H6pd	1419.13	0.428777	0.106397	4.02998	5.57816e-05	0.00163578	colon
Igkv6-20	21.3583	4.32891	1.07426	4.02968	5.5852e-05	0.00163601	colon
Cyp2c55	51325.4	-0.642105	0.159365	-4.02914	5.59804e-05	0.00163794	colon
Bbs12	44.3795	0.506572	0.125767	4.02786	5.62871e-05	0.00164508	colon
Pcbp4	199.741	0.417297	0.103683	4.02474	5.70378e-05	0.00166331	colon
Vps36	669.265	-0.294177	0.0730905	-4.02484	5.70144e-05	0.00166331	colon
Ecm2	206.265	0.563691	0.140187	4.021	5.79528e-05	0.00168436	colon
Smyd5	163.319	0.352628	0.0876965	4.02101	5.79501e-05	0.00168436	colon
Zfp385b	213.49	0.421529	0.104819	4.02148	5.78325e-05	0.00168436	colon
Klhl24	2817.01	-0.552806	0.137513	-4.02002	5.81937e-05	0.00168949	colon
Arsg	266.528	-0.525479	0.130767	-4.01843	5.85882e-05	0.001695	colon
E2f1	66.8966	0.728671	0.181348	4.01809	5.86716e-05	0.001695	colon
Gata2	37.7493	0.878149	0.218534	4.01837	5.86027e-05	0.001695	colon
Gpr132	23.781	1.51603	0.377285	4.01827	5.86277e-05	0.001695	colon
Prr11	154.966	-0.56567	0.140786	-4.01795	5.87072e-05	0.001695	colon
Gm10824	22.7828	0.884157	0.220089	4.01727	5.88756e-05	0.00169612	colon
Gpr161	108.642	0.725543	0.180596	4.01749	5.88212e-05	0.00169612	colon
Cnksr1	621.254	-0.328103	0.0817062	-4.01565	5.92821e-05	0.00170596	colon
Hk2	1888.76	0.522842	0.130248	4.01422	5.96435e-05	0.00171259	colon
Yes1	1792.8	-0.318587	0.0793615	-4.01438	5.96022e-05	0.00171259	colon
Adam19	532.049	0.637726	0.158922	4.01282	5.99981e-05	0.00172089	colon
Cenpl	204.134	-0.434441	0.108277	-4.0123	6.01297e-05	0.00172278	colon
Clec4a1	25.6767	0.854593	0.21307	4.01084	6.0502e-05	0.00172966	colon
Vstm5	294.361	-0.556389	0.138718	-4.01093	6.04791e-05	0.00172966	colon
1700017B05Rik	668.698	0.394692	0.0984328	4.00976	6.078e-05	0.00173571	colon
Afap1	764.854	0.458414	0.114349	4.0089	6.10033e-05	0.00174019	colon
Thop1	293.942	0.541886	0.13528	4.00565	6.18464e-05	0.00176232	colon
Gpt2	761.031	-0.403766	0.100817	-4.00496	6.20286e-05	0.00176559	colon
Yipf4	1159.76	-0.387436	0.0967539	-4.00435	6.21894e-05	0.00176824	colon
H2-Ob	28.9269	1.96882	0.491821	4.00311	6.25143e-05	0.00177556	colon
Noc2l	670.377	0.37243	0.0930543	4.00229	6.27319e-05	0.00177788	colon
Timeless	100.669	0.56267	0.14058	4.0025	6.26777e-05	0.00177788	colon
Arhgef39	339.196	-0.391371	0.0977969	-4.00187	6.2844e-05	0.00177913	colon
Chpf	356.744	0.577281	0.144287	4.00093	6.30939e-05	0.00178235	colon
Stab1	639.447	0.800488	0.200067	4.0011	6.30485e-05	0.00178235	colon
Zeb2	1038.6	0.661928	0.165459	4.00056	6.31919e-05	0.0017832	colon
Gm56536	30.4234	2.21178	0.55313	3.99866	6.37029e-05	0.00179568	colon
ENSMUSG00000121870	13.7772	-1.2802	0.320178	-3.9984	6.37735e-05	0.00179574	colon
Cbr4	444.17	-0.349203	0.0873536	-3.99758	6.39928e-05	0.00179998	colon
ENSMUSG00000124213	25.278	0.769237	0.192456	3.99696	6.41619e-05	0.00180136	colon
Zfp560	188.954	-0.400287	0.100149	-3.99689	6.41795e-05	0.00180136	colon
2510046G10Rik	93.089	-0.629537	0.157529	-3.99633	6.43315e-05	0.00180369	colon
Fndc1	560.708	0.759579	0.190133	3.99498	6.47003e-05	0.00180931	colon
Harbi1	325.201	-0.319656	0.0800223	-3.99458	6.48082e-05	0.00180931	colon
Psrc1	45.7204	-0.590841	0.147905	-3.99473	6.47678e-05	0.00180931	colon
Stx2	104.161	0.703852	0.176189	3.99486	6.47323e-05	0.00180931	colon
Ccp110	165.488	0.344504	0.0862773	3.99299	6.52458e-05	0.00181379	colon
ENSMUSG00000121828	10.7184	1.18347	0.296383	3.99305	6.52296e-05	0.00181379	colon
Spag5	144.494	-0.640011	0.160261	-3.99357	6.50872e-05	0.00181379	colon
Tead2	133.397	0.619583	0.155158	3.99324	6.51759e-05	0.00181379	colon
Zfp758	403.881	-0.467862	0.117181	-3.99265	6.53397e-05	0.00181448	colon
BE692007	52.1422	1.17539	0.294428	3.99211	6.54879e-05	0.00181667	colon
Fech	1605.4	-0.243003	0.0608776	-3.99166	6.56116e-05	0.00181817	colon
ENSMUSG00000138179	29.3906	-0.694614	0.17406	-3.99065	6.58932e-05	0.00182404	colon
Gadd45b	149.787	0.398996	0.100017	3.98928	6.6275e-05	0.0018324	colon
Nrbp2	887.289	0.335506	0.0841063	3.98906	6.63348e-05	0.0018324	colon
ENSMUSG00000135828	34.0572	-1.00941	0.253107	-3.98809	6.66064e-05	0.00183796	colon
Adam22	209.958	0.634443	0.159114	3.98734	6.6818e-05	0.00184185	colon
Gm13889	131.332	0.792532	0.198875	3.98507	6.74615e-05	0.00185764	colon
Senp1	1122.2	0.208034	0.0522112	3.98446	6.7633e-05	0.0018604	colon
4921524J17Rik	174.122	-0.418016	0.104981	-3.98184	6.83848e-05	0.00187444	colon
Anapc13	201.537	-0.441025	0.110761	-3.98176	6.84063e-05	0.00187444	colon
BC004004	1076.48	-0.274972	0.0690594	-3.98168	6.84294e-05	0.00187444	colon
Dbn1	222.478	0.630049	0.158224	3.982	6.83369e-05	0.00187444	colon
Npm1	2352.78	-0.355995	0.0894438	-3.9801	6.88874e-05	0.00188501	colon
Kank4	53.5068	0.760633	0.191142	3.9794	6.90885e-05	0.00188854	colon
Ppp4r2	1814.06	-0.287663	0.072296	-3.97896	6.92163e-05	0.00189006	colon
Cdr2l	174.537	0.549494	0.138109	3.97871	6.92899e-05	0.0018901	colon
Ptk6	666.64	0.536238	0.134811	3.97769	6.95884e-05	0.00189626	colon
Iqce	313.32	0.321445	0.0808203	3.97728	6.97066e-05	0.00189751	colon
Napsa	40.8853	1.18096	0.296959	3.97685	6.98349e-05	0.00189903	colon
Chic2	957.106	-0.423883	0.106641	-3.97485	7.04222e-05	0.00191302	colon
Gm29007	137.696	-0.443392	0.111583	-3.97363	7.07842e-05	0.00192086	colon
Map1s	281.397	0.530712	0.133571	3.97326	7.0895e-05	0.00192187	colon
Adk	2934.63	-0.353871	0.0890758	-3.9727	7.10629e-05	0.00192339	colon
Cad	645.037	0.620806	0.156273	3.97258	7.1098e-05	0.00192339	colon
Mfap5	134.861	0.940361	0.236744	3.97206	7.12548e-05	0.00192532	colon
Smc4	698.238	-0.345339	0.0869467	-3.97185	7.13163e-05	0.00192532	colon
Uap1	3423.44	-0.310002	0.0780582	-3.97143	7.14425e-05	0.00192674	colon
Il2rg	74.5413	1.73098	0.435895	3.97109	7.15459e-05	0.00192754	colon
Gls	3270.6	-0.269643	0.0679101	-3.9706	7.16928e-05	0.00192952	colon
Cep55	110.799	-0.565093	0.142392	-3.96859	7.22999e-05	0.00194186	colon
Rgl2	681.027	0.381237	0.0960623	3.96864	7.22845e-05	0.00194186	colon
Agbl2	36.2982	-0.668975	0.168627	-3.96719	7.27242e-05	0.00195126	colon
Thpo	27.7847	0.697593	0.175883	3.96622	7.30203e-05	0.0019572	colon
Mmp23	68.6246	0.862778	0.217587	3.96521	7.33319e-05	0.00196153	colon
Scarna10	5494.41	-0.62446	0.157477	-3.9654	7.32733e-05	0.00196153	colon
Sgms2	2093.64	-0.476536	0.120193	-3.96474	7.34763e-05	0.00196339	colon
Igkv4-53	31.8709	3.44767	0.869812	3.9637	7.37981e-05	0.00196998	colon
Gm36401	14.9603	-0.941971	0.237725	-3.96244	7.41887e-05	0.00197839	colon
Adam11	323.581	0.470741	0.118827	3.96156	7.44613e-05	0.0019797	colon
C4bp	75.3719	-0.622797	0.157194	-3.96196	7.43366e-05	0.0019797	colon
Inka2	185.444	0.702226	0.177265	3.96144	7.44977e-05	0.0019797	colon
Tmem62	390.356	-0.329601	0.0832051	-3.96131	7.45402e-05	0.0019797	colon
Cdk1	317.807	-0.61609	0.155581	-3.95993	7.49719e-05	0.00198802	colon
Grpel2	2143.52	-0.401311	0.101346	-3.95982	7.50052e-05	0.00198802	colon
Lgi4	174.448	0.610635	0.154254	3.95864	7.53788e-05	0.0019959	colon
Ddx60	506.061	-0.605425	0.152962	-3.95801	7.55783e-05	0.00199714	colon
Ly6a	551.183	0.687866	0.173785	3.95815	7.55316e-05	0.00199714	colon
Galnt16	96.3874	0.743292	0.187913	3.95552	7.6369e-05	0.002016	colon
Gm16124	37.3028	-0.634712	0.160484	-3.955	7.65355e-05	0.00201836	colon
Rnf138	717.09	-0.36194	0.0915366	-3.95405	7.68396e-05	0.00202435	colon
Bhmt	16.7562	-1.58856	0.401846	-3.95317	7.71241e-05	0.00202855	colon
Chst3	72.7315	0.987359	0.24977	3.95307	7.71541e-05	0.00202855	colon
Slc30a4	4422.86	-0.425244	0.107599	-3.95211	7.74661e-05	0.00203471	colon
Dbf4	240.601	-0.364437	0.0922197	-3.95184	7.75535e-05	0.00203496	colon
Adgrl1	1238.16	0.624323	0.158029	3.95069	7.79267e-05	0.00204271	colon
F730311O21Rik	21.2958	1.39818	0.353981	3.94987	7.81953e-05	0.00204565	colon
Rad9a	169.665	0.34346	0.0869545	3.94989	7.81882e-05	0.00204565	colon
Ramp1	1035.82	-0.46154	0.116885	-3.94867	7.85881e-05	0.00205183	colon
Slc25a26	122.912	-0.359608	0.0910675	-3.94881	7.85399e-05	0.00205183	colon
9530026P05Rik	258.092	0.681912	0.172831	3.94555	7.96161e-05	0.00207067	colon
ENSMUSG00000125371	55.7537	-0.73213	0.185545	-3.94584	7.95202e-05	0.00207067	colon
Fam98c	1519.39	-0.305244	0.077352	-3.94617	7.94108e-05	0.00207067	colon
Smim38	135.559	-0.611858	0.155076	-3.94552	7.96258e-05	0.00207067	colon
Pwwp3a	495.12	0.298891	0.0757612	3.94518	7.97414e-05	0.00207161	colon
Ube2c	191.517	-0.640144	0.162333	-3.9434	8.03336e-05	0.00208493	colon
Cdh26	31.3138	-0.745843	0.189168	-3.94275	8.05543e-05	0.00208859	colon
Cel	17.1328	3.88709	0.986728	3.93938	8.16932e-05	0.00211602	colon
Gm10732	170.533	-0.569787	0.144673	-3.93845	8.2008e-05	0.00212208	colon
Gm16283	24.9859	-0.757149	0.192482	-3.93361	8.36784e-05	0.00216316	colon
Arhgdib	141.273	1.45888	0.3709	3.93336	8.37671e-05	0.00216332	colon
Lrif1	745.467	-0.417573	0.106196	-3.93211	8.42018e-05	0.00217027	colon
Tfr2	10.1712	-1.99339	0.506938	-3.93221	8.41693e-05	0.00217027	colon
Chek1	81.0214	0.586344	0.149202	3.92987	8.49917e-05	0.00218847	colon
Thbs4	438.515	1.70094	0.432948	3.92874	8.53927e-05	0.00219664	colon
ENSMUSG00000139920	31.6234	-0.71427	0.18183	-3.92822	8.55765e-05	0.00219921	colon
Ube2d2a	3466.5	-0.22535	0.0573785	-3.92744	8.58555e-05	0.00220421	colon
Cd200l1	608.671	-0.586108	0.149257	-3.92684	8.60678e-05	0.0022075	colon
Cep44	199.363	-0.423453	0.107858	-3.92604	8.63557e-05	0.00221272	colon
Alkbh3	356.188	-0.289631	0.0738017	-3.92444	8.69309e-05	0.0022233	colon
Insl6	53.9954	-0.617383	0.157318	-3.92442	8.69386e-05	0.0022233	colon
Parp3	176.105	0.553533	0.141073	3.92374	8.71861e-05	0.00222746	colon
Kif4	189.28	-0.52628	0.134162	-3.92272	8.75563e-05	0.00223473	colon
Baiap3	51.3548	0.537458	0.137128	3.9194	8.87705e-05	0.00226352	colon
Ncs1	124.5	0.882469	0.225176	3.91902	8.89091e-05	0.00226485	colon
Chst15	523.511	0.589596	0.15048	3.91811	8.92461e-05	0.00226919	colon
Lyplal1	165.883	-0.448649	0.114507	-3.91809	8.92529e-05	0.00226919	colon
Kdm5a	1966.11	-0.263977	0.067384	-3.91751	8.94692e-05	0.00227248	colon
Arhgap10	186.043	0.570144	0.145563	3.9168	8.97303e-05	0.00227691	colon
Arhgef25	254.163	0.589315	0.150498	3.91577	9.01164e-05	0.00228449	colon
Tfdp1	866.968	0.330699	0.0845025	3.91348	9.0975e-05	0.00230402	colon
Hnf4g	1371.33	-0.581268	0.148541	-3.91318	9.10881e-05	0.00230466	colon
ENSMUSG00000121505	91.2206	0.543979	0.13902	3.91294	9.11784e-05	0.00230472	colon
Atg10	108.204	-0.409819	0.104742	-3.91265	9.1289e-05	0.00230529	colon
Abca8b	219.605	0.442253	0.113074	3.91119	9.1842e-05	0.00231702	colon
Dnm1	425.924	0.37182	0.0950963	3.90993	9.2324e-05	0.00232694	colon
Spg21	713.86	-0.371613	0.0950911	-3.90797	9.30735e-05	0.00234357	colon
Irs2	2417.05	-0.532724	0.136344	-3.9072	9.33738e-05	0.00234887	colon
Hspa1a	432.355	1.76078	0.450867	3.90531	9.41048e-05	0.00236499	colon
Pear1	276.268	0.610749	0.156473	3.90322	9.49216e-05	0.00238323	colon
Gm55604	78.7221	-0.688001	0.176294	-3.90259	9.51704e-05	0.00238719	colon
Gm12992	67.307	0.484604	0.124219	3.9012	9.57176e-05	0.00239862	colon
Xkr5	30.5061	-0.748816	0.192023	-3.89962	9.63421e-05	0.00241196	colon
Crybg3	801.537	0.33616	0.0862326	3.8983	9.68721e-05	0.00241799	colon
Speg	743.449	0.629072	0.161379	3.8981	9.69521e-05	0.00241799	colon
Tle4	1377.38	-0.396412	0.101676	-3.89878	9.66775e-05	0.00241799	colon
Ugt2b36	170.211	-0.834011	0.213929	-3.89853	9.6777e-05	0.00241799	colon
Fpgs	284.165	0.423119	0.108595	3.8963	9.76727e-05	0.00243191	colon
Gm26397	59.1539	-0.509385	0.130738	-3.89624	9.76963e-05	0.00243191	colon
Spaar	49.586	0.518845	0.133202	3.89517	9.81308e-05	0.00244041	colon
Cir1	245.375	-0.419863	0.107806	-3.89461	9.83561e-05	0.00244369	colon
Naip3	1071.91	-0.430316	0.110523	-3.89346	9.88235e-05	0.00245296	colon
Tsg101	1627.39	-0.327015	0.0839958	-3.89323	9.89165e-05	0.00245296	colon
Hs3st3a1	23.3555	0.890032	0.228675	3.89212	9.93702e-05	0.00246126	colon
Rft1	407.064	-0.294725	0.0757266	-3.89196	9.9439e-05	0.00246126	colon
Slfn9	399.449	0.61821	0.158869	3.89131	9.97031e-05	0.00246546	colon
Rpl9	6320.06	-0.500744	0.128717	-3.89027	0.000100132	0.00247373	colon
Sult1c2	651.639	-0.543961	0.139834	-3.89003	0.000100231	0.00247384	colon
Arg1	22.5584	-1.33591	0.343662	-3.88729	0.00010137	0.00249961	colon
Pla2g2f	281.93	0.814846	0.209683	3.88609	0.00010187	0.0025072	colon
Scn3b	56.9277	0.564553	0.145271	3.88621	0.000101821	0.0025072	colon
Rusc2	947.55	0.559865	0.144139	3.88421	0.000102661	0.00252431	colon
Gm32105	12.279	-0.973072	0.250595	-3.88305	0.000103155	0.00253232	colon
Tgm2	1883.67	0.526342	0.135559	3.88276	0.000103277	0.00253232	colon
Tmem132e	27.2886	0.721959	0.18593	3.88296	0.000103194	0.00253232	colon
Btf3l4	1004.68	-0.383943	0.0989431	-3.88044	0.000104266	0.00254752	colon
Nova1	65.4999	0.60802	0.156669	3.88093	0.000104057	0.00254752	colon
Pid1	232.62	0.635369	0.163734	3.88049	0.000104248	0.00254752	colon
Rps11	9118.18	-0.456708	0.117696	-3.8804	0.000104286	0.00254752	colon
Fads3	285.904	0.65852	0.169755	3.87924	0.000104784	0.00255729	colon
Gm45257	33.4736	0.76017	0.196012	3.87817	0.000105245	0.00256615	colon
Otub2	39.1956	0.623672	0.160859	3.87714	0.000105691	0.00257464	colon
Gata6os	310.789	-0.392644	0.101294	-3.87629	0.00010606	0.00258121	colon
Gm45640	68.9408	0.580885	0.150003	3.87249	0.000107728	0.00261805	colon
Tprn	1529.62	0.462042	0.119317	3.87239	0.000107773	0.00261805	colon
Ppa2	1377.47	-0.29727	0.0767752	-3.87195	0.00010797	0.00261929	colon
Zmym5	1281.58	-0.236735	0.0611431	-3.87182	0.000108024	0.00261929	colon
ENSMUSG00000129222	1392.55	-0.782948	0.202328	-3.86969	0.000108973	0.00263857	colon
Iglc3	26.57	2.56342	0.662455	3.86958	0.000109021	0.00263857	colon
Cyb5r1	205.712	0.339904	0.0878663	3.86843	0.00010954	0.00264623	colon
Hebp2	119.92	-0.479493	0.12395	-3.86844	0.000109536	0.00264623	colon
Acsl3	5839.51	-0.427111	0.110528	-3.86428	0.000111416	0.00268907	colon
Elovl2	26.7443	-1.20854	0.312796	-3.86367	0.000111698	0.00269303	colon
Tent2	1094.66	-0.29198	0.0755743	-3.86347	0.000111785	0.00269303	colon
Lrfn4	358.181	0.447371	0.115829	3.86233	0.000112312	0.00270322	colon
Btf3	3273.64	-0.427486	0.110688	-3.86209	0.000112422	0.0027034	colon
Ifi213	19.3021	1.08835	0.281912	3.86059	0.000113115	0.00271258	colon
Kcnj2	48.1596	0.58693	0.152027	3.86069	0.000113069	0.00271258	colon
Zfp57	21.9827	0.93721	0.242741	3.86095	0.000112948	0.00271258	colon
Tshz3	190.235	0.613941	0.159053	3.85997	0.000113401	0.00271696	colon
ENSMUSG00000129672	15.9412	0.836105	0.216647	3.85931	0.00011371	0.00272186	colon
Tlr2	1555.62	-0.6889	0.178523	-3.85887	0.00011391	0.00272417	colon
ENSMUSG00000123746	12.3328	-0.821398	0.212918	-3.85781	0.000114408	0.00273252	colon
Gm45191	25.3109	1.17743	0.305233	3.85747	0.000114567	0.00273252	colon
Itgb3	363.075	0.688255	0.178424	3.85741	0.000114595	0.00273252	colon
Shmt2	242.578	0.512705	0.13292	3.85724	0.000114677	0.00273252	colon
Aqp4	2325.35	1.60606	0.416466	3.85641	0.000115067	0.00273837	colon
Ptchd1	18.8473	0.710685	0.184294	3.85627	0.000115131	0.00273837	colon
Fam13a	1183.81	-0.354162	0.0918927	-3.85408	0.000116165	0.00275914	colon
Lpcat4	563.018	0.525429	0.136334	3.85398	0.000116215	0.00275914	colon
Gm5617	271.24	-0.571571	0.14832	-3.85364	0.000116374	0.0027604	colon
E330011O21Rik	75.6741	-0.433312	0.11248	-3.85236	0.000116985	0.00277238	colon
Zc3hav1l	181.66	0.379572	0.0985542	3.85141	0.000117442	0.00278069	colon
Dsc3	16.1688	2.29378	0.595783	3.85003	0.000118104	0.00278881	colon
Mfsd1	1185.36	-0.287786	0.0747484	-3.85006	0.000118088	0.00278881	colon
Myocd	495.748	0.768617	0.199619	3.85042	0.000117913	0.00278881	colon
Ccdc107	411.429	-0.411327	0.106947	-3.84608	0.000120024	0.00283159	colon
Gtpbp8	445.657	-0.295543	0.0768779	-3.84432	0.000120887	0.00284938	colon
Apba3	439.239	0.508653	0.132335	3.84368	0.000121201	0.00285422	colon
Map3k12	145.156	0.465868	0.121217	3.84325	0.000121415	0.00285549	colon
Nat2	598.975	-0.595131	0.154868	-3.84283	0.000121622	0.00285549	colon
Pkd2	838.526	0.359125	0.0934619	3.84247	0.0001218	0.00285549	colon
Rasgef1c	24.8065	0.789495	0.205444	3.84287	0.000121606	0.00285549	colon
Ushbp1	64.6025	0.769521	0.200259	3.84264	0.00012172	0.00285549	colon
Snx14	1128.27	-0.257841	0.067142	-3.84023	0.000122919	0.00287915	colon
Nck1	727.296	-0.331115	0.0862324	-3.8398	0.000123135	0.00288163	colon
Scd2	8117.18	0.828563	0.215796	3.83958	0.000123247	0.00288167	colon
Rp9	433.224	-0.283502	0.073894	-3.83661	0.000124747	0.00291413	colon
Ighv9-3	21.9609	3.17297	0.827535	3.83424	0.000125952	0.00293966	colon
Fbxl5	3279.63	-0.316045	0.0824398	-3.83365	0.000126257	0.00294416	colon
Gm44224	10.4834	1.06621	0.27816	3.83308	0.000126551	0.00294839	colon
P2ry14	83.9619	0.854295	0.222903	3.83258	0.000126804	0.00295166	colon
Prdm16os	19.5842	0.818103	0.213496	3.83193	0.000127144	0.00295666	colon
Rnmt	474.647	-0.270295	0.0705413	-3.83173	0.000127245	0.00295666	colon
Tcf7	106.534	1.01705	0.265495	3.83079	0.000127731	0.00296532	colon
Gm11821	36.0099	-0.851453	0.222281	-3.83052	0.000127871	0.00296594	colon
Reck	304.747	0.662921	0.173089	3.82995	0.000128169	0.00297024	colon
Map6	159.178	0.493241	0.128796	3.82964	0.000128331	0.00297137	colon
Grem1	186.133	1.24424	0.325002	3.82841	0.000128972	0.00297306	colon
Hkdc1	1200.41	-0.574384	0.15003	-3.82847	0.000128941	0.00297306	colon
Ighv7-1	50.3639	2.66963	0.697218	3.82898	0.000128676	0.00297306	colon
Pla2r1	185.935	0.424731	0.110936	3.82863	0.000128858	0.00297306	colon
Zhx2	548.767	0.525466	0.137234	3.82898	0.000128673	0.00297306	colon
Adap2	149.872	0.354911	0.0927152	3.82797	0.000129205	0.00297318	colon
Pex3	555.207	-0.397968	0.10396	-3.82811	0.000129132	0.00297318	colon
Rb1cc1	2659.02	-0.273809	0.0715541	-3.8266	0.000129923	0.00298709	colon
Llcfc1	9.59478	-1.39259	0.363961	-3.82623	0.000130123	0.00298907	colon
Pcdhb17	70.5049	0.516775	0.135134	3.82416	0.000131219	0.0030116	colon
Clip1	1184.26	0.343419	0.0898171	3.82354	0.000131551	0.00301658	colon
ENSMUSG00000133929	15.2191	-1.15295	0.301583	-3.82301	0.000131832	0.00302036	colon
Miip	274.992	-0.272558	0.0713106	-3.82213	0.000132305	0.00302855	colon
Tppp3	1240.06	0.774225	0.202671	3.8201	0.000133396	0.00305087	colon
Kcmf1	2183.19	-0.287562	0.0753116	-3.8183	0.000134377	0.00307061	colon
Sppl2a	11972.8	-0.433156	0.113482	-3.81698	0.000135097	0.00308439	colon
Cdkn3	134.641	-0.674852	0.176839	-3.81619	0.000135529	0.00309156	colon
ENSMUSG00000140664	7.79506	-0.996009	0.261085	-3.81488	0.00013625	0.00310529	colon
Itgb2	83.8707	1.40127	0.367353	3.81449	0.000136464	0.00310747	colon
Col13a1	23.7097	0.676474	0.177377	3.81376	0.00013687	0.003114	colon
ENSMUSG00000137132	194.16	-0.616148	0.16159	-3.81303	0.000137274	0.00311947	colon
ENSMUSG00000141669	21.2543	0.714542	0.187401	3.81289	0.000137349	0.00311947	colon
Unc5c	121.128	0.573012	0.150313	3.81212	0.000137778	0.0031265	colon
Phip	2788.23	-0.195797	0.0513686	-3.81161	0.000138063	0.00313027	colon
Insig2	1190.67	-0.341583	0.0896241	-3.81129	0.000138245	0.00313168	colon
Stx1a	78.0462	0.500164	0.131262	3.81044	0.000138721	0.00313792	colon
Synj1	1635.93	-0.292926	0.0768761	-3.81037	0.00013876	0.00313792	colon
Zcchc24	1056.05	0.628433	0.164944	3.80998	0.000138977	0.00314011	colon
Gm57464	22.0658	-0.65854	0.172885	-3.80913	0.000139457	0.00314013	colon
Laptm5	320.454	1.2686	0.333038	3.80917	0.000139434	0.00314013	colon
Melk	144.616	-0.674615	0.177089	-3.80947	0.000139267	0.00314013	colon
Mier1	7224.39	-0.400004	0.105009	-3.80924	0.000139393	0.00314013	colon
Nt5dc1	696.891	-0.435543	0.114353	-3.80875	0.000139672	0.00314227	colon
Carmil3	65.5294	0.539888	0.141822	3.80681	0.00014077	0.00316425	colon
Loxl3	55.8089	0.683052	0.179499	3.80534	0.000141612	0.00318045	colon
Tmx3	1622.77	-0.313259	0.0823365	-3.80462	0.000142025	0.00318698	colon
Adamts20	25.1181	1.05119	0.276381	3.80343	0.000142709	0.00319015	colon
Kcnj10	99.9632	0.609174	0.160169	3.80331	0.000142775	0.00319015	colon
Plce1	2350.55	0.253145	0.0665542	3.80359	0.000142615	0.00319015	colon
Ptpn14	923.946	0.666863	0.175301	3.8041	0.000142322	0.00319015	colon
Septin1	47.2275	1.30273	0.34252	3.80338	0.000142737	0.00319015	colon
4732471J01Rik	92.1326	0.692728	0.182165	3.80275	0.0001431	0.00319197	colon
Oga	2885.01	-0.316727	0.0832851	-3.80293	0.000142995	0.00319197	colon
Arhgef17	915.51	0.675553	0.177708	3.80147	0.000143839	0.0031996	colon
Cd28	27.1546	1.29818	0.341463	3.80181	0.000143641	0.0031996	colon
Cd300lf	56.3589	-0.581391	0.152959	-3.80096	0.000144136	0.0031996	colon
Dio1	1521.22	-0.625546	0.164569	-3.80111	0.000144049	0.0031996	colon
ENSMUSG00000126898	14.3	-0.841405	0.221378	-3.80076	0.000144252	0.0031996	colon
F5	39.5992	-0.9354	0.246096	-3.80096	0.000144138	0.0031996	colon
Ncapd3	672.426	-0.249921	0.065757	-3.80068	0.000144298	0.0031996	colon
C1galt1c1	1199.31	-0.415786	0.109424	-3.79976	0.000144837	0.00320884	colon
Ier3	246.816	0.411429	0.108296	3.79913	0.000145204	0.00321424	colon
Hoxa11os	337.153	2.11498	0.556895	3.7978	0.000145987	0.00322885	colon
ENSMUSG00000129582	33.0924	-0.54116	0.142525	-3.79695	0.000146486	0.00323716	colon
Smim22	131.298	-0.401178	0.105686	-3.79595	0.000147082	0.00324759	colon
Aurka	170.031	-0.58826	0.154984	-3.79562	0.000147276	0.00324914	colon
Rarres2	434.739	0.603062	0.158896	3.79532	0.000147451	0.00325026	colon
Csf1	275.496	0.813868	0.214472	3.79474	0.000147795	0.0032551	colon
Etl4	5779.91	-0.399482	0.105293	-3.79399	0.000148243	0.00325674	colon
Slc25a22	1033.83	0.465546	0.122694	3.79436	0.000148022	0.00325674	colon
Slc27a5	10.9805	-3.37751	0.890212	-3.79405	0.00014821	0.00325674	colon
Sdc4	6154.89	-0.383478	0.101136	-3.7917	0.000149622	0.00328142	colon
Sucla2	934.942	-0.320863	0.0846238	-3.79163	0.000149659	0.00328142	colon
Yars1	587.944	0.459077	0.121081	3.7915	0.000149742	0.00328142	colon
P4ha2	175.53	0.497973	0.131348	3.79125	0.000149891	0.00328193	colon
Mirg	97.495	0.905555	0.238902	3.79048	0.000150356	0.00328936	colon
H2ac10	228.998	-0.691551	0.182484	-3.78965	0.000150859	0.00329561	colon
Mir142hg	31.2248	1.51008	0.398485	3.78954	0.000150924	0.00329561	colon
Tmem100	51.151	0.753183	0.198761	3.78939	0.000151019	0.00329561	colon
Dram2	4876.7	-0.468964	0.12378	-3.78868	0.000151449	0.00330224	colon
Rad17	448.615	-0.189958	0.0501439	-3.78826	0.000151709	0.00330516	colon
Ces1c	39.2594	-4.39479	1.16031	-3.78762	0.000152099	0.00331091	colon
Arhgap28	122.979	0.551119	0.145531	3.78695	0.000152511	0.00331693	colon
Il34	38.9308	0.743924	0.196465	3.78655	0.000152756	0.00331693	colon
Nsmce4a	706.601	-0.32108	0.0847912	-3.78671	0.000152654	0.00331693	colon
Adamtsl3	164.663	0.74166	0.195922	3.78548	0.000153411	0.00332165	colon
Slc35d2	225.064	-0.427101	0.112815	-3.78585	0.000153184	0.00332165	colon
Slc35f5	4120.71	-0.430745	0.11379	-3.78543	0.000153444	0.00332165	colon
Trem4	62.8131	-0.539572	0.142541	-3.78537	0.000153481	0.00332165	colon
Tmtc1	654.91	0.723808	0.191259	3.78444	0.000154053	0.00333128	colon
ENSMUSG00000134509	28.7318	-0.741944	0.196097	-3.78355	0.000154606	0.00333773	colon
H2ac7	92.2235	-0.899136	0.237632	-3.78373	0.000154493	0.00333773	colon
Bid	261.852	-0.373373	0.0987075	-3.78262	0.000155189	0.00334246	colon
Pdk4	2308.12	-0.552773	0.146142	-3.78244	0.0001553	0.00334246	colon
Pdzd4	82.4676	0.516707	0.136609	3.78238	0.000155336	0.00334246	colon
Rab10os	407.954	-0.390166	0.103138	-3.78296	0.000154976	0.00334246	colon
ENSMUSG00000131218	14.6152	-1.29764	0.343295	-3.77995	0.00015686	0.0033725	colon
Acer3	1288.4	-0.333625	0.0883099	-3.77789	0.000158165	0.00339776	colon
Ift122	147.623	0.487836	0.129138	3.77763	0.000158327	0.00339846	colon
Ckap2l	151.586	-0.639564	0.169334	-3.77693	0.000158771	0.00340518	colon
Ccdc134	318.301	0.414582	0.109838	3.77447	0.000160349	0.00343341	colon
Hivep2	1668.79	0.395062	0.104663	3.77462	0.000160254	0.00343341	colon
Nck2	1362.12	-0.326755	0.0865828	-3.77391	0.000160711	0.00343835	colon
Cebpzos	213.386	-0.487817	0.129271	-3.77361	0.000160903	0.00343964	colon
Adck5	1322.87	-0.348675	0.0924184	-3.77279	0.000161434	0.00344818	colon
Mdn1	1264.74	0.432274	0.114586	3.77247	0.000161637	0.00344971	colon
Themis	19.5166	1.50413	0.398756	3.77206	0.000161907	0.00345265	colon
Grtp1	1284.97	-0.291036	0.0771707	-3.77133	0.000162382	0.00345997	colon
Anxa13	106.976	-0.584431	0.15501	-3.77029	0.000163058	0.00347154	colon
Adcy4	66.6305	0.844992	0.22415	3.76975	0.000163409	0.0034762	colon
ENSMUSG00000136297	13.5497	-0.991092	0.262964	-3.76893	0.000163949	0.00347919	colon
Gm3363	126.935	-0.384229	0.101943	-3.76906	0.000163864	0.00347919	colon
Ndufb4	443.895	-0.620291	0.164576	-3.76901	0.000163896	0.00347919	colon
Foxf2	285.619	0.753458	0.199924	3.76872	0.000164089	0.00347936	colon
Fgfrl1	908.663	-0.408985	0.108561	-3.76732	0.000165011	0.00349607	colon
4930522L14Rik	151.691	-0.448005	0.11895	-3.76634	0.000165655	0.00350689	colon
Cct4	2766.75	-0.313552	0.0832682	-3.76556	0.000166174	0.00351299	colon
Pdgfra	1152.48	0.493918	0.131169	3.76551	0.000166212	0.00351299	colon
Spats2l	265.846	0.614193	0.163211	3.76318	0.000167765	0.00354295	colon
ENSMUSG00000123611	267.194	-0.616333	0.163792	-3.76291	0.000167947	0.00354395	colon
Sh2d6	82.4716	-0.683691	0.181712	-3.7625	0.000168225	0.00354694	colon
Nacad	234.078	0.660125	0.175475	3.76193	0.00016861	0.00354978	colon
Rpl30	3995.79	-0.377018	0.10022	-3.7619	0.000168631	0.00354978	colon
Suox	391.213	0.606749	0.161339	3.7607	0.000169439	0.00356394	colon
Fam204a	354.154	-0.332653	0.0884832	-3.7595	0.000170251	0.00357702	colon
Smc2	432.099	-0.538083	0.143131	-3.75938	0.000170334	0.00357702	colon
Mvd	388.299	0.651919	0.173428	3.75901	0.000170584	0.00357939	colon
Bri3	1762.45	-0.410738	0.109275	-3.75876	0.000170756	0.00358013	colon
Ncoa7	6288.8	-0.596302	0.158667	-3.75819	0.000171146	0.00358544	colon
H2bc3	455.698	-0.716275	0.190661	-3.75681	0.000172096	0.00360247	colon
Try5	9.32685	5.51631	1.46846	3.75654	0.000172282	0.00360347	colon
Gm7967	17.027	-0.756731	0.201537	-3.75479	0.000173484	0.00362572	colon
Cpne2	423.309	0.396781	0.105693	3.75408	0.000173981	0.00363321	colon
Acbd5	1580.11	-0.276046	0.0735605	-3.75263	0.000174987	0.00364839	colon
Mospd1	654.615	-0.474027	0.126317	-3.75267	0.000174962	0.00364839	colon
Zfp715	598.628	-0.296283	0.0789714	-3.75177	0.000175591	0.00365807	colon
Trbc1	26.6721	1.64461	0.43838	3.75156	0.000175738	0.00365822	colon
Cdc14a	1376.74	-0.223426	0.059571	-3.75059	0.000176419	0.00366948	colon
Cacnb1	140.581	0.489504	0.130532	3.75006	0.00017679	0.00367429	colon
Arap3	167.366	0.665492	0.177511	3.74903	0.000177522	0.00368388	colon
P4ha1	389.537	0.608405	0.162284	3.74901	0.000177533	0.00368388	colon
Arhgef6	218.988	0.662035	0.176625	3.74825	0.000178073	0.00368632	colon
Gm42996	20.4171	0.776991	0.207288	3.74837	0.000177984	0.00368632	colon
Itsn1	1068.74	0.277555	0.0740447	3.74848	0.000177909	0.00368632	colon
Ktn1	1163.16	-0.258347	0.0689371	-3.74758	0.00017855	0.00369308	colon
Rdh14	451.165	-0.385152	0.102779	-3.74739	0.000178681	0.00369308	colon
Gm43727	12.2669	0.814554	0.217427	3.74634	0.000179434	0.00370279	colon
Rnase4	5870.07	-0.506562	0.135213	-3.7464	0.000179391	0.00370279	colon
mt-Nd1	54874.3	-0.732746	0.195694	-3.74434	0.000180871	0.00372951	colon
Acvr2a	1743.5	-0.326968	0.0873748	-3.74213	0.000182466	0.00375397	colon
Ago4	289.524	-0.488821	0.130627	-3.7421	0.000182488	0.00375397	colon
ENSMUSG00000126219	33.5318	-0.574329	0.153476	-3.74215	0.000182449	0.00375397	colon
Gm49311	9.43211	1.07575	0.287534	3.7413	0.000183073	0.00376011	colon
Mertk	1905.82	-0.274922	0.0734803	-3.74143	0.000182974	0.00376011	colon
Nkapd1	475.556	-0.256706	0.0686225	-3.74085	0.0001834	0.00376387	colon
B3galt5	8984.65	0.57188	0.152908	3.74004	0.000183993	0.00377307	colon
Atg14	311.778	-0.357161	0.0955217	-3.73905	0.000184713	0.00378489	colon
Ppp1r12c	1169.88	0.502168	0.134322	3.73855	0.000185085	0.00378955	colon
Aoah	31.6382	0.694313	0.185744	3.73801	0.000185486	0.00379478	colon
Abca9	185.594	0.67382	0.180282	3.7376	0.000185785	0.00379529	colon
Magix	8.97233	1.09606	0.293286	3.73719	0.000186091	0.00379529	colon
Ndufc2	557.66	-0.461669	0.123525	-3.73746	0.000185891	0.00379529	colon
Prima1	13.5831	1.21319	0.324625	3.73719	0.00018609	0.00379529	colon
Phyh	2520.56	-0.393224	0.105247	-3.7362	0.00018682	0.0038072	colon
Parvg	29.7507	1.57185	0.420777	3.73558	0.000187284	0.0038137	colon
ENSMUSG00000137801	56.5726	0.80177	0.21465	3.73523	0.00018754	0.00381594	colon
Akna	240.932	0.848569	0.227229	3.73442	0.000188149	0.00382238	colon
C1qtnf1	179.423	0.743286	0.199035	3.73445	0.000188125	0.00382238	colon
Espl1	206.615	-0.471684	0.126325	-3.73388	0.000188553	0.00382663	colon
Iqgap3	334.268	-0.537516	0.143961	-3.73375	0.00018865	0.00382663	colon
Serf1	85.6084	-0.678547	0.181779	-3.73282	0.000189348	0.00383781	colon
Lcorl	2388.02	-0.343738	0.0921216	-3.73135	0.000190455	0.00385727	colon
Lpcat2	358.304	-0.338608	0.0907637	-3.73065	0.000190987	0.00386505	colon
Abcc6	248.327	-0.472781	0.126754	-3.7299	0.000191559	0.00386833	colon
ENSMUSG00000136898	43.771	-0.730372	0.195818	-3.72985	0.000191592	0.00386833	colon
Gdf15	46.8258	0.746195	0.200042	3.7302	0.000191328	0.00386833	colon
Cd209b	16.8287	2.79613	0.750037	3.72799	0.000193012	0.003894	colon
ENSMUSG00000128324	43.2991	-0.629034	0.168751	-3.7276	0.000193312	0.00389705	colon
Ankrd34a	15.4846	1.05162	0.282132	3.7274	0.000193463	0.00389708	colon
Eif2a	1575.75	-0.367071	0.0984923	-3.72691	0.000193845	0.00390179	colon
Rubcnl	20.8044	1.28996	0.346177	3.7263	0.000194314	0.00390572	colon
Septin10	276.634	-0.369328	0.0991149	-3.72626	0.000194339	0.00390572	colon
Ginm1	1297.5	-0.31215	0.0838014	-3.72488	0.000195407	0.00392416	colon
F2	37.8176	-1.38104	0.370788	-3.7246	0.000195623	0.00392534	colon
Mtcl2	555.601	0.574836	0.154343	3.72442	0.000195765	0.00392534	colon
ENSMUSG00000141095	11.2306	1.00401	0.269654	3.72334	0.000196603	0.00393613	colon
Gm43677	12.486	1.02301	0.274747	3.72347	0.000196502	0.00393613	colon
D630003M21Rik	52.6215	0.526469	0.141414	3.7229	0.000196949	0.00393703	colon
Mxra7	196.915	0.476032	0.127862	3.723	0.00019687	0.00393703	colon
Nlrx1	373.461	0.549611	0.147706	3.72097	0.000198457	0.00396414	colon
Il1rn	294.521	-0.541467	0.145544	-3.7203	0.000198984	0.0039656	colon
Man2c1os	79.0898	-0.475479	0.1278	-3.7205	0.000198826	0.0039656	colon
Zfp433	178.582	-0.485523	0.130505	-3.72035	0.00019895	0.0039656	colon
Rfx7	2367.52	-0.228332	0.0613822	-3.71984	0.000199347	0.0039696	colon
Schip1	213.873	0.450689	0.121164	3.71966	0.000199488	0.0039696	colon
Rras2	1054.02	-0.288799	0.0776555	-3.71898	0.000200029	0.00397444	colon
Sox5	93.3921	0.509182	0.136915	3.71897	0.000200035	0.00397444	colon
Lrrk1	1170.78	0.303581	0.0816495	3.7181	0.00020073	0.00398522	colon
ENSMUSG00000134088	7.41747	-1.12548	0.302737	-3.71766	0.000201073	0.00398901	colon
Gm6210	8.14308	1.10176	0.296427	3.7168	0.000201766	0.00399973	colon
Enho	60.2708	0.563572	0.151637	3.71659	0.000201926	0.00399989	colon
Gm46223	321.022	1.47779	0.397774	3.71516	0.000203078	0.00401965	colon
Cmklr1	183.628	0.8411	0.226475	3.71387	0.000204114	0.00403473	colon
Ebf4	35.6933	0.649361	0.174849	3.71383	0.000204148	0.00403473	colon
Rictor	2128.2	-0.269076	0.0724954	-3.71163	0.00020593	0.00406689	colon
C5ar2	34.5763	0.644814	0.173783	3.71045	0.000206888	0.0040674	colon
Cdkn1b	2609.66	-0.318567	0.0858547	-3.71054	0.000206821	0.0040674	colon
Clcn6	246.505	0.398597	0.107411	3.71094	0.000206488	0.0040674	colon
ENSMUSG00000136485	16.8747	-0.749875	0.202096	-3.71048	0.000206866	0.0040674	colon
Tasor	2358.65	-0.237431	0.0639753	-3.7113	0.000206198	0.0040674	colon
Vmn2r25	348.126	-0.785923	0.211777	-3.71108	0.000206375	0.0040674	colon
Mtap	133.313	0.568334	0.153198	3.7098	0.000207422	0.00407484	colon
Gm43185	42.2545	0.667166	0.179861	3.70934	0.0002078	0.0040792	colon
Dnm3os	111.161	0.762694	0.205633	3.70901	0.000208067	0.0040814	colon
Mrpl13	605.284	-0.328074	0.0884632	-3.7086	0.000208411	0.00408507	colon
Arf2	263.028	0.363367	0.0979847	3.70841	0.000208567	0.00408508	colon
Bysl	265.022	0.496104	0.133814	3.7074	0.000209394	0.00409209	colon
Mtus2	158.588	0.570171	0.153785	3.70757	0.000209257	0.00409209	colon
Plekhh3	641.623	0.462015	0.124617	3.70749	0.000209325	0.00409209	colon
Sulf1	211.178	0.828167	0.223428	3.70663	0.000210032	0.0041015	colon
Ikzf1	110.628	1.55834	0.420681	3.70434	0.000211945	0.00413577	colon
Gm40773	32.2583	-0.572176	0.154489	-3.70368	0.000212494	0.0041434	colon
Snai2	57.1247	0.552487	0.149187	3.70332	0.000212794	0.00414616	colon
Ppp1r9b	1367.75	0.504485	0.136235	3.70305	0.00021302	0.00414748	colon
Ptges	114.745	0.868034	0.234546	3.70092	0.000214823	0.00417948	colon
Ints2	428.376	0.45422	0.122766	3.69988	0.000215701	0.00419032	colon
Ube2g1	1544.74	-0.321032	0.0867678	-3.6999	0.000215686	0.00419032	colon
Sox18	82.0543	0.87067	0.235346	3.69953	0.000215996	0.00419082	colon
Trpv4	30.6354	0.867394	0.234464	3.69947	0.000216046	0.00419082	colon
Chst1	147.288	0.761144	0.205768	3.69904	0.000216415	0.00419487	colon
Nsun6	220.523	-0.30391	0.0821634	-3.69885	0.000216577	0.0041949	colon
Ctps1	282.887	0.547183	0.147982	3.69764	0.000217612	0.00420721	colon
Rabl2	71.4468	0.392611	0.106181	3.69754	0.000217695	0.00420721	colon
Ubr3	3319.14	-0.23332	0.0630963	-3.69784	0.000217439	0.00420721	colon
Nsmce1	347.906	-0.381026	0.103081	-3.69638	0.000218698	0.00422037	colon
Pcolce2	57.0025	0.753739	0.203905	3.69652	0.000218576	0.00422037	colon
G630016G05Rik	40.6408	0.638148	0.172689	3.69537	0.000219568	0.00423292	colon
mt-Rnr1	17642.2	-0.825466	0.223389	-3.6952	0.000219713	0.00423292	colon
Slit3	488.959	0.747684	0.202347	3.69506	0.000219833	0.00423292	colon
Gvin-ps7	120.101	1.17011	0.31672	3.69447	0.000220346	0.00423656	colon
Rnf170	823.289	-0.263022	0.0711907	-3.69462	0.000220219	0.00423656	colon
Tcp11l1	221.975	0.437985	0.118607	3.69273	0.000221858	0.00426251	colon
Fam120b	1122.95	0.208124	0.056365	3.69243	0.000222118	0.00426437	colon
Gsdmc3	875.334	-0.736333	0.199455	-3.69172	0.000222745	0.00427328	colon
Focad	417.743	0.279554	0.0757422	3.69086	0.000223501	0.00428463	colon
Adgrb1	49.9204	0.682413	0.184916	3.69039	0.000223912	0.00428938	colon
Cdc25c	64.7621	-0.616413	0.167058	-3.68981	0.000224422	0.004296	colon
Snrpb2	251.806	-0.26366	0.0714867	-3.68823	0.000225817	0.00431955	colon
Lxn	185.317	-0.388021	0.105216	-3.68785	0.000226155	0.00432286	colon
Pon3	1549.77	-0.394487	0.107033	-3.68567	0.0002281	0.00435686	colon
Gm15376	212.28	-0.730912	0.198329	-3.68535	0.000228392	0.00435926	colon
Cacna1d	347.241	0.559389	0.151797	3.68511	0.000228601	0.00436006	colon
Cox7a1	140.112	-0.768448	0.208561	-3.68452	0.000229131	0.00436566	colon
Ndufa3	512.236	-0.41681	0.113131	-3.68433	0.000229306	0.00436566	colon
Trim59	350.955	-0.4816	0.130719	-3.68423	0.000229394	0.00436566	colon
1700019D03Rik	464.767	-0.442014	0.119992	-3.68371	0.000229863	0.00437078	colon
Fbxo10	168.157	0.485882	0.131906	3.68356	0.000229997	0.00437078	colon
Ptpmt1	589.111	-0.409183	0.111093	-3.68324	0.000230292	0.0043732	colon
Gm37393	23.5569	0.792865	0.215355	3.68167	0.000231712	0.004397	colon
ENSMUSG00000138999	61.7471	-0.574655	0.156125	-3.68074	0.000232561	0.00440635	colon
Gm43429	99.0099	-0.421972	0.114647	-3.68061	0.000232681	0.00440635	colon
Mxra8	540.866	0.600342	0.163111	3.68057	0.00023271	0.00440635	colon
BC016579	619.848	-0.462525	0.125707	-3.67939	0.00023379	0.00442359	colon
Gm43311	78.6977	-0.588373	0.159923	-3.67911	0.000234048	0.00442528	colon
Gm26670	16.9265	-0.823512	0.22386	-3.6787	0.000234427	0.00442925	colon
Fgfr1op2	1887.6	-0.278377	0.0757213	-3.67633	0.000236612	0.00446655	colon
Nceh1	3748.34	-0.505346	0.137465	-3.67619	0.000236743	0.00446655	colon
Or9k2	9.40572	-0.961535	0.261582	-3.67584	0.000237064	0.00446714	colon
Tgfbr3	1204.53	0.668153	0.181771	3.67579	0.000237115	0.00446714	colon
6820445E23Rik	43.6458	-0.550211	0.149702	-3.67537	0.000237505	0.00446973	colon
Mpi	1059.42	0.387827	0.105523	3.67527	0.000237594	0.00446973	colon
ENSMUSG00000127523	22.2192	-0.842766	0.229338	-3.67477	0.000238064	0.00447537	colon
Serinc1	3570.86	-0.2862	0.0778928	-3.67429	0.000238515	0.00448062	colon
Fbxl4	489.438	-0.327228	0.089078	-3.6735	0.000239247	0.00449116	colon
Rnf212	107.091	-0.886293	0.241283	-3.67325	0.000239488	0.00449246	colon
Bcl9l	1729.93	0.423315	0.115262	3.67263	0.000240066	0.00450007	colon
Clec10a	19.2637	1.28578	0.350141	3.67218	0.000240487	0.00450475	colon
Cyp2c29	19.9519	-4.10524	1.11814	-3.67148	0.000241148	0.00451389	colon
Gm15369	203.583	-0.604539	0.16467	-3.67122	0.000241394	0.00451528	colon
A4galt	203.395	0.521097	0.141981	3.67019	0.000242375	0.00452577	colon
Gm42993	102.375	0.61605	0.167862	3.66998	0.000242567	0.00452577	colon
Rbm7	1578.07	-0.417716	0.113808	-3.67036	0.000242206	0.00452577	colon
Tmem192	259.714	-0.401291	0.109347	-3.6699	0.000242646	0.00452577	colon
Adamts1	236.779	0.650411	0.177281	3.66881	0.000243682	0.0045356	colon
Cfap45	72.4133	0.464717	0.126667	3.6688	0.000243693	0.0045356	colon
Lims2	516.432	0.733297	0.199862	3.66902	0.000243479	0.0045356	colon
Mrpl24	925.583	-0.206479	0.0562837	-3.66855	0.000243933	0.00453684	colon
Cbx6	1028.27	0.527496	0.143836	3.66733	0.000245095	0.00454232	colon
ENSMUSG00000133755	52.4537	-0.660945	0.18021	-3.66764	0.000244798	0.00454232	colon
Pgrmc1	4186.29	-0.43233	0.117882	-3.66747	0.000244966	0.00454232	colon
Tfeb	639.579	0.41449	0.113002	3.66799	0.00024446	0.00454232	colon
Tmem176a	1044.58	0.443997	0.121057	3.66767	0.000244773	0.00454232	colon
Mt2	516.426	-1.01749	0.277471	-3.66703	0.000245386	0.00454449	colon
C5ar1	55.0436	0.788871	0.215314	3.66381	0.000248489	0.00459032	colon
Resf1	1599.29	-0.245021	0.0668773	-3.66374	0.000248561	0.00459032	colon
Slc51b	252.599	-0.623903	0.170284	-3.6639	0.000248403	0.00459032	colon
Zfp51	253.004	-0.395927	0.108066	-3.66375	0.00024855	0.00459032	colon
Ctif	575.111	0.433397	0.118373	3.66127	0.000250965	0.00463144	colon
Avpr1a	30.7475	0.815654	0.222883	3.65956	0.000252644	0.00465587	colon
Bfar	1466.15	-0.21164	0.0578298	-3.6597	0.000252513	0.00465587	colon
Hepacam2	3126.19	-0.417389	0.114066	-3.6592	0.000253002	0.00465919	colon
Hsf1	658.184	0.255173	0.0697404	3.6589	0.000253298	0.00466071	colon
Spred3	77.4884	0.47506	0.129842	3.65876	0.000253441	0.00466071	colon
Rps27a	4650.1	-0.563037	0.1539	-3.65846	0.000253737	0.00466289	colon
Pdzd2	587.451	0.751182	0.205359	3.65789	0.000254296	0.00466987	colon
Tmod2	676.208	0.495253	0.135428	3.65695	0.000255236	0.00468385	colon
Baz1b	2181.57	0.272107	0.0744258	3.65609	0.000256096	0.00469635	colon
Mamdc2	289.841	0.724862	0.198283	3.65569	0.00025649	0.00469699	colon
Shank3	354.431	0.680924	0.186256	3.65584	0.000256339	0.00469699	colon
Gm42671	187.821	-0.449259	0.122912	-3.65513	0.000257053	0.00470402	colon
Snora74a	1324.39	-0.855713	0.234139	-3.65472	0.000257463	0.00470823	colon
Nsun5	196.333	0.310087	0.0848865	3.65296	0.000259239	0.0047374	colon
Rab11fip3	652.258	0.359875	0.0985222	3.65273	0.000259471	0.00473832	colon
Aim2	666.12	-0.346584	0.0949028	-3.65199	0.000260218	0.00473928	colon
Gm42770	214.761	0.726003	0.198776	3.65236	0.000259837	0.00473928	colon
Mettl1	188.956	0.322116	0.0882018	3.65204	0.000260169	0.00473928	colon
Myadm	3713.81	0.425464	0.116508	3.65178	0.000260428	0.00473928	colon
Sapcd2	61.2822	-0.6204	0.169888	-3.65182	0.000260384	0.00473928	colon
Ankrd23	70.1401	0.49528	0.135649	3.65118	0.000261039	0.00474711	colon
Cwf19l2	517.333	-0.265862	0.0728694	-3.64848	0.000263799	0.00478742	colon
Npas4	47.6905	0.737717	0.202199	3.64847	0.000263805	0.00478742	colon
St3gal2	322.447	0.653909	0.179217	3.6487	0.000263569	0.00478742	colon
Gpx3	748.409	0.679313	0.186224	3.64783	0.000264466	0.0047961	colon
Rsbn1l	1210.78	-0.217011	0.0595008	-3.64719	0.000265127	0.00480476	colon
Snx32	61.7106	0.585373	0.160521	3.64671	0.000265617	0.00481031	colon
ENSMUSG00000141973	28.7197	-0.618243	0.1696	-3.64529	0.000267089	0.00483162	colon
Papolg	581.149	-0.280943	0.0770715	-3.64522	0.000267162	0.00483162	colon
P3h2	163.091	0.661956	0.181637	3.64439	0.000268025	0.00484006	colon
Rbl2	1459.81	-0.332611	0.091264	-3.64449	0.000267918	0.00484006	colon
Srgap2	466.821	0.354192	0.0971923	3.64424	0.000268184	0.00484006	colon
Sipa1	250.747	0.879246	0.241348	3.64307	0.000269409	0.00485883	colon
Ccnd3	1101.33	0.389913	0.107056	3.64214	0.000270381	0.00487137	colon
Mpg	309.941	-0.361164	0.0991649	-3.64205	0.000270477	0.00487137	colon
Atg12	1283.58	-0.315168	0.086558	-3.64112	0.000271451	0.00488556	colon
Gvin3	64.2358	1.42807	0.392424	3.63909	0.0002736	0.0049141	colon
H4c6	555.88	-0.624013	0.171459	-3.63943	0.000273245	0.0049141	colon
Nkx2-3	126.367	0.641361	0.176239	3.63916	0.00027353	0.0049141	colon
Dlgap5	129.756	-0.499988	0.137401	-3.63889	0.000273816	0.00491461	colon
Mfsd12	551.257	0.414604	0.113945	3.63862	0.0002741	0.00491634	colon
Zfp119b	102.366	-0.457137	0.125659	-3.63792	0.000274849	0.00492639	colon
Eya2	24.9187	0.806859	0.221806	3.63767	0.000275111	0.00492773	colon
Snord15b	103.495	-0.656549	0.180508	-3.63722	0.000275593	0.00493299	colon
Pi4k2b	2374.01	-0.435311	0.119706	-3.63649	0.000276374	0.00494358	colon
Arhgap23	407.556	0.573337	0.157699	3.63563	0.000277304	0.00495683	colon
Ccnd2	5814.97	0.532095	0.146367	3.63536	0.000277594	0.00495864	colon
Lyst	1127.1	0.394262	0.1085	3.63376	0.000279325	0.00498615	colon
Nova2	119.948	0.536575	0.147704	3.63277	0.000280396	0.00500186	colon
Syf2	295.919	-0.297158	0.0818121	-3.6322	0.000281013	0.00500946	colon
Bora	284.752	-0.303853	0.0836618	-3.63192	0.000281319	0.00501149	colon
2610203C22Rik	54.6147	0.477264	0.131439	3.63106	0.000282261	0.00502485	colon
Pphln1-ps1	188.053	-0.300657	0.0828088	-3.63074	0.000282608	0.00502762	colon
Gm11423	65.7382	-0.412778	0.113718	-3.62985	0.00028359	0.00504167	colon
9130024F11Rik	458.25	-0.529574	0.145905	-3.62959	0.000283875	0.00504331	colon
Gm56815	21.4133	0.759975	0.209418	3.62899	0.000284537	0.0050483	colon
Mapk4	153.545	0.662387	0.18254	3.62871	0.000284839	0.0050483	colon
Nae1	572.551	-0.278184	0.0766581	-3.62889	0.000284643	0.0050483	colon
Palm	313.712	0.594805	0.16392	3.62863	0.000284927	0.0050483	colon
Gm50094	20.5442	0.924461	0.254816	3.62795	0.000285677	0.00505817	colon
Gm36548	90.9702	-0.476763	0.131431	-3.62746	0.000286219	0.00506434	colon
Tmf1	1688.63	-0.259471	0.0715392	-3.62698	0.000286754	0.00507038	colon
Trac	19.0357	1.79901	0.496047	3.62669	0.000287081	0.00507274	colon
Gm43283	165.349	0.714353	0.196986	3.62641	0.000287392	0.0050748	colon
Npas2	485.362	-0.595935	0.164413	-3.62463	0.000289378	0.00510642	colon
Fmnl1	126.685	1.27288	0.35133	3.62304	0.000291163	0.00513448	colon
Ccdc157	252.701	0.334982	0.0924833	3.62208	0.000292242	0.00514311	colon
Gm7854	22.7469	-0.552644	0.152573	-3.62216	0.000292159	0.00514311	colon
Racgap1	480.18	-0.531479	0.146731	-3.62215	0.000292169	0.00514311	colon
Gm57410	48.1249	-0.535036	0.147726	-3.62182	0.000292533	0.00514477	colon
Mab21l2	459.712	0.76443	0.211076	3.62158	0.000292807	0.00514612	colon
Plod3	420.357	0.410845	0.113489	3.62013	0.000294453	0.00517159	colon
Dnaja4	212.045	0.484519	0.133882	3.619	0.000295743	0.00518832	colon
Miga1	660.948	-0.262312	0.0724843	-3.61888	0.000295886	0.00518832	colon
Muc1	141.087	1.76083	0.486583	3.61878	0.000296	0.00518832	colon
Hspb2	13.3309	1.10174	0.304514	3.61803	0.000296854	0.00519726	colon
mt-Tm	20.4909	-1.07119	0.296073	-3.61798	0.000296907	0.00519726	colon
Sh3bp1	134.618	0.816628	0.225752	3.61736	0.000297618	0.00520623	colon
Gli3	271.065	0.686368	0.189781	3.61664	0.000298457	0.00521254	colon
Gm10642	13.0771	-0.805414	0.222714	-3.61636	0.000298775	0.00521254	colon
Gm7536	6123.01	-0.432102	0.119484	-3.6164	0.000298725	0.00521254	colon
She	110.853	0.582114	0.160957	3.61659	0.000298509	0.00521254	colon
Plaat3	929.058	-0.297974	0.0824246	-3.61511	0.000300222	0.00523429	colon
Kmt5b	1758.87	-0.225769	0.0624837	-3.61324	0.000302393	0.00526864	colon
Pcdh9	106.678	0.54791	0.151674	3.61243	0.000303343	0.00528168	colon
Vim	1986.51	0.71612	0.198268	3.61188	0.000303987	0.00528938	colon
Bmt2	608.975	-0.339269	0.093975	-3.6102	0.00030596	0.00532017	colon
Thada	725.894	0.288867	0.0800431	3.6089	0.000307501	0.00534341	colon
Jade3	313.861	-0.354864	0.0983584	-3.60787	0.00030872	0.00535895	colon
Rpl19	3170.08	-0.379053	0.105065	-3.6078	0.000308804	0.00535895	colon
Myo9b	1164.2	0.292134	0.0810064	3.6063	0.00031059	0.00538637	colon
Wdr90	244.409	0.336536	0.0933265	3.606	0.000310949	0.00538903	colon
Prickle1	229.15	0.476902	0.132274	3.6054	0.00031167	0.00539796	colon
Nhlrc2	2805.19	-0.19643	0.0544859	-3.60516	0.000311964	0.00539948	colon
Afap1l2	97.6771	0.522392	0.144934	3.60435	0.000312929	0.00540546	colon
Dmwd	187.784	0.60528	0.167914	3.60469	0.00031252	0.00540546	colon
Wwc2	494.938	0.473198	0.131283	3.60441	0.000312866	0.00540546	colon
ENSMUSG00000124153	14.3951	0.992392	0.275405	3.6034	0.000314085	0.00541828	colon
Evi5l	378.197	0.241542	0.067029	3.60354	0.000313912	0.00541828	colon
Esco1	1143.53	-0.287237	0.0797377	-3.60227	0.000315448	0.00543105	colon
Fcho2	3149.85	-0.277951	0.0771548	-3.6025	0.000315168	0.00543105	colon
Rps21	1870.54	-0.533956	0.148224	-3.60235	0.000315347	0.00543105	colon
Mcm6	618.983	0.524834	0.145714	3.6018	0.00031602	0.0054357	colon
Nt5e	645.643	0.939155	0.260753	3.60171	0.000316133	0.0054357	colon
Siah1a	684.054	-0.33558	0.0931779	-3.60149	0.000316393	0.00543661	colon
Mest	153.885	0.55927	0.155327	3.60061	0.000317476	0.00545164	colon
9030625G05Rik	15.7313	-0.703453	0.195509	-3.59806	0.000320604	0.00550029	colon
Cdca3	279.896	-0.608978	0.169257	-3.59795	0.000320729	0.00550029	colon
Rnaset2b	2129.97	-0.301357	0.0837797	-3.59702	0.000321881	0.00551642	colon
Fam111a	130.844	0.706452	0.196426	3.59652	0.000322498	0.00552339	colon
Xndc1	238.136	0.293986	0.0817538	3.59599	0.000323158	0.00553107	colon
Dhx29	206.8	0.407999	0.113468	3.59572	0.000323498	0.00553327	colon
Mettl27	235.374	-0.419235	0.116607	-3.59528	0.000324044	0.00553899	colon
Myo1g	81.0005	0.975503	0.271382	3.59457	0.000324927	0.00555046	colon
Apool	423.992	-0.382463	0.106417	-3.59399	0.000325656	0.00555206	colon
Gm57184	70.8149	0.40738	0.113343	3.59422	0.00032537	0.00555206	colon
Radil	23.2783	0.884783	0.246182	3.59402	0.000325617	0.00555206	colon
Nckap5l	98.3698	0.618983	0.172271	3.59308	0.000326797	0.00556788	colon
Rasal2	657.418	0.348421	0.0970039	3.59182	0.000328376	0.00559115	colon
Dgat2	2572.75	0.56265	0.156678	3.59112	0.000329257	0.00560251	colon
Gm32540	63.7985	-0.884219	0.246274	-3.59039	0.000330182	0.0056146	colon
Gm20276	27.9022	0.616864	0.171829	3.58999	0.000330692	0.00561962	colon
Cspg4	1173.12	0.597332	0.1664	3.58974	0.000331006	0.00562131	colon
Ccdc50	2388.34	-0.174286	0.0485623	-3.58891	0.000332065	0.00563198	colon
Sash3	49.9295	1.44967	0.403918	3.58902	0.000331918	0.00563198	colon
Parl	922.21	-0.295541	0.0823634	-3.58826	0.000332895	0.00564204	colon
Zfp626	430.068	-0.229556	0.063977	-3.58811	0.000333089	0.00564204	colon
Duoxa2	530.313	0.860996	0.239999	3.58749	0.000333876	0.00564807	colon
Ms4a4d	98.1734	0.845096	0.235559	3.58762	0.000333708	0.00564807	colon
Chsy3	58.4219	0.495375	0.138111	3.5868	0.000334761	0.00565208	colon
Gm43805	12.2804	0.877186	0.244538	3.58712	0.000334354	0.00565208	colon
Ndfip2	4155.42	-0.324744	0.0905385	-3.5868	0.000334754	0.00565208	colon
Noct	5196.89	-0.353538	0.0985831	-3.58619	0.000335545	0.00566167	colon
Srp9	744.747	-0.273756	0.0763708	-3.58456	0.000337652	0.00569355	colon
Mpdz	510.609	0.556253	0.155207	3.58394	0.000338453	0.0057034	colon
2810013P06Rik	508.663	-0.369845	0.103218	-3.58316	0.000339467	0.0057168	colon
Aurkb	178.832	-0.554035	0.154676	-3.58191	0.000341096	0.00574054	colon
Rpl37	1547.33	-0.550741	0.153766	-3.58168	0.000341387	0.00574175	colon
Kctd6	229.377	-0.326433	0.0911634	-3.58074	0.000342621	0.00575881	colon
Aldh1a2	105.462	0.940932	0.262818	3.58017	0.000343375	0.00576039	colon
Ano4	44.029	0.699377	0.195343	3.58026	0.000343255	0.00576039	colon
Gart	610.325	0.374029	0.104471	3.58022	0.000343311	0.00576039	colon
Ccr7	16.8397	2.39487	0.669003	3.57976	0.000343909	0.00576565	colon
Ndufb8	2263.32	-0.414848	0.115896	-3.57949	0.000344266	0.00576794	colon
Tmed8	322.704	0.544335	0.152128	3.57814	0.000346048	0.00579409	colon
Gm20467	22.1904	0.745927	0.208485	3.57785	0.000346437	0.00579689	colon
Apoc1	19.6018	-1.36656	0.381983	-3.57756	0.000346822	0.00579964	colon
Gm48025	11.2227	0.966976	0.270316	3.57721	0.000347281	0.0058036	colon
2700099C18Rik	113.642	-0.385874	0.107902	-3.57616	0.00034868	0.00582328	colon
Dhx37	320.229	0.372524	0.104199	3.57512	0.000350063	0.00583891	colon
Gm17501	37.2966	0.532435	0.148926	3.57517	0.000349996	0.00583891	colon
Aacs	1353.92	0.58977	0.165057	3.57312	0.000352753	0.00586364	colon
Abcd1	649.105	0.374782	0.104892	3.57302	0.000352889	0.00586364	colon
Adgra2	615.646	0.719944	0.20146	3.57363	0.000352071	0.00586364	colon
Gm16035	109.946	-0.694026	0.194211	-3.57356	0.000352161	0.00586364	colon
Otc	288.05	-0.572771	0.160303	-3.57306	0.000352841	0.00586364	colon
Plcb1	509.871	0.384965	0.107728	3.57349	0.000352252	0.00586364	colon
Bloc1s2	314.81	-0.401891	0.112503	-3.57229	0.000353878	0.00587635	colon
Nipsnap1	612.834	-0.360454	0.100921	-3.57165	0.000354741	0.00588694	colon
Angptl8	26.9127	1.23193	0.344992	3.5709	0.000355755	0.00589257	colon
ENSMUSG00000137200	155.525	-0.643352	0.180163	-3.57094	0.000355706	0.00589257	colon
Gm26740	76.3081	0.987676	0.276575	3.5711	0.000355484	0.00589257	colon
Tspan15	3610.76	-0.294394	0.0824499	-3.57058	0.000356186	0.00589599	colon
Apod	45.9832	0.878683	0.246147	3.56975	0.00035732	0.00589612	colon
ENSMUSG00000136375	26.8661	-0.668026	0.187111	-3.5702	0.000356707	0.00589612	colon
Lzic	439.08	-0.266489	0.0746466	-3.57001	0.000356967	0.00589612	colon
Nav1	1170.76	0.428958	0.120165	3.56975	0.000357315	0.00589612	colon
Plxnb3	57.5727	0.555156	0.155513	3.56984	0.000357198	0.00589612	colon
Egr3	15.4041	1.91363	0.536297	3.56822	0.000359415	0.00592695	colon
Gvin-ps5	1948.19	-0.631157	0.176923	-3.5674	0.000360541	0.00593431	colon
Mad2l2	83.7033	0.373214	0.104618	3.56741	0.000360534	0.00593431	colon
Pot1a	468.397	-0.271325	0.0760534	-3.56756	0.000360317	0.00593431	colon
ENSMUSG00000134097	23.724	-0.818106	0.229361	-3.56689	0.00036124	0.00594208	colon
Ube2e3	505.844	-0.254745	0.0714241	-3.56665	0.000361567	0.00594373	colon
Mep1a	8086.11	-0.379299	0.10637	-3.56586	0.000362665	0.00595803	colon
Phlda3	178.478	1.03638	0.290695	3.56519	0.000363595	0.00596957	colon
Zfhx2	535.728	0.389038	0.109143	3.56446	0.000364603	0.00598237	colon
Ttc6	263.646	-0.487783	0.136858	-3.56417	0.000365015	0.00598538	colon
Brsk2	60.1387	0.577193	0.161958	3.56385	0.000365453	0.00598881	colon
Pmepa1	582.447	0.549885	0.154329	3.56306	0.000366552	0.00600306	colon
ENSMUSG00000124064	30.4908	-0.524685	0.147267	-3.56282	0.000366886	0.00600432	colon
Lrig3	1610.59	-0.296145	0.0831242	-3.56268	0.000367087	0.00600432	colon
Gucd1	3528.89	-0.324585	0.0911473	-3.5611	0.000369298	0.00603671	colon
Sfrp1	394.098	0.718488	0.20177	3.56092	0.000369558	0.00603719	colon
Cntnap1	265.867	0.522404	0.146717	3.56063	0.00036997	0.00604015	colon
ENSMUSG00000132980	17.2874	-0.699501	0.196468	-3.56038	0.000370316	0.00604204	colon
Mamld1	104.333	0.520122	0.146101	3.56002	0.000370828	0.00604663	colon
Hsph1	769.142	1.1465	0.32212	3.55924	0.000371928	0.00606078	colon
Zfp516	815.381	0.322305	0.0905703	3.55862	0.000372813	0.00607143	colon
Lax1	37.8781	1.01979	0.286631	3.55784	0.000373919	0.00608426	colon
Zbtb47	481.402	0.695211	0.195408	3.55774	0.000374065	0.00608426	colon
Cyp2j6	2158.12	-0.555321	0.156112	-3.5572	0.000374829	0.00608911	colon
Pelo	218.187	0.396088	0.111344	3.55734	0.000374631	0.00608911	colon
Dennd5a	889.092	0.525059	0.147618	3.55688	0.000375292	0.00609285	colon
Clec2e	1797.39	-0.597984	0.168177	-3.55568	0.000377005	0.00611688	colon
Tbx2	160.112	0.633444	0.178213	3.55442	0.00037882	0.00614251	colon
Gm23946	17.2786	-0.892498	0.251148	-3.55367	0.000379891	0.00615606	colon
Gipc3	38.0709	0.790488	0.2225	3.55275	0.00038123	0.00617394	colon
Zfp1006	280.544	-0.287223	0.0808605	-3.55208	0.000382195	0.00618576	colon
Ppp2r3c	361.748	-0.255027	0.071811	-3.55137	0.000383238	0.00619879	colon
Scaper	425.786	-0.27237	0.0767191	-3.55023	0.000384896	0.00622162	colon
Timd4	13.5058	2.03155	0.572257	3.55007	0.000385124	0.00622162	colon
ENSMUSG00000122875	56.4135	-0.624144	0.175835	-3.54961	0.000385808	0.00622883	colon
Gm17197	105.452	-0.525112	0.148009	-3.54784	0.00038841	0.00626696	colon
A330009N23Rik	11.0979	0.880029	0.24813	3.54664	0.000390171	0.00629151	colon
Dnah7a	15.8207	-0.785476	0.221489	-3.54635	0.000390614	0.00629477	colon
Syt15	43.6349	0.745201	0.210164	3.54581	0.000391408	0.00630369	colon
2510002D24Rik	255.134	-0.262272	0.0739901	-3.54469	0.000393076	0.00632667	colon
Glt8d2	43.0902	0.806114	0.227442	3.54425	0.000393726	0.00633324	colon
Angptl7	85.6135	1.24175	0.350459	3.5432	0.000395301	0.0063544	colon
Cmc1	213.391	-0.449154	0.12677	-3.54305	0.000395527	0.0063544	colon
1500015A07Rik	55.3713	-0.462328	0.1305	-3.54274	0.000395989	0.00635791	colon
Dpyd	1298.91	-0.378349	0.106836	-3.54139	0.00039802	0.0063827	colon
Rrp12	246.326	0.553691	0.156342	3.54153	0.00039781	0.0063827	colon
Dnal1	202.559	0.350943	0.0991249	3.54041	0.000399506	0.00640261	colon
Fars2	551.098	-0.272485	0.0769683	-3.54022	0.00039979	0.00640325	colon
Mier3	3241.41	-0.357964	0.101122	-3.53992	0.000400247	0.00640665	colon
Brcc3	856.349	-0.339099	0.0958229	-3.53881	0.000401939	0.00642122	colon
Cd53	117.916	1.14258	0.322882	3.53868	0.000402138	0.00642122	colon
Gm16011	97.9945	-0.576611	0.162938	-3.53883	0.000401903	0.00642122	colon
Tacc3	205.137	-0.496833	0.140392	-3.53889	0.000401816	0.00642122	colon
St6galnac4	273.522	0.745263	0.21063	3.53826	0.000402773	0.00642744	colon
Fcf1	329.625	-0.330139	0.0933212	-3.53766	0.000403688	0.00643028	colon
Mdm2	876.007	-0.195624	0.0552964	-3.53773	0.000403586	0.00643028	colon
Zfp607a	175.986	-0.305188	0.0862617	-3.53793	0.000403281	0.00643028	colon
Tmem107	81.836	0.550446	0.155634	3.5368	0.000405011	0.00644743	colon
Egflam	77.6903	0.611697	0.172986	3.5361	0.000406076	0.00645653	colon
Gm15638	72.6985	-0.523758	0.148115	-3.53615	0.000406	0.00645653	colon
Fbxw2	1080.3	-0.171434	0.0484841	-3.53588	0.000406419	0.00645806	colon
Rai1	1310.8	0.260753	0.0737944	3.5335	0.000410089	0.00651243	colon
Commd8	584.504	-0.247149	0.0699541	-3.53302	0.000410842	0.00651654	colon
Spsb1	271.727	0.555835	0.157326	3.53302	0.000410845	0.00651654	colon
mt-Cytb	53908.9	-0.59569	0.168631	-3.53251	0.000411629	0.00652501	colon
Hey1	56.9661	0.689356	0.195202	3.53149	0.000413219	0.00654625	colon
Rnf141	2109.56	-0.262287	0.0742781	-3.53115	0.000413763	0.00655091	colon
Ier5l	45.6719	0.581846	0.164838	3.5298	0.000415871	0.00658031	colon
Mybl2	120.578	0.456562	0.129353	3.52958	0.000416222	0.00658189	colon
Dcbld2	613.2	0.576114	0.163253	3.52897	0.000417175	0.006589	colon
Enpep	654.563	0.483698	0.13706	3.52909	0.000416989	0.006589	colon
Gm4473	33.4212	0.721949	0.204615	3.52833	0.000418196	0.00660114	colon
Cks2	425.792	-0.554839	0.15727	-3.52795	0.000418797	0.00660605	colon
Rmdn2	106.032	-0.354729	0.100552	-3.52781	0.000419011	0.00660605	colon
Gm44415	13.1736	0.892646	0.253071	3.52726	0.000419889	0.00661591	colon
Gm42778	21.4396	0.748395	0.212191	3.52698	0.000420324	0.00661878	colon
Serpinb6a	8290.58	-0.399988	0.113425	-3.52646	0.00042115	0.0066278	colon
Tgds	334.116	-0.3656	0.103682	-3.52615	0.000421651	0.0066317	colon
Akr1b7	72.5981	-0.66902	0.189741	-3.52597	0.000421939	0.00663225	colon
Pip4k2b	462.238	0.497128	0.141101	3.5232	0.000426367	0.00669783	colon
Ddx46	1258.73	-0.241762	0.0686245	-3.52296	0.000426753	0.00669986	colon
Ifit1	307.094	-0.65547	0.186096	-3.52222	0.000427947	0.00671458	colon
Dnase1l1	370.767	-0.319009	0.0905904	-3.52144	0.000429205	0.00673029	colon
Eda	40.1327	0.726617	0.206471	3.51922	0.000432818	0.00678289	colon
Rgs17	1024.18	-0.578726	0.164456	-3.51903	0.000433127	0.00678367	colon
Tbc1d10c	45.3078	1.44692	0.411222	3.51858	0.000433864	0.00679115	colon
Rida	163.518	-0.3612	0.102677	-3.51783	0.000435091	0.00680629	colon
Ldb2	143.081	0.69574	0.197786	3.51764	0.000435407	0.00680716	colon
Lamp2	4151.34	-0.288025	0.0818982	-3.51687	0.000436671	0.00681879	colon
Lrrfip2	1415.85	-0.242305	0.0688954	-3.51701	0.000436446	0.00681879	colon
Cd5	8.06949	2.01556	0.573214	3.51625	0.000437691	0.00682657	colon
Gm37859	198.155	-0.559547	0.159126	-3.51638	0.000437469	0.00682657	colon
Naxe	554.254	-0.320747	0.0912361	-3.51557	0.000438807	0.0068399	colon
Aamdc	328.929	-0.30922	0.087973	-3.51494	0.000439857	0.00684127	colon
Gas8	80.8059	0.411166	0.116977	3.51494	0.000439853	0.00684127	colon
Skic2	1309.14	0.255277	0.0726185	3.51532	0.000439231	0.00684127	colon
Ttc5	613.992	-0.204311	0.0581275	-3.51489	0.00043994	0.00684127	colon
Gm44414	17.4367	0.723237	0.205789	3.51446	0.000440652	0.00684828	colon
4931414P19Rik	119.569	0.341543	0.0972193	3.51312	0.000442883	0.00687388	colon
Cd6	12.3771	2.09108	0.595261	3.51288	0.000443279	0.00687388	colon
Creb3l2	840.098	0.557026	0.158569	3.51284	0.000443349	0.00687388	colon
Gm12395	11.0194	0.972745	0.276884	3.51318	0.000442775	0.00687388	colon
Appl2	2905.59	-0.257784	0.0733982	-3.51213	0.00044453	0.00688808	colon
Ly9	13.8938	1.76988	0.503955	3.51197	0.000444791	0.00688808	colon
Cpq	918.41	-0.27392	0.0780366	-3.51015	0.000447852	0.0069286	colon
Timp3	2364.41	0.627431	0.17875	3.5101	0.000447937	0.0069286	colon
Mrpl54	321.679	-0.39452	0.112473	-3.50768	0.000452025	0.00698771	colon
1700020G17Rik	101.792	-0.690847	0.197004	-3.50676	0.000453593	0.00699956	colon
Bcl2l12	177.859	0.298082	0.0849997	3.50686	0.000453425	0.00699956	colon
Rab23	333.135	0.321377	0.0916421	3.50687	0.000453409	0.00699956	colon
Marchf7	3622.35	-0.367311	0.10476	-3.5062	0.000454558	0.00701031	colon
Tm2d1	613.017	-0.601594	0.171617	-3.50545	0.000455836	0.00702589	colon
Smim7	1892.88	-0.349211	0.0996311	-3.50504	0.000456542	0.00703263	colon
Itga2	2191.98	-0.371239	0.105927	-3.50468	0.000457154	0.00703791	colon
Ppp2ca	6587.12	-0.28366	0.0809571	-3.50383	0.000458616	0.00705213	colon
Zfp862-ps	305.696	0.407455	0.116284	3.50397	0.000458371	0.00705213	colon
AI506816	1143.31	0.400681	0.114361	3.50366	0.00045891	0.00705251	colon
Ncaph	145.332	-0.472218	0.134785	-3.50349	0.000459198	0.0070528	colon
Tmprss7	13.8177	-0.700704	0.200194	-3.50012	0.000465048	0.00713846	colon
Arhgap15	65.6012	1.01525	0.290234	3.49804	0.00046869	0.00718328	colon
Pik3r6	23.2946	0.719426	0.205669	3.49798	0.000468791	0.00718328	colon
Tmem236	2730.68	-0.358809	0.102572	-3.49812	0.000468545	0.00718328	colon
Gm43316	50.2137	0.752105	0.215026	3.49775	0.000469206	0.00718544	colon
Bcas3	774.429	-0.302394	0.0864725	-3.497	0.000470525	0.00719722	colon
H1f2	3095.03	-0.42224	0.120743	-3.497	0.000470522	0.00719722	colon
Stam	1110.55	-0.227025	0.064926	-3.49667	0.000471109	0.00719775	colon
Vbp1	905.489	-0.380561	0.108834	-3.49669	0.000471065	0.00719775	colon
ENSMUSG00000131931	1134.63	-0.591372	0.169146	-3.49623	0.000471883	0.00720537	colon
mt-Atp6	84920.5	-0.810938	0.23203	-3.49498	0.000474104	0.00723506	colon
Gm17259	59.1867	-0.381131	0.109061	-3.49465	0.00047469	0.00723978	colon
Arl6ip6	485.31	-0.267053	0.0764256	-3.49428	0.000475342	0.00724129	colon
Sema6b	127.008	0.571242	0.163478	3.4943	0.000475307	0.00724129	colon
1110038B12Rik	1105.97	-0.383414	0.109747	-3.49361	0.000476535	0.00724352	colon
Adamtsl5	509.669	0.404159	0.115681	3.49372	0.000476339	0.00724352	colon
Gm43868	43.2612	-0.495603	0.141853	-3.49378	0.000476241	0.00724352	colon
Podxl	378.027	0.808185	0.231335	3.49358	0.000476595	0.00724352	colon
Cul3	2202.01	-0.280767	0.0803777	-3.4931	0.000477449	0.0072523	colon
Ripply3	41.0808	0.468816	0.134224	3.4928	0.000477986	0.00725625	colon
Lrat	311.206	-0.494611	0.141628	-3.49233	0.000478824	0.00726475	colon
Clta	1053.46	-0.325952	0.0933791	-3.49063	0.000481878	0.00730321	colon
Krt80	49.4326	0.794725	0.227675	3.49061	0.000481916	0.00730321	colon
Lepr	262.446	0.78354	0.224486	3.49037	0.000482353	0.0073056	colon
Borcs7	142.675	-0.356009	0.102012	-3.48989	0.000483217	0.00730857	colon
Gm44758	24.29	0.739575	0.211912	3.49	0.000483012	0.00730857	colon
Ugt2b34	10336.6	-0.374386	0.10728	-3.4898	0.000483387	0.00730857	colon
Rpl37a	7261.77	-0.400179	0.114688	-3.48928	0.000484316	0.0073184	colon
Sgms1	1362.71	-0.188048	0.0539008	-3.48877	0.000485243	0.00732817	colon
Gm13315	20.9134	0.826152	0.236822	3.48849	0.000485748	0.00733158	colon
Ccndbp1	659.211	-0.33171	0.0951058	-3.4878	0.000487003	0.00733399	colon
Commd7	769.091	-0.186789	0.053552	-3.48799	0.000486668	0.00733399	colon
Slc4a3	199.984	0.488967	0.140194	3.48779	0.000487029	0.00733399	colon
Tnc	2328.03	0.656192	0.188134	3.4879	0.000486829	0.00733399	colon
Gm15459	94.4492	1.15772	0.331962	3.48751	0.000487542	0.00733751	colon
Nr2f1	15.3817	1.04705	0.300313	3.48652	0.000489343	0.00736038	colon
ENSMUSG00000123254	40.6551	-0.672301	0.192849	-3.48614	0.000490037	0.00736659	colon
Nr1d2	4448.06	-0.310172	0.0889786	-3.48592	0.000490444	0.00736848	colon
Rpl31-ps8	3131.59	-0.5126	0.147095	-3.48483	0.000492451	0.00739439	colon
Dnajc11	977.27	0.268567	0.0770749	3.48449	0.000493072	0.00739524	colon
Med6	246.169	-0.381101	0.10937	-3.48453	0.000493011	0.00739524	colon
Wnt6	16.9241	0.96295	0.27639	3.48403	0.00049393	0.00740385	colon
Gm43017	67.9769	-0.419468	0.120403	-3.48386	0.000494229	0.00740411	colon
Hoxa10	425.71	1.07552	0.30879	3.48301	0.000495802	0.00742342	colon
Lrrc32	162.212	0.85575	0.245725	3.48255	0.000496657	0.00743197	colon
Echs1	2534.32	-0.320261	0.0919888	-3.48152	0.000498569	0.00745633	colon
Batf2	121.955	0.718618	0.206436	3.48107	0.000499409	0.00746147	colon
Ddx43	31.4012	-0.61245	0.175947	-3.48088	0.000499768	0.00746147	colon
Ipo4	399.888	0.335572	0.0964037	3.4809	0.000499726	0.00746147	colon
Fjx1	54.224	0.607153	0.174448	3.48042	0.000500637	0.00747019	colon
Zfp558	38.9872	-0.541697	0.155761	-3.47775	0.000505649	0.00754068	colon
Tmem41a	444.679	-0.326308	0.0938711	-3.47613	0.000508714	0.00758207	colon
Igsf9b	1010.45	0.525367	0.151153	3.47574	0.000509448	0.0075887	colon
Eng	340.359	0.77956	0.224314	3.47531	0.00051027	0.00759241	colon
Mir223hg	40.0182	0.945476	0.272059	3.47526	0.000510359	0.00759241	colon
Selenon	188.654	0.539037	0.155119	3.475	0.000510858	0.00759241	colon
Usp21	408.703	0.348505	0.100286	3.47509	0.000510677	0.00759241	colon
Fam219a	224.575	0.408241	0.11753	3.4735	0.000513709	0.00762684	colon
mt-Rnr2	10800.3	-0.913051	0.262863	-3.47348	0.000513756	0.00762684	colon
Ung	236.367	0.422895	0.121759	3.47322	0.000514244	0.00762975	colon
Eme2	653.731	0.253536	0.0730291	3.47171	0.000517159	0.00766474	colon
Pof1b	3005.04	-0.432317	0.124532	-3.47154	0.00051748	0.00766474	colon
Zc2hc1c	36.6491	0.817003	0.235337	3.47162	0.000517319	0.00766474	colon
Gm49870	19.9939	-0.700155	0.201707	-3.47116	0.000518222	0.00767138	colon
Gm36723	34.2256	0.637066	0.183555	3.4707	0.000519096	0.00767998	colon
B230303O12Rik	43.1426	-0.823264	0.23723	-3.47032	0.000519844	0.00768671	colon
Cmtm3	142.1	0.53959	0.15552	3.46958	0.000521269	0.00770343	colon
Lsm4	554.993	-0.371239	0.107009	-3.46922	0.000521965	0.00770936	colon
Trerf1	243.475	0.49961	0.14403	3.46879	0.000522811	0.0077175	colon
Sun3	8.9458	-1.10835	0.319588	-3.46806	0.000524228	0.00773406	colon
Acap1	36.4468	1.15758	0.33381	3.46777	0.000524792	0.00773802	colon
Tvp23b	930.01	-0.376169	0.108637	-3.46262	0.000534939	0.00788321	colon
Gabpb1	536.305	-0.310995	0.0898259	-3.4622	0.000535776	0.00788998	colon
Gm19497	29.3533	-0.568754	0.164294	-3.46181	0.000536562	0.00788998	colon
Klf7	997.347	0.383327	0.110722	3.46208	0.000536017	0.00788998	colon
Zbtb3	28.594	0.583857	0.168658	3.46179	0.000536604	0.00788998	colon
Clec1a	45.5951	1.08257	0.312779	3.46112	0.000537933	0.00790507	colon
Fzd2	251.818	0.68345	0.197479	3.46087	0.000538436	0.00790803	colon
Gimap3	83.3008	1.32014	0.381523	3.46019	0.000539788	0.00791784	colon
Gm56782	51.1073	-0.490341	0.141707	-3.46024	0.000539692	0.00791784	colon
Tnfsf13os	137.902	0.41654	0.120384	3.46008	0.000540011	0.00791784	colon
Stk35	1263.17	0.344355	0.0995587	3.45882	0.000542557	0.00795072	colon
ENSMUSG00000136471	46.5407	-0.884099	0.255619	-3.45865	0.000542881	0.00795101	colon
Zfp809	462.57	-0.192345	0.0556216	-3.45809	0.000544012	0.00796313	colon
Slco3a1	282.105	0.566434	0.163829	3.45748	0.000545254	0.00797686	colon
Sorbs3	253.678	0.551203	0.159432	3.45729	0.000545638	0.00797801	colon
Lin54	1034.47	-0.325159	0.0940564	-3.45707	0.000546088	0.00798013	colon
Gm57434	12.0539	0.886079	0.256349	3.45653	0.000547176	0.00798941	colon
Pigp	857.091	-0.577951	0.167209	-3.45645	0.000547333	0.00798941	colon
Sox12	147.118	0.51337	0.148544	3.45602	0.000548216	0.00799784	colon
Gm56885	16.1159	-0.739964	0.214142	-3.45549	0.000549299	0.00800918	colon
ENSMUSG00000140143	807.669	-0.712724	0.206334	-3.45422	0.000551878	0.00804176	colon
Gtf3c3	550.576	-0.253297	0.0733324	-3.45409	0.000552148	0.00804176	colon
Armc9	268.714	0.235611	0.06822	3.45369	0.000552974	0.00804687	colon
Chd3	2085.49	0.313968	0.0909136	3.45347	0.00055342	0.00804687	colon
Yipf1	1816.9	-0.272085	0.0787839	-3.45356	0.000553232	0.00804687	colon
Ebpl	342.877	-0.276167	0.0799771	-3.45308	0.000554232	0.0080542	colon
Clpx	506.063	-0.190826	0.0552675	-3.45278	0.00055485	0.00805871	colon
Szt2	1719.24	0.273398	0.0791871	3.45256	0.0005553	0.00806077	colon
Gm12002	23.7233	0.661722	0.191684	3.45216	0.000556118	0.00806817	colon
Kctd15	140.986	0.555584	0.160952	3.45187	0.000556714	0.00807235	colon
Gm2767	9.78584	-0.853108	0.247157	-3.45169	0.000557096	0.00807342	colon
Gm42639	33.5721	0.774684	0.224498	3.45074	0.00055906	0.00808934	colon
Kif26a	156.454	1.10317	0.319694	3.45071	0.000559121	0.00808934	colon
Mical3	1730.94	0.251553	0.0728956	3.45087	0.000558776	0.00808934	colon
G6pc1	11.445	-2.50772	0.726956	-3.44962	0.00056138	0.00811754	colon
Camkk2	304.471	0.466265	0.135173	3.4494	0.000561833	0.00811912	colon
Rarb	37.4673	0.654589	0.189776	3.44927	0.000562109	0.00811912	colon
ENSMUSG00000141788	47.8771	-0.506318	0.146822	-3.44851	0.000563683	0.00813735	colon
Gm42675	21.2743	0.737482	0.213877	3.44815	0.000564432	0.00814368	colon
Trim2	6979.85	-0.307924	0.0893195	-3.44745	0.000565904	0.00816042	colon
Lss	1539.9	0.472267	0.136999	3.44724	0.000566342	0.00816225	colon
Ccr2	86.37	0.600466	0.174232	3.44636	0.000568186	0.00818432	colon
Rora	580.127	0.47707	0.138467	3.44538	0.000570261	0.00820742	colon
Zfp366	81.5208	0.887325	0.257546	3.4453	0.000570417	0.00820742	colon
Grhl3	9.00096	1.05998	0.307797	3.44375	0.000573709	0.00825025	colon
Matr3	3338.11	-0.206001	0.0598217	-3.44358	0.000574066	0.00825086	colon
Serpinf2	28.7756	-1.17521	0.341295	-3.44338	0.000574486	0.00825237	colon
Zfp775	58.0929	0.697615	0.202652	3.44243	0.000576507	0.00827686	colon
Ino80c	523.73	-0.349736	0.101605	-3.44211	0.000577203	0.00828001	colon
Plscr1	2839.37	-0.402726	0.117002	-3.44203	0.000577359	0.00828001	colon
Gm51425	177.11	-0.520002	0.151088	-3.44173	0.000578013	0.00828486	colon
Ripor3	26.8647	0.879902	0.255718	3.4409	0.000579773	0.00830553	colon
Slc35a5	971.307	-0.284472	0.082703	-3.43969	0.000582388	0.00833844	colon
Fat3	139.525	0.61132	0.177738	3.43944	0.000582909	0.0083396	colon
Gabbr1	698.107	0.304816	0.088626	3.43935	0.000583106	0.0083396	colon
B3gnt8	45.5647	0.673612	0.195881	3.43888	0.000584124	0.00834959	colon
Fut9	39.1695	1.63421	0.475299	3.43828	0.000585431	0.00836193	colon
Inf2	586.501	0.578514	0.168262	3.43819	0.000585626	0.00836193	colon
Slc7a5	374.864	0.47787	0.13906	3.43642	0.000589454	0.00840285	colon
Socs2	1067.48	-0.348244	0.101334	-3.4366	0.000589075	0.00840285	colon
Tnxb	4076.18	0.670054	0.194985	3.43643	0.000589429	0.00840285	colon
Gm45512	47.0824	0.65167	0.189647	3.43623	0.000589862	0.00840409	colon
Dclk2	131.597	0.494647	0.143972	3.43572	0.000590991	0.00841379	colon
Gm23153	27.7211	-0.913813	0.265998	-3.43542	0.000591643	0.00841379	colon
Ikzf3	67.1564	1.52799	0.444766	3.43548	0.000591503	0.00841379	colon
S100g	7024.71	-1.03899	0.302443	-3.43533	0.000591828	0.00841379	colon
Gm53026	7.34707	-1.55806	0.453562	-3.43515	0.000592224	0.00841485	colon
Ackr2	28.5034	0.658413	0.191681	3.43495	0.000592669	0.00841661	colon
Trdmt1	155.796	-0.402452	0.117177	-3.43456	0.000593515	0.00842406	colon
Pcdh7	748.435	0.37912	0.110391	3.43435	0.000593985	0.00842554	colon
Rgs7bp	276.79	0.718337	0.20917	3.43422	0.000594264	0.00842554	colon
Fam110c	675.78	-0.334248	0.0973348	-3.434	0.000594747	0.00842639	colon
Rassf8	270.693	0.636836	0.185456	3.4339	0.000594967	0.00842639	colon
1700054A03Rik	8.09123	-0.859471	0.250376	-3.43272	0.000597565	0.00845862	colon
Lrp3	163.919	0.594268	0.173131	3.43248	0.00059808	0.00846132	colon
Gm43504	32.3399	0.873273	0.254441	3.43213	0.000598865	0.00846786	colon
Leprot	1894.78	-0.328571	0.0957771	-3.43058	0.000602282	0.0085095	colon
Tm9sf3	11032.3	-0.301957	0.0880212	-3.4305	0.00060246	0.0085095	colon
Hhip	372.702	0.907262	0.26465	3.42815	0.000607702	0.00857892	colon
Oard1	245.527	-0.287053	0.083759	-3.42713	0.000610004	0.00860678	colon
Chst4	715.007	0.518118	0.151208	3.42652	0.000611365	0.00861814	colon
Myo1c	2544.55	0.370675	0.108184	3.42633	0.000611797	0.00861814	colon
Vps50	858.318	-0.154826	0.0451853	-3.42647	0.000611477	0.00861814	colon
Frmd6	880.805	0.586475	0.171204	3.42559	0.000613458	0.0086369	colon
Cst6	134.073	-0.726605	0.212126	-3.42535	0.000614012	0.00864005	colon
Rpl27a	761.281	-0.31642	0.0924088	-3.42414	0.000616755	0.00867399	colon
Gm44937	9.4021	1.00527	0.293679	3.42303	0.000619268	0.00870465	colon
E530011L22Rik	35.4165	0.609958	0.178238	3.42214	0.000621293	0.00872844	colon
Urah	113.436	-0.444104	0.129798	-3.42151	0.000622733	0.00874397	colon
Ms4a4b	73.2052	0.868326	0.253922	3.41966	0.000626997	0.00879913	colon
Smim8	239.815	-0.396757	0.116048	-3.4189	0.000628745	0.00881893	colon
Snora73b	419.824	-0.690175	0.201943	-3.41767	0.000631588	0.00885406	colon
Gm43379	255.788	-0.441815	0.129321	-3.41643	0.000634485	0.00888992	colon
ENSMUSG00000123581	9.76785	0.999491	0.292583	3.4161	0.000635259	0.00889601	colon
Ccser1	772.791	-0.278204	0.0814745	-3.41461	0.000638727	0.00893978	colon
Ajuba	132.458	0.370932	0.108657	3.4138	0.000640635	0.00896171	colon
Mtmr2	1187.88	-0.255869	0.0749581	-3.41349	0.000641359	0.00896509	colon
Tulp3	252.754	0.314736	0.0922058	3.41341	0.000641562	0.00896509	colon
Gm42971	11.7398	0.815818	0.239032	3.41301	0.000642504	0.00896993	colon
Gm47071	42.7921	0.590038	0.172881	3.41297	0.000642593	0.00896993	colon
2010003K11Rik	176.774	0.771411	0.226121	3.41149	0.000646086	0.00901388	colon
Nucb2	39.9399	0.595176	0.174474	3.41126	0.000646627	0.00901663	colon
Gm30455	55.8495	-0.544163	0.159527	-3.4111	0.000647023	0.00901735	colon
Cox7c	3331.8	-0.536246	0.157231	-3.41056	0.000648307	0.00903044	colon
A130010J15Rik	425.564	-0.331341	0.0971701	-3.40991	0.000649851	0.00904708	colon
ENSMUSG00000135484	17.6438	-0.634118	0.185971	-3.40976	0.000650193	0.00904708	colon
Gpr63	39.8788	0.488913	0.14343	3.40873	0.000652662	0.00907301	colon
Rtl3	9.18575	1.23297	0.361745	3.4084	0.000653443	0.00907301	colon
Sptbn2	266.856	-0.360127	0.10565	-3.40868	0.000652777	0.00907301	colon
Ubxn7	2165.03	-0.307656	0.0902627	-3.40845	0.000653325	0.00907301	colon
Cox4i1	7214.2	-0.411839	0.120855	-3.4077	0.000655123	0.00908818	colon
Epb41l2	1262.9	0.277611	0.0814698	3.40753	0.000655529	0.00908818	colon
Has3	17.733	0.845557	0.248145	3.40751	0.000655576	0.00908818	colon
Tinagl1	1876.66	0.417649	0.122595	3.40673	0.000657473	0.00910965	colon
Smagp	1817.03	-0.284504	0.0835498	-3.4052	0.000661168	0.009156	colon
Hectd3	2042.28	-0.286503	0.0841466	-3.4048	0.000662121	0.00915951	colon
Hsd17b13	568.939	-0.530642	0.155848	-3.40486	0.000661986	0.00915951	colon
Hacl1	188.993	-0.334664	0.0983034	-3.4044	0.000663107	0.00916831	colon
Sfn	1039.57	0.706033	0.207444	3.40348	0.000665321	0.00919407	colon
Zbtb40	398.416	0.459329	0.134964	3.40334	0.000665685	0.00919425	colon
Cela3b	7.54632	1.49263	0.438721	3.40224	0.00066836	0.00922556	colon
ENSMUSG00000127403	57.5965	-0.59208	0.174033	-3.40212	0.000668657	0.00922556	colon
Rell1	1295.68	-0.336328	0.0989429	-3.39922	0.00067579	0.00931907	colon
Abracl	389.13	-0.476726	0.140305	-3.39778	0.00067935	0.00936323	colon
Ddr2	1519.34	0.588312	0.173244	3.39586	0.000684122	0.00942404	colon
Rcan2	85.3647	0.515913	0.151985	3.3945	0.000687529	0.009466	colon
Gm30961	12.1761	-0.79558	0.234396	-3.39417	0.000688376	0.00947267	colon
Pla2g4b	51.7944	0.570513	0.168129	3.3933	0.000690547	0.00949757	colon
Kat6b	1983.57	-0.230579	0.0679808	-3.39183	0.000694281	0.0095439	colon
Lsp1	478.578	0.770861	0.227336	3.39085	0.000696756	0.0095729	colon
Malrd1	1459.96	-0.585261	0.172636	-3.39015	0.000698548	0.00959249	colon
Tcea3	467.888	-0.391727	0.115557	-3.38991	0.000699156	0.0095958	colon
Slc22a4	171.484	-0.597724	0.176352	-3.38938	0.000700502	0.00960421	colon
Zfp955a	330.353	-0.316971	0.0935164	-3.38947	0.00070029	0.00960421	colon
Fndc4	23.6171	0.85347	0.251831	3.38906	0.000701323	0.00960541	colon
Naa30	1270.96	-0.291954	0.0861447	-3.38912	0.000701179	0.00960541	colon
Acadm	1820.58	-0.286227	0.0844879	-3.38778	0.000704608	0.00964535	colon
Tuba4a	1023.9	0.509886	0.150514	3.38763	0.000704988	0.00964552	colon
Maf1	1115.51	-0.276621	0.0816622	-3.38738	0.000705629	0.00964925	colon
Emid1	150.456	0.487099	0.143806	3.38719	0.000706133	0.0096511	colon
Tex10	460.945	-0.191728	0.0566662	-3.38346	0.000715786	0.00977793	colon
2900092N22Rik	46.3974	0.79522	0.235053	3.38315	0.000716601	0.00977885	colon
AU015336	9.10284	0.969974	0.286695	3.38329	0.00071623	0.00977885	colon
Elf1	2372.99	-0.248711	0.0735227	-3.38278	0.000717565	0.00978692	colon
Rin2	1768.8	-0.264786	0.0783151	-3.38104	0.000722132	0.00984407	colon
Cyp24a1	24.722	-2.24045	0.662836	-3.38011	0.000724581	0.00987232	colon
Chmp2b	3147.95	-0.384205	0.113673	-3.37993	0.000725056	0.00987365	colon
Zfp248	40.4821	0.44441	0.131507	3.37936	0.000726557	0.00988895	colon
Foxk2	1071.38	0.343233	0.101579	3.37897	0.00072759	0.00989787	colon
Fam169b	30.8242	1.11794	0.330935	3.37812	0.000729821	0.00991643	colon
Fign	71.5792	0.478233	0.141578	3.37788	0.000730469	0.00991643	colon
Nr6a1	482.199	-0.357748	0.105897	-3.37827	0.000729442	0.00991643	colon
Sf3b1	5508.96	-0.173914	0.0514855	-3.37792	0.000730376	0.00991643	colon
Gabrd	15.6686	-0.870648	0.257808	-3.37712	0.000732494	0.00992451	colon
Gpr174	15.944	1.66434	0.492815	3.3772	0.000732268	0.00992451	colon
Podnl1	11.5899	1.30133	0.38534	3.37709	0.00073258	0.00992451	colon
Syk	987.766	0.545109	0.161397	3.37744	0.000731637	0.00992451	colon
Tmub2	944.869	-0.249504	0.0738907	-3.37666	0.000733725	0.00993488	colon
Olfml2b	183.836	0.766943	0.227146	3.37643	0.000734325	0.00993786	colon
Angpt1	66.3863	0.568938	0.16854	3.37569	0.000736319	0.00994943	colon
Igkv4-72	7.05715	3.43516	1.01761	3.37571	0.000736256	0.00994943	colon
Zfhx3	1872.63	0.476258	0.141078	3.37584	0.000735916	0.00994943	colon
Chgb	297.948	-0.45784	0.135686	-3.37427	0.000740128	0.00998146	colon
Csnk1g1	1450.46	-0.19341	0.0573156	-3.37447	0.000739576	0.00998146	colon
Gm39469	244.686	-0.392941	0.116453	-3.37423	0.000740214	0.00998146	colon
Shc2	63.3156	0.528601	0.156649	3.37443	0.000739696	0.00998146	colon
Gm7467	9.58397	-0.853665	0.253047	-3.37355	0.000742068	0.0100013	colon
Stat3	3065.84	0.252964	0.0749943	3.3731	0.000743261	0.0100122	colon
Kcp	36.2102	0.606758	0.179895	3.37285	0.000743937	0.0100162	colon
Flt3l	135.857	0.48926	0.145074	3.37249	0.00074491	0.0100241	colon
Ccdc86	159.149	0.341669	0.101319	3.3722	0.000745695	0.0100295	colon
Cd34	435.272	0.642421	0.190534	3.37169	0.000747084	0.0100379	colon
Klkb1	8.96802	-1.74319	0.516997	-3.37176	0.000746905	0.0100379	colon
Igkv1-110	31.4361	2.17178	0.644181	3.37138	0.000747928	0.0100441	colon
Runx2	72.8276	0.584854	0.173514	3.37064	0.000749931	0.0100638	colon
Sorcs3	19.7836	-0.984135	0.29198	-3.37056	0.000750161	0.0100638	colon
Dnajb9	1524.2	-0.399235	0.118471	-3.36991	0.000751941	0.0100801	colon
Tcf7l1	203.253	0.536602	0.159237	3.36983	0.000752149	0.0100801	colon
Gm49702	31.3269	0.666505	0.197807	3.36947	0.000753131	0.0100881	colon
ENSMUSG00000139834	22.9812	0.901302	0.267506	3.36928	0.00075364	0.0100898	colon
Ms4a10	13.0997	1.08093	0.320891	3.36853	0.0007557	0.0101122	colon
Cops2	1250.11	-0.287533	0.0853651	-3.36827	0.000756413	0.0101143	colon
Eny2	724.19	-0.285404	0.084735	-3.36819	0.000756633	0.0101143	colon
Gnao1	708.302	0.441568	0.13113	3.36741	0.000758771	0.0101377	colon
Cstb	528.486	-0.438516	0.130234	-3.36714	0.000759514	0.0101425	colon
Neo1	2727.06	-0.242729	0.0720971	-3.3667	0.000760722	0.0101534	colon
Gm3336	1279.98	-0.526545	0.156408	-3.36647	0.00076136	0.0101568	colon
Tcea1	2317.04	-0.342697	0.101806	-3.36618	0.000762174	0.0101624	colon
Bicc1	293.796	0.563541	0.167475	3.36493	0.000765625	0.0102033	colon
Mob3a	522.489	0.361804	0.107534	3.36455	0.000766679	0.0102121	colon
Smim33	227.116	0.477387	0.141958	3.36287	0.000771362	0.010264	colon
Tcf19	105.578	0.534833	0.15904	3.36288	0.00077134	0.010264	colon
Nfya	720.505	0.359932	0.107043	3.3625	0.000772395	0.0102726	colon
Snph	127.838	0.501773	0.149271	3.36149	0.000775231	0.0103051	colon
Mia3	3271.57	-0.318052	0.0946233	-3.36124	0.000775925	0.0103091	colon
Eif4g3	1388.79	0.268646	0.0799404	3.36058	0.000777798	0.0103287	colon
Zfp959	197.388	-0.333247	0.0991683	-3.36041	0.000778259	0.0103296	colon
Plvap	383.694	1.01023	0.30064	3.36027	0.00077867	0.0103298	colon
Il7r	69.7344	1.14841	0.341882	3.35908	0.000782038	0.0103692	colon
Zbtb44	2055.44	-0.299028	0.089042	-3.35828	0.000784285	0.0103938	colon
Abhd18	588.987	-0.245296	0.0730694	-3.35703	0.000787845	0.0104355	colon
Gask1b	373.536	0.520327	0.155002	3.35689	0.000788231	0.0104355	colon
Fubp3	930.741	-0.253431	0.0755252	-3.35558	0.000791984	0.0104746	colon
Nxpe4	149.868	1.11521	0.332337	3.35566	0.000791767	0.0104746	colon
Dusp7	296.545	0.478508	0.142623	3.35507	0.000793462	0.0104888	colon
Nrtn	83.6486	0.658924	0.196439	3.35434	0.000795555	0.0105112	colon
Hdnr	105.219	0.430112	0.128242	3.3539	0.00079681	0.0105225	colon
Clec3b	128.59	0.80134	0.238942	3.35371	0.000797372	0.0105246	colon
Rdm1	312.086	-0.347416	0.103599	-3.35348	0.000798024	0.0105279	colon
Slamf6	40.7189	0.868109	0.258902	3.35304	0.000799295	0.0105393	colon
ENSMUSG00000132592	17.7222	-0.639229	0.190712	-3.35181	0.000802859	0.0105401	colon
Fth1	13893.3	-0.331826	0.0989918	-3.35205	0.000802157	0.0105401	colon
Gm26448	136.701	-0.607118	0.181111	-3.3522	0.000801728	0.0105401	colon
Gm42480	43.9481	0.630735	0.18818	3.35177	0.000802978	0.0105401	colon
Gm5165	223.839	-0.440977	0.131536	-3.35253	0.00080077	0.0105401	colon
Mfsd9	978.504	-0.384764	0.114782	-3.35214	0.000801899	0.0105401	colon
Siglech	22.4558	1.17926	0.351825	3.35184	0.000802762	0.0105401	colon
Slc8b1	683.35	0.492957	0.147026	3.35286	0.000799824	0.0105401	colon
Snora57	16.8331	-1.25591	0.374593	-3.35272	0.000800202	0.0105401	colon
Fuca2	2136.44	-0.383929	0.114561	-3.35131	0.000804317	0.0105524	colon
Rab11bos1	120.145	-0.420583	0.125534	-3.35036	0.000807058	0.0105831	colon
Pip4p1	872.903	-0.281517	0.0840302	-3.35019	0.000807572	0.0105845	colon
Hnrnpll	1409.71	-0.270737	0.0808317	-3.34939	0.000809901	0.0106097	colon
Dlc1	1192.95	0.505538	0.150963	3.34874	0.000811788	0.0106291	colon
Zbtb25	105.751	0.370504	0.110691	3.34719	0.000816362	0.0106837	colon
Pamr1	217.309	0.605402	0.180883	3.34692	0.000817148	0.0106886	colon
Cry2	1263.78	0.291148	0.0870325	3.34528	0.000821996	0.0107467	colon
ENSMUSG00000122728	12.7843	-0.840252	0.251258	-3.34418	0.000825274	0.0107842	colon
Slc15a1	970.219	1.0575	0.316339	3.34293	0.000828998	0.0108274	colon
Zfp938	140.952	-0.406414	0.1216	-3.34223	0.000831081	0.0108492	colon
AI854703	28.6402	0.946916	0.283396	3.34131	0.000833828	0.0108797	colon
Tnfaip8l1	341.837	-0.385361	0.115342	-3.34102	0.00083472	0.0108859	colon
Zfp873	160.929	-0.265101	0.0793728	-3.33995	0.000837931	0.0109223	colon
Igfbp5	1475.1	0.749292	0.224391	3.33923	0.000840124	0.01094	colon
Vangl2	159.47	0.326824	0.0978737	3.33924	0.000840074	0.01094	colon
Bin1	354.785	0.320646	0.096036	3.33881	0.000841393	0.0109402	colon
Cd79b	19.4015	2.05955	0.616819	3.33899	0.000840849	0.0109402	colon
Eif2s2	3573.39	-0.432634	0.129574	-3.33889	0.000841129	0.0109402	colon
Diaph3	123.638	-0.418664	0.125401	-3.33861	0.000841984	0.0109424	colon
Sgo2a	176.56	-0.495071	0.148296	-3.33841	0.000842605	0.0109451	colon
Rbpms	1071.43	0.413134	0.123774	3.33782	0.000844391	0.0109628	colon
Antxr1	1081.89	0.526815	0.157857	3.3373	0.000845978	0.0109726	colon
Rgsl1	16.0584	-0.692931	0.207627	-3.33738	0.000845711	0.0109726	colon
Tnfrsf13c	31.9245	1.04976	0.314586	3.33698	0.000846954	0.0109798	colon
Mthfs	227.803	-0.348727	0.104509	-3.33683	0.000847398	0.0109801	colon
Bhmt2	13.9682	-0.955392	0.286457	-3.3352	0.00085237	0.0110391	colon
Mtss2	1098.24	0.602918	0.180799	3.33474	0.000853805	0.0110522	colon
Amotl1	857.578	0.527974	0.158348	3.33425	0.000855282	0.0110566	colon
Brinp2	21.3234	0.861565	0.258401	3.33421	0.000855414	0.0110566	colon
Hspa12b	69.8192	0.568056	0.170367	3.33431	0.000855123	0.0110566	colon
Gcn1	1952.74	0.340835	0.102262	3.33295	0.000859312	0.0111015	colon
Sh3pxd2a	2095.51	0.448172	0.134481	3.3326	0.000860392	0.01111	colon
Apbb1	132.948	0.580735	0.174274	3.33231	0.000861287	0.0111106	colon
Hexa	2099.19	-0.352672	0.105833	-3.33236	0.000861134	0.0111106	colon
5830448L01Rik	82.277	-0.361005	0.108342	-3.33208	0.000861979	0.0111141	colon
Tmem35a	82.6508	-0.49994	0.150064	-3.33151	0.000863774	0.0111317	colon
Mlip	26.4858	-0.507189	0.152249	-3.33131	0.000864394	0.0111342	colon
Klf11	713.601	-0.39092	0.117363	-3.33086	0.000865777	0.0111466	colon
Lrig2	1162.73	-0.194763	0.0584782	-3.33051	0.000866864	0.0111551	colon
Plg	24.7027	-3.61088	1.08425	-3.33031	0.000867479	0.0111575	colon
Dzip1l	231.733	0.337362	0.101326	3.32948	0.000870087	0.0111586	colon
ENSMUSG00000144015	34.9021	-0.509538	0.153035	-3.32955	0.00086985	0.0111586	colon
Paqr7	164.516	0.438171	0.131603	3.3295	0.00087001	0.0111586	colon
Reln	454.126	0.70046	0.210343	3.33008	0.0008682	0.0111586	colon
Trmt2b	1200.22	-0.248916	0.0747559	-3.32972	0.000869327	0.0111586	colon
Zfta	343.846	0.463184	0.139117	3.32947	0.000870121	0.0111586	colon
Micall2	610.345	0.305661	0.0918166	3.32904	0.000871452	0.0111702	colon
Rsrc1	463.603	-0.240481	0.0722618	-3.32791	0.000875014	0.0112104	colon
ENSMUSG00000126813	8.12853	1.00678	0.302658	3.32645	0.000879599	0.0112636	colon
Cgas	112.241	0.37729	0.113432	3.32614	0.000880578	0.0112706	colon
Dipk2b	19.9616	0.780986	0.234813	3.32598	0.000881067	0.0112714	colon
Dnajc18	332.958	0.447326	0.134502	3.32578	0.000881701	0.011274	colon
Ankra2	451.114	-0.252031	0.0757922	-3.32529	0.000883277	0.0112886	colon
Kirrel1	435.795	0.59813	0.179881	3.32514	0.00088373	0.0112889	colon
Rasgrp4	30.4948	0.917966	0.27617	3.32392	0.000887631	0.0113332	colon
Chm	804.32	-0.286364	0.0861656	-3.32341	0.000889235	0.011348	colon
Zranb1	872.458	-0.234656	0.0706098	-3.32328	0.000889655	0.011348	colon
Vdac3	5113.2	-0.311725	0.0938043	-3.32314	0.000890093	0.011348	colon
ENSMUSG00000141632	9.54706	-0.842378	0.253504	-3.32294	0.000890749	0.0113509	colon
Itk	33.7747	1.03429	0.311273	3.32276	0.000891321	0.0113526	colon
Rdx	493.171	0.537114	0.16166	3.32249	0.000892188	0.0113582	colon
Styk1	1901	-0.263178	0.0792155	-3.3223	0.000892792	0.0113603	colon
Kcns3	48.882	0.621468	0.187078	3.32197	0.000893838	0.0113681	colon
Atf7ip2	34.3817	-0.840288	0.253002	-3.32127	0.000896085	0.0113912	colon
Gm43508	55.2817	0.635571	0.191415	3.32039	0.000898924	0.0114217	colon
Dhodh	213.569	0.296119	0.0891909	3.32006	0.000899965	0.0114294	colon
Ptpn2	382.555	-0.225245	0.0678926	-3.31767	0.000907719	0.0115223	colon
Katna1	361.103	-0.246654	0.0743639	-3.31685	0.000910373	0.0115504	colon
Arhgap25	40.4077	0.802159	0.241923	3.31576	0.00091395	0.0115856	colon
Gm16046	45.1504	0.524219	0.158101	3.31573	0.000914038	0.0115856	colon
Arhgap31	549.059	0.495962	0.149593	3.31542	0.00091507	0.0115858	colon
Caskin1	81.2893	0.486715	0.146808	3.31532	0.000915379	0.0115858	colon
Cdc42ep1	581.244	0.390436	0.117765	3.31538	0.000915192	0.0115858	colon
9330158H04Rik	25.7741	0.657323	0.198304	3.31471	0.000917369	0.0116054	colon
Cnot6l	2827.79	-0.236625	0.0713998	-3.31408	0.00091944	0.011626	colon
Gm37818	64.0683	0.539297	0.162753	3.3136	0.000921047	0.0116407	colon
Eif2b3	138.738	0.319174	0.0963332	3.31323	0.000922239	0.0116445	colon
Nynrin	415.995	0.586685	0.177066	3.31336	0.000921811	0.0116445	colon
Ces2e	8596.95	-0.422522	0.127584	-3.31171	0.000927286	0.0117026	colon
Dynll1	1878.41	0.457145	0.138055	3.31132	0.000928581	0.0117076	colon
Nom1	675.192	-0.19633	0.0592886	-3.31142	0.000928222	0.0117076	colon
Gm26616	51.4583	-0.355926	0.107497	-3.31104	0.000929488	0.0117134	colon
Enpp5	1368.81	-0.310446	0.0937736	-3.31059	0.000930988	0.0117202	colon
Gm23547	257.026	-0.488077	0.147439	-3.31037	0.000931723	0.0117202	colon
Hoxb3os	38.2787	0.568502	0.171735	3.31034	0.000931812	0.0117202	colon
Kctd12	4692.04	0.449201	0.13569	3.31049	0.00093133	0.0117202	colon
Tbk1	1086.41	-0.203873	0.0615949	-3.3099	0.000933304	0.0117333	colon
Sh3yl1	658.953	-0.282203	0.0852727	-3.30942	0.000934889	0.0117476	colon
Pld2	197.697	0.415628	0.125602	3.30909	0.000936005	0.011756	colon
Gm37018	56.5554	0.716631	0.216624	3.30818	0.000939057	0.0117839	colon
Prss53	14.5739	0.81613	0.246702	3.30815	0.000939132	0.0117839	colon
Gm15850	28.6629	0.611952	0.185058	3.30681	0.000943649	0.0118349	colon
Abi3bp	285.228	0.615948	0.186302	3.30617	0.000945798	0.0118505	colon
Ddias	75.8756	-0.540315	0.163421	-3.30627	0.000945477	0.0118505	colon
Tnfsf9	13.1118	0.809533	0.244886	3.30576	0.000947197	0.0118624	colon
ENSMUSG00000132642	15.4318	-0.877011	0.265328	-3.30539	0.000948447	0.0118707	colon
Gm56597	23.4432	-0.50072	0.15149	-3.30529	0.000948769	0.0118707	colon
Gm42946	35.9819	0.796227	0.240925	3.30488	0.000950172	0.0118826	colon
Dmtn	130.7	0.52549	0.159026	3.30443	0.000951698	0.011896	colon
Zfp974	272.941	-0.280325	0.084839	-3.3042	0.000952485	0.0119002	colon
Cdt1	298.309	0.457579	0.13851	3.30359	0.000954552	0.0119146	colon
Tub	91.3948	0.54328	0.164446	3.3037	0.00095419	0.0119146	colon
ENSMUSG00000135567	15.4583	1.06008	0.320952	3.30294	0.000956775	0.0119367	colon
ENSMUSG00000137456	84.4274	-0.672279	0.20359	-3.30213	0.000959541	0.0119655	colon
Tns4	4276.08	-0.366566	0.111017	-3.3019	0.000960321	0.0119695	colon
Ctrl	12.6635	1.17568	0.356143	3.30116	0.00096286	0.0119954	colon
ENSMUSG00000136844	21.2231	-0.592493	0.179542	-3.30003	0.000966735	0.012038	colon
Echdc3	103.477	-0.44343	0.13441	-3.29907	0.000970042	0.012062	colon
Gm14505	21.1059	-0.6169	0.186991	-3.29909	0.000969988	0.012062	colon
Ift172	323.549	0.274937	0.0833352	3.29917	0.000969708	0.012062	colon
Akap7	763.531	-0.317611	0.0962923	-3.2984	0.000972361	0.0120793	colon
Polr1d	936.517	-0.309121	0.0937173	-3.29845	0.000972216	0.0120793	colon
Arl4c	74.3754	0.825352	0.250275	3.29779	0.000974499	0.0121002	colon
Zbtb46	90.3052	0.626872	0.190109	3.29743	0.000975752	0.01211	colon
Zmym2	1913.34	-0.156908	0.047593	-3.29688	0.00097765	0.0121278	colon
Gm4332	305.948	-1.88542	0.572003	-3.29618	0.000980105	0.012152	colon
Zfp874a	371.039	-0.378768	0.114916	-3.29605	0.000980529	0.012152	colon
L2hgdh	442.535	-0.280629	0.0851558	-3.29548	0.000982538	0.0121654	colon
Syt10	11.6686	0.798918	0.242423	3.29555	0.000982301	0.0121654	colon
Ano1	1297.48	0.509299	0.154558	3.29519	0.000983534	0.0121719	colon
9530080O11Rik	31.1671	-0.505432	0.153436	-3.29408	0.000987438	0.0122145	colon
Tox3	430.253	-0.356918	0.108363	-3.29372	0.000988726	0.0122246	colon
Phrf1	1186.12	0.240159	0.0729443	3.29237	0.000993479	0.0122776	colon
Stk40	1123.76	0.317963	0.0965934	3.29176	0.00099561	0.0122981	colon
Tpm4	1920.29	0.299741	0.0910791	3.291	0.00099832	0.0123258	colon
Trim38	7.81669	-0.917745	0.278945	-3.29005	0.00100169	0.0123615	colon
D030056L22Rik	361.452	-0.438294	0.133241	-3.28947	0.00100376	0.0123813	colon
Lama3	1720.04	-0.38434	0.116866	-3.28871	0.00100647	0.0124041	colon
Septin8	1208.27	0.274515	0.0834726	3.28869	0.00100656	0.0124041	colon
C2cd2l	1369.36	0.387368	0.117825	3.28765	0.00101029	0.0124442	colon
Mast3	532.027	0.316375	0.0962628	3.28657	0.00101416	0.012486	colon
Eif3h	4049.07	-0.345825	0.105228	-3.28643	0.00101466	0.0124863	colon
Dhx36	1106.02	-0.226786	0.0690253	-3.28555	0.00101785	0.0125157	colon
Gm44037	12.5444	0.766649	0.233343	3.2855	0.001018	0.0125157	colon
Ahnak	29566.7	0.404466	0.123113	3.28531	0.00101869	0.0125183	colon
Cacna1e	1168.41	0.610272	0.185776	3.28499	0.00101987	0.0125269	colon
Ang	320.738	-0.388431	0.118359	-3.28181	0.00103142	0.0126628	colon
Arhgap45	114.347	1.11375	0.339472	3.28083	0.00103503	0.0127012	colon
ENSMUSG00000121544	12.9504	-1.1216	0.341939	-3.28013	0.00103759	0.0127267	colon
ENSMUSG00000123530	15.6626	-0.704602	0.214921	-3.27842	0.0010439	0.012792	colon
Zfp335	687.467	0.271931	0.0829433	3.27851	0.00104356	0.012792	colon
Eri2	190.423	-0.316576	0.0965906	-3.2775	0.00104729	0.0128241	colon
Mif4gd	960.927	-0.215393	0.0657197	-3.27745	0.0010475	0.0128241	colon
Rabl6	1123.42	0.232124	0.0708429	3.27661	0.00105062	0.0128564	colon
Arl14	371.262	-0.30251	0.0923577	-3.27541	0.00105507	0.0129048	colon
Thbs2	517.805	0.692056	0.2113	3.27524	0.00105573	0.0129069	colon
Hoxa11	124.494	0.784089	0.239422	3.27492	0.00105691	0.0129152	colon
Cert1	1968.97	-0.189769	0.0579515	-3.27461	0.00105808	0.0129234	colon
Bahd1	754.717	0.355043	0.108435	3.27425	0.00105942	0.0129338	colon
Dcaf17	704.433	-0.156596	0.0478297	-3.27404	0.00106023	0.0129345	colon
Hscb	200.251	-0.43669	0.133388	-3.27384	0.00106095	0.0129345	colon
Nudt4	12950.6	-0.395381	0.120768	-3.27389	0.00106078	0.0129345	colon
Ripor2	148.006	0.795796	0.243098	3.27356	0.00106201	0.0129357	colon
Siglec1	91.3681	1.31451	0.401554	3.27355	0.00106205	0.0129357	colon
Gm56704	21.3975	-0.579063	0.176925	-3.27292	0.00106441	0.0129585	colon
Tmem37	282.036	0.527281	0.161133	3.27234	0.0010666	0.0129791	colon
Ppan	269.758	0.304645	0.0931067	3.272	0.00106791	0.012989	colon
Sh2d3c	109.408	0.745331	0.227815	3.27165	0.00106922	0.0129989	colon
H2bc15	414.294	-0.598542	0.182977	-3.27114	0.00107116	0.0130165	colon
Gm24105	17.807	-0.89671	0.27418	-3.27052	0.00107349	0.013034	colon
Mtmr6	5080.29	-0.291455	0.0891171	-3.27047	0.00107369	0.013034	colon
Prkd1	59.5811	0.520883	0.159274	3.27036	0.00107409	0.013034	colon
Neurl4	933.694	0.325953	0.0996748	3.27016	0.00107485	0.0130371	colon
Dqx1	1062.1	-0.2566	0.0784775	-3.26973	0.0010765	0.0130511	colon
Rbm33	2316.58	-0.258963	0.0792058	-3.2695	0.00107738	0.0130557	colon
Plod1	433.661	0.331878	0.101541	3.26842	0.00108148	0.0130933	colon
Tmem30a	4401.83	-0.302723	0.0926173	-3.26854	0.00108106	0.0130933	colon
Slc29a1	536.369	0.353932	0.10832	3.26747	0.00108512	0.0131313	colon
Hand1	102.992	0.853381	0.261289	3.26604	0.00109064	0.0131919	colon
Cep83os	320.149	-0.318189	0.0974366	-3.2656	0.00109231	0.0132053	colon
S1pr4	14.0423	1.30052	0.398261	3.26549	0.00109275	0.0132053	colon
Commd10	360.313	-0.328211	0.100539	-3.26451	0.00109652	0.0132386	colon
Zfp445	2003.16	-0.199676	0.0611645	-3.26457	0.00109631	0.0132386	colon
Relt	15.8357	1.12472	0.344556	3.26427	0.00109747	0.0132439	colon
Asap2	1327.09	-0.281448	0.0862275	-3.26401	0.00109846	0.0132498	colon
Mnat1	198.787	-0.244884	0.0750292	-3.26385	0.00109908	0.0132512	colon
Tfb2m	580.897	-0.302442	0.0926775	-3.26338	0.0011009	0.0132671	colon
Ambp	29.4634	-0.723781	0.221822	-3.26289	0.00110284	0.0132843	colon
Pprc1	827.708	0.450599	0.138111	3.26259	0.00110398	0.013292	colon
Polr1a	609.737	0.338339	0.103712	3.26231	0.0011051	0.0132964	colon
Psmd10	258.406	-0.356459	0.109271	-3.26216	0.00110567	0.0132964	colon
Tbc1d2	1324.12	0.279272	0.085611	3.26211	0.00110587	0.0132964	colon
Adamts7	47.9553	0.631245	0.193568	3.2611	0.00110981	0.0133253	colon
Ncor2	2109.74	0.352675	0.108145	3.26113	0.0011097	0.0133253	colon
Rasal3	44.6128	1.28089	0.39277	3.26116	0.00110956	0.0133253	colon
Kbtbd6	30.3802	-0.60077	0.18426	-3.26045	0.00111236	0.0133437	colon
Kcna3	16.2062	1.07328	0.329178	3.2605	0.00111217	0.0133437	colon
Gm25848	9.68279	-0.97448	0.298965	-3.25952	0.00111602	0.0133805	colon
Sec14l4	7.29645	-1.34657	0.413132	-3.25941	0.00111645	0.0133805	colon
Arid4b	1484.96	-0.240973	0.073946	-3.25877	0.00111895	0.0133997	colon
Gm20667	18.5446	-0.651475	0.199916	-3.25874	0.00111907	0.0133997	colon
Mad2l1	389.392	-0.397417	0.121962	-3.25854	0.00111987	0.0134031	colon
Gm43682	46.767	0.516731	0.158593	3.25823	0.0011211	0.0134117	colon
Sult1b1	2190.55	-0.410278	0.125979	-3.25672	0.00112706	0.0134769	colon
9330182O14Rik	25.7672	-0.773782	0.237704	-3.25524	0.00113297	0.0135414	colon
ENSMUSG00000126763	26.1831	-0.847455	0.26039	-3.25456	0.00113567	0.0135489	colon
ENSMUSG00000127952	16.3681	-0.805187	0.24739	-3.25473	0.001135	0.0135489	colon
Fes	107.154	0.46595	0.143166	3.25463	0.00113542	0.0135489	colon
Rgl1	302.176	0.563206	0.173047	3.25465	0.00113533	0.0135489	colon
Tmcc2	157.656	0.556136	0.170893	3.2543	0.00113674	0.0135554	colon
Zfp668	280.516	0.262522	0.0806789	3.25391	0.00113828	0.0135676	colon
2010106E10Rik	16.1	2.20699	0.678499	3.25275	0.00114294	0.0136035	colon
Katnal1	179.051	0.391877	0.120479	3.25264	0.00114337	0.0136035	colon
Plekho2	285.74	0.573901	0.176428	3.25288	0.0011424	0.0136035	colon
Zfp142	542.266	0.284885	0.0875824	3.25276	0.00114289	0.0136035	colon
Mthfsl	400.575	-0.297075	0.0913552	-3.25186	0.00114651	0.0136347	colon
Rpl10a	4425.32	-0.462365	0.142209	-3.2513	0.0011488	0.0136557	colon
Ugt1a5	700.433	-0.649219	0.199696	-3.25104	0.00114984	0.0136619	colon
Hadh	7012.96	-0.350123	0.107722	-3.25024	0.00115309	0.0136943	colon
1700124L16Rik	9.86353	0.842259	0.259163	3.24992	0.00115439	0.0137035	colon
Cnih1	2056.77	-0.405307	0.124721	-3.24972	0.00115519	0.0137068	colon
Pgap4	1285.16	-0.321188	0.0988499	-3.24925	0.0011571	0.0137232	colon
Dcaf13	770.827	-0.192531	0.0592573	-3.24907	0.00115782	0.0137256	colon
Card11	49.5076	0.931178	0.286659	3.24838	0.00116065	0.0137267	colon
Gm2447	59.086	-0.791713	0.243692	-3.24883	0.00115881	0.0137267	colon
Gsto1	8379.87	-0.340813	0.104921	-3.24828	0.00116106	0.0137267	colon
Mchr1	42.3195	0.959794	0.295457	3.24851	0.00116012	0.0137267	colon
Pfdn1	265.296	-0.407362	0.125394	-3.24866	0.00115952	0.0137267	colon
Snd1	1533.31	0.274638	0.084546	3.24839	0.00116062	0.0137267	colon
Postn	3675.04	0.505181	0.155535	3.24801	0.00116215	0.0137334	colon
Asic5	7.02858	-0.889109	0.273771	-3.24764	0.00116366	0.0137451	colon
Gdi2	7916.11	-0.248846	0.0766354	-3.24715	0.00116568	0.0137579	colon
Samsn1	21.3588	1.49081	0.459119	3.24712	0.0011658	0.0137579	colon
Galnt15	236.552	0.920917	0.283714	3.24594	0.00117064	0.0138026	colon
Phf20	488.419	0.192985	0.0594539	3.24596	0.00117057	0.0138026	colon
Rpl31-ps9	27.4317	-0.667857	0.205762	-3.24577	0.00117133	0.0138046	colon
Plpbp	993.71	-0.137442	0.0423562	-3.24491	0.00117487	0.01384	colon
Ppp3ca	1730.49	-0.250542	0.0772387	-3.24374	0.00117971	0.0138908	colon
ENSMUSG00000127939	12.2311	0.948399	0.29239	3.2436	0.00118028	0.0138912	colon
Ugt1a7c	6717.47	-0.46855	0.144469	-3.24325	0.00118174	0.0139022	colon
Chpt1	3593.88	-0.276394	0.0852329	-3.2428	0.0011836	0.0139142	colon
Gm36457	37.0738	-0.546767	0.168612	-3.24275	0.00118383	0.0139142	colon
Tln1	4590.08	0.440857	0.136027	3.24096	0.00119127	0.0139954	colon
Abcc1	1008.36	0.321517	0.0992082	3.24083	0.00119183	0.0139958	colon
Dek	1143.78	-0.318282	0.0982162	-3.24062	0.00119268	0.0139995	colon
Styx	1468.44	-0.327829	0.101178	-3.24011	0.00119483	0.0140184	colon
ENSMUSG00000129499	17.8778	-0.661432	0.204176	-3.23951	0.00119734	0.0140352	colon
Nipa2	2642.79	-0.335199	0.103471	-3.23955	0.00119717	0.0140352	colon
E430014B02Rik	34.0801	0.83377	0.25745	3.23857	0.00120131	0.0140755	colon
Rspo3	47.1162	0.846665	0.261444	3.23842	0.00120195	0.0140767	colon
Inpp5b	443.396	0.263213	0.0812856	3.23813	0.00120317	0.0140847	colon
Hmgn5	152.744	-0.433549	0.133912	-3.23756	0.00120559	0.0141066	colon
Gm48961	71.8827	-0.415911	0.128478	-3.23721	0.00120703	0.014111	colon
Hoxa9	250.491	1.20791	0.373123	3.23731	0.00120664	0.014111	colon
Katnbl1	598.329	-0.346273	0.106978	-3.23687	0.00120848	0.0141216	colon
Gm54420	30.8548	0.701627	0.216775	3.23666	0.00120939	0.0141259	colon
Clybl	921.777	-0.327368	0.101187	-3.23529	0.0012152	0.0141874	colon
Tmem200c	29.1702	0.766062	0.236793	3.23515	0.00121578	0.0141879	colon
Pigc	507.091	-0.281235	0.0869417	-3.23475	0.0012175	0.0142016	colon
Slc25a37	1229.22	-0.221636	0.068523	-3.23448	0.00121864	0.0142086	colon
Tmem242	484.785	-0.355112	0.109822	-3.23352	0.00122274	0.0142501	colon
Rnf125	115.527	-0.695359	0.215157	-3.23187	0.00122982	0.0143261	colon
C430014B12Rik	35.072	-0.490059	0.151671	-3.23106	0.00123333	0.0143352	colon
Gm37949	202.747	0.479695	0.148459	3.23115	0.00123293	0.0143352	colon
Gm43966	8.28305	-0.921658	0.285212	-3.23149	0.00123148	0.0143352	colon
Itga7	1048.63	0.250678	0.0775756	3.2314	0.00123185	0.0143352	colon
Lrrc17	57.8784	0.644763	0.19955	3.23109	0.00123318	0.0143352	colon
Avl9	3059.28	-0.233111	0.0721681	-3.23011	0.00123741	0.0143736	colon
Gm13341	30.2294	-0.801132	0.248025	-3.23004	0.00123773	0.0143736	colon
Cpt1c	117.394	0.350041	0.108375	3.2299	0.00123835	0.0143738	colon
Sart3	331.375	0.308114	0.0953979	3.22978	0.00123885	0.0143738	colon
Pus10	673.191	-0.255108	0.0790073	-3.22891	0.00124262	0.0144112	colon
ENSMUSG00000126243	70.594	-0.426339	0.132064	-3.22827	0.0012454	0.0144371	colon
Kcnu1	14.517	-0.866412	0.268409	-3.22795	0.00124679	0.0144467	colon
C8g	14.6514	-1.02129	0.316405	-3.2278	0.00124748	0.0144484	colon
2010315B03Rik	953.645	-0.357682	0.110818	-3.22766	0.00124808	0.0144489	colon
Map7d1	738.36	0.586331	0.181696	3.22699	0.001251	0.0144763	colon
ENSMUSG00000142194	32.8615	0.559469	0.173393	3.2266	0.00125269	0.0144895	colon
Sh2d7	85.2174	-0.747308	0.231618	-3.22647	0.00125326	0.0144897	colon
Trim65	668.277	0.377083	0.116882	3.22617	0.00125458	0.0144986	colon
Mypop	81.8372	0.471183	0.146082	3.22546	0.00125769	0.0145281	colon
Naxd	682.277	-0.229054	0.0710234	-3.22506	0.00125948	0.0145423	colon
Igkv8-30	12.7614	2.46238	0.763551	3.22491	0.00126012	0.0145433	colon
Trib2	147.462	0.687168	0.213092	3.22474	0.00126088	0.0145456	colon
Zc3h3	742.655	0.208356	0.0646142	3.22461	0.00126144	0.0145457	colon
Gm16136	74.606	-0.455376	0.141229	-3.22439	0.00126241	0.0145505	colon
Gm2415	94.4097	0.292765	0.0908011	3.22424	0.00126307	0.0145517	colon
Snx20	236.444	-0.402238	0.124805	-3.22292	0.00126891	0.0146111	colon
Zfp385a	107.737	0.596634	0.185128	3.22282	0.00126934	0.0146111	colon
Usp13	37.563	0.59799	0.185572	3.22242	0.00127112	0.0146251	colon
Prdm5	66.5981	0.442974	0.137481	3.22207	0.00127268	0.0146366	colon
Cox16	830.215	-0.433728	0.134629	-3.22166	0.00127451	0.0146449	colon
Per3	2120.02	0.42966	0.133365	3.22167	0.00127445	0.0146449	colon
Sema3a	397.208	0.599795	0.18622	3.2209	0.0012779	0.0146773	colon
Cog3	1773.87	-0.180331	0.0559936	-3.22057	0.00127937	0.0146872	colon
Rpl15-ps6	46.4919	-0.990952	0.307718	-3.22033	0.00128044	0.0146872	colon
Vps13a	2877.23	0.222368	0.0690512	3.22034	0.00128038	0.0146872	colon
Arl6ip1	3935.91	-0.336728	0.104578	-3.21987	0.00128247	0.0147006	colon
Hmcn2	5461.02	0.527393	0.163796	3.21982	0.00128273	0.0147006	colon
Ndnf	125.549	-0.348648	0.108293	-3.21948	0.00128421	0.0147112	colon
H2bc22	86.0453	-0.755251	0.23462	-3.21904	0.00128622	0.0147277	colon
Snx24	241.945	-0.28419	0.0882908	-3.2188	0.00128728	0.0147334	colon
ENSMUSG00000121791	290.605	-0.783093	0.243464	-3.21646	0.00129784	0.0148463	colon
Trim3	301.152	0.279283	0.0868319	3.21636	0.00129828	0.0148463	colon
Ubxn6	1317.79	-0.31207	0.0970489	-3.21559	0.00130175	0.0148795	colon
Arhgap12	2117.86	-0.226774	0.0705343	-3.21509	0.00130404	0.0148927	colon
Ttc12	17.3729	0.696732	0.216703	3.21514	0.00130381	0.0148927	colon
Gm6012	33.6256	-0.555279	0.172784	-3.21372	0.00131027	0.0149573	colon
Hk1	2243.44	0.433153	0.13481	3.21307	0.00131324	0.0149846	colon
Dld	1729.55	-0.300936	0.0936687	-3.21277	0.00131461	0.0149888	colon
ENSMUSG00000139288	148.161	-0.70123	0.218269	-3.21269	0.001315	0.0149888	colon
Rnf167	1128.33	-0.280146	0.0872018	-3.21262	0.00131532	0.0149888	colon
Jph4	114.717	0.486824	0.151549	3.21231	0.0013167	0.014998	colon
Scyl3	791.898	-0.204798	0.0637665	-3.21169	0.00131958	0.0150243	colon
1600012H06Rik	798.551	-0.236009	0.0735097	-3.21058	0.00132466	0.0150298	colon
Ahcy	4448.93	-0.432848	0.134815	-3.21068	0.00132422	0.0150298	colon
Atl2	2854.47	-0.264631	0.0824134	-3.21102	0.00132264	0.0150298	colon
AU041133	154.279	-0.420001	0.130817	-3.21059	0.00132461	0.0150298	colon
Cdh24	76.8016	0.470097	0.146417	3.21067	0.00132425	0.0150298	colon
Hnrnpk	6549.28	-0.241792	0.0753066	-3.21077	0.0013238	0.0150298	colon
Nfatc2	325.605	0.46136	0.143674	3.21116	0.00132199	0.0150298	colon
Pitpnm1	907.569	0.315732	0.0983368	3.21072	0.00132403	0.0150298	colon
Bmp1	734.344	0.264767	0.0824777	3.21017	0.00132658	0.0150451	colon
Gm7206	25.7859	-1.02931	0.32066	-3.20998	0.00132745	0.0150485	colon
Slc35e3	1265	-0.374661	0.116726	-3.20975	0.00132849	0.0150537	colon
Mtr	439.067	0.331591	0.103325	3.20919	0.00133108	0.0150765	colon
9330154J02Rik	12.9673	-0.973255	0.30333	-3.20856	0.001334	0.0151031	colon
Zbtb10	899.338	-0.264092	0.0823163	-3.20826	0.0013354	0.0151124	colon
Smim20	533.019	-0.327889	0.102227	-3.20747	0.00133908	0.0151475	colon
ENSMUSG00000123443	101.678	-0.608426	0.189698	-3.20733	0.00133972	0.0151482	colon
Rps29	3434.68	-0.298883	0.0932011	-3.20686	0.00134193	0.0151618	colon
Tnfaip8l3	36.0767	0.651095	0.203034	3.20683	0.00134208	0.0151618	colon
Gm3364	8.58463	1.05097	0.327742	3.2067	0.00134268	0.015162	colon
Nt5c3b	191.138	0.320612	0.0999982	3.20618	0.00134512	0.015183	colon
Fbxl2	37.903	0.488591	0.152415	3.20566	0.00134753	0.0152037	colon
Plcg1	758.478	0.262649	0.0819372	3.20548	0.00134835	0.0152064	colon
Gm20324	23.9626	-0.552302	0.172312	-3.20525	0.00134943	0.015212	colon
Ddo	98.4536	0.611705	0.19086	3.20499	0.00135068	0.0152195	colon
5330431K02Rik	16.3227	0.726721	0.226784	3.20447	0.00135314	0.0152407	colon
Spryd7	1601.47	-0.53796	0.167889	-3.20426	0.00135412	0.0152453	colon
Marveld1	1078.22	0.574438	0.179304	3.20371	0.00135668	0.0152674	colon
2900018N21Rik	28.1532	0.63572	0.198477	3.20299	0.00136008	0.0152885	colon
Elovl6	2922.25	0.416663	0.130086	3.20299	0.00136011	0.0152885	colon
Tssc4	153.215	0.353659	0.110417	3.20295	0.0013603	0.0152885	colon
Tcf12	2786.03	-0.186461	0.058219	-3.20275	0.0013612	0.0152921	colon
Palld	2291.76	0.517706	0.161678	3.20208	0.0013644	0.0153214	colon
Cdh11	497.134	0.526696	0.164526	3.20129	0.00136813	0.0153384	colon
Flrt3	1476.7	-0.531703	0.166091	-3.20127	0.00136825	0.0153384	colon
Krt222	74.6814	-0.400346	0.125052	-3.20143	0.00136746	0.0153384	colon
Wipi2	1962.14	-0.247941	0.0774454	-3.20149	0.00136718	0.0153384	colon
Pitpnc1	317.811	0.496779	0.155202	3.20085	0.00137023	0.0153539	colon
Hspa5	4776.3	0.567424	0.177337	3.19969	0.00137575	0.0154055	colon
Pcbd2	120.804	-0.400544	0.125184	-3.19964	0.00137601	0.0154055	colon
Ap5m1	1221.47	-0.211992	0.0662766	-3.19859	0.00138101	0.0154231	colon
Cd27	16.2566	1.19522	0.373688	3.19846	0.00138166	0.0154231	colon
Dlgap4	1144.51	0.262192	0.0819749	3.19845	0.0013817	0.0154231	colon
Gm37254	503.061	-0.349634	0.109305	-3.19871	0.00138042	0.0154231	colon
Kctd7	116.919	0.494673	0.154659	3.19848	0.00138156	0.0154231	colon
Lct	54.1754	1.87775	0.587056	3.19858	0.00138107	0.0154231	colon
Slco1a4	11.0443	-1.15031	0.359571	-3.19912	0.00137848	0.0154231	colon
Azi2	2407.21	-0.214295	0.0670153	-3.1977	0.0013853	0.0154522	colon
Gm56586	37.3704	-0.475109	0.148586	-3.19753	0.00138608	0.0154522	colon
Mapk12	83.3468	0.457204	0.142981	3.19765	0.00138552	0.0154522	colon
Fam32a	1581.21	-0.274279	0.085789	-3.19714	0.00138799	0.0154604	colon
Rit1	623.747	-0.253781	0.0793763	-3.19719	0.00138775	0.0154604	colon
Pm20d1	521.124	-0.314354	0.0983274	-3.19701	0.00138861	0.0154607	colon
Ehd1	1279.62	0.382851	0.119762	3.19676	0.00138981	0.0154674	colon
Supt3	117.027	0.2625	0.0821373	3.19586	0.00139412	0.0155089	colon
Gm4285	190.909	-0.362299	0.113373	-3.19563	0.00139526	0.015515	colon
Bphl	263.944	-0.29152	0.0912304	-3.19542	0.00139625	0.0155194	colon
Abo	86.7233	-0.477041	0.149297	-3.19525	0.00139709	0.0155221	colon
Afm	48.0978	-0.570232	0.178491	-3.19474	0.00139958	0.0155431	colon
Cox6c	1315.75	-0.423197	0.132501	-3.19391	0.00140359	0.0155811	colon
Arrb2	171.245	0.574372	0.179863	3.19338	0.00140616	0.015603	colon
Gm7072	377.495	-0.344109	0.107767	-3.19309	0.00140757	0.015612	colon
ENSMUSG00000137549	19.5882	-0.659304	0.206519	-3.19246	0.00141067	0.0156332	colon
Slc39a10	340.645	0.384568	0.120457	3.19257	0.00141012	0.0156332	colon
Ptgir	46.9614	0.752916	0.23588	3.19194	0.00141319	0.0156544	colon
Gm37195	51.6729	-0.392604	0.123015	-3.19152	0.00141524	0.0156706	colon
Tmem231	87.8912	0.458662	0.143728	3.19118	0.00141692	0.0156826	colon
Dysf	275.437	0.457172	0.143302	3.19028	0.00142137	0.0157252	colon
Gmppb	561.335	0.361578	0.113352	3.18987	0.00142336	0.0157405	colon
Gfra2	151.768	0.608096	0.190643	3.18971	0.00142418	0.0157429	colon
Cnn2	541.552	0.583369	0.182953	3.18863	0.00142949	0.0157949	colon
Myom1	834.735	0.523861	0.164298	3.18848	0.00143023	0.0157965	colon
Aff3	144.934	0.727786	0.228298	3.18788	0.0014332	0.0158093	colon
Ctrb1	19.8845	3.11365	0.976685	3.18797	0.00143274	0.0158093	colon
Usp3	2612.99	-0.300316	0.0942037	-3.18794	0.00143291	0.0158093	colon
2010320M18Rik	63.5808	-0.325353	0.102114	-3.18618	0.00144166	0.0158749	colon
Gm38160	10.8911	-0.762819	0.239406	-3.18629	0.00144108	0.0158749	colon
Golga5	653.878	-0.289941	0.0910023	-3.18609	0.00144211	0.0158749	colon
Msr1	55.7312	0.813499	0.25533	3.18607	0.00144218	0.0158749	colon
Slc6a14	16597	-0.4442	0.139404	-3.18643	0.00144043	0.0158749	colon
Slc25a13	777.144	-0.326266	0.102421	-3.18556	0.00144476	0.0158966	colon
Ryr3	480.634	0.437988	0.137515	3.18502	0.00144744	0.0159195	colon
Krt10	42.5892	-0.595532	0.186993	-3.18478	0.00144865	0.015926	colon
Tmem204	92.1927	0.667338	0.209675	3.18273	0.00145896	0.0160326	colon
Shld1	147.781	-0.310174	0.0974663	-3.18238	0.00146073	0.0160453	colon
Gm8369	14.357	1.17896	0.370516	3.18194	0.0014629	0.0160625	colon
Cd52	68.0484	1.09067	0.34279	3.18174	0.00146391	0.0160669	colon
Wdr4	312.818	0.249488	0.0784217	3.18137	0.00146581	0.0160809	colon
Slc35f2	260.062	0.353225	0.111057	3.18058	0.00146982	0.0161182	colon
Pts	1018.95	-0.373812	0.117547	-3.18012	0.00147216	0.0161371	colon
Pros1	286.473	0.452788	0.142398	3.17974	0.00147406	0.0161511	colon
Cdk5rap1	200.795	-0.300101	0.094393	-3.17927	0.00147644	0.0161531	colon
ENSMUSG00000128808	7.13519	-0.991457	0.311885	-3.17891	0.00147828	0.0161531	colon
Gm45552	15.825	1.28751	0.404975	3.17922	0.00147671	0.0161531	colon
Ltbp4	2180.49	0.693079	0.218021	3.17895	0.00147807	0.0161531	colon
Rims4	32.9454	0.780907	0.245654	3.17889	0.00147838	0.0161531	colon
Rpl13a	11202	-0.451522	0.142039	-3.17886	0.00147856	0.0161531	colon
Sipa1l1	3498.21	0.226551	0.0712586	3.17928	0.0014764	0.0161531	colon
ENSMUSG00000129312	2975.39	-1.858	0.584901	-3.1766	0.00149012	0.0162549	colon
Negr1	233.383	0.484536	0.15253	3.17667	0.00148979	0.0162549	colon
Ube2d3	10765.1	-0.273862	0.0862136	-3.17655	0.00149036	0.0162549	colon
Zfp867	135.318	-0.455448	0.143373	-3.17666	0.0014898	0.0162549	colon
Svil	2133.42	0.446373	0.140571	3.17544	0.0014961	0.0163107	colon
Edil3	148.669	0.389106	0.122546	3.17519	0.00149741	0.0163182	colon
ENSMUSG00000137530	14.2234	-0.70356	0.221624	-3.17457	0.00150058	0.0163324	colon
Gm43186	14.1274	0.886136	0.279129	3.17464	0.00150022	0.0163324	colon
Mars1	638.395	0.376996	0.11875	3.1747	0.0014999	0.0163324	colon
mt-Nd4l	7064.34	-0.694255	0.218734	-3.17398	0.00150366	0.0163524	colon
Npr1	174.382	0.689808	0.217327	3.17405	0.00150325	0.0163524	colon
Ighv1-72	26.92	2.76872	0.872519	3.17325	0.00150742	0.0163864	colon
Ahdc1	1415.11	0.362421	0.114229	3.17276	0.00150997	0.0164073	colon
Il16	120.084	0.752596	0.237249	3.17218	0.00151298	0.0164332	colon
Zfp831	30.4459	0.980723	0.309219	3.17162	0.00151593	0.0164584	colon
ENSMUSG00000126186	23.8668	0.656187	0.206938	3.17094	0.00151946	0.0164825	colon
Gna14	407.664	0.593113	0.187053	3.17083	0.00152004	0.0164825	colon
Sgpp1	1797.8	-0.310398	0.0978853	-3.17104	0.00151894	0.0164825	colon
Ltbp1	681.968	0.555978	0.175376	3.17021	0.00152327	0.0165038	colon
Ms4a4c	7.80789	1.756	0.553897	3.17027	0.001523	0.0165038	colon
Rnpep	1272.72	0.295487	0.0932201	3.16978	0.00152553	0.0165215	colon
B930059L03Rik	15.9428	-0.613318	0.193517	-3.16932	0.00152796	0.0165341	colon
ENSMUSG00000131243	22.1366	0.699233	0.220621	3.16939	0.00152761	0.0165341	colon
ENSMUSG00000129739	12.448	0.765525	0.241568	3.16898	0.00152974	0.0165466	colon
ENSMUSG00000126267	12.9553	0.818358	0.258254	3.16881	0.00153066	0.0165497	colon
Gm38009	42.129	0.625534	0.197426	3.16845	0.00153254	0.0165632	colon
Bop1	526.496	0.351949	0.111097	3.16796	0.00153514	0.0165798	colon
Gm42603	21.2471	0.725687	0.22908	3.16783	0.0015358	0.0165798	colon
Gm42981	18.6663	0.807895	0.255042	3.16769	0.00153655	0.0165798	colon
Nfe2l2	4464.05	-0.336306	0.10617	-3.16761	0.00153697	0.0165798	colon
Wasf1	66.7308	0.590099	0.186294	3.16756	0.00153724	0.0165798	colon
Nlgn3	144.329	0.393765	0.124334	3.16701	0.00154017	0.0165978	colon
Prdm16	175.181	0.54392	0.171744	3.16705	0.00153996	0.0165978	colon
Tiam2	1017.7	0.306425	0.0967651	3.16669	0.00154183	0.0166088	colon
Gm45871	707.186	-0.483578	0.152719	-3.16646	0.00154307	0.0166153	colon
ENSMUSG00000140299	85.1889	-0.795195	0.251208	-3.16549	0.00154822	0.016657	colon
Pccb	1998.06	-0.273468	0.0863878	-3.16559	0.00154771	0.016657	colon
Adcy7	181.96	0.935693	0.295658	3.16478	0.00155198	0.016677	colon
Hint3	1047.85	-0.355325	0.112271	-3.16488	0.00155149	0.016677	colon
Vps13b	5369.55	-0.198891	0.0628436	-3.16486	0.0015516	0.016677	colon
Gm43947	90.9793	0.433778	0.137078	3.16447	0.00155368	0.0166884	colon
ENSMUSG00000123488	7.0362	0.991896	0.313569	3.16324	0.00156023	0.0167154	colon
ENSMUSG00000130119	754.415	-0.547733	0.173157	-3.16321	0.0015604	0.0167154	colon
Rab30	160.126	0.418256	0.132227	3.16316	0.00156067	0.0167154	colon
Serpina1b	42.6744	-2.73516	0.864567	-3.16362	0.00155821	0.0167154	colon
Tmem198b	188.002	0.269714	0.0852577	3.16352	0.00155873	0.0167154	colon
Traf3ip3	27.2407	1.42099	0.449188	3.16347	0.00155898	0.0167154	colon
Zxdb	473.685	-0.256669	0.0811426	-3.16318	0.00156054	0.0167154	colon
Gstp2	1070.78	-0.330823	0.104625	-3.16199	0.00156695	0.0167757	colon
Sox7	34.4192	0.742707	0.234895	3.16187	0.00156758	0.0167757	colon
Sult1d1	13889.7	-0.589788	0.18654	-3.16173	0.00156837	0.0167774	colon
Daam2	349.64	0.396988	0.125623	3.16016	0.00157683	0.0168541	colon
Hnrnpl	5032.2	-0.207291	0.0655933	-3.16024	0.00157639	0.0168541	colon
Zc3h12b	67.4577	0.587553	0.185943	3.15985	0.00157849	0.0168649	colon
Ptprc	524.215	0.931277	0.294744	3.15962	0.00157978	0.0168718	colon
Abtb2	93.8719	0.749549	0.237265	3.15913	0.00158244	0.0168933	colon
Tspan8	7751.34	-0.345002	0.109225	-3.15865	0.00158504	0.0169142	colon
Sympk	1720.79	0.219656	0.0695624	3.15768	0.00159031	0.0169635	colon
ENSMUSG00000139679	7.5243	1.2307	0.389825	3.15706	0.00159371	0.0169847	colon
Ksr1	1108.49	0.269296	0.0853024	3.15696	0.00159424	0.0169847	colon
Vcan	449.166	0.376821	0.119356	3.15712	0.00159335	0.0169847	colon
Ccbe1	183.41	0.60066	0.190275	3.15681	0.00159508	0.0169867	colon
Nat10	505.913	0.267994	0.0849146	3.15604	0.00159925	0.0170242	colon
Gm56905	24.4564	-0.671802	0.21291	-3.15533	0.00160315	0.0170544	colon
Ogn	1470.59	0.552222	0.175015	3.15529	0.00160339	0.0170544	colon
ENSMUSG00000131668	8.62175	-0.892434	0.282872	-3.1549	0.00160552	0.0170701	colon
Klhl26	331.628	0.310474	0.0984274	3.15435	0.00160857	0.0170924	colon
Uxt	315.593	-0.400084	0.126838	-3.15428	0.00160892	0.0170924	colon
Ifi209	29.8553	1.38093	0.437911	3.15345	0.00161352	0.0171344	colon
Tmem60	314.044	-0.393771	0.124887	-3.15302	0.00161591	0.0171528	colon
Psmc6	2038.37	-0.288458	0.0915074	-3.15229	0.00161996	0.0171818	colon
Zeb1	642.239	0.492953	0.156378	3.15231	0.00161984	0.0171818	colon
Alox12	16.4688	0.605607	0.192232	3.15039	0.00163051	0.0172797	colon
Pi16	79.9109	0.549573	0.174443	3.15045	0.00163022	0.0172797	colon
Mir503hg	36.7259	0.577131	0.183222	3.1499	0.00163325	0.0173018	colon
Smarca1	48.2656	0.57687	0.183152	3.14968	0.00163448	0.0173077	colon
Il27ra	19.094	1.46835	0.466238	3.14937	0.00163624	0.0173194	colon
Gm43423	13.5239	0.769113	0.244256	3.1488	0.00163942	0.0173461	colon
H2bc4	1533.44	-0.410976	0.130556	-3.14788	0.0016446	0.0173587	colon
Kctd9	472.139	-0.31013	0.0985126	-3.14812	0.00164323	0.0173587	colon
Mapk14	1692.95	0.271262	0.0861675	3.14808	0.00164348	0.0173587	colon
Ptprm	402.576	0.444542	0.141216	3.14797	0.00164411	0.0173587	colon
Sgce	213.463	0.483855	0.153688	3.1483	0.00164225	0.0173587	colon
Shisa6	19.5377	0.652495	0.207264	3.14814	0.00164315	0.0173587	colon
Tnfsf12	143.282	0.622508	0.197812	3.14696	0.00164976	0.0174062	colon
Atp5f1c	4284.61	-0.346997	0.110291	-3.14619	0.00165414	0.0174384	colon
Mtcl1	288.476	0.397179	0.126239	3.14625	0.0016538	0.0174384	colon
Cep63	241.388	-0.245514	0.078051	-3.14556	0.00165769	0.0174687	colon
Wdcp	143.825	0.330528	0.105091	3.14515	0.00166003	0.0174864	colon
Mal2	12166.5	-0.438948	0.139571	-3.14499	0.00166095	0.0174891	colon
C130075A20Rik	53.1177	0.511421	0.162627	3.14475	0.00166226	0.0174959	colon
Shroom4	239.412	0.357468	0.113683	3.14444	0.00166407	0.0175078	colon
Bnc2	373.346	0.618728	0.196779	3.14428	0.00166497	0.0175103	colon
Fgd6	1595.03	-0.256859	0.0817103	-3.14354	0.00166919	0.0175459	colon
Lrwd1	225.026	0.305706	0.097263	3.14308	0.00167179	0.0175459	colon
Nuak1	99.0599	0.525741	0.167279	3.14291	0.0016728	0.0175459	colon
Rab2a	2747.52	-0.265206	0.0843764	-3.14313	0.00167153	0.0175459	colon
Sdhd	4647.7	-0.327801	0.104283	-3.14336	0.00167019	0.0175459	colon
Tfrc	4828.37	0.622448	0.198051	3.14286	0.00167305	0.0175459	colon
Tlr11	15.7679	1.11557	0.354932	3.14306	0.00167194	0.0175459	colon
Fyttd1	1245.88	-0.228528	0.0727285	-3.14221	0.00167678	0.017578	colon
Caml	243.937	-0.268347	0.0854043	-3.14208	0.00167753	0.0175788	colon
Chkb	1179.2	-0.255748	0.0814376	-3.14041	0.00168709	0.017672	colon
Fscn1	149.604	0.92771	0.295421	3.1403	0.00168777	0.017672	colon
Kcng1	26.4001	0.80815	0.257359	3.14016	0.00168857	0.0176733	colon
Arhgap6	228.028	0.414884	0.132154	3.13939	0.00169303	0.0177058	colon
Capn2	1152.38	0.36383	0.115892	3.1394	0.00169295	0.0177058	colon
Marchf9	103.829	0.418709	0.133434	3.13795	0.00170135	0.0177857	colon
Cep250	197.001	0.314782	0.100396	3.13538	0.00171629	0.0179133	colon
K230015D01Rik	43.11	-0.424117	0.135265	-3.13545	0.00171593	0.0179133	colon
Rnf13	1822.41	-0.323422	0.103148	-3.13552	0.00171549	0.0179133	colon
Zdhhc18	750.805	0.4228	0.134838	3.13561	0.00171499	0.0179133	colon
Tubg1	215.465	0.412118	0.131449	3.13519	0.00171744	0.0179182	colon
ENSMUSG00000141894	75.5897	0.367257	0.117161	3.13462	0.00172075	0.0179455	colon
Cpb1	8.96897	2.04012	0.651191	3.1329	0.00173089	0.0180441	colon
AW011738	68.9968	0.409387	0.130688	3.13256	0.00173288	0.0180473	colon
Map4k1	49.7294	1.20966	0.386146	3.13264	0.00173243	0.0180473	colon
Ssc5d	208.117	0.644923	0.205889	3.13238	0.00173395	0.0180473	colon
Tomm40	839.153	0.357269	0.114052	3.13249	0.00173329	0.0180473	colon
Xrn1	2679.81	-0.199678	0.0637712	-3.13116	0.00174116	0.0181151	colon
Hspb8	463.865	0.557258	0.177984	3.13095	0.00174241	0.0181209	colon
Odr4	594.77	-0.224392	0.0716746	-3.13071	0.00174386	0.0181288	colon
Heyl	73.6062	0.645938	0.206359	3.13017	0.00174706	0.0181548	colon
Gnb4	359.671	0.403361	0.128883	3.12966	0.0017501	0.0181792	colon
Gm42481	35.6582	0.606914	0.193946	3.12929	0.00175227	0.0181945	colon
Erc1	941.781	0.232854	0.0744302	3.12849	0.00175708	0.0182367	colon
Nubpl	133.782	-0.251651	0.0804413	-3.12838	0.00175772	0.0182367	colon
mt-Nd5	34505.5	-0.558766	0.17863	-3.12807	0.00175957	0.0182473	colon
Wee1	646.855	0.34701	0.110937	3.12798	0.00176014	0.0182473	colon
Slc25a19	229.657	0.28857	0.0922617	3.12773	0.0017616	0.0182553	colon
Tpt1	23569.7	-0.304772	0.0974486	-3.12751	0.00176293	0.0182618	colon
Mid1	421.014	0.363277	0.116165	3.12726	0.00176446	0.0182705	colon
Gm20633	89.8126	-0.403356	0.128986	-3.12714	0.00176519	0.0182707	colon
Medag	144.134	0.52139	0.166772	3.12636	0.00176987	0.0183119	colon
P4htm	56.0514	0.381163	0.121927	3.12616	0.00177106	0.018317	colon
Tspan32	23.3427	1.37211	0.439066	3.12506	0.00177771	0.0183785	colon
Kcnd3	380.939	0.718893	0.230067	3.12471	0.00177981	0.0183857	colon
Malt1	1156.91	-0.220179	0.0704632	-3.12473	0.00177968	0.0183857	colon
Ppp2r5b	599.608	0.371813	0.119008	3.12426	0.00178252	0.0184065	colon
ENSMUSG00000131850	7.53745	-0.845014	0.270566	-3.12314	0.00178933	0.0184623	colon
Fen1	140.103	0.50878	0.162906	3.12315	0.00178925	0.0184623	colon
Trmt61a	160.822	0.446329	0.142952	3.12223	0.00179485	0.0185119	colon
Ino80e	531.728	0.196783	0.063039	3.12161	0.00179862	0.0185435	colon
Emilin1	609.801	0.560585	0.179594	3.1214	0.00179991	0.0185482	colon
Gm48294	10.1848	0.946579	0.303273	3.12121	0.00180109	0.0185482	colon
Smarcd3	118.283	0.587628	0.188271	3.12119	0.00180121	0.0185482	colon
1700082M22Rik	348.671	-0.424952	0.136157	-3.12105	0.00180205	0.0185496	colon
Gdf1	12.5621	0.868059	0.278158	3.12075	0.00180393	0.0185504	colon
H2ac22	116.48	-0.827625	0.265203	-3.12073	0.00180405	0.0185504	colon
Katnal2	19.2359	-0.50097	0.160531	-3.12069	0.00180425	0.0185504	colon
Cabin1	1704.53	0.196111	0.0628507	3.12026	0.00180689	0.0185703	colon
Fmr1	1337.57	-0.22662	0.072642	-3.11969	0.00181043	0.0185952	colon
Tspan11	27.7945	0.658641	0.211127	3.11964	0.00181073	0.0185952	colon
Ipo9	809.804	0.272291	0.0872996	3.11904	0.0018144	0.0186256	colon
Mapre2	2976.36	0.329638	0.105711	3.11829	0.00181906	0.018666	colon
5830416I19Rik	11.2671	-0.733731	0.235311	-3.11813	0.00182	0.0186684	colon
0610040B10Rik	93.0484	-0.401184	0.128668	-3.11798	0.00182098	0.0186705	colon
Lpar5	212.836	0.47526	0.152431	3.11787	0.00182163	0.0186705	colon
Col16a1	291.359	0.486984	0.156204	3.1176	0.00182328	0.01868	colon
Ccdc3	207.82	0.52645	0.168877	3.11735	0.00182485	0.0186889	colon
Nolc1	277.495	0.404954	0.129912	3.11713	0.00182619	0.0186953	colon
Alpk1	643.829	0.363804	0.116745	3.11624	0.00183174	0.0187447	colon
Mtm1	2332.59	-0.265089	0.0851331	-3.11382	0.00184681	0.0188915	colon
Igkv10-96	72.801	2.41805	0.776587	3.11369	0.00184764	0.0188927	colon
Bag3	921.439	0.442869	0.142261	3.11307	0.00185154	0.0189188	colon
Pithd1	744.924	-0.255392	0.0820392	-3.11305	0.00185164	0.0189188	colon
Lat	19.5223	1.23509	0.396771	3.11286	0.00185282	0.0189235	colon
Derl3	9.54236	1.15764	0.371943	3.11241	0.00185564	0.0189301	colon
ENSMUSG00000126363	19.9869	0.958872	0.308062	3.11259	0.00185452	0.0189301	colon
Pdgfb	203.28	0.427834	0.13746	3.11242	0.00185559	0.0189301	colon
Adamts14	44.8127	0.587253	0.188703	3.11205	0.00185794	0.0189446	colon
Gm56640	22.5369	0.664716	0.2136	3.11196	0.0018585	0.0189446	colon
Unc13a	97.456	0.398589	0.1281	3.11155	0.0018611	0.0189636	colon
Nbeal2	1829.76	0.29593	0.0951238	3.111	0.00186454	0.018984	colon
Pole	229.982	0.473451	0.152185	3.11103	0.00186438	0.018984	colon
Rpl31	652.524	-0.395166	0.127048	-3.11038	0.00186846	0.0190165	colon
Sgpp2	3547.47	0.321543	0.10339	3.11001	0.00187083	0.0190332	colon
Gm42766	51.3329	0.798027	0.256636	3.10957	0.00187359	0.0190464	colon
Zcchc3	96.9256	0.48011	0.154392	3.10968	0.0018729	0.0190464	colon
ENSMUSG00000135182	11.291	-0.755538	0.242999	-3.10922	0.00187579	0.0190614	colon
Gm55557	12.5899	-0.970513	0.312159	-3.10903	0.00187701	0.0190665	colon
Slx4	267.573	0.354828	0.114162	3.1081	0.00188294	0.0191192	colon
ENSMUSG00000131634	98.8435	-0.292731	0.0941988	-3.10759	0.00188619	0.0191397	colon
Gm25395	905.774	-0.720374	0.231814	-3.10756	0.00188642	0.0191397	colon
Angptl2	837.997	0.832618	0.268007	3.1067	0.00189188	0.0191803	colon
Cyp2b10	9.7991	1.34066	0.431521	3.10681	0.00189116	0.0191803	colon
Gdpd2	461.44	-0.413793	0.133206	-3.10642	0.00189371	0.0191914	colon
Gm10616	28.6525	-0.719394	0.231644	-3.1056	0.00189895	0.019237	colon
Gabarapl2	1981.06	-0.394369	0.127022	-3.10472	0.00190457	0.0192866	colon
Cxcl12	895.059	0.579035	0.18652	3.10441	0.0019066	0.0192997	colon
Donson	203.542	0.265289	0.0854675	3.10398	0.00190938	0.0193186	colon
Kank2	1342.89	0.52703	0.169797	3.10389	0.00190995	0.0193186	colon
Gja4	36.69	0.626582	0.201898	3.10345	0.00191277	0.0193248	colon
Gtf2i	1918.58	0.314903	0.101465	3.10356	0.00191206	0.0193248	colon
Qdpr	1709.93	-0.384008	0.123731	-3.10357	0.00191202	0.0193248	colon
Siglecg	11.7977	1.98627	0.640049	3.10331	0.00191366	0.0193263	colon
Churc1	547.495	-0.376734	0.121421	-3.1027	0.00191761	0.0193587	colon
ENSMUSG00000125795	8.85967	-0.916468	0.295413	-3.10233	0.00192007	0.0193686	colon
Plekhf1	108.159	0.428982	0.138277	3.10234	0.00191999	0.0193686	colon
1700120B22Rik	9.28361	-0.752834	0.2427	-3.10191	0.00192275	0.019381	colon
Gzf1	685.846	-0.164783	0.0531232	-3.10191	0.00192278	0.019381	colon
ENSMUSG00000142880	205.574	-0.45328	0.146141	-3.10166	0.0019244	0.0193898	colon
A430018G15Rik	44.8373	-0.462262	0.149056	-3.10126	0.00192696	0.0194082	colon
Or10ag54	166.966	-0.341187	0.110032	-3.10081	0.00192994	0.0194308	colon
4933404O12Rik	156.156	0.302471	0.0975712	3.1	0.00193518	0.0194461	colon
Gm37463	17.1203	0.763218	0.246185	3.10018	0.00193403	0.0194461	colon
Grsf1	1246.04	-0.267966	0.0864289	-3.10043	0.00193243	0.0194461	colon
Hlx	201.925	0.600464	0.193694	3.10008	0.00193472	0.0194461	colon
Pigg	662.691	-0.271482	0.0875736	-3.10004	0.00193494	0.0194461	colon
Iapp	21.3486	-1.04932	0.338529	-3.09966	0.00193746	0.0194472	colon
Inpp5k	832.383	-0.297525	0.0959813	-3.09982	0.00193639	0.0194472	colon
Npy4r	209.616	0.992287	0.320129	3.09965	0.00193751	0.0194472	colon
Ints10	553.938	0.235049	0.0758368	3.09941	0.00193906	0.0194553	colon
Ptp4a2	7983.34	-0.259772	0.0838208	-3.09914	0.00194086	0.0194612	colon
Rgs22	9.53612	-0.917007	0.295895	-3.09909	0.00194114	0.0194612	colon
2610318N02Rik	34.0714	-0.47464	0.153162	-3.09894	0.00194212	0.0194636	colon
Tspan3	5570.25	-0.319429	0.103089	-3.09858	0.00194452	0.0194801	colon
Rps10	5660.23	-0.373275	0.120504	-3.09762	0.00195081	0.0195357	colon
Bmpr1b	8.3383	1.11744	0.360814	3.09698	0.001955	0.0195702	colon
Fbxo11	1341.25	-0.195103	0.0630053	-3.09662	0.00195741	0.0195868	colon
Gm56489	24.1513	-0.608786	0.196605	-3.09649	0.00195828	0.0195881	colon
Pigk	735.699	-0.235681	0.0761173	-3.09628	0.00195963	0.0195941	colon
Sybu	193.047	-0.374742	0.121056	-3.0956	0.00196413	0.0196315	colon
Vmn1r42	26.8785	0.48691	0.15731	3.09523	0.00196658	0.0196486	colon
Smim27	103.266	-0.407468	0.131654	-3.09499	0.00196817	0.0196494	colon
Tmem86a	282.846	-0.692109	0.223619	-3.09503	0.0019679	0.0196494	colon
ENSMUSG00000142442	23.686	0.687836	0.222301	3.09416	0.00197371	0.0196945	colon
Kcnt1	32.3302	0.559298	0.180764	3.09409	0.00197419	0.0196945	colon
Osbpl1a	324.485	-0.256614	0.082948	-3.09367	0.00197696	0.019709	colon
Rab5a	2165.75	-0.325813	0.105317	-3.09364	0.00197714	0.019709	colon
Oacyl	18.7383	-0.559408	0.180839	-3.09341	0.00197873	0.0197173	colon
Micu2	870.541	-0.291469	0.0942434	-3.09273	0.00198328	0.0197551	colon
Gm43305	13370.7	0.339476	0.109785	3.09219	0.00198683	0.0197754	colon
Mpzl2	1416.14	-0.28445	0.0919877	-3.09225	0.00198643	0.0197754	colon
Slc35a4	1292.29	0.343793	0.1112	3.09167	0.00199036	0.019803	colon
Acp1	1013.76	-0.306746	0.099257	-3.09042	0.00199872	0.0198711	colon
Cul5	1008.85	-0.214562	0.0694263	-3.0905	0.00199819	0.0198711	colon
Spns2	286.173	0.436581	0.141292	3.08992	0.00200213	0.0198975	colon
Pth1r	99.7274	0.69734	0.22572	3.0894	0.00200559	0.0199167	colon
Rian	1155.76	0.440906	0.142714	3.08944	0.00200533	0.0199167	colon
Tns2	1051.42	0.401355	0.129959	3.08832	0.00201291	0.0199818	colon
H4c17	873.718	-0.491695	0.159238	-3.08779	0.00201648	0.0200097	colon
Cmbl	1082.29	-0.371844	0.120457	-3.08693	0.00202234	0.0200602	colon
Syt3	20.7355	0.655286	0.212301	3.08658	0.00202471	0.0200762	colon
Gm47968	45.8213	-0.473281	0.153374	-3.0858	0.00203009	0.0201142	colon
Tfam	608.673	-0.231664	0.0750733	-3.08584	0.00202977	0.0201142	colon
ENSMUSG00000136262	11.9648	0.789949	0.256018	3.08552	0.00203196	0.0201251	colon
Dgkg	317.075	-0.424517	0.137597	-3.08522	0.002034	0.0201377	colon
Gm56599	12.0957	-1.01475	0.328976	-3.08457	0.00203847	0.0201744	colon
Cep70	246.89	-0.247162	0.0801675	-3.08307	0.00204879	0.0202689	colon
Mir133a-1hg	7.52917	0.868569	0.281746	3.08281	0.00205057	0.0202712	colon
Mpig6b	44.9216	-0.413209	0.134033	-3.08288	0.00205008	0.0202712	colon
Zfp810	334.79	-0.32084	0.104079	-3.08264	0.00205171	0.0202747	colon
Fryl	8149.3	-0.182624	0.0592498	-3.08227	0.00205426	0.0202923	colon
Pparg	1280.08	-0.325047	0.105469	-3.08193	0.00205664	0.0203082	colon
Zyx	1137.89	0.320791	0.104096	3.08169	0.00205827	0.0203166	colon
ENSMUSG00000123461	7.1118	-0.927654	0.301073	-3.08116	0.00206194	0.0203451	colon
Gm43071	283.709	-0.405681	0.131676	-3.0809	0.00206375	0.0203554	colon
Mindy1	1883.65	-0.265092	0.0860494	-3.0807	0.00206515	0.0203615	colon
Rhoh	63.5372	0.866821	0.281456	3.07977	0.0020716	0.0204097	colon
Tmem182	29.1095	-0.519564	0.168699	-3.07982	0.00207126	0.0204097	colon
Zfp287	80.2524	0.400306	0.130003	3.0792	0.00207561	0.0204415	colon
Incenp	248.713	-0.358793	0.116526	-3.07908	0.00207644	0.020442	colon
ENSMUSG00000141303	37.9569	-0.530477	0.172302	-3.07877	0.0020786	0.0204556	colon
Padi2	389.338	0.378214	0.122856	3.07852	0.00208028	0.0204645	colon
F2r	448.368	0.503676	0.163623	3.07827	0.00208204	0.0204741	colon
Nectin4	52.235	-0.533826	0.173445	-3.07779	0.00208545	0.0204999	colon
Eef1b2	2523.75	-0.373399	0.121334	-3.07746	0.00208775	0.0205013	colon
ENSMUSG00000127965	12.2396	-0.679798	0.220898	-3.07743	0.00208794	0.0205013	colon
Hpdl	72.6918	0.647443	0.210383	3.07745	0.00208781	0.0205013	colon
Aarsd1	75.7758	0.432837	0.140702	3.07626	0.00209616	0.020571	colon
Dpp4	1172.22	-0.252397	0.082049	-3.07617	0.00209675	0.020571	colon
Ikzf5	765.904	-0.251998	0.0819217	-3.07608	0.00209739	0.020571	colon
ENSMUSG00000134746	279.513	0.557971	0.18142	3.07558	0.00210092	0.0205978	colon
Snx25	346.37	0.228208	0.0742052	3.07536	0.00210251	0.0206057	colon
Nlgn2	595.715	0.363566	0.118233	3.075	0.00210503	0.0206227	colon
Zscan22	234.528	0.322881	0.105031	3.07414	0.00211113	0.0206747	colon
Gm57110	134.565	-0.29767	0.0968538	-3.07339	0.00211642	0.0207188	colon
Rfng	294.16	0.327052	0.106422	3.07317	0.00211801	0.0207266	colon
C530020B09Rik	21.9297	-0.467577	0.152178	-3.07257	0.00212224	0.0207602	colon
Fkbp4	1859.92	0.509284	0.165765	3.07233	0.00212398	0.0207695	colon
Gm48302	87.9273	-0.414642	0.135022	-3.07092	0.002134	0.0208596	colon
Gm36933	65.1852	0.56278	0.183291	3.07043	0.00213754	0.0208865	colon
1700010B13Rik	13.1306	0.624209	0.203307	3.07028	0.00213856	0.0208887	colon
Vsig10	2297.18	-0.241537	0.0786743	-3.07009	0.00213994	0.0208943	colon
Ecscr	85.7392	0.552512	0.179994	3.06962	0.0021433	0.0209194	colon
Nkain3	13.8171	0.637387	0.20768	3.06908	0.00214718	0.0209494	colon
4933407E24Rik	12.1055	0.94228	0.307048	3.06883	0.00214896	0.0209552	colon
Aen	380.479	0.359884	0.117281	3.06857	0.00215083	0.0209552	colon
Gm13307	70.5947	0.541582	0.176485	3.06872	0.00214979	0.0209552	colon
Septin9	1241.53	0.322873	0.10522	3.06855	0.00215097	0.0209552	colon
Taok2	1558.58	0.22366	0.0728967	3.06817	0.00215373	0.0209742	colon
Pdcl3	390.522	-0.272311	0.0887607	-3.06792	0.00215551	0.0209838	colon
Sec11a	593.928	-0.183402	0.0597867	-3.06761	0.00215778	0.0209981	colon
2310009B15Rik	82.638	-0.344507	0.112325	-3.06707	0.00216171	0.0210285	colon
Frzb	50.5202	0.832019	0.271288	3.06692	0.00216277	0.021031	colon
Phlpp2	1322.85	0.562951	0.183626	3.06576	0.00217121	0.0211052	colon
Atp8a2	1492.51	-0.252748	0.0824614	-3.06505	0.00217635	0.0211395	colon
Efhd2	3054.64	0.324553	0.105888	3.06505	0.00217635	0.0211395	colon
Gm37443	51.9603	-0.534596	0.174499	-3.0636	0.00218692	0.0212317	colon
Reg3g	2183.91	1.11252	0.36315	3.06352	0.00218746	0.0212317	colon
Ccdc88a	275.534	0.512147	0.167187	3.06332	0.00218898	0.0212386	colon
Adgrb2	101.5	0.480035	0.156716	3.06308	0.00219071	0.0212475	colon
Pomt2	488.636	0.279886	0.0913776	3.06296	0.0021916	0.0212482	colon
Clic4	2043.68	0.578387	0.188877	3.06223	0.00219693	0.0212772	colon
Hoxa13	229.892	1.78654	0.583415	3.06222	0.00219703	0.0212772	colon
Oser1	556.299	-0.211148	0.0689479	-3.06243	0.00219549	0.0212772	colon
Cnr2	19.4431	1.10775	0.361849	3.06136	0.00220337	0.0213308	colon
Zfp286os	54.0756	-0.501453	0.163818	-3.06104	0.00220568	0.0213452	colon
Atg9b	9.46354	0.834494	0.272683	3.06031	0.00221109	0.0213891	colon
Grp	69.7038	-0.614941	0.200948	-3.06021	0.00221185	0.0213891	colon
ENSMUSG00000126811	8.80239	1.01829	0.33278	3.05995	0.00221377	0.0213998	colon
Rhbdd1	711.368	-0.207924	0.0679575	-3.05962	0.00221615	0.0214149	colon
Ddah2	87.874	0.581007	0.189902	3.05951	0.00221698	0.021415	colon
Maz	1174.86	0.35517	0.116121	3.05862	0.00222355	0.0214706	colon
Gm41804	58.0195	-0.480206	0.157011	-3.05842	0.00222504	0.021471	colon
Rn7s6	83.5732	-0.679831	0.222283	-3.0584	0.00222523	0.021471	colon
Zbtb4	1713.63	0.346925	0.113439	3.05826	0.0022263	0.0214733	colon
Cdh19	215.343	0.437849	0.143193	3.05775	0.00223006	0.0215017	colon
Zfp277	464.926	-0.241368	0.0789491	-3.05726	0.0022337	0.0215289	colon
A930033H14Rik	29.3334	0.55739	0.182366	3.05644	0.00223984	0.0215801	colon
Ccdc18	63.4061	-0.496756	0.162535	-3.0563	0.0022409	0.0215823	colon
Pak6	49.5228	0.466638	0.152783	3.05426	0.00225618	0.0217172	colon
Top1	1720.73	0.280405	0.0918093	3.05421	0.00225656	0.0217172	colon
Phactr3	36.053	0.526349	0.172385	3.05333	0.00226316	0.0217727	colon
Hvcn1	59.9426	1.37417	0.450102	3.05301	0.00226557	0.0217731	colon
Ikbkg	920.94	-0.152823	0.0500566	-3.053	0.00226569	0.0217731	colon
Tnip3	71.9931	0.738151	0.241765	3.05318	0.00226434	0.0217731	colon
ENSMUSG00000131992	16.6941	0.811799	0.265949	3.05245	0.00226978	0.0218044	colon
Dtna	491.955	0.424622	0.139172	3.05106	0.00228038	0.0218741	colon
Kcng2	23.7605	0.827177	0.271098	3.05121	0.00227918	0.0218741	colon
Lmtk3	53.84	0.510065	0.167169	3.0512	0.00227929	0.0218741	colon
Pdcd11	571.433	0.313633	0.102795	3.05106	0.00228033	0.0218741	colon
Arrdc4	1629.97	-0.300245	0.0984448	-3.04988	0.00228933	0.0219519	colon
Llgl1	741.612	0.261496	0.0857557	3.04931	0.00229364	0.0219852	colon
ENSMUSG00000125264	12.3895	0.844252	0.276912	3.04881	0.00229749	0.0220106	colon
Myo5a	469.714	0.493316	0.161809	3.04875	0.00229797	0.0220106	colon
Tdp2	531.076	-0.291246	0.0955347	-3.04859	0.0022992	0.0220143	colon
Gm37033	191.264	0.474968	0.155809	3.04839	0.00230068	0.0220205	colon
Heatr1	623.591	0.390044	0.127968	3.04799	0.00230378	0.0220421	colon
Arhgef10l	953.81	0.256915	0.0842954	3.04779	0.00230531	0.0220486	colon
Tns1	9518.11	0.63991	0.210011	3.04704	0.00231108	0.0220958	colon
Mki67	1313.04	-0.475286	0.156012	-3.04647	0.00231548	0.0221297	colon
Epcam	15412.8	-0.280789	0.0921741	-3.04628	0.00231688	0.022135	colon
Krt87	17.8498	0.653766	0.214631	3.04599	0.00231913	0.0221485	colon
Tnrc18	5626.25	0.362416	0.119031	3.04471	0.00232901	0.0222347	colon
Cdc7	99.8776	0.382081	0.125526	3.04383	0.00233589	0.022268	colon
ENSMUSG00000134942	53.2249	-0.420956	0.138292	-3.04397	0.00233482	0.022268	colon
Gm15222	12.6563	0.836463	0.274802	3.04387	0.00233553	0.022268	colon
Lrrc7	80.5464	0.403071	0.132413	3.04404	0.00233425	0.022268	colon
Tlr13	36.5302	0.79059	0.259767	3.04346	0.00233871	0.0222867	colon
C730002L08Rik	44.7359	-0.498813	0.163932	-3.04281	0.00234379	0.0223189	colon
Ssbp4	476.041	0.287697	0.0945488	3.04284	0.00234357	0.0223189	colon
4933406P04Rik	29.3039	-0.518922	0.170565	-3.04237	0.0023472	0.0223432	colon
Gtf3a	624.323	-0.338427	0.111248	-3.04209	0.00234945	0.0223548	colon
Rps6ka2	119.742	0.499296	0.164134	3.042	0.00235013	0.0223548	colon
AA474408	112.429	-0.426568	0.140244	-3.04163	0.00235305	0.0223744	colon
Jund	4744	0.507098	0.16673	3.04144	0.00235453	0.0223804	colon
Kif18b	110.803	-0.467214	0.153639	-3.04098	0.00235808	0.022406	colon
Txnip	24071	-0.284919	0.0937	-3.04076	0.00235985	0.0224147	colon
Cd4	58.5528	0.897389	0.295132	3.04064	0.00236075	0.0224151	colon
Socs3	515.234	0.575962	0.189455	3.0401	0.00236501	0.0224475	colon
Kctd11	205.541	0.366805	0.120666	3.03984	0.00236702	0.0224584	colon
Bmp6	74.1588	0.539586	0.177541	3.03922	0.00237192	0.0224967	colon
4930503L19Rik	88.0856	0.404751	0.133214	3.03836	0.00237868	0.0225401	colon
Akr1c19	7100.08	-0.448152	0.147494	-3.03843	0.00237814	0.0225401	colon
Xxylt1	329.034	-0.247275	0.0813857	-3.03831	0.00237908	0.0225401	colon
A730091E23Rik	148.452	-0.413406	0.136078	-3.03801	0.00238145	0.0225544	colon
Bace1	969.988	0.32366	0.10656	3.03736	0.00238664	0.0225954	colon
Gjc1	175.631	0.482267	0.158789	3.03715	0.00238825	0.0226025	colon
Actg1	25907.9	0.391024	0.128766	3.03671	0.00239174	0.0226192	colon
Gm38263	33.1249	0.604396	0.199025	3.03679	0.00239111	0.0226192	colon
Mctp1	122.308	0.29604	0.0974983	3.03637	0.00239449	0.0226358	colon
Ppp1r13l	216.63	0.410013	0.135038	3.03627	0.00239523	0.0226358	colon
Sinhcaf	822.669	-0.271022	0.089273	-3.03588	0.00239836	0.0226572	colon
C2cd5	923.681	-0.182805	0.0602237	-3.03544	0.00240186	0.0226822	colon
Uqcc3	120.245	-0.311974	0.10279	-3.03505	0.00240492	0.0227028	colon
ENSMUSG00000136479	9.03358	-0.792938	0.261297	-3.03463	0.00240832	0.0227213	colon
Paf1	353.568	0.264315	0.0871007	3.03459	0.00240861	0.0227213	colon
Gtpbp10	490.544	-0.334564	0.110255	-3.03445	0.00240975	0.0227238	colon
Cd63	4640.16	-0.287734	0.0948383	-3.03395	0.00241376	0.0227535	colon
ENSMUSG00000130563	10.7217	-0.865398	0.285326	-3.03301	0.00242126	0.022816	colon
Mrpl30	916.41	-0.297032	0.0979384	-3.03284	0.00242263	0.0228206	colon
mt-Nd4	45869.5	-0.558391	0.184138	-3.03246	0.00242572	0.0228415	colon
Lactb2	1251.13	-0.277729	0.0915989	-3.03201	0.00242932	0.0228672	colon
Klf5	13345.6	-0.320426	0.10569	-3.03175	0.00243137	0.0228782	colon
Kdm6a	1501.46	-0.433792	0.143101	-3.03137	0.00243443	0.0228989	colon
Ccpg1	698.004	-0.270195	0.089183	-3.02967	0.00244819	0.0230139	colon
Rnf139	896.034	-0.235198	0.0776321	-3.02964	0.00244841	0.0230139	colon
Bmp3	4819.42	-0.415399	0.137138	-3.02905	0.00245324	0.0230285	colon
Gm2814	19.9583	-0.537044	0.17729	-3.02918	0.00245215	0.0230285	colon
Rnf157	147.776	0.468623	0.154711	3.02902	0.00245349	0.0230285	colon
Serpinb5	1122.78	-0.3514	0.116	-3.0293	0.00245123	0.0230285	colon
ENSMUSG00000124799	14.9432	0.687134	0.226866	3.02881	0.00245523	0.0230366	colon
Ptch1	1850.51	0.406209	0.134127	3.02854	0.0024574	0.0230486	colon
Etnk2	13.2863	-0.730411	0.241186	-3.02841	0.00245846	0.0230504	colon
Cptp	579.194	0.280334	0.0925868	3.0278	0.00246344	0.0230888	colon
ENSMUSG00000132714	12.2223	-1.05801	0.349468	-3.0275	0.00246586	0.0231032	colon
Serpina3h	11.4537	1.32917	0.439084	3.02714	0.00246878	0.0231223	colon
Gm12596	81.2718	-0.412499	0.13629	-3.02662	0.00247306	0.0231541	colon
Stag2	3372.46	-0.227343	0.0751702	-3.02437	0.00249151	0.0233185	colon
Pirb	50.1711	0.882846	0.291933	3.02414	0.00249343	0.0233248	colon
Runx1t1	164.087	0.43814	0.144884	3.02407	0.00249396	0.0233248	colon
Ireb2	3231.47	-0.287514	0.0951231	-3.02254	0.00250661	0.0234263	colon
Skp2	178.679	0.297127	0.0983036	3.02254	0.0025066	0.0234263	colon
Dnai4	58.0439	0.475321	0.157275	3.02223	0.00250916	0.0234334	colon
Kdr	298.515	0.702791	0.232535	3.0223	0.0025086	0.0234334	colon
Slc30a10	10482.4	-0.441454	0.146074	-3.02213	0.00251005	0.0234334	colon
ENSMUSG00000127640	12.4735	0.786748	0.260403	3.02127	0.00251713	0.0234911	colon
Alcam	1410.25	-0.276195	0.0914297	-3.02084	0.00252071	0.0235109	colon
Cystm1	4534.28	-0.354591	0.117384	-3.02077	0.00252129	0.0235109	colon
Ndufv2	2231.09	-0.345958	0.114529	-3.0207	0.00252194	0.0235109	colon
Bnip5	1655.51	-0.477949	0.158238	-3.02045	0.00252397	0.0235214	colon
Nup188	801.282	0.258	0.085429	3.02005	0.00252736	0.0235279	colon
Tmed2	9920.81	-0.339724	0.112487	-3.02012	0.00252671	0.0235279	colon
Tmem68	593.845	-0.314669	0.104187	-3.02024	0.00252572	0.0235279	colon
Cers4	1060.54	0.245284	0.0812226	3.01989	0.00252865	0.0235316	colon
Galnt2	1321.33	0.352184	0.116639	3.01943	0.00253255	0.0235511	colon
Man1c1	190.829	0.513133	0.169943	3.01944	0.00253246	0.0235511	colon
Bmi1	824.225	-0.260019	0.0861243	-3.01911	0.0025352	0.023559	colon
Spn	61.6971	1.07593	0.356372	3.01913	0.00253501	0.023559	colon
Gm44830	22.0473	-0.623949	0.206678	-3.01894	0.00253664	0.023564	colon
Rps3	11947.7	-0.365642	0.121152	-3.01803	0.00254424	0.0236262	colon
Cr1l	1928.24	-0.210551	0.0697682	-3.01787	0.00254555	0.02363	colon
Ppm1g	747.874	0.292639	0.0969784	3.01757	0.00254809	0.0236453	colon
Utp14b	4311.51	-0.315244	0.104478	-3.01734	0.00255008	0.0236553	colon
Parp8	142.735	0.543965	0.180363	3.01595	0.00256177	0.0237553	colon
Chrna1os	11.0156	-0.86583	0.287095	-3.01583	0.00256275	0.023756	colon
Timm21	341.01	-0.189585	0.0628659	-3.01571	0.0025638	0.0237574	colon
ENSMUSG00000141483	10.9392	0.736089	0.244103	3.01549	0.00256564	0.0237585	colon
Myrip	387.94	-0.287119	0.095215	-3.01548	0.00256574	0.0237585	colon
Gm16401	48.4927	-0.416941	0.138272	-3.01537	0.00256665	0.0237585	colon
Tgif1	1033.45	-0.300129	0.099539	-3.01519	0.00256816	0.0237641	colon
Adgrl4	148.585	0.525268	0.174288	3.01379	0.00258005	0.0238331	colon
Gm43263	65.849	-0.587125	0.1948	-3.01399	0.00257837	0.0238331	colon
Gm56860	166.483	-0.271315	0.0900247	-3.01378	0.00258017	0.0238331	colon
Ralgps2	1335.85	-0.157372	0.052214	-3.01397	0.00257851	0.0238331	colon
Tecpr2	473.105	0.260199	0.0863272	3.0141	0.00257743	0.0238331	colon
Gm49342	319.225	0.450605	0.149521	3.01365	0.00258125	0.0238347	colon
Gm44798	24.802	0.888411	0.294877	3.01282	0.00258836	0.023892	colon
Dmgdh	16.2074	-0.762041	0.252996	-3.01207	0.00259472	0.0239258	colon
Dnaaf10	200.703	-0.267794	0.0889062	-3.01209	0.00259452	0.0239258	colon
Stmn1	563.976	-0.366394	0.121642	-3.01206	0.00259477	0.0239258	colon
Adamts2	254.52	0.716052	0.237766	3.01159	0.00259887	0.0239551	colon
Cep170	361.287	0.443077	0.147137	3.01132	0.00260114	0.0239676	colon
Map2k3	1800.33	0.289629	0.0961854	3.01115	0.00260258	0.0239724	colon
Dnajc27	107.021	0.466583	0.15497	3.0108	0.00260558	0.0239917	colon
Gm11378	8.43884	0.804035	0.267101	3.01022	0.00261055	0.024029	colon
Or2ag17	16.7081	-0.862631	0.286583	-3.01005	0.00261202	0.024034	colon
Vmn1r236	169.417	-0.344646	0.114517	-3.00957	0.00261616	0.0240637	colon
4930556J24Rik	45.7776	-0.585113	0.194457	-3.00896	0.00262142	0.0241036	colon
Plcd3	57.9775	0.511649	0.170065	3.00856	0.00262493	0.0241274	colon
Tonsl	310.036	0.291786	0.0969904	3.0084	0.00262631	0.0241316	colon
Efemp2	134.039	0.558583	0.185688	3.00817	0.00262822	0.0241408	colon
Tbca	583.074	-0.442487	0.147127	-3.00753	0.00263382	0.0241837	colon
Gldc	16.8476	-0.675327	0.22456	-3.00733	0.00263554	0.024191	colon
Arhgef26	922.86	0.282167	0.0938462	3.0067	0.00264102	0.0242243	colon
Tmed7	5356.26	-0.327576	0.108947	-3.00675	0.00264054	0.0242243	colon
Eif5a2	107.934	0.493343	0.164088	3.00658	0.00264208	0.0242255	colon
Ighv1-54	170.986	3.65787	1.21694	3.00579	0.00264896	0.0242801	colon
Adpgk	447.895	0.219958	0.0731819	3.00563	0.00265031	0.024284	colon
Dagla	536.001	0.413572	0.137636	3.00483	0.00265733	0.0243398	colon
Men1	528.594	0.381322	0.126909	3.0047	0.00265844	0.0243415	colon
Lrrc31	328.785	-0.408318	0.13592	-3.0041	0.00266368	0.0243809	colon
A130071D04Rik	59.1818	0.762292	0.253834	3.00311	0.00267235	0.0244432	colon
ENSMUSG00000138648	9.91925	0.952571	0.317186	3.0032	0.0026716	0.0244432	colon
Usp37	822.408	0.193616	0.0644834	3.00257	0.00267714	0.0244785	colon
Grk5	357.593	0.319436	0.106403	3.00215	0.00268084	0.0245025	colon
Mapk11	54.7962	0.495765	0.165142	3.00206	0.00268164	0.0245025	colon
Sqle	1938.06	0.521372	0.173698	3.0016	0.00268565	0.0245305	colon
2700033N17Rik	7.32205	0.949106	0.316255	3.00108	0.00269025	0.024564	colon
Zfp521	190.508	0.526179	0.175355	3.00064	0.00269414	0.0245909	colon
Map3k15	61.4161	-0.359247	0.11974	-3.00023	0.00269777	0.0246069	colon
Sbds	623.415	-0.237181	0.079054	-3.00024	0.00269764	0.0246069	colon
1110002L01Rik	308.291	-0.226947	0.0756686	-2.99922	0.0027067	0.0246577	colon
9330162012Rik	137.326	-0.308559	0.102882	-2.99915	0.00270737	0.0246577	colon
ENSMUSG00000122912	61.3596	-0.375088	0.125054	-2.99942	0.00270498	0.0246577	colon
Ifrd2	552.807	0.358528	0.119539	2.99925	0.00270647	0.0246577	colon
Rassf2	445.748	0.677817	0.226009	2.99907	0.00270804	0.0246577	colon
B930036N10Rik	19.1003	-0.577252	0.192499	-2.99872	0.00271114	0.0246773	colon
Ighv1-64	35.7735	2.73447	0.911975	2.99841	0.00271394	0.0246942	colon
Cx3cr1	127.354	0.621669	0.207356	2.99808	0.00271682	0.0247069	colon
Gm38875	49.7054	-0.45193	0.150744	-2.998	0.00271759	0.0247069	colon
Snx13	3901.44	-0.228215	0.076124	-2.99793	0.00271816	0.0247069	colon
Eeig1	6661.06	0.361201	0.120493	2.9977	0.00272027	0.0247174	colon
Chst10	36.9532	0.672605	0.224383	2.99758	0.00272136	0.0247188	colon
ENSMUSG00000133261	9.71375	-0.754876	0.251838	-2.99746	0.00272235	0.0247192	colon
Golim4	1886.66	-0.212915	0.071044	-2.99695	0.00272694	0.0247523	colon
Cyp4b1	4000.84	-0.556083	0.185568	-2.99665	0.00272966	0.0247573	colon
ENSMUSG00000141980	70.284	0.431881	0.144126	2.99655	0.0027305	0.0247573	colon
Gm52958	517.216	-0.489454	0.163328	-2.99675	0.00272871	0.0247573	colon
Rpl39	4625.52	-0.443838	0.14812	-2.99647	0.00273127	0.0247573	colon
Ctps2	491.197	-0.188206	0.0628118	-2.99635	0.00273235	0.0247585	colon
Dus2	82.5523	0.320185	0.106893	2.99538	0.00274103	0.0248125	colon
Gm15998	488.573	-0.510599	0.170463	-2.99537	0.00274115	0.0248125	colon
Zfp512	385.385	0.187132	0.0624726	2.99543	0.0027406	0.0248125	colon
Nr2c2	2553.08	-0.181834	0.060721	-2.99459	0.00274815	0.0248672	colon
Rnf144b	163.547	0.600616	0.200595	2.99417	0.00275195	0.024893	colon
Il21r	23.9521	0.876178	0.29267	2.99374	0.00275579	0.0249192	colon
Gnat3	19.2361	-0.905995	0.302679	-2.99325	0.00276024	0.0249422	colon
Ppp2r2d	1030.16	-0.205496	0.0686518	-2.99331	0.0027597	0.0249422	colon
Gm42927	641.461	-0.469778	0.156971	-2.99276	0.00276464	0.0249733	colon
Phaf1	503.427	-0.192476	0.0643247	-2.99225	0.00276925	0.0250063	colon
Cln3	603.241	-0.259088	0.0866015	-2.99173	0.00277402	0.0250407	colon
Tax1bp1	8110.37	-0.305651	0.102175	-2.99143	0.00277671	0.0250564	colon
Gas7	335.672	0.47972	0.160375	2.99125	0.00277842	0.0250564	colon
Thsd1	39.5598	0.561913	0.187854	2.99122	0.00277862	0.0250564	colon
Rpl15	7115.59	-0.411688	0.137641	-2.99103	0.00278036	0.0250635	colon
Elmo2	420.934	0.270479	0.0904412	2.99066	0.00278373	0.0250851	colon
Irak2	1074.77	-0.258809	0.0865425	-2.99054	0.00278484	0.0250866	colon
Prkd3	874.739	0.304628	0.101873	2.99027	0.00278733	0.0251003	colon
Klf6	5564.19	-0.323406	0.108158	-2.99012	0.00278872	0.0251027	colon
Sall1	69.6835	0.586967	0.19631	2.98999	0.00278985	0.0251027	colon
Zfp963	148.671	-0.287962	0.0963107	-2.98992	0.00279047	0.0251027	colon
Cox7a2l	4252.02	-0.324528	0.108557	-2.98946	0.00279471	0.0251322	colon
Ssh1	857.381	0.299952	0.100345	2.9892	0.00279706	0.0251447	colon
Gm43923	35.9709	0.759701	0.25418	2.98882	0.00280053	0.0251593	colon
Spata6	183.221	0.328439	0.109889	2.98882	0.0028006	0.0251593	colon
Heatr3	455.891	0.288666	0.0965955	2.9884	0.00280445	0.0251766	colon
Rps27	894.274	-2.18149	0.729982	-2.98842	0.00280425	0.0251766	colon
Slc22a17	210.788	0.40729	0.136306	2.98806	0.00280753	0.0251957	colon
Gnat2	18.5611	0.637113	0.213238	2.9878	0.00280993	0.0252085	colon
Tmem59	10276.6	-0.299442	0.100245	-2.98709	0.00281645	0.0252583	colon
Apoa4	171.083	1.85138	0.619949	2.98635	0.0028233	0.0253111	colon
Hltf	630.701	-0.186649	0.0625052	-2.98614	0.00282525	0.02532	colon
3110053B16Rik	138.571	-0.273664	0.0916683	-2.98537	0.00283236	0.025375	colon
Gm42684	389.583	-0.586205	0.19637	-2.98521	0.00283385	0.0253796	colon
Fam83b	1559.32	-0.309767	0.103772	-2.98506	0.00283522	0.0253832	colon
Stambp	603.206	-0.163786	0.0548852	-2.98415	0.00284366	0.0254501	colon
Rab34	109.824	0.497925	0.166866	2.98398	0.00284521	0.0254553	colon
Tmem179b	303.64	-0.196823	0.0659691	-2.98356	0.00284914	0.0254817	colon
Eml6	108.653	0.309595	0.103777	2.98326	0.00285196	0.0254896	colon
Gm50341	16.3089	-0.602127	0.201835	-2.98326	0.00285195	0.0254896	colon
Sdk1	373.216	0.575459	0.192916	2.98295	0.00285489	0.025507	colon
Gm43317	102.637	0.60358	0.202364	2.98264	0.0028577	0.0255234	colon
Plxnd1	445.004	0.614376	0.206012	2.98223	0.00286152	0.0255401	colon
Ppp1r18	230.845	0.667953	0.223975	2.98227	0.0028612	0.0255401	colon
Gm30211	18.24	0.973805	0.326606	2.98159	0.00286758	0.0255855	colon
Atxn7l3	1442.72	0.312093	0.104733	2.9799	0.00288346	0.0257184	colon
ENSMUSG00000130452	17.0049	-0.549323	0.184358	-2.97966	0.00288572	0.0257298	colon
Ahctf1	1948.43	0.196329	0.0659155	2.9785	0.00289662	0.0258006	colon
Mfap3l	2694.01	-0.492669	0.165408	-2.97851	0.00289657	0.0258006	colon
Tars2	436.359	0.266237	0.0893824	2.97863	0.00289537	0.0258006	colon
Mark4	547.078	0.243134	0.0816335	2.97836	0.00289798	0.0258039	colon
ENSMUSG00000135677	33.0134	-0.684695	0.229903	-2.97819	0.00289954	0.025809	colon
Lamb2	952.553	0.482675	0.162092	2.97778	0.00290347	0.0258177	colon
Limd2	118.008	0.991502	0.332949	2.97794	0.00290191	0.0258177	colon
Zfyve1	1334.34	-0.21607	0.0725594	-2.97783	0.00290295	0.0258177	colon
Arhgap4	83.6699	0.913884	0.306948	2.97733	0.0029077	0.0258378	colon
Gt(ROSA)26Sor	1153.71	-0.393728	0.132239	-2.97741	0.00290699	0.0258378	colon
Gm57370	28.5381	-0.601854	0.202248	-2.97582	0.00292209	0.0259542	colon
Sh3tc1	839.246	0.327533	0.110068	2.97574	0.00292278	0.0259542	colon
Larp6	33.1532	0.628403	0.21119	2.97554	0.00292472	0.0259626	colon
Ldaf1	447.452	-0.269698	0.0906446	-2.97534	0.00292666	0.025971	colon
Igkv10-94	14.3632	2.50718	0.842712	2.97513	0.00292866	0.02598	colon
Gata6	1297.53	-0.203057	0.068259	-2.97481	0.00293174	0.0259896	colon
Rpsa	15902.6	-0.294337	0.09894	-2.97491	0.00293075	0.0259896	colon
H2-Eb2	7.20044	1.74062	0.585231	2.97425	0.00293704	0.0260102	colon
Hspbp1	312.195	0.37844	0.12723	2.97445	0.00293512	0.0260102	colon
Or5m3b	25.4168	0.611426	0.205568	2.97432	0.00293636	0.0260102	colon
Pex13	1400.83	-0.274814	0.0924217	-2.97348	0.00294442	0.0260668	colon
Pole2	85.1777	0.367812	0.123709	2.9732	0.00294716	0.0260823	colon
Lama2	626.262	0.531331	0.178752	2.97244	0.00295443	0.0261378	colon
Cenpq	84.3398	-0.430992	0.145024	-2.97187	0.00295991	0.0261685	colon
ENSMUSG00000130767	17.7669	-0.625876	0.210596	-2.97192	0.0029594	0.0261685	colon
Ddx10	324.451	-0.235055	0.0791008	-2.97159	0.00296258	0.0261833	colon
Abcb1a	15353.9	-0.324621	0.109251	-2.97132	0.00296524	0.0261979	colon
Arhgap35	1835.9	0.325916	0.10971	2.9707	0.00297118	0.0262416	colon
Emilin2	36.0327	0.858425	0.28899	2.97044	0.00297377	0.0262468	colon
Mapk8	1052.75	-0.187875	0.0632465	-2.97053	0.00297291	0.0262468	colon
Kdm6b	2631.37	0.267926	0.0902213	2.96966	0.00298132	0.0262868	colon
Pea15a	508.547	0.428278	0.144216	2.9697	0.00298093	0.0262868	colon
Rnf2	875.628	-0.256329	0.0863126	-2.96978	0.00298016	0.0262868	colon
Kif7	29.8508	0.524955	0.176782	2.96951	0.00298274	0.0262905	colon
Dmxl2	326.874	0.310635	0.104634	2.96877	0.00298996	0.0263452	colon
Bcam	356.268	0.572425	0.192847	2.96828	0.00299472	0.0263783	colon
Cdc6	90.8974	0.561019	0.189034	2.96782	0.00299918	0.0264088	colon
Snrpe	303.578	-0.448444	0.151126	-2.96736	0.00300371	0.0264398	colon
Gm35019	77.5974	-0.457464	0.15426	-2.96555	0.00302143	0.0265627	colon
Mbnl2	7708.39	-0.177926	0.0599992	-2.96547	0.00302225	0.0265627	colon
Mfsd8	605.272	-0.226827	0.0764854	-2.96562	0.00302073	0.0265627	colon
Wdr35	119.283	0.286496	0.0966004	2.96578	0.00301914	0.0265627	colon
Wrap73	145.932	0.388578	0.131037	2.96541	0.00302275	0.0265627	colon
Ddx31	167.608	0.312462	0.105374	2.96527	0.00302415	0.026566	colon
Smg5	1300.07	0.20868	0.0703812	2.96499	0.00302689	0.0265812	colon
Gm57226	11.3573	-0.657545	0.221879	-2.96353	0.0030413	0.0266988	colon
Gria4	92.8452	0.450496	0.152021	2.96338	0.00304278	0.0267028	colon
Inmt	57.9343	1.40783	0.475108	2.96318	0.00304477	0.0267113	colon
Adrb1	77.5647	0.619403	0.209069	2.96267	0.00304984	0.0267469	colon
Trim35	540.96	0.426262	0.143883	2.96256	0.00305091	0.0267473	colon
Mfn1	1284.1	-0.188428	0.0636157	-2.96198	0.00305667	0.0267889	colon
Rpl7	9059.16	-0.252991	0.085416	-2.96186	0.00305783	0.02679	colon
Ugp2	6044.21	-0.355487	0.120032	-2.9616	0.00306047	0.0268042	colon
Acot11	1444.17	0.292284	0.0987061	2.96116	0.00306486	0.0268337	colon
Ccdc68	359.688	-0.263998	0.0891988	-2.95966	0.0030798	0.0269555	colon
Ostf1	1183.13	-0.23015	0.0777897	-2.95862	0.0030902	0.0270375	colon
Scel	27.8798	-0.687507	0.232424	-2.95799	0.00309655	0.0270839	colon
Robo2	341.484	0.486877	0.164624	2.95752	0.00310128	0.0271163	colon
Cryl1	1949.87	-0.293459	0.0992309	-2.95733	0.00310312	0.0271195	colon
Itih4	33.6735	-2.13074	0.720516	-2.95725	0.00310397	0.0271195	colon
Zfp78	41.3345	0.466073	0.157608	2.95717	0.00310476	0.0271195	colon
Mir22hg	679.293	-0.327778	0.110848	-2.95702	0.00310633	0.0271242	colon
Rpl17-ps9	53.6844	-0.585655	0.198108	-2.95624	0.00311419	0.0271814	colon
Sst	140.032	-0.57889	0.195825	-2.95616	0.00311496	0.0271814	colon
Gm45200	9.23147	0.919583	0.311126	2.95566	0.00311998	0.0272071	colon
Mras	120.01	0.519522	0.175771	2.95568	0.00311981	0.0272071	colon
Tpbgl	67.8013	0.604475	0.204524	2.95552	0.00312145	0.0272109	colon
Prokr1	31.9665	0.61199	0.207201	2.9536	0.00314093	0.0273629	colon
Trpv2	92.15	0.669362	0.226626	2.95359	0.00314099	0.0273629	colon
Slc1a2	64.5865	-0.397013	0.134427	-2.95337	0.00314323	0.0273734	colon
Ly6c2	37.8473	1.12139	0.379819	2.95243	0.00315282	0.0274478	colon
Rps3a1	8415.79	-0.321283	0.108842	-2.95183	0.00315896	0.0274921	colon
Gm42731	12.7059	0.794899	0.26935	2.95117	0.00316568	0.0275232	colon
Uqcrb	1459.17	-0.491776	0.166635	-2.95122	0.00316523	0.0275232	colon
Zfat	111.724	0.284847	0.0965198	2.95118	0.00316562	0.0275232	colon
Btnl1	1856.96	-0.36248	0.122852	-2.95054	0.0031722	0.0275707	colon
Calml4	2370.58	-0.3801	0.12885	-2.94994	0.00317835	0.027615	colon
Klk1	8410.71	-0.477861	0.162001	-2.94975	0.00318031	0.0276228	colon
Guca1b	20.7711	0.612281	0.207588	2.94951	0.0031828	0.0276352	colon
Nek2	207.021	-0.51493	0.174597	-2.94924	0.00318554	0.0276499	colon
Gm43119	17.8509	0.736558	0.249764	2.94902	0.00318781	0.0276604	colon
Gm44022	87.4923	0.522641	0.17724	2.94878	0.00319027	0.0276634	colon
Tsacc	54.5238	-0.3818	0.129476	-2.94881	0.00318997	0.0276634	colon
ENSMUSG00000123152	13.8149	-0.691255	0.23448	-2.94803	0.00319804	0.0277125	colon
Gm43428	94.4211	-0.420912	0.142777	-2.94805	0.0031979	0.0277125	colon
Usp54	662.71	0.330319	0.112055	2.94783	0.00320011	0.0277212	colon
Tspan5	225.977	0.371462	0.126019	2.94766	0.00320187	0.0277273	colon
Herc3	606.54	-0.200691	0.0680967	-2.94714	0.00320724	0.0277555	colon
Tlcd5	63.5249	0.349541	0.118602	2.94717	0.00320701	0.0277555	colon
Adgrg3	62.7136	0.365669	0.124097	2.94663	0.00321253	0.0277921	colon
2410006H16Rik	234.484	-0.358391	0.121643	-2.94626	0.00321644	0.0278144	colon
Galnt13	68.6282	0.538291	0.182714	2.94608	0.0032183	0.0278144	colon
Pla2g2a	9.47209	0.866336	0.294055	2.94617	0.0032173	0.0278144	colon
Gstk1	822.326	-0.447644	0.151952	-2.94595	0.00321959	0.0278164	colon
Ppm1e	306.201	0.524181	0.177975	2.94525	0.00322694	0.0278707	colon
Mmrn1	449.206	0.570084	0.1936	2.94466	0.00323313	0.0279149	colon
Nop56	472.083	0.300297	0.102027	2.94331	0.00324718	0.0280187	colon
Tlr9	23.9968	1.38633	0.471013	2.9433	0.00324729	0.0280187	colon
Igf2	224.109	0.490773	0.16675	2.94316	0.00324881	0.0280226	colon
Ccl20	7.56391	-1.22042	0.414694	-2.94293	0.00325119	0.0280339	colon
Gm41381	15.0032	0.828906	0.281724	2.94226	0.00325826	0.0280856	colon
Adamts5	138.974	0.515133	0.175155	2.94101	0.00327141	0.0281679	colon
Ahsa1	602.167	0.348181	0.118395	2.94084	0.00327319	0.0281679	colon
Gm4129	18.6113	-0.565874	0.192412	-2.94095	0.00327208	0.0281679	colon
Rpph1	113251	-0.571133	0.194202	-2.94092	0.00327235	0.0281679	colon
Tle6	34.3961	0.478905	0.162844	2.94088	0.00327286	0.0281679	colon
Cited2	844.852	-0.422318	0.143623	-2.94046	0.00327726	0.0281845	colon
Zfand6	2318.26	-0.293303	0.0997452	-2.94052	0.00327658	0.0281845	colon
9230116L04Rik	93.939	-0.424014	0.144219	-2.94006	0.00328146	0.0282113	colon
Cox6b1	5461.85	-0.398006	0.135448	-2.93844	0.00329872	0.0283504	colon
ENSMUSG00000136721	49.6752	-0.720994	0.245409	-2.93793	0.00330415	0.0283878	colon
Pex2	1061.62	-0.305002	0.10382	-2.93779	0.00330563	0.0283911	colon
Cenpi	147.461	-0.307691	0.104765	-2.93696	0.00331445	0.0284575	colon
Hp1bp3	2642.05	-0.166183	0.0565904	-2.9366	0.00331832	0.0284815	colon
Ugt8a	900.76	-0.869624	0.296216	-2.93578	0.00332715	0.0285479	colon
Dcaf6	744.469	-0.167375	0.0570183	-2.93547	0.00333047	0.0285578	colon
Ptbp3	10273.5	-0.279374	0.0951719	-2.93546	0.00333049	0.0285578	colon
Tek	93.5617	0.654513	0.223001	2.93503	0.00333516	0.0285885	colon
Erp29	703.939	-0.21251	0.0724097	-2.93483	0.00333732	0.0285925	colon
Nle1	174.831	0.267587	0.0911778	2.93478	0.00333781	0.0285925	colon
ENSMUSG00000130450	12.3105	-0.837353	0.285396	-2.934	0.00334621	0.0286551	colon
Rnf186	2454.58	-0.437224	0.149047	-2.93347	0.00335194	0.0286948	colon
Azgp1	46.7561	-0.707532	0.241211	-2.93325	0.00335438	0.0287063	colon
Thbd	560.995	0.592554	0.202084	2.93222	0.00336551	0.0287921	colon
Sdf4	3165.12	-0.215638	0.0735483	-2.93192	0.00336874	0.0288009	colon
Sptan1	4997.96	0.295105	0.10065	2.932	0.00336783	0.0288009	colon
Flt4	230.603	0.625379	0.213326	2.93156	0.00337264	0.0288218	colon
Ndufs6	803.803	-0.430728	0.14694	-2.93132	0.00337523	0.0288218	colon
Tnks2	3719.41	-0.180633	0.0616222	-2.93129	0.00337558	0.0288218	colon
Uvrag	642.335	0.225734	0.0770057	2.93139	0.00337444	0.0288218	colon
Mitd1	211.715	-0.226579	0.0773012	-2.93113	0.00337735	0.0288275	colon
Fmn2	61.9737	0.452373	0.154349	2.93084	0.00338051	0.0288451	colon
Naaladl1	1957.65	-0.521263	0.177874	-2.93052	0.00338391	0.0288646	colon
Pcdh12	37.3496	0.62637	0.213795	2.92978	0.00339206	0.0289248	colon
Cfap20	507.423	-0.197845	0.0675315	-2.92967	0.00339327	0.0289257	colon
Vit	36.3574	0.784547	0.267846	2.92909	0.00339952	0.0289695	colon
P2ry1	990.79	-0.240651	0.0821815	-2.92828	0.00340838	0.0290355	colon
9530068E07Rik	3273.35	-0.239066	0.0816616	-2.92752	0.00341676	0.0290609	colon
Ears2	200.338	0.294819	0.100698	2.92775	0.00341425	0.0290609	colon
ENSMUSG00000128729	26.1208	-0.624026	0.213159	-2.92751	0.00341691	0.0290609	colon
Gm38211	115.104	0.486183	0.166062	2.92772	0.00341456	0.0290609	colon
Tpbg	220.603	-0.536501	0.183251	-2.92768	0.00341502	0.0290609	colon
Pcsk6	289.608	0.508402	0.173696	2.92697	0.00342282	0.0291018	colon
Gm15918	8.93531	-0.719756	0.245925	-2.92673	0.00342544	0.0291146	colon
Gm56780	39.5106	0.582634	0.199084	2.92658	0.0034271	0.0291192	colon
1010001B22Rik	10.2915	-0.686196	0.234545	-2.92565	0.0034374	0.0291878	colon
Igf2bp3	21.2026	1.00896	0.344859	2.92572	0.00343663	0.0291878	colon
D630002J18Rik	26.6067	-0.431389	0.147456	-2.92554	0.00343858	0.0291883	colon
Bri3bp	592.139	0.311898	0.106617	2.9254	0.00344012	0.029192	colon
4930429F24Rik	22.979	-0.441653	0.150979	-2.92526	0.00344165	0.0291955	colon
Gm56951	106.465	-0.526261	0.179923	-2.92492	0.00344544	0.0292182	colon
Dclre1a	311.563	-0.199396	0.0681942	-2.92395	0.00345623	0.0292981	colon
Sap30	88.0538	-0.341838	0.116913	-2.92387	0.0034571	0.0292981	colon
Samd14	116.553	0.388703	0.132968	2.92328	0.00346361	0.0293438	colon
Creg1	797.239	-0.270757	0.0926315	-2.92295	0.00346734	0.0293659	colon
Piezo2	351.605	0.409546	0.140153	2.92213	0.0034765	0.029434	colon
Rmi2	167.834	0.317866	0.108785	2.92196	0.00347833	0.0294399	colon
Cyp2a12	8.33848	-4.43513	1.51806	-2.92158	0.00348261	0.0294666	colon
Fbln1	719.686	0.775749	0.265587	2.92089	0.00349036	0.0295226	colon
ENSMUSG00000140735	50.7773	-0.534834	0.18312	-2.92067	0.00349275	0.0295237	colon
Gpalpp1	946.043	-0.272309	0.0932332	-2.92073	0.00349209	0.0295237	colon
5330432J10Rik	138.147	0.443604	0.151891	2.92054	0.00349423	0.0295267	colon
9130227L01Rik	48.6388	-0.368826	0.126308	-2.92005	0.00349972	0.0295636	colon
Raet1e	157.127	-0.456499	0.156338	-2.91995	0.00350093	0.0295643	colon
Dlg2	216.496	0.536388	0.183716	2.91966	0.00350412	0.0295817	colon
2010001K21Rik	110.195	0.376042	0.128804	2.91948	0.00350618	0.0295895	colon
Mgst2	3814.28	-0.308931	0.105843	-2.91878	0.00351403	0.0296367	colon
Zfp958	307.404	-0.353906	0.121248	-2.91886	0.0035131	0.0296367	colon
Cyp2j9	125.651	-0.413608	0.141717	-2.91854	0.00351671	0.0296498	colon
C1ra	247.543	0.706514	0.242156	2.9176	0.00352735	0.0297241	colon
Ifna16	29.8117	-0.587199	0.201282	-2.91729	0.00353084	0.0297241	colon
Rps9	5787.37	-0.331923	0.113768	-2.91754	0.00352807	0.0297241	colon
Tomm20	2207.6	-0.337922	0.115834	-2.9173	0.00353071	0.0297241	colon
Zfp455	54.5242	-0.404449	0.13864	-2.91726	0.00353121	0.0297241	colon
Gm21451	76.8669	1.20756	0.413962	2.91707	0.00353335	0.029726	colon
Gm53048	40.9614	0.484241	0.166004	2.91704	0.0035337	0.029726	colon
Hells	330.677	0.391439	0.13421	2.91662	0.00353852	0.029757	colon
Dctn3	773.89	-0.32371	0.110999	-2.91633	0.00354179	0.0297749	colon
Dpp7	162.569	-0.335067	0.114941	-2.91512	0.00355551	0.0298711	colon
Klhl23	1041.32	0.543962	0.186598	2.91516	0.00355509	0.0298711	colon
Gbf1	2592.73	0.302508	0.103781	2.91486	0.00355843	0.029886	colon
Dtl	315.652	0.461442	0.158327	2.91448	0.00356278	0.029913	colon
Ahcyl	16.3249	-1.76812	0.606759	-2.91404	0.00356788	0.0299426	colon
Gm6277	73.4015	0.403514	0.138476	2.91397	0.0035686	0.0299426	colon
Txndc9	1323.87	-0.213243	0.0731825	-2.91386	0.00356992	0.0299441	colon
Rap1a	1303.39	-0.316056	0.108487	-2.9133	0.00357626	0.0299877	colon
Mir3473g	17.2603	-0.538545	0.184869	-2.91312	0.00357833	0.0299954	colon
Bag1	1024.2	-0.282833	0.0970928	-2.91301	0.00357959	0.0299964	colon
Adam15	884.961	0.358356	0.123059	2.91207	0.00359044	0.0300777	colon
Dnmt1	736.681	0.33141	0.113829	2.91147	0.00359734	0.0301222	colon
Itpkb	914.752	0.453102	0.15563	2.91141	0.00359805	0.0301222	colon
Clec2d	3799.8	-0.373106	0.128161	-2.91124	0.0036	0.0301289	colon
Ptrhd1	138.723	-0.299727	0.102961	-2.91108	0.00360181	0.0301344	colon
Chst2	116.606	0.391605	0.13453	2.9109	0.00360386	0.0301419	colon
Skil	1695.88	0.292947	0.100643	2.91076	0.00360551	0.030146	colon
Atp5mg	3333.85	-0.423535	0.145549	-2.90991	0.00361531	0.0302183	colon
ENSMUSG00000123580	171.174	0.407507	0.140047	2.90979	0.00361668	0.0302202	colon
Mgll	4341.4	0.314405	0.108063	2.90945	0.00362064	0.0302436	colon
Gm26788	13.7209	-0.794309	0.273105	-2.90844	0.00363232	0.0303315	colon
Rprd1a	423.554	0.198332	0.0681982	2.90817	0.00363546	0.0303384	colon
Tmem176b	1254.67	0.399484	0.137363	2.90823	0.0036348	0.0303384	colon
Ndufc1	602.174	-0.407264	0.140066	-2.90767	0.00364137	0.030378	colon
Mfsd11	614.505	-0.18663	0.0641927	-2.90734	0.00364511	0.0303935	colon
Ndufb1	362.548	-0.495229	0.170339	-2.90731	0.00364554	0.0303935	colon
Sema3g	52.1106	0.665171	0.228819	2.90698	0.00364938	0.0304158	colon
Myct1	42.9762	0.647792	0.222861	2.90671	0.00365254	0.0304324	colon
Atp5mj	1551.49	-0.50956	0.175342	-2.9061	0.00365967	0.0304433	colon
D5Ertd579e	1896.75	0.17067	0.0587231	2.90635	0.00365675	0.0304433	colon
Lpcat1	331.153	0.339024	0.116648	2.90639	0.00365625	0.0304433	colon
Maip1	466.287	-0.228239	0.0785359	-2.90617	0.00365884	0.0304433	colon
Uimc1	461.196	-0.148976	0.0512606	-2.90624	0.00365797	0.0304433	colon
3010003L21Rik	27.4377	-0.532785	0.183347	-2.90588	0.00366219	0.030445	colon
Mdga2	118.244	0.314459	0.108214	2.90589	0.00366207	0.030445	colon
Tex12	19.1312	-0.769769	0.264923	-2.90563	0.00366515	0.0304565	colon
Zfr2	257.355	0.245351	0.0844419	2.90557	0.0036659	0.0304565	colon
Pms2	290.693	-0.235979	0.0812282	-2.90514	0.00367086	0.030488	colon
Atp5pd	2825.59	-0.336432	0.115831	-2.90452	0.00367814	0.0305389	colon
Gm43719	45.1855	0.489783	0.16864	2.90431	0.00368069	0.0305503	colon
Gramd1a	315.471	0.540335	0.186084	2.90371	0.00368764	0.030579	colon
Map4k2	367.067	0.445694	0.153488	2.90377	0.00368695	0.030579	colon
Med12l	80.9641	0.453363	0.156128	2.9038	0.00368666	0.030579	colon
Tnf	29.7794	0.666942	0.229721	2.90326	0.00369297	0.0306134	colon
Blk	8.56974	1.88105	0.64819	2.90201	0.00370773	0.030726	colon
Bin3	387.382	-0.235379	0.0811369	-2.90101	0.00371965	0.0308151	colon
Bank1	36.1268	0.931833	0.321243	2.90071	0.00372317	0.0308345	colon
Adra2b	40.6627	0.439395	0.151502	2.90025	0.00372861	0.03086	colon
ENSMUSG00000132528	91.2832	-0.509703	0.175742	-2.9003	0.00372808	0.03086	colon
Tead3	944.416	0.181222	0.0624894	2.90004	0.00373117	0.0308714	colon
Ift22	173.034	0.267515	0.0922648	2.89942	0.00373848	0.0309124	colon
Pde1a	234.195	0.453376	0.156365	2.89947	0.00373793	0.0309124	colon
Rab9	678.56	-0.369595	0.127477	-2.8993	0.00373999	0.0309151	colon
Cacna1i	9.11648	1.5219	0.524974	2.899	0.00374358	0.030935	colon
9630050E16Rik	139.005	0.45463	0.156871	2.89811	0.00375416	0.0309931	colon
Gm2568	15.8621	-0.77105	0.266045	-2.89819	0.00375321	0.0309931	colon
Qki	1097.85	0.442738	0.152762	2.89822	0.00375284	0.0309931	colon
Snx5	1899.32	-0.185352	0.0639716	-2.8974	0.00376268	0.0310537	colon
Themis3	1021.89	-0.283131	0.0977322	-2.89701	0.00376738	0.0310827	colon
Zfp654	915.934	-0.187157	0.0646116	-2.89664	0.00377177	0.0311091	colon
Crocc	126.881	0.317845	0.109775	2.89542	0.00378646	0.0312204	colon
Col20a1	144.787	0.355886	0.122925	2.89513	0.00378996	0.0312394	colon
ENSMUSG00000138519	15.5438	0.683202	0.236005	2.89486	0.00379328	0.0312506	colon
Gm43800	14.0713	0.813374	0.280975	2.89482	0.0037937	0.0312506	colon
Dcn	2282.99	0.650053	0.224571	2.89464	0.00379589	0.0312588	colon
Glb1	1394.43	-0.286118	0.0988588	-2.89421	0.00380115	0.0312923	colon
Il4i1	39.8071	1.04781	0.36205	2.8941	0.00380244	0.031293	colon
Gm17229	9.11781	0.85375	0.295076	2.89332	0.00381194	0.0313516	colon
Jam3	219.261	0.584605	0.20205	2.89337	0.00381131	0.0313516	colon
Bloc1s6os	9.32763	-0.750695	0.259479	-2.89308	0.00381483	0.0313556	colon
Meis1	489.384	0.501766	0.173435	2.8931	0.00381456	0.0313556	colon
Gpr160	952.247	-0.341789	0.118154	-2.89273	0.00381906	0.0313743	colon
Pimreg	26.9857	-0.712567	0.246333	-2.8927	0.0038195	0.0313743	colon
1700096K18Rik	80.2177	-0.400111	0.138338	-2.89228	0.00382459	0.0314063	colon
Tril	209.8	0.516864	0.178716	2.89209	0.0038269	0.0314153	colon
Gper1	23.9698	0.701854	0.242766	2.89107	0.0038393	0.0315073	colon
Crp	16.6584	-0.848739	0.293619	-2.89062	0.00384489	0.03153	colon
Fgf2	179.936	0.537768	0.186034	2.8907	0.00384381	0.03153	colon
Pusl1	130.879	0.306218	0.105938	2.89055	0.00384568	0.03153	colon
Sfrp4	14.929	0.655926	0.226948	2.8902	0.00384998	0.0315554	colon
Ift46	484.594	-0.236258	0.0817562	-2.88979	0.00385505	0.0315772	colon
Rab31	396.814	0.319252	0.110476	2.88979	0.00385504	0.0315772	colon
Pyroxd1	451.29	-0.222757	0.0770879	-2.88965	0.00385668	0.0315806	colon
4930597A21Rik	29.9132	0.618616	0.214107	2.88929	0.00386112	0.0315973	colon
Vegfc	50.7355	0.501213	0.173468	2.88937	0.00386016	0.0315973	colon
Gm36860	22.5372	1.06189	0.367542	2.88916	0.00386268	0.0316001	colon
Snx8	147.869	0.467382	0.161779	2.88902	0.0038645	0.0316052	colon
Ms4a6c	64.6111	0.72948	0.252527	2.88872	0.00386818	0.0316254	colon
Rai14	872.436	-0.226499	0.0784238	-2.88813	0.00387534	0.031674	colon
Celsr2	320.654	0.331145	0.114667	2.88789	0.00387837	0.031679	colon
ENSMUSG00000130143	72.9041	-0.492394	0.170501	-2.88793	0.00387787	0.031679	colon
Adgre5	660.418	0.35628	0.123377	2.88774	0.00388024	0.0316844	colon
Meg3	1955.92	0.447938	0.155136	2.8874	0.00388446	0.0317089	colon
Glmn	148.566	-0.299283	0.103664	-2.88706	0.00388863	0.0317331	colon
mt-Co3	220267	-0.807375	0.279664	-2.88695	0.00388996	0.0317341	colon
Sft2d1	754.326	-0.194736	0.0674615	-2.88663	0.00389395	0.0317567	colon
Frmd4a	509.279	0.292107	0.101254	2.88488	0.00391564	0.0319236	colon
Gda	3805.41	0.410161	0.142188	2.88465	0.00391855	0.0319375	colon
Gm20878	9.45849	0.956711	0.331716	2.88413	0.00392499	0.03198	colon
2700078F05Rik	73.7541	0.520181	0.180376	2.88387	0.00392816	0.0319859	colon
Slc38a3	17.046	-2.21575	0.768317	-2.8839	0.00392788	0.0319859	colon
Gm34276	148.66	-0.303653	0.105303	-2.88361	0.00393143	0.0320026	colon
9530018H14Rik	28.2722	1.91457	0.664242	2.88234	0.00394739	0.0321026	colon
A430027C01Rik	97.1595	-0.450929	0.156445	-2.88235	0.00394722	0.0321026	colon
Zfp334	159.395	0.387438	0.134411	2.88248	0.00394557	0.0321026	colon
Gm15374	259.873	-0.52559	0.182387	-2.88174	0.0039549	0.0321536	colon
Mxd3	35.906	-0.541127	0.187793	-2.88151	0.00395776	0.032167	colon
Pigw	323.266	-0.338148	0.117382	-2.88074	0.00396737	0.032235	colon
Cdc40	813.017	-0.20295	0.07047	-2.87995	0.00397733	0.032306	colon
Gm16845	47.8866	-0.552113	0.191717	-2.87984	0.00397882	0.032308	colon
ENSMUSG00000138574	18.6154	-0.580918	0.201746	-2.87945	0.00398374	0.0323279	colon
Ppig	651.856	-0.182748	0.0634657	-2.87948	0.00398333	0.0323279	colon
Rfx1	738.262	0.240684	0.0835902	2.87933	0.00398524	0.0323301	colon
Gm56980	13.4231	-0.694874	0.241359	-2.87901	0.0039893	0.0323361	colon
Prdm11	186.769	0.306037	0.106298	2.87904	0.00398893	0.0323361	colon
Tdpoz9	42.0561	-0.769013	0.267113	-2.87898	0.00398969	0.0323361	colon
Frg2f1	68.9094	-0.320989	0.111499	-2.87886	0.00399122	0.0323385	colon
Grap	33.6188	1.13745	0.395129	2.87868	0.0039934	0.0323461	colon
Foxf1	622.474	0.428353	0.148827	2.8782	0.00399958	0.0323862	colon
Grwd1	158.119	0.454984	0.15812	2.87746	0.00400893	0.0324218	colon
Kremen2	118.3	0.434173	0.150882	2.87756	0.00400761	0.0324218	colon
Marveld2	906.673	-0.246001	0.0854908	-2.87751	0.00400826	0.0324218	colon
Tcn2	1581.34	-0.279026	0.0969673	-2.87753	0.004008	0.0324218	colon
Kcnk3	270.935	0.502818	0.174766	2.87709	0.00401358	0.0324494	colon
Frem1	49.9696	0.673639	0.234229	2.87598	0.00402773	0.0325437	colon
Gpr4	23.8759	0.715416	0.248752	2.87602	0.0040272	0.0325437	colon
Ogt	5512.26	-0.207136	0.0720352	-2.87548	0.00403412	0.0325853	colon
Aldh18a1	704.795	0.360822	0.125532	2.87435	0.00404864	0.0326623	colon
Ap2a1	1307.56	0.256296	0.0891576	2.87463	0.00404496	0.0326623	colon
Dennd4a	783.213	0.256366	0.0891863	2.8745	0.00404668	0.0326623	colon
ENSMUSG00000132308	57.5257	-0.369683	0.128613	-2.87439	0.00404815	0.0326623	colon
Ak5	18.8027	0.744879	0.259202	2.87374	0.00405644	0.0327151	colon
Gm44797	18.6938	0.750003	0.260996	2.87362	0.00405794	0.0327171	colon
Dzip1	149.949	0.501104	0.17439	2.87347	0.00405989	0.0327228	colon
Gm57015	8.41811	-0.861921	0.299975	-2.87331	0.00406197	0.0327295	colon
Tmem214	1112.06	0.214149	0.0745503	2.87255	0.00407177	0.0327984	colon
Gm49510	16.8689	1.01455	0.353307	2.87159	0.0040841	0.0328875	colon
Anapc7	437.859	-0.225556	0.0785526	-2.8714	0.00408656	0.0328972	colon
Bag4	1004.6	-0.307553	0.107129	-2.87087	0.00409349	0.0329429	colon
Hlf	592.17	0.650226	0.226524	2.87046	0.0040988	0.0329654	colon
Zbtb7c	314.943	0.559873	0.195043	2.87051	0.00409813	0.0329654	colon
Sav1	1316.39	-0.144261	0.0502891	-2.86863	0.00412252	0.033146	colon
Chmp5	848.594	-0.279108	0.0973195	-2.86795	0.00413137	0.033207	colon
Aqp9	30.7678	-0.789427	0.275335	-2.86715	0.00414181	0.0332806	colon
Gm43931	7.22728	0.956073	0.333498	2.8668	0.00414646	0.0333078	colon
Perp	5916	-0.334793	0.1168	-2.86637	0.00415207	0.0333426	colon
Cd247	10.1942	1.43372	0.500308	2.86567	0.00416125	0.0334061	colon
Slc7a4	353.696	-0.278071	0.0970386	-2.86557	0.00416262	0.0334068	colon
Nfkbid	75.6783	0.495922	0.173085	2.8652	0.00416749	0.0334357	colon
Proc	18.3775	-0.721419	0.25191	-2.8638	0.0041859	0.0335731	colon
Atxn7l1	913.69	-0.224517	0.0784065	-2.8635	0.00418987	0.0335946	colon
ENSMUSG00000144242	9.22585	1.08376	0.378523	2.86314	0.00419467	0.0336229	colon
Cdan1	369.302	0.211347	0.0738217	2.86294	0.00419731	0.0336337	colon
Ap3d1	2079.56	0.190624	0.0665892	2.86269	0.00420057	0.0336495	colon
Cd74	2050.5	1.09135	0.381354	2.86178	0.00421268	0.0337362	colon
Cygb	384.2	0.526781	0.184096	2.86144	0.00421718	0.0337619	colon
Cenpv	601.114	-0.297485	0.10399	-2.8607	0.00422701	0.0338303	colon
Psd3	2167.68	-0.218314	0.0763262	-2.86027	0.00423275	0.0338659	colon
Tenm3	281.189	0.534045	0.186721	2.86012	0.00423486	0.0338724	colon
Ighv7-3	10.4815	2.97905	1.0417	2.8598	0.00423907	0.0338957	colon
Ccn4	102.888	0.487813	0.170615	2.85914	0.00424786	0.0339369	colon
Clk1	3054.09	-0.27276	0.0953998	-2.85913	0.00424811	0.0339369	colon
Tomm7	653.733	-0.420625	0.147113	-2.85919	0.00424729	0.0339369	colon
Sntb2	1174.66	0.327814	0.114673	2.85869	0.00425388	0.0339727	colon
Lix1l	325.885	0.48178	0.168542	2.85852	0.00425628	0.0339814	colon
Hook1	3621.88	-0.240805	0.0842777	-2.85728	0.0042729	0.034094	colon
Parvb	162.508	0.443016	0.155049	2.85727	0.00427298	0.034094	colon
Hace1	678.565	-0.149048	0.0521731	-2.8568	0.00427931	0.0341341	colon
Acox1	17183.5	0.385846	0.135084	2.85635	0.00428546	0.0341435	colon
B3galt1	46.9507	0.475572	0.166486	2.85653	0.004283	0.0341435	colon
D830025C05Rik	45.9809	-0.425926	0.149116	-2.85635	0.00428548	0.0341435	colon
Gm57372	9.67462	-0.750409	0.262718	-2.85633	0.0042857	0.0341435	colon
Ak4	411.094	0.436069	0.152691	2.85589	0.0042917	0.0341809	colon
Bloc1s1	322.331	-0.270841	0.0948541	-2.85534	0.00429905	0.0341874	colon
Emc7	1296.81	-0.268565	0.094056	-2.85537	0.00429862	0.0341874	colon
Etv4	45.1804	0.781708	0.273753	2.85552	0.00429659	0.0341874	colon
Gm37464	22.3085	-0.605562	0.21208	-2.85535	0.0042989	0.0341874	colon
Gusb	642.396	0.207476	0.0726559	2.8556	0.00429555	0.0341874	colon
Phkb	1176.63	-0.170617	0.0597566	-2.8552	0.00430104	0.0341928	colon
Mrpl27	212.898	-0.32204	0.112799	-2.855	0.0043037	0.034203	colon
Mto1	260.968	0.209723	0.0734605	2.85491	0.00430493	0.034203	colon
2810402E24Rik	178.804	-0.26126	0.0915192	-2.8547	0.00430769	0.0342061	colon
Gm48949	18.7335	0.481949	0.168827	2.85469	0.00430793	0.0342061	colon
3110045C21Rik	18.2751	0.740765	0.259538	2.85416	0.00431503	0.0342474	colon
ENSMUSG00000139352	16.7008	-0.673778	0.236073	-2.85411	0.00431574	0.0342474	colon
Zfand5	1854.82	-0.19875	0.0696392	-2.85399	0.00431739	0.03425	colon
Xpot	1099.09	0.242379	0.0849339	2.85374	0.00432084	0.034267	colon
Gm43319	56.7232	0.673469	0.236051	2.85306	0.00432999	0.0343118	colon
Ifi203-ps	9.10372	0.867546	0.304078	2.85303	0.00433041	0.0343118	colon
Retreg3	1959.67	-0.245308	0.0859796	-2.8531	0.00432953	0.0343118	colon
Hnrnpd	1221.16	-0.237977	0.0834254	-2.85257	0.00433671	0.0343409	colon
Uox	37.2377	-1.17314	0.411253	-2.8526	0.00433638	0.0343409	colon
Pdzrn3	539.114	0.403143	0.14139	2.85128	0.00435434	0.0344701	colon
Depdc5	706.45	0.141895	0.04977	2.85102	0.00435795	0.0344796	colon
Mapre3	878.651	0.306728	0.107586	2.851	0.00435817	0.0344796	colon
Nop2	335.731	0.374684	0.131429	2.85085	0.00436023	0.0344855	colon
Scml2	38.2891	-0.45202	0.158578	-2.85046	0.00436566	0.0345075	colon
Yy1	2683.27	-0.236374	0.0829245	-2.85048	0.00436535	0.0345075	colon
Gucy1b1	421.007	0.51446	0.180498	2.85022	0.00436887	0.0345121	colon
Nr2f6	1009.16	0.355874	0.124856	2.85027	0.00436825	0.0345121	colon
Tysnd1	394.021	0.411227	0.144291	2.84998	0.00437217	0.0345278	colon
Tmx1	2210.38	-0.306481	0.107547	-2.84974	0.0043755	0.0345436	colon
Wdr41	616.691	-0.215749	0.0757125	-2.84959	0.00437762	0.0345499	colon
Zfp14	63.9146	0.390895	0.137183	2.84944	0.00437962	0.0345553	colon
Pdcd6	2027.83	-0.30099	0.105658	-2.84871	0.00438966	0.0346241	colon
Ltbp3	568.996	0.561693	0.197303	2.84686	0.00441533	0.0348085	colon
Tmem151b	34.6087	0.470947	0.165429	2.84682	0.0044158	0.0348085	colon
Tmem174	37.6329	-0.912644	0.320593	-2.84673	0.00441703	0.0348085	colon
Wnt9a	25.1502	0.719107	0.252631	2.84648	0.00442059	0.0348261	colon
A630066F11Rik	69.9244	-0.443083	0.155666	-2.84636	0.00442217	0.034828	colon
Prr3	111.265	0.272771	0.0958499	2.84581	0.00442987	0.0348677	colon
Srebf1	2017.6	0.383469	0.134746	2.84586	0.00442921	0.0348677	colon
Kctd1	160.365	0.454431	0.159708	2.84539	0.00443575	0.0349036	colon
Vwa8	4489.39	-0.202336	0.0711131	-2.84527	0.00443741	0.0349061	colon
Slc25a53	187.213	-0.250551	0.0880816	-2.84454	0.00444762	0.0349759	colon
Calhm2	88.3376	0.498334	0.175226	2.84396	0.00445569	0.0349991	colon
ENSMUSG00000144201	197.543	0.534401	0.187894	2.84417	0.00445275	0.0349991	colon
Rbms2	816.437	0.29248	0.102843	2.84394	0.00445591	0.0349991	colon
Rsf1	1080.67	-0.143596	0.0504916	-2.84397	0.00445556	0.0349991	colon
Arhgap19	219.634	-0.256622	0.0902539	-2.84334	0.00446438	0.0350551	colon
1700016H13Rik	10.6459	-0.774529	0.272426	-2.84308	0.00446794	0.0350676	colon
Slc46a3	436.652	0.349197	0.122825	2.84303	0.00446865	0.0350676	colon
Mettl25	99.4292	-0.311571	0.109597	-2.84287	0.0044709	0.0350747	colon
Ap3m2	63.7722	0.510775	0.179695	2.84246	0.00447669	0.0350997	colon
P3h3	103.9	0.505073	0.177689	2.84245	0.00447677	0.0350997	colon
Flacc1	19.4592	-0.691768	0.243406	-2.84203	0.00448272	0.0351359	colon
Zfp446	126.208	0.296966	0.104505	2.84164	0.00448822	0.0351685	colon
Gm56596	43.6102	-0.438035	0.154155	-2.84152	0.00448986	0.0351708	colon
Tmem87b	2557.01	-0.178138	0.0626955	-2.84132	0.00449265	0.0351821	colon
Kif3c	144.991	0.434824	0.153069	2.84071	0.00450134	0.0352397	colon
Pdp2	456.256	0.442626	0.155822	2.84058	0.00450314	0.0352432	colon
Ccdc13	9.86936	0.680872	0.239746	2.83997	0.00451182	0.0352479	colon
Itgb5	621.505	0.374111	0.13172	2.84019	0.00450865	0.0352479	colon
Myot	21.4517	0.737427	0.259654	2.84003	0.00451087	0.0352479	colon
Rapgef5	972.365	-0.17408	0.0612887	-2.84033	0.00450667	0.0352479	colon
Smim19	196.334	-0.249376	0.0877992	-2.8403	0.00450711	0.0352479	colon
Trip13	99.7292	-0.425439	0.149797	-2.84011	0.00450983	0.0352479	colon
Smc3	670.115	-0.20689	0.0728572	-2.83967	0.00451609	0.0352707	colon
Anxa7	3362.66	-0.235186	0.0828261	-2.83952	0.00451822	0.0352768	colon
Krcc1	1513.31	-0.30566	0.107652	-2.83934	0.00452065	0.0352853	colon
Mier2	559.305	0.282769	0.0995947	2.8392	0.00452266	0.0352905	colon
ENSMUSG00000138098	197.349	-0.945683	0.333098	-2.83905	0.00452482	0.0352968	colon
Slc2a3	133.656	0.425473	0.14987	2.83894	0.00452633	0.0352981	colon
Gm45496	22.5345	0.623578	0.219697	2.83835	0.0045347	0.0353529	colon
Gm45714	9.083	0.634384	0.223565	2.83758	0.0045457	0.0354281	colon
Casp4	681.274	-0.39809	0.140322	-2.83698	0.00455432	0.035476	colon
Pah	7.6058	-3.97654	1.40169	-2.83696	0.00455456	0.035476	colon
Gatm	118.019	0.384819	0.135687	2.83608	0.00456709	0.035563	colon
Atp5mk	2690.65	-0.525907	0.185455	-2.83576	0.00457167	0.0355762	colon
Prap1	501.46	-0.601338	0.212061	-2.83568	0.00457286	0.0355762	colon
Slc25a16	1005.58	-0.278453	0.0981948	-2.83572	0.0045722	0.0355762	colon
Kctd17	1058.62	0.27632	0.0974521	2.83545	0.00457618	0.0355809	colon
Myo1f	56.2471	0.719907	0.25389	2.8355	0.00457536	0.0355809	colon
Map1lc3b	2949.18	-0.259162	0.091451	-2.83388	0.00459861	0.0357341	colon
Ppp1r26	103.402	0.434548	0.153336	2.83396	0.00459754	0.0357341	colon
Gm23260	30.333	-0.556624	0.196431	-2.83369	0.00460138	0.0357364	colon
Gm25820	24.168	-0.483539	0.170641	-2.83367	0.00460171	0.0357364	colon
Lmx1b	12.8374	0.673808	0.23781	2.83339	0.00460573	0.0357364	colon
Map4	3345.9	0.289389	0.10213	2.83352	0.00460384	0.0357364	colon
Samd10	408.408	-0.244433	0.0862664	-2.83347	0.00460457	0.0357364	colon
mt-Nd2	16907.8	-0.647329	0.228514	-2.83278	0.00461458	0.0357945	colon
Tes	2651.96	-0.255859	0.0903247	-2.83266	0.00461632	0.0357973	colon
Atp5po	3768.74	-0.297354	0.104992	-2.83216	0.00462345	0.0358316	colon
Relch	2624.97	-0.223769	0.0790118	-2.83209	0.0046245	0.0358316	colon
Wtap	1627.56	-0.214879	0.0758735	-2.83207	0.00462484	0.0358316	colon
Slco5a1	34.9325	1.07021	0.377953	2.83159	0.00463171	0.0358742	colon
4732496C06Rik	14.0686	0.578137	0.204211	2.83107	0.0046392	0.0359216	colon
Mical1	314.542	0.285874	0.100997	2.83051	0.00464742	0.0359746	colon
Tnks1bp1	2153.65	0.264889	0.0935894	2.83033	0.00464999	0.0359838	colon
Auh	532.905	-0.227262	0.0803207	-2.82943	0.00466308	0.0360439	colon
Etv1	694.428	0.405974	0.143483	2.82942	0.00466326	0.0360439	colon
Ighg1	15.0716	2.28313	0.806921	2.82944	0.00466297	0.0360439	colon
Mdc1	588.542	0.295215	0.104337	2.82945	0.00466284	0.0360439	colon
P2ry13	28.0842	1.17347	0.41489	2.82839	0.00467823	0.0361489	colon
Gm13868	7.82852	0.724483	0.2562	2.8278	0.00468686	0.0361943	colon
Tmem185a	301.935	0.330353	0.116823	2.8278	0.00468684	0.0361943	colon
Lcn2	19.8356	0.769539	0.272193	2.82719	0.0046959	0.036232	colon
Rabep1	716.45	-0.162613	0.0575175	-2.8272	0.00469571	0.036232	colon
Vps54	3357.98	-0.181162	0.0640771	-2.82725	0.00469493	0.036232	colon
Sema6c	62.0783	0.479491	0.169631	2.82668	0.00470337	0.0362683	colon
Tbc1d10b	1083.65	0.309939	0.109646	2.82673	0.00470265	0.0362683	colon
ENSMUSG00000133206	7.31261	-0.768678	0.271956	-2.82648	0.00470632	0.0362803	colon
Dpp9	1112.39	0.225326	0.0797506	2.82538	0.00472247	0.0363941	colon
Col5a1	1395.66	0.536456	0.189879	2.82525	0.00472435	0.0363979	colon
Gm16299	20.7075	-0.692314	0.245064	-2.82503	0.00472767	0.0364128	colon
Xcr1	28.4314	0.748267	0.264907	2.82464	0.00473343	0.0364464	colon
B230369F24Rik	83.5119	-0.315589	0.111734	-2.82448	0.0047358	0.036454	colon
Ythdc1	1556.5	-0.222498	0.0787782	-2.82436	0.00473758	0.0364569	colon
Gm14486	13.7976	0.597646	0.211636	2.82393	0.0047439	0.0364949	colon
Colgalt2	32.3395	0.591946	0.209656	2.82342	0.00475144	0.0365421	colon
Ly6g6f	7.30228	-0.947178	0.335491	-2.82326	0.00475381	0.0365496	colon
S100a10	2921.58	-0.409508	0.145072	-2.82278	0.00476088	0.0365932	colon
Esd	2535.39	-0.277403	0.098281	-2.82255	0.00476435	0.0366084	colon
Fkbp10	220.916	0.568808	0.201529	2.82246	0.00476565	0.0366084	colon
Ggt1	112.843	-0.724375	0.256704	-2.82182	0.00477513	0.0366705	colon
Znrf1	672.556	0.270918	0.0960125	2.82169	0.00477711	0.0366749	colon
Peli1	1531.1	-0.212452	0.0753065	-2.82116	0.00478502	0.0367249	colon
H3f3b	4948.6	-0.3075	0.109009	-2.82088	0.00478924	0.0367465	colon
Flot2	716.17	0.408616	0.144879	2.82039	0.00479651	0.0367915	colon
ENSMUSG00000135315	141.295	-0.446571	0.158358	-2.82	0.00480231	0.0368252	colon
Vwa1	139.48	0.55767	0.197799	2.81937	0.00481174	0.0368867	colon
Ffar4	638.146	-0.405298	0.143761	-2.81925	0.00481367	0.0368907	colon
Ripor1	584.712	0.280538	0.0995231	2.81883	0.00481996	0.0369281	colon
B830012L14Rik	116.726	0.573285	0.2034	2.81851	0.0048247	0.0369492	colon
ENSMUSG00000131727	15.0443	0.735504	0.260969	2.81836	0.00482694	0.0369492	colon
Scd4	24.5209	0.573662	0.203544	2.81836	0.00482689	0.0369492	colon
Gm14494	237.565	-0.457674	0.162409	-2.81803	0.00483197	0.0369552	colon
Prss3b	35.2203	0.615484	0.218403	2.81811	0.00483072	0.0369552	colon
Wwp2	2242.18	-0.242897	0.0861906	-2.81814	0.00483025	0.0369552	colon
Ampd2	749.337	0.232563	0.082534	2.81778	0.00483566	0.0369619	colon
Dnajc8	470.909	-0.240742	0.0854356	-2.81782	0.00483512	0.0369619	colon
Cic	2493.29	0.262204	0.0930604	2.81757	0.0048389	0.0369759	colon
Ark2c	40.198	0.419523	0.148948	2.81657	0.00485396	0.0370681	colon
Dtwd2	121.769	-0.233712	0.0829778	-2.81656	0.00485409	0.0370681	colon
Gm45470	47.5196	0.416566	0.147904	2.81647	0.00485553	0.0370681	colon
Hoxb8	709.461	-0.6407	0.227489	-2.81639	0.00485663	0.0370681	colon
Far2	344.321	-0.378227	0.134361	-2.815	0.00487776	0.0372185	colon
1500002C15Rik	18.1868	0.587255	0.208687	2.81405	0.00489215	0.0373175	colon
Chfr	1179.66	-0.164742	0.0585538	-2.81352	0.00490027	0.0373685	colon
Ccng2	2122.93	-0.352163	0.12518	-2.81325	0.00490442	0.0373851	colon
Selenoh	155.007	-0.366207	0.130175	-2.81319	0.00490531	0.0373851	colon
Dact1	184.89	0.473343	0.168266	2.81307	0.00490711	0.037388	colon
ENSMUSG00000139670	10.466	0.816511	0.290297	2.81267	0.00491313	0.0374012	colon
Hcn2	256.421	0.294741	0.10479	2.81268	0.00491302	0.0374012	colon
Tmprss6	10.832	-1.64214	0.58382	-2.81275	0.00491198	0.0374012	colon
Notch2	1495.91	0.448292	0.159406	2.81226	0.00491942	0.0374382	colon
ENSMUSG00000127699	12.5893	0.777319	0.276523	2.81105	0.00493804	0.0375304	colon
H2ac6	132.332	-0.423513	0.150662	-2.811	0.0049387	0.0375304	colon
Oat	3020.87	-0.299525	0.10655	-2.81113	0.00493676	0.0375304	colon
Pdss1	859.045	-0.242868	0.0863981	-2.81104	0.00493823	0.0375304	colon
Scx	11.2652	0.79877	0.284123	2.81135	0.00493343	0.0375304	colon
Tpk1	778.036	-0.318396	0.113353	-2.80888	0.00497141	0.037768	colon
Trim6	99.1011	0.56904	0.202647	2.80804	0.00498442	0.0378559	colon
Pla2g12b	47.3104	-0.717803	0.255649	-2.80776	0.00498867	0.0378703	colon
Sh2d4a	673.881	-0.26794	0.0954296	-2.80773	0.00498921	0.0378703	colon
Gm26447	65.9609	-0.529031	0.188432	-2.80754	0.00499215	0.0378816	colon
Chmp4b	1717.04	-0.243849	0.0868626	-2.8073	0.00499595	0.0378885	colon
Gm43022	26.0626	0.781403	0.278339	2.80738	0.00499462	0.0378885	colon
Ankrd22	78.1843	-0.460102	0.163909	-2.80706	0.0049996	0.0379052	colon
Fbxo27	8.68324	0.851586	0.30346	2.80625	0.00501215	0.0379594	colon
Hint1	4459.42	-0.404925	0.144288	-2.80637	0.00501037	0.0379594	colon
Ppfibp2	609.652	-0.255428	0.0910157	-2.80641	0.00500964	0.0379594	colon
Tie1	191.29	0.695382	0.2478	2.80623	0.00501255	0.0379594	colon
ENSMUSG00000143442	41.9478	-0.506259	0.180417	-2.80605	0.00501528	0.0379691	colon
Myo5c	1644.12	0.369149	0.13156	2.80592	0.00501727	0.0379692	colon
Ptpn1	744.811	0.26396	0.0940745	2.80586	0.0050182	0.0379692	colon
Man2a2	773.332	0.41731	0.148754	2.80537	0.00502584	0.0379941	colon
Rpl3	7359.31	-0.299867	0.106888	-2.80542	0.00502504	0.0379941	colon
Trip6	293.235	0.33043	0.11778	2.80548	0.00502414	0.0379941	colon
Eif3i	1779.35	-0.259197	0.0924186	-2.8046	0.00503796	0.0380667	colon
Emcn	77.6646	0.58284	0.20783	2.8044	0.00504097	0.0380667	colon
Gm13091	48.7022	0.331209	0.118098	2.80453	0.00503907	0.0380667	colon
Gm45889	29.684	0.605316	0.215846	2.80439	0.00504125	0.0380667	colon
Mios	441.253	-0.201704	0.0719289	-2.80421	0.00504399	0.0380764	colon
Gm57352	73.4975	-0.396689	0.141476	-2.80393	0.00504832	0.0380981	colon
ENSMUSG00000124562	75.228	0.422949	0.150853	2.80372	0.00505161	0.0381119	colon
Meis2	677.203	0.458612	0.163604	2.80318	0.00506008	0.0381648	colon
Tmem88	33.2396	0.648631	0.231399	2.80309	0.00506158	0.0381652	colon
Sirpa	327.954	0.634836	0.22651	2.80269	0.00506788	0.0382016	colon
Ehd2	1234.31	0.597479	0.213213	2.80226	0.00507458	0.0382192	colon
Pcdhgb1	73.7416	0.373715	0.133361	2.80229	0.00507419	0.0382192	colon
Pcf11	1771.72	-0.222278	0.0793175	-2.80238	0.00507275	0.0382192	colon
Matcap1	161.76	0.310514	0.110818	2.80202	0.00507842	0.0382261	colon
Nudt16	511.483	-0.275007	0.0981437	-2.80208	0.00507738	0.0382261	colon
Gm56972	17.9945	-0.698445	0.249302	-2.8016	0.00508493	0.0382593	colon
Lrp12	714.017	-0.264574	0.0944414	-2.80146	0.00508721	0.0382593	colon
Mysm1	1078.11	-0.202713	0.0723585	-2.8015	0.0050865	0.0382593	colon
ENSMUSG00000130600	58.658	0.445334	0.158981	2.80118	0.00509162	0.0382705	colon
Ppm1m	89.5171	0.548425	0.195778	2.80126	0.00509033	0.0382705	colon
ENSMUSG00000133588	43.0075	-0.653708	0.233404	-2.80076	0.00509819	0.0383088	colon
Smim29	206.584	-0.399379	0.142606	-2.80059	0.00510096	0.0383186	colon
Praf2	111.878	0.429567	0.153419	2.79996	0.0051109	0.0383823	colon
Slco2b1	536.093	0.370322	0.132295	2.79922	0.00512262	0.0384593	colon
Pdpn	124.942	0.609393	0.217721	2.79897	0.00512665	0.0384785	colon
Ltbp2	62.9994	0.944254	0.337461	2.79812	0.00514017	0.0385689	colon
Gm15417	250.549	-0.356625	0.127461	-2.79791	0.00514351	0.0385829	colon
Gm43018	20.3777	0.676206	0.241729	2.79737	0.0051521	0.0386252	colon
Gm56765	48.6981	-0.596161	0.213109	-2.79745	0.00515076	0.0386252	colon
Ctsh	1082.6	-0.254342	0.0909402	-2.7968	0.00516108	0.0386815	colon
Pthlh	8.07099	0.903876	0.323208	2.79658	0.00516472	0.0386977	colon
Flad1	445.392	0.235589	0.0842529	2.79622	0.00517049	0.0387115	colon
Map3k20	1955.52	0.343935	0.123002	2.79618	0.00517099	0.0387115	colon
Slc9a8	1311.43	-0.205647	0.0735436	-2.79625	0.00516988	0.0387115	colon
Ugt1a6a	4408.76	-0.382226	0.136708	-2.79592	0.00517522	0.038732	colon
Slc29a2	78.0773	0.404043	0.144519	2.79579	0.00517736	0.038737	colon
Cat	3670.63	-0.363746	0.130129	-2.79527	0.00518565	0.038788	colon
Fbxo4	186.605	-0.28589	0.10228	-2.79517	0.00518723	0.0387887	colon
Armc2	31.0596	0.505027	0.180725	2.79444	0.00519891	0.038865	colon
ENSMUSG00000124667	248.958	-0.278538	0.0996846	-2.79419	0.00520299	0.0388843	colon
Dgkb	54.5581	0.417515	0.149428	2.79409	0.00520453	0.0388847	colon
Spc24	96.983	-0.393572	0.140871	-2.79384	0.00520861	0.0389041	colon
5330438D12Rik	111.59	-0.356164	0.127493	-2.79359	0.00521264	0.0389231	colon
Cnpy2	549.575	-0.297636	0.10655	-2.79339	0.00521581	0.0389357	colon
Fcrl2	36.7298	0.746036	0.267085	2.79325	0.00521806	0.0389414	colon
Atp2b1	10673.5	-0.240482	0.0861197	-2.79241	0.00523162	0.0389876	colon
Gm29688	9.02732	-0.783898	0.280704	-2.79261	0.00522839	0.0389876	colon
Gvin2	642.933	-0.603746	0.21621	-2.79241	0.00523169	0.0389876	colon
Morn1	76.714	0.245623	0.0879562	2.79256	0.00522921	0.0389876	colon
Tmem184a	1010.94	-0.289102	0.103523	-2.79264	0.00522804	0.0389876	colon
5530601H04Rik	399.625	-0.328038	0.117479	-2.79231	0.00523331	0.0389886	colon
Nudt2	122.434	-0.374513	0.134128	-2.79221	0.00523497	0.0389898	colon
Zfp41	150.33	0.3539	0.126792	2.79119	0.00525144	0.0391014	colon
Saa3	280.894	-0.528624	0.189415	-2.79082	0.00525743	0.0391246	colon
Tspear	10.5268	-0.952951	0.34146	-2.79082	0.00525755	0.0391246	colon
Macroh2a2	60.8748	0.554711	0.198772	2.79069	0.00525963	0.039129	colon
Haus2	426.196	-0.318656	0.114208	-2.79014	0.00526847	0.0391822	colon
Mtdh	2948.61	-0.164596	0.0589936	-2.79006	0.00526978	0.0391822	colon
ENSMUSG00000126574	101.261	-0.657997	0.235851	-2.78989	0.00527268	0.0391926	colon
Gm33989	1583.84	-0.163768	0.0587145	-2.78922	0.00528348	0.0392618	colon
Senp7	1218.35	-0.247033	0.0885727	-2.78904	0.00528653	0.0392731	colon
Tpm2	1122.76	0.56801	0.203672	2.78885	0.00528951	0.0392731	colon
Tuba1a	1350.62	0.504873	0.181027	2.78894	0.00528816	0.0392731	colon
E030037K01Rik	21.3587	-0.600819	0.215454	-2.78862	0.00529339	0.0392908	colon
Trps1	670.285	0.478203	0.171515	2.78811	0.00530159	0.0393405	colon
Tmem132a	112.143	0.476007	0.170768	2.78744	0.00531263	0.0394113	colon
Fam78b	45.4202	0.552062	0.19806	2.78734	0.00531424	0.039412	colon
ENSMUSG00000134873	15.0333	-0.662869	0.237824	-2.78723	0.00531615	0.0394151	colon
0610030E20Rik	1057.89	0.134319	0.0481968	2.78689	0.0053217	0.0394451	colon
Gm47974	179.016	-0.364032	0.130646	-2.78641	0.00532958	0.0394811	colon
Serpina9	17.886	-0.687017	0.246557	-2.78644	0.00532905	0.0394811	colon
Mff	2055.08	-0.255944	0.0918747	-2.78579	0.00533974	0.0395452	colon
Entpd1	331.951	0.48643	0.174641	2.78531	0.00534758	0.0395921	colon
Nphp4	33.1997	0.519716	0.186601	2.78517	0.00534993	0.0395983	colon
Uqcc5	169.97	-0.29388	0.105536	-2.78463	0.00535887	0.0396532	colon
Gm17029	131.234	0.505433	0.181523	2.7844	0.00536276	0.0396708	colon
Mcm7	502.196	0.375748	0.134954	2.78426	0.00536492	0.0396756	colon
Greb1l	496.892	-0.354472	0.127319	-2.78412	0.00536733	0.0396822	colon
Pfdn5	889.583	-0.386152	0.138747	-2.78314	0.00538361	0.0397913	colon
Rbm10	656.344	0.302593	0.108738	2.78277	0.00538969	0.039825	colon
Ppef2	15.3785	0.586147	0.210642	2.78267	0.00539129	0.0398256	colon
Adcy5	1173.58	0.560607	0.201479	2.78246	0.00539482	0.0398405	colon
Gm42888	21.0226	0.536511	0.192827	2.78235	0.00539676	0.0398435	colon
Exosc2	214.564	0.230344	0.0827949	2.78211	0.00540072	0.0398615	colon
Gm24339	49.7905	-0.443495	0.159432	-2.78172	0.00540722	0.0398982	colon
Metrnl	886.242	0.346914	0.12472	2.78154	0.00541013	0.0399085	colon
Ccdc85a	25.7598	0.450852	0.162104	2.78125	0.00541497	0.0399329	colon
Slc9a3	9994.52	0.616203	0.221614	2.78052	0.00542716	0.0400116	colon
Mknk1	437.446	0.169665	0.0610224	2.78038	0.00542955	0.0400179	colon
Mrgpre	71.513	0.450168	0.161916	2.78026	0.0054316	0.0400217	colon
Plxnc1	65.8817	0.755993	0.27193	2.7801	0.00543421	0.0400297	colon
Rfx3	443.823	0.24844	0.0893729	2.77982	0.00543894	0.0400467	colon
Ubxn2b	267.084	0.247595	0.08907	2.77978	0.00543957	0.0400467	colon
Gm49660	23.8001	0.501721	0.180522	2.77928	0.00544796	0.0400972	colon
Fam219b	197.473	0.239988	0.0863546	2.7791	0.00545098	0.0401081	colon
Arl4d	135.738	0.445804	0.160418	2.77901	0.00545254	0.0401083	colon
Gm43490	35.1171	0.50736	0.182577	2.77888	0.00545468	0.0401128	colon
Lep	18.4933	1.74696	0.628717	2.77861	0.00545923	0.040135	colon
ENSMUSG00000130449	11.4426	-0.67506	0.242963	-2.77845	0.00546183	0.0401368	colon
Igsf8	506.555	0.28247	0.101666	2.77841	0.00546254	0.0401368	colon
Camta1	363.144	0.272452	0.0980779	2.77791	0.00547092	0.0401646	colon
Polr1c	576.239	-0.246255	0.0886473	-2.77792	0.00547087	0.0401646	colon
Zdhhc8	353.091	0.421499	0.151726	2.77803	0.00546903	0.0401646	colon
Ak1	195.431	0.499638	0.179875	2.77769	0.0054747	0.0401652	colon
Ccdc12	440.842	-0.251018	0.0903741	-2.77754	0.00547714	0.0401652	colon
Rasl11a	27.3668	0.537793	0.193612	2.77769	0.00547469	0.0401652	colon
Suclg1	2888.58	-0.246342	0.0886891	-2.77759	0.00547636	0.0401652	colon
ENSMUSG00000127293	11.6356	0.968939	0.348972	2.77655	0.00549393	0.0402658	colon
Slc11a1	40.1451	0.984321	0.354512	2.77656	0.00549382	0.0402658	colon
Ermardl1	39.6707	-0.509957	0.183719	-2.77575	0.0055075	0.0403466	colon
Lrfn5	32.1891	0.466721	0.168144	2.77572	0.00550804	0.0403466	colon
Itpka	154.366	-0.317853	0.114541	-2.77502	0.00551975	0.0404211	colon
Wdr86	9.86771	1.00594	0.362556	2.77457	0.00552746	0.0404662	colon
Gm49526	63.6476	0.509669	0.183731	2.774	0.00553713	0.0405257	colon
Erbin	18367.8	-0.265621	0.0957573	-2.7739	0.00553888	0.0405271	colon
Spdl1	32.6926	-0.469619	0.169312	-2.7737	0.00554231	0.0405409	colon
Carm1	915.515	0.235174	0.084818	2.77269	0.00555947	0.0406551	colon
Tgfb1	283.041	0.492728	0.177732	2.7723	0.0055661	0.0406922	colon
Trabd	1086.33	0.246447	0.0889011	2.77215	0.00556876	0.0407003	colon
Terf1	181.973	-0.253153	0.0913234	-2.77205	0.00557037	0.0407007	colon
1700066M21Rik	216.272	-0.271858	0.0980747	-2.77195	0.00557221	0.0407028	colon
Ackr1	32.8026	0.641093	0.231312	2.77155	0.00557898	0.0407408	colon
Gm14410	186.388	-0.51409	0.185506	-2.77129	0.00558349	0.0407624	colon
Cped1	916.954	0.385824	0.139244	2.77085	0.0055911	0.0407964	colon
ENSMUSG00000127528	29.3642	0.404291	0.145913	2.77077	0.00559238	0.0407964	colon
Pbx3	313.801	0.410896	0.148298	2.77075	0.00559282	0.0407964	colon
Vcpkmt	128.551	-0.232631	0.0839778	-2.77014	0.00560315	0.0408604	colon
2010109A12Rik	12.0564	-0.595997	0.215183	-2.76973	0.00561035	0.0409015	colon
Gm48630	10.8098	0.941668	0.340051	2.76919	0.00561953	0.0409456	colon
Rnf8	599.405	-0.216794	0.0782859	-2.76925	0.00561849	0.0409456	colon
Asf1a	252.202	-0.244747	0.0883871	-2.76904	0.0056222	0.0409537	colon
Gm12352	181.996	-0.471412	0.170251	-2.76893	0.00562406	0.0409559	colon
1700093J21Rik	41.9484	-0.45472	0.164269	-2.76814	0.0056377	0.0410437	colon
Ppm1b	2055.91	-0.15306	0.0553002	-2.7678	0.00564367	0.0410758	colon
Rplp1	9562.67	-0.276189	0.099793	-2.76762	0.00564674	0.04108	colon
Rpusd2	131.272	0.334287	0.120787	2.76758	0.00564738	0.04108	colon
Ramp2	134.18	0.631665	0.228246	2.76748	0.00564918	0.0410817	colon
Rnf7	862.651	-0.35621	0.128743	-2.76683	0.00566039	0.0411517	colon
Zmym4	945.349	-0.178195	0.0644064	-2.76673	0.00566217	0.0411533	colon
Tesk2	583.549	0.30197	0.109148	2.76662	0.0056641	0.0411558	colon
Snora73a	254.189	-0.649572	0.234823	-2.76623	0.00567092	0.041194	colon
Gm7420	18.3275	-0.544172	0.196738	-2.76597	0.0056754	0.0412151	colon
Zfp324	301.863	0.275993	0.0997909	2.76571	0.00567984	0.0412359	colon
Bcl2	750.289	0.291823	0.10552	2.76557	0.00568231	0.0412398	colon
Wfdc1	150.784	0.586246	0.211985	2.7655	0.00568352	0.0412398	colon
Ces2c	11590.4	-0.338478	0.122408	-2.76516	0.0056895	0.0412603	colon
Pcdh19	68.5122	0.477079	0.172527	2.76523	0.00568821	0.0412603	colon
Zfp953	361.104	-0.269155	0.0973449	-2.76496	0.00569295	0.0412739	colon
Nfam1	62.9138	0.760975	0.275245	2.76472	0.00569719	0.0412932	colon
Gm45667	7.67027	0.937392	0.339119	2.7642	0.00570629	0.0413477	colon
Or51q1	521.103	-0.28747	0.104015	-2.76373	0.00571441	0.0413951	colon
Fmc1	278.035	-0.417947	0.151288	-2.76258	0.00573462	0.0415192	colon
Gm13986	80.0603	-0.550305	0.1992	-2.76258	0.00573472	0.0415192	colon
Cdkl5	284.549	0.381829	0.138224	2.7624	0.00573775	0.0415297	colon
Marcksl1	360.157	0.43691	0.158206	2.76165	0.00575097	0.0415909	colon
Nog	20.7168	0.900067	0.325896	2.76183	0.00574789	0.0415909	colon
Ntf3	16.1999	0.594939	0.215427	2.76167	0.0057506	0.0415909	colon
Chrm2	375.323	0.578115	0.209374	2.76116	0.00575957	0.0416301	colon
Mkrn1	2894.34	-0.25224	0.0913508	-2.76122	0.00575852	0.0416301	colon
Trim37	425.448	0.24217	0.087713	2.76094	0.00576358	0.0416361	colon
Ubl3	3739.86	-0.222897	0.0807308	-2.76099	0.00576268	0.0416361	colon
Arhgap44	113.139	0.567183	0.205461	2.76054	0.00577061	0.0416754	colon
Gm35066	13.093	-0.94729	0.343167	-2.76043	0.00577245	0.0416772	colon
Cd209f	15.543	1.16521	0.422243	2.75958	0.0057875	0.0417628	colon
Luc7l2	4076.01	-0.202559	0.0734001	-2.75966	0.00578617	0.0417628	colon
Flcn	752.272	-0.258922	0.0938582	-2.75865	0.00580411	0.0418282	colon
Gm15371	243.258	-0.502817	0.182253	-2.7589	0.00579959	0.0418282	colon
Gm43288	108.119	0.568296	0.205999	2.75874	0.00580246	0.0418282	colon
Gm45737	38.7519	-0.504245	0.182789	-2.75862	0.00580454	0.0418282	colon
Gsta3	183.44	0.453275	0.164299	2.75885	0.0058006	0.0418282	colon
ENSMUSG00000144217	17.7972	0.690979	0.250488	2.75853	0.00580622	0.0418287	colon
Cox7b	5904.66	-0.524974	0.19033	-2.75823	0.00581157	0.0418557	colon
Nln	753.577	-0.21106	0.0765276	-2.75796	0.00581631	0.0418784	colon
5530401A14Rik	14.5361	0.589573	0.213815	2.7574	0.00582635	0.0419192	colon
Lrrc8c	353.617	0.517975	0.187851	2.75737	0.00582678	0.0419192	colon
Sspn	431.131	0.543996	0.197287	2.75738	0.00582668	0.0419192	colon
Bcas1	744.785	-0.30861	0.111934	-2.75708	0.00583207	0.0419349	colon
Slc10a6	27.2045	0.800445	0.290328	2.75704	0.00583281	0.0419349	colon
Stx17	1910.92	-0.24857	0.0901602	-2.75698	0.00583377	0.0419349	colon
5730455P16Rik	368.867	-0.314156	0.113965	-2.7566	0.00584059	0.0419724	colon
ENSMUSG00000135126	50.0902	0.459644	0.16677	2.75616	0.00584841	0.0420056	colon
Prkcz	1566.63	-0.234178	0.0849646	-2.75619	0.00584797	0.0420056	colon
Arhgef28	2024.16	-0.229783	0.083412	-2.75479	0.00587292	0.0421123	colon
Ctbs	282.971	-0.224623	0.081534	-2.75497	0.00586984	0.0421123	colon
Gprc5b	276.855	0.542952	0.197082	2.75495	0.00587007	0.0421123	colon
Kcnq4	125.033	0.436449	0.15842	2.755	0.00586914	0.0421123	colon
Mmp17	359.26	0.54952	0.199474	2.75484	0.00587201	0.0421123	colon
Rnf207	46.7525	0.394378	0.143147	2.75505	0.00586826	0.0421123	colon
2610001A08Rik	23.064	0.671731	0.244001	2.75298	0.00590559	0.0423234	colon
Mtf2	675.802	-0.19903	0.0722957	-2.75299	0.0059053	0.0423234	colon
A530013C23Rik	51.1266	0.434565	0.157868	2.75271	0.00591049	0.0423416	colon
B230206I08Rik	16.2817	0.687869	0.249893	2.75266	0.00591136	0.0423416	colon
Ndufa6	1338.36	-0.270184	0.0981693	-2.75223	0.00591913	0.0423856	colon
Apc2	164.473	0.412578	0.149914	2.7521	0.00592141	0.0423904	colon
Cldn7	11232	-0.280134	0.101803	-2.75174	0.00592793	0.0424139	colon
ENSMUSG00000128598	14.9824	1.18506	0.430655	2.75177	0.0059274	0.0424139	colon
Lgals2	34.9697	1.09799	0.399051	2.75151	0.00593212	0.0424322	colon
Pknox1	376.429	0.290948	0.105748	2.75133	0.00593541	0.0424442	colon
Myof	739.262	0.223605	0.0812928	2.75062	0.0059483	0.0425163	colon
Pex6	660.674	0.335652	0.122029	2.75059	0.00594874	0.0425163	colon
Susd2	246.971	0.563357	0.204829	2.75037	0.00595274	0.0425333	colon
Gm36445	50.6085	-0.433402	0.157585	-2.75027	0.00595456	0.0425347	colon
Il33	71.7269	0.927161	0.33714	2.75008	0.00595809	0.0425483	colon
C1s1	468.301	0.577254	0.209959	2.74936	0.00597109	0.0426295	colon
Orc5	451.097	-0.168833	0.0614148	-2.74906	0.00597667	0.0426432	colon
Sdhaf4	120.976	-0.361154	0.131377	-2.74899	0.00597789	0.0426432	colon
Zfp617	693.984	-0.219455	0.0798303	-2.74902	0.00597742	0.0426432	colon
Cnot7	1229.06	-0.208768	0.0759576	-2.74848	0.00598731	0.0426987	colon
Dhh	11.7362	1.02374	0.372506	2.74825	0.0059915	0.0427128	colon
Gss	2049.32	-0.24041	0.0874794	-2.74819	0.00599254	0.0427128	colon
Cldn8	582.124	-0.583316	0.212265	-2.74806	0.00599497	0.0427185	colon
Evi2b	21.619	1.19425	0.434606	2.74788	0.00599816	0.0427296	colon
Gm42768	233.232	0.413717	0.150596	2.7472	0.00601058	0.0428064	colon
Slc7a6	443.458	0.258259	0.0940433	2.74617	0.00602959	0.0429301	colon
Arl6ip5	1066.81	-0.237472	0.0864775	-2.74606	0.00603158	0.0429326	colon
Ndufb11	1242.7	-0.327658	0.119371	-2.74488	0.00605336	0.0430759	colon
Col12a1	1514.33	0.482981	0.175982	2.74449	0.00606059	0.0430922	colon
Gm39770	269.101	-0.293595	0.106974	-2.74455	0.00605935	0.0430922	colon
Zc3h6	265.884	-0.559597	0.203899	-2.74449	0.00606058	0.0430922	colon
Id4	250.547	0.435553	0.158712	2.7443	0.00606402	0.0430938	colon
Tstd2	800.996	-0.156204	0.0569195	-2.74429	0.00606411	0.0430938	colon
Adgre1	103.356	0.671131	0.244614	2.74363	0.00607636	0.0431692	colon
Mustn1	171.804	0.628449	0.229118	2.7429	0.00608989	0.0432536	colon
Camkk1	70.7612	0.284033	0.103564	2.74259	0.00609569	0.0432793	colon
Fbxo17	39.5563	0.391429	0.14273	2.74244	0.00609847	0.0432793	colon
Xkr8	76.3382	0.297088	0.108328	2.74249	0.00609745	0.0432793	colon
Anapc16	982.969	-0.182824	0.0666827	-2.74171	0.00611207	0.0433641	colon
Atad1	2699.89	-0.233765	0.085271	-2.74144	0.00611707	0.043376	colon
Gm56971	77.6689	0.58192	0.212266	2.74147	0.00611656	0.043376	colon
Tomm22	1525.34	-0.296117	0.108027	-2.74115	0.00612246	0.0434025	colon
Ppme1	679.428	0.31215	0.113884	2.74095	0.00612613	0.0434168	colon
Sufu	433.086	0.243903	0.0889933	2.74069	0.0061311	0.0434402	colon
Cda	459.593	-0.366891	0.133884	-2.74036	0.00613722	0.0434618	colon
Has2	17.4627	0.608562	0.222075	2.74035	0.00613746	0.0434618	colon
2310015A10Rik	291.872	0.293197	0.107008	2.73996	0.00614469	0.0434913	colon
Akap13	6773.54	0.204071	0.0744798	2.73995	0.00614495	0.0434913	colon
Pigf	372.908	-0.347255	0.126757	-2.73954	0.00615261	0.043522	colon
Sh3bp4	691.499	0.297692	0.108663	2.73959	0.00615152	0.043522	colon
St3gal1	1478.5	0.33831	0.123505	2.73924	0.00615819	0.0435497	colon
Cfap210	19.0639	0.496581	0.181313	2.7388	0.00616633	0.0435955	colon
C2cd4a	33.377	0.887093	0.323961	2.73827	0.00617638	0.0436287	colon
Etaa1	259.058	-0.25029	0.0914067	-2.7382	0.00617769	0.0436287	colon
Gpr17	60.8041	-0.5299	0.193521	-2.7382	0.00617759	0.0436287	colon
Rps23-ps1	2489.83	-0.439245	0.160406	-2.73833	0.00617528	0.0436287	colon
Eci1	692.86	-0.273157	0.0997775	-2.73766	0.00618782	0.0436885	colon
Ubl5	580.297	-0.300612	0.109816	-2.73741	0.00619248	0.0437095	colon
Tnfrsf1a	1656.4	0.242589	0.0886378	2.73685	0.006203	0.043772	colon
Bcan	39.0953	0.415703	0.151911	2.73649	0.00620994	0.043781	colon
H4c11	139.666	-0.453859	0.165858	-2.73643	0.00621096	0.043781	colon
Loxl2	871.441	0.459772	0.168014	2.73651	0.00620952	0.043781	colon
Scn2a	83.5995	0.372523	0.136132	2.73649	0.00620994	0.043781	colon
Maoa	11600.3	-0.354644	0.129615	-2.73614	0.00621646	0.043808	colon
Commd1b	1406.38	-0.332678	0.121609	-2.73562	0.0062262	0.0438648	colon
Hopx	624.092	-0.339248	0.12402	-2.73542	0.00623002	0.0438681	colon
Mzt2	161.095	-0.345345	0.126246	-2.73548	0.00622884	0.0438681	colon
Cisd2	1828.47	-0.26177	0.0957025	-2.73525	0.00623335	0.0438798	colon
Dkk3	480.444	0.45443	0.166202	2.73421	0.00625302	0.0439823	colon
Phf12	1146.23	0.174629	0.0638678	2.73422	0.00625273	0.0439823	colon
Snrnp25	66.4821	-0.454024	0.166046	-2.73433	0.00625082	0.0439823	colon
Tlr3	959.682	-0.321646	0.117641	-2.73412	0.00625463	0.0439823	colon
4930481B07Rik	35.9995	-0.408358	0.149365	-2.73397	0.00625755	0.0439826	colon
Pnp	606.859	0.346466	0.126727	2.73395	0.00625803	0.0439826	colon
Tmem18	695.258	-0.215146	0.0787139	-2.73327	0.00627091	0.0440612	colon
Abtb3	57.2866	0.66113	0.241893	2.73315	0.00627322	0.0440657	colon
Fut10	98.5057	0.504178	0.184493	2.73278	0.00628032	0.0440919	colon
Gm38114	8.17619	0.971453	0.355472	2.73285	0.00627888	0.0440919	colon
Myo9a	890.411	0.241587	0.088411	2.73254	0.00628479	0.0441114	colon
Vmn2r66	11.2169	-0.644638	0.235926	-2.73237	0.00628808	0.0441227	colon
Lyl1	37.9361	0.800297	0.292913	2.7322	0.00629133	0.0441304	colon
Tal1	23.7503	0.752227	0.275326	2.73213	0.00629255	0.0441304	colon
ENSMUSG00000140424	178.215	-0.261279	0.0956419	-2.73185	0.00629797	0.0441448	colon
Rab27b	1263.15	-0.262067	0.0959274	-2.73193	0.00629643	0.0441448	colon
Igkv15-103	7.94424	2.39303	0.876044	2.73163	0.00630209	0.0441619	colon
Ybx1	2134.48	-0.276865	0.101366	-2.73134	0.00630771	0.0441894	colon
Ror1	206.084	0.356601	0.130573	2.73106	0.00631315	0.0442157	colon
Gm15743	20.9142	-0.532818	0.195128	-2.73061	0.00632164	0.0442633	colon
H2-T23	2356.06	-0.241618	0.0884914	-2.73041	0.00632549	0.0442763	colon
Pla2g2d	21.4652	0.969868	0.355218	2.73034	0.00632687	0.0442763	colon
Tifab	52.4993	0.597077	0.218693	2.7302	0.00632956	0.0442833	colon
Gm36962	10.6874	0.715683	0.262171	2.72983	0.00633675	0.0443217	colon
Reep4	873.824	-0.230953	0.0846119	-2.72955	0.006342	0.0443466	colon
Ldlr	4466.33	0.467913	0.171432	2.72944	0.00634429	0.0443507	colon
Cyth3	790.968	0.220411	0.080763	2.72911	0.00635064	0.044381	colon
Fstl4	82.533	0.460699	0.168814	2.72903	0.006352	0.044381	colon
Gm8850	9.13759	0.745682	0.273252	2.72892	0.00635416	0.0443842	colon
Bcr	1122.35	0.280704	0.10289	2.7282	0.00636816	0.0444259	colon
ENSMUSG00000136294	91.2488	-0.362182	0.132751	-2.72828	0.0063665	0.0444259	colon
Gm12701	18.758	0.531349	0.194758	2.72825	0.00636706	0.0444259	colon
Srd5a3	475.262	-0.199287	0.0730399	-2.72847	0.00636293	0.0444259	colon
Zfp518a	1067.25	-0.255152	0.0935249	-2.72817	0.00636861	0.0444259	colon
Tpcn1	3200.8	0.249488	0.091462	2.72778	0.00637623	0.0444672	colon
Bcl2l14	652.421	-0.242142	0.0887854	-2.72728	0.00638595	0.0445002	colon
Dse	174.484	0.520004	0.190668	2.72727	0.00638605	0.0445002	colon
Gm48611	23.351	0.638032	0.233934	2.72741	0.00638345	0.0445002	colon
Celf6	170.274	0.406594	0.149111	2.72678	0.00639549	0.0445541	colon
Gm56570	15.3525	-0.564927	0.207185	-2.72668	0.00639757	0.0445567	colon
Gata5	52.8274	0.391711	0.143693	2.72602	0.00641027	0.0446333	colon
Stip1	571.544	0.487332	0.178798	2.7256	0.00641844	0.0446783	colon
Or2y1g	7.80345	-0.953722	0.350015	-2.72481	0.00643393	0.0447742	colon
Dennd1a	592.564	0.180442	0.0662307	2.72444	0.00644104	0.0448061	colon
Kbtbd7	570.701	-0.271843	0.0997811	-2.7244	0.00644194	0.0448061	colon
Gm37058	21.0513	0.634052	0.232803	2.72355	0.00645835	0.0449083	colon
ENSMUSG00000137931	19.2418	-0.532471	0.19552	-2.72336	0.00646221	0.0449233	colon
Rccd1	165.428	0.261026	0.0958754	2.72256	0.00647788	0.0450202	colon
Gm20939	60.6449	0.471328	0.173153	2.72204	0.00648805	0.0450789	colon
Prox2	35.9459	0.425371	0.156285	2.72177	0.0064933	0.0451035	colon
Gabarapl1	1226.99	-0.304538	0.111898	-2.72158	0.0064971	0.0451179	colon
Xpa	80.1736	-0.322319	0.11844	-2.72137	0.00650125	0.0451347	colon
Gm38105	15.4703	0.62418	0.229384	2.72111	0.00650631	0.0451579	colon
Gm43679	299.088	-0.360461	0.132473	-2.72101	0.00650835	0.0451601	colon
5830444F18Rik	18.1082	0.685017	0.251806	2.72042	0.00651994	0.0452285	colon
Selenot	4552.84	-0.308991	0.11359	-2.72022	0.00652377	0.0452431	colon
L3mbtl4	21.0828	0.448007	0.164702	2.72011	0.00652609	0.0452472	colon
Gm43046	93.3709	0.659727	0.242568	2.71976	0.00653285	0.0452821	colon
Rasgef1b	1387.71	-0.26661	0.0980316	-2.71964	0.00653535	0.0452874	colon
Frmd5	28.9724	0.42348	0.155733	2.71928	0.00654243	0.0453245	colon
Gm32687	118.663	-0.391907	0.14413	-2.71913	0.00654544	0.0453287	colon
Gm43502	7.42155	0.958919	0.352664	2.71907	0.00654649	0.0453287	colon
Akap9	2667.29	-0.180134	0.066262	-2.71851	0.00655759	0.0453802	colon
ENSMUSG00000127364	9.7597	0.829585	0.30517	2.71844	0.00655913	0.0453802	colon
Nr5a2	2036.32	-0.295499	0.108697	-2.71856	0.00655667	0.0453802	colon
Sec14l1	1453.66	0.338832	0.124656	2.71813	0.00656518	0.04541	colon
Clps	231.211	-0.573841	0.211154	-2.71764	0.00657496	0.0454537	colon
Gm48958	67.765	0.647258	0.238167	2.71767	0.00657442	0.0454537	colon
8430432A02Rik	10.0868	-0.696767	0.256419	-2.7173	0.00658173	0.0454853	colon
Atf6b	842.11	0.297351	0.109431	2.71723	0.00658301	0.0454853	colon
Lrrc20	174.794	0.433185	0.159446	2.71682	0.00659134	0.0455309	colon
Atf1	846.315	-0.202175	0.0744349	-2.71613	0.00660506	0.0455994	colon
Kcnn1	15.785	0.676639	0.249126	2.71606	0.00660649	0.0455994	colon
Slc25a14	99.2047	-0.350905	0.12919	-2.71619	0.00660378	0.0455994	colon
Tmem170	815.005	-0.236591	0.0871242	-2.71556	0.0066164	0.0456558	colon
Hsbp1	1166.99	-0.272157	0.100227	-2.71541	0.00661943	0.0456647	colon
Ints3	1121.49	0.274336	0.101036	2.71523	0.00662295	0.0456769	colon
Nsrp1	79.5017	-0.288173	0.106137	-2.7151	0.00662559	0.0456812	colon
Zfp101	347.104	-0.276932	0.102	-2.71503	0.00662707	0.0456812	colon
Epb41l4aos	252.192	-0.396306	0.146006	-2.71432	0.00664125	0.0457669	colon
Six5	252.941	0.430929	0.158802	2.71362	0.00665522	0.0458511	colon
Sirt6	216.276	0.195717	0.0721372	2.71312	0.00666525	0.0459082	colon
Mfsd14a	1779.04	-0.190341	0.0701589	-2.713	0.00666772	0.0459131	colon
Lrrc3	275.99	0.574699	0.211852	2.71274	0.00667292	0.0459369	colon
Rtraf	1887.78	-0.323095	0.11913	-2.71213	0.00668526	0.0460097	colon
Gm11520	14.3336	-0.631617	0.2329	-2.71197	0.00668854	0.0460202	colon
Man1a	2577.4	-0.215117	0.0793257	-2.71182	0.00669153	0.0460287	colon
Trnp1	108.887	0.569919	0.210268	2.71044	0.00671947	0.0462087	colon
Slc8a2	172.2	0.587944	0.216932	2.71027	0.00672281	0.0462195	colon
Gm14654	9.58693	-0.721379	0.266232	-2.70958	0.00673677	0.0462791	colon
Spata33	13.2881	0.542872	0.200348	2.70965	0.00673542	0.0462791	colon
Zfp169	519.683	-0.213198	0.078681	-2.70965	0.00673542	0.0462791	colon
H2bc8	869.165	-0.492764	0.181919	-2.7087	0.00675482	0.0463909	colon
Eldr	102.767	-0.350564	0.129439	-2.70834	0.00676212	0.0464289	colon
Platr15	12.8312	0.574642	0.21232	2.70649	0.0067998	0.0466753	colon
Apoa1	157.312	1.44959	0.535664	2.70616	0.00680667	0.0467102	colon
Ola1	747.095	-0.319969	0.118257	-2.70571	0.00681576	0.0467604	colon
ENSMUSG00000142900	8.42218	0.933147	0.344898	2.70557	0.0068187	0.0467683	colon
Fat4	1625.72	0.453085	0.167476	2.70538	0.0068226	0.0467705	colon
Msra	857.551	-0.288936	0.106797	-2.70546	0.00682099	0.0467705	colon
Fis1	1378.91	-0.265304	0.0980686	-2.70529	0.00682442	0.0467708	colon
Gm42771	212.261	0.566109	0.209308	2.70467	0.00683724	0.0468464	colon
9030616G12Rik	241.455	-0.48023	0.177567	-2.7045	0.0068407	0.0468578	colon
Armc10	606.662	-0.243028	0.089866	-2.70434	0.00684402	0.0468683	colon
Cops5	1103.8	-0.245117	0.0906508	-2.70397	0.00685175	0.0469006	colon
Ly6m	2640.76	1.06252	0.392954	2.70394	0.00685233	0.0469006	colon
AB010352	175.945	-0.271946	0.100581	-2.70375	0.00685609	0.0469142	colon
Rps27l	1190.77	-0.534031	0.197556	-2.70318	0.00686794	0.046983	colon
Gm11110	23.6452	0.462998	0.171304	2.70278	0.00687616	0.0470269	colon
Smpd3	2088.56	0.378541	0.140091	2.70212	0.00688999	0.0471091	colon
Tlcd1	243.66	-0.17067	0.0631642	-2.70201	0.00689223	0.0471122	colon
Trafd1	888.065	-0.206086	0.0762869	-2.70145	0.00690371	0.0471784	colon
ENSMUSG00000128633	4007.06	-0.494815	0.183248	-2.70024	0.0069289	0.0473382	colon
Smim1	75.1784	0.53066	0.196563	2.69969	0.00694039	0.0474043	colon
ENSMUSG00000136634	8.34926	-0.759171	0.281221	-2.69955	0.00694326	0.0474115	colon
Hif1a	1547.87	0.36789	0.136301	2.6991	0.00695265	0.0474509	colon
Nmral1	49.5475	0.424965	0.157447	2.69911	0.00695258	0.0474509	colon
Flrt1	55.21	0.444187	0.16459	2.69876	0.00695989	0.0474879	colon
Actn4	8274.68	0.304216	0.112735	2.6985	0.00696533	0.0475127	colon
Spcs1	1590.83	-0.349503	0.129529	-2.69825	0.00697042	0.047535	colon
ENSMUSG00000139771	4362.13	-0.367883	0.136347	-2.69814	0.00697286	0.0475393	colon
Lamtor2	295.308	-0.276763	0.102607	-2.69731	0.00699026	0.0476454	colon
Zfp869	824.236	-0.189607	0.0703041	-2.69696	0.00699764	0.0476834	colon
Dsg3	21.028	-0.66097	0.245097	-2.69677	0.00700151	0.0476973	colon
Gm49265	13.7084	0.740418	0.274586	2.69649	0.00700745	0.047713	colon
Pibf1	550.817	-0.295352	0.109532	-2.6965	0.0070072	0.047713	colon
Evc2	69.7473	0.50141	0.185963	2.69628	0.00701178	0.04773	colon
Mon1a	568.764	0.232969	0.0864129	2.69599	0.00701791	0.0477493	colon
Preb	1966.9	0.245035	0.0908893	2.69598	0.00701826	0.0477493	colon
Catspere2	59.375	0.380731	0.141227	2.69589	0.00702014	0.0477497	colon
Asxl3	138.981	-0.344803	0.127923	-2.69541	0.0070303	0.0477644	colon
Cox7a2	5671.39	-0.468226	0.173713	-2.6954	0.00703039	0.0477644	colon
Gm15372	140.522	-0.480163	0.178128	-2.69561	0.00702605	0.0477644	colon
Mmp16	76.3003	0.422004	0.156549	2.69568	0.00702456	0.0477644	colon
Pycr2	263.035	0.33827	0.125505	2.69527	0.00703324	0.0477644	colon
Rab33b	563.846	-0.206599	0.0766507	-2.69533	0.00703187	0.0477644	colon
Glud1	3638.66	-0.245968	0.091265	-2.69509	0.00703691	0.0477749	colon
Herc4	1655.39	-0.159803	0.0592976	-2.69493	0.00704026	0.0477749	colon
Slc35f1	73.8427	0.448366	0.166372	2.69495	0.00703982	0.0477749	colon
Rpl7a	4600.37	-0.346961	0.128765	-2.69452	0.00704894	0.047809	colon
Zfp954	288.334	-0.268203	0.0995349	-2.69456	0.00704818	0.047809	colon
Lrrcc1	322.886	-0.296703	0.11012	-2.69435	0.00705265	0.0478218	colon
Atp6v1h	1130.2	-0.149224	0.0554394	-2.69166	0.00710973	0.0481839	colon
Pdxp	28.723	0.598237	0.222249	2.69174	0.00710804	0.0481839	colon
Gm55967	47.1151	-0.506056	0.188055	-2.69101	0.0071237	0.048266	colon
Gm57203	9.88428	-0.657033	0.244181	-2.69076	0.00712884	0.0482884	colon
Trim62	243.428	0.319616	0.118787	2.69066	0.00713106	0.0482909	colon
Klhl5	452.229	0.2299	0.0854475	2.69055	0.00713348	0.0482948	colon
Gm37006	91.4183	0.531218	0.197446	2.69045	0.00713553	0.0482962	colon
Col6a2	1769.87	0.494139	0.183691	2.69005	0.00714419	0.0483424	colon
Ubxn11	23.2166	0.521127	0.193744	2.68977	0.0071502	0.0483705	colon
Nckipsd	170.507	0.304572	0.113242	2.68957	0.00715448	0.048387	colon
Uqcrh	2657.6	-0.373748	0.139031	-2.68824	0.00718301	0.0485674	colon
Tubb6	293.828	0.58406	0.21728	2.68805	0.00718702	0.048582	colon
1700028E10Rik	118.269	-0.428393	0.159383	-2.68782	0.00719199	0.048603	colon
Tef	3298.08	0.370472	0.137857	2.68737	0.00720164	0.0486557	colon
Prim1	161.841	0.368626	0.137174	2.68729	0.00720351	0.0486558	colon
Ywhag	2470.15	0.358869	0.133548	2.68719	0.00720556	0.048657	colon
ENSMUSG00000143934	10.3951	-0.693566	0.258129	-2.6869	0.00721191	0.0486873	colon
Hspb7	334.296	0.818169	0.304544	2.68654	0.00721968	0.0487273	colon
Tacr2	141.129	0.883754	0.329008	2.68611	0.00722886	0.0487767	colon
H4c16	1085.28	-0.503687	0.187534	-2.68585	0.00723452	0.048799	colon
Repin1	392.869	0.298549	0.111159	2.68579	0.0072359	0.048799	colon
Svbp	118.044	-0.320802	0.119496	-2.68462	0.00726133	0.0489579	colon
6430548M08Rik	1191.82	0.364486	0.135773	2.68453	0.00726328	0.0489584	colon
Mib2	533.502	0.279063	0.103974	2.68396	0.00727552	0.0490283	colon
Mafg	929.051	0.208158	0.077565	2.68366	0.00728202	0.0490595	colon
1700007L15Rik	55.6507	-0.35505	0.132309	-2.68349	0.00728582	0.0490725	colon
Gpc6	160.67	0.374768	0.139694	2.68277	0.00730141	0.0491648	colon
Wdr54	19.4696	0.537165	0.200241	2.68259	0.00730547	0.0491795	colon
Msto1	206.996	0.233216	0.0869468	2.68228	0.00731215	0.0492119	colon
ENSMUSG00000140760	54.9283	-0.31917	0.119009	-2.6819	0.00732061	0.0492561	colon
Grik1	19.7096	0.726275	0.27086	2.68137	0.00733216	0.0493212	colon
Xpo5	793.992	0.203427	0.0758696	2.68127	0.00733426	0.0493226	colon
Gm56783	35.182	-0.401353	0.149711	-2.68086	0.00734329	0.049358	colon
Zfp456	199.643	-0.326055	0.121621	-2.6809	0.00734235	0.049358	colon
G630030J09Rik	17.889	0.585432	0.218386	2.68072	0.00734631	0.0493656	colon
Cd2	12.376	1.22433	0.456814	2.68016	0.00735871	0.0494266	colon
Fam174a	337.899	-0.336499	0.125553	-2.68014	0.00735916	0.0494266	colon
Impdh1	551.524	0.297835	0.111159	2.67936	0.00737641	0.0495297	colon
Igkv9-120	14.5886	2.02296	0.755115	2.67901	0.00738408	0.0495565	colon
Zfp994	277.857	-0.260259	0.0971477	-2.679	0.00738417	0.0495565	colon
Dnm3	134.59	0.402204	0.150142	2.67883	0.00738806	0.0495699	colon
Cybrd1	108.997	0.403314	0.150587	2.67829	0.00739996	0.0496242	colon
Uqcc1	873.231	0.235291	0.0878494	2.67834	0.00739872	0.0496242	colon
Sub1	772.636	-0.226062	0.0844268	-2.67761	0.00741504	0.0497126	colon
Rpl35	13298.7	-0.491454	0.183565	-2.67728	0.00742231	0.0497487	colon
Zfp423	98.1744	0.385058	0.143851	2.67678	0.0074334	0.0498102	colon
Gtf2h2	364.733	-0.144303	0.0539138	-2.67655	0.00743853	0.0498319	colon
2810001G20Rik	76.5186	-0.349339	0.130558	-2.67574	0.0074564	0.0499388	colon
Tnfsf13os	127.632	1.35698	0.143017	9.48827	2.34902e-21	6.15185e-17	ileum
Fam177a2	18.4668	21.662	2.34677	9.23059	2.69156e-20	3.52446e-16	ileum
Nos2	5844.09	2.13263	0.234012	9.11331	7.99037e-20	6.97532e-16	ileum
ENSMUSG00000137801	2163.9	3.07851	0.345513	8.90997	5.10463e-19	3.34213e-15	ileum
Camk2b	470.403	1.07423	0.127418	8.43071	3.43588e-17	1.79964e-13	ileum
Per2	2602.59	1.65737	0.199648	8.30147	1.02828e-16	4.48829e-13	ileum
ENSMUSG00000139834	834.736	2.90068	0.356313	8.14083	3.92573e-16	1.46873e-12	ileum
Gm31105	57.203	1.41475	0.174855	8.091	5.91787e-16	1.93729e-12	ileum
Lonrf1	161.651	0.998184	0.123987	8.05069	8.23307e-16	2.15616e-12	ileum
Pbld1	119.047	-1.06493	0.132186	-8.05626	7.86642e-16	2.15616e-12	ileum
ENSMUSG00000127259	3042.02	1.15975	0.145026	7.9968	1.27696e-15	3.0402e-12	ileum
Aldh4a1	2323.81	1.37732	0.173675	7.93044	2.18377e-15	4.7659e-12	ileum
Barx2	365.217	1.32656	0.167506	7.91947	2.38523e-15	4.80514e-12	ileum
Pfkfb3	1728.18	2.54487	0.332503	7.65369	1.95285e-14	3.65309e-11	ileum
Slc4a7	1883.41	0.595195	0.0801164	7.42913	1.09315e-13	1.90857e-10	ileum
Bhlhe40	3285.98	1.07313	0.144988	7.40154	1.34615e-13	2.2034e-10	ileum
Entpd7	10980.8	1.07519	0.145722	7.37836	1.60255e-13	2.46878e-10	ileum
ENSMUSG00000139891	28774.3	1.12267	0.153143	7.33088	2.28655e-13	3.3268e-10	ileum
Cry1	554.04	1.0461	0.142969	7.31694	2.53692e-13	3.49681e-10	ileum
Srd5a2	28.0551	1.69671	0.232346	7.30251	2.82447e-13	3.6985e-10	ileum
Igkv8-28	74.661	-4.67441	0.640966	-7.29275	3.03692e-13	3.78732e-10	ileum
Tbc1d5	1019.29	0.680117	0.0933758	7.28366	3.2489e-13	3.86752e-10	ileum
Rorc	2341.87	1.12002	0.154423	7.25297	4.07716e-13	4.64246e-10	ileum
Gm43305	17440.5	1.1833	0.163724	7.2274	4.92328e-13	5.37232e-10	ileum
Kcnc3	81.3166	0.857083	0.120598	7.10694	1.18645e-12	1.22559e-09	ileum
Nat8f5	618.732	1.48655	0.209272	7.10346	1.21675e-12	1.22559e-09	ileum
ENSMUSG00000141894	113.501	1.19268	0.170331	7.00215	2.52057e-12	2.44486e-09	ileum
Rhobtb1	363.245	0.891676	0.128878	6.91877	4.5558e-12	4.26114e-09	ileum
ENSMUSG00000122535	38.1766	-1.87383	0.272783	-6.8693	6.45166e-12	5.82629e-09	ileum
Usp2	1850.64	1.06923	0.157037	6.80878	9.84306e-12	8.59266e-09	ileum
1700017B05Rik	987.595	0.844576	0.124777	6.76866	1.29983e-11	1.0981e-08	ileum
Abtb1	393.101	-0.694479	0.102876	-6.75061	1.47221e-11	1.13399e-08	ileum
Rdh7	709.916	-1.08107	0.160042	-6.75494	1.42892e-11	1.13399e-08	ileum
Stk35	1418.97	0.598971	0.0886205	6.75883	1.39109e-11	1.13399e-08	ileum
Slc17a4	1875.53	-1.08362	0.161241	-6.72051	1.81087e-11	1.35499e-08	ileum
Aamdc	460.925	-0.539606	0.080405	-6.7111	1.93164e-11	1.40521e-08	ileum
Igkv7-33	25.0384	-3.45115	0.514563	-6.70696	1.98725e-11	1.4066e-08	ileum
Auh	514.575	-0.516799	0.0784346	-6.58892	4.43029e-11	3.05329e-08	ileum
Rev1	543.054	0.628943	0.0961051	6.54433	5.9762e-11	3.94734e-08	ileum
Slc6a20b	577.064	-1.36249	0.208236	-6.54302	6.029e-11	3.94734e-08	ileum
Sprr1a	40.3136	-2.25092	0.344597	-6.53204	6.48816e-11	4.14435e-08	ileum
Atp10b	5077.08	0.74804	0.114843	6.51358	7.33802e-11	4.5756e-08	ileum
Rnf157	226.641	0.884296	0.13712	6.44906	1.12543e-10	6.8544e-08	ileum
Hlf	722.975	1.16511	0.181241	6.42851	1.28862e-10	7.6699e-08	ileum
Ankrd29	99.5932	-0.778719	0.121647	-6.40148	1.53882e-10	8.7523e-08	ileum
ENSMUSG00000141158	4594.2	2.1879	0.341655	6.40383	1.51529e-10	8.7523e-08	ileum
Rin2	1070.9	-0.59299	0.0926787	-6.39834	1.57073e-10	8.7523e-08	ileum
Gm19325	227.843	-1.1484	0.180176	-6.37378	1.84428e-10	1.00625e-07	ileum
Actg1	31127.7	0.95944	0.150613	6.37022	1.8876e-10	1.00887e-07	ileum
Fkbp5	1926.02	1.53854	0.241737	6.36451	1.9591e-10	1.0236e-07	ileum
Top1	2195.6	0.518151	0.0814466	6.36185	1.99335e-10	1.0236e-07	ileum
Glipr2	257.877	-1.22909	0.193455	-6.35339	2.10621e-10	1.06076e-07	ileum
Mus81	142.251	0.653705	0.102947	6.34994	2.15403e-10	1.06437e-07	ileum
Cdc25a	1734.74	0.584567	0.0923967	6.32671	2.50447e-10	1.15069e-07	ileum
ENSMUSG00000127251	9837.86	1.1592	0.183003	6.33434	2.38353e-10	1.15069e-07	ileum
Gadd45b	217.901	1.16064	0.183429	6.32746	2.49232e-10	1.15069e-07	ileum
Slc25a36	4612.09	-0.858412	0.135613	-6.32988	2.45348e-10	1.15069e-07	ileum
Tfcp2l1	6673.78	1.13506	0.179521	6.32271	2.57022e-10	1.16055e-07	ileum
Insig2	1138.27	-0.841462	0.133567	-6.29993	2.97783e-10	1.3218e-07	ileum
Rnase4	3307.3	-0.785258	0.124825	-6.29085	3.15728e-10	1.3781e-07	ileum
Ang	337.311	-0.621233	0.100018	-6.21122	5.25742e-10	2.25716e-07	ileum
Slc40a1	574.83	-0.769649	0.124099	-6.20187	5.57945e-10	2.35678e-07	ileum
Fosb	163.904	2.1115	0.340734	6.19691	5.7581e-10	2.39363e-07	ileum
Rdh16f2	32.5852	-1.70005	0.276516	-6.14812	7.84055e-10	3.20838e-07	ileum
4930534D22Rik	64.2463	-1.41507	0.230717	-6.13334	8.60545e-10	3.4672e-07	ileum
Prodh	817.821	0.587316	0.0959525	6.1209	9.30491e-10	3.69222e-07	ileum
ENSMUSG00000135677	133.669	-1.26967	0.207739	-6.11186	9.84784e-10	3.84933e-07	ileum
Ddc	834.918	-0.803929	0.131619	-6.10801	1.00883e-09	3.88533e-07	ileum
4930481A15Rik	143.836	-0.722919	0.118454	-6.10294	1.04137e-09	3.95254e-07	ileum
Gm21814	501.348	-1.06316	0.174465	-6.09384	1.10233e-09	4.07963e-07	ileum
Rgs13	37.1007	-1.67157	0.274329	-6.09331	1.10601e-09	4.07963e-07	ileum
4833420G17Rik	1102.44	-0.55322	0.0908725	-6.08787	1.14425e-09	4.16205e-07	ileum
Cited2	1356.48	-0.765867	0.126054	-6.07572	1.23433e-09	4.36836e-07	ileum
Fasn	4104.68	1.34627	0.221562	6.07627	1.23007e-09	4.36836e-07	ileum
Dnah2	104.458	0.93495	0.154023	6.07021	1.27741e-09	4.46053e-07	ileum
Plpp5	1018.15	-0.563581	0.0930816	-6.0547	1.4068e-09	4.84771e-07	ileum
Cys1	73.5723	1.83605	0.304559	6.02856	1.65428e-09	5.62648e-07	ileum
Rab17	1132.27	-0.606559	0.100945	-6.00884	1.86859e-09	6.27393e-07	ileum
Tfeb	659.646	0.63581	0.105935	6.00187	1.95057e-09	6.46625e-07	ileum
Dhx29	163.191	0.772659	0.12909	5.98544	2.15802e-09	7.06455e-07	ileum
Wee1	712.434	0.97924	0.164077	5.96818	2.39914e-09	7.75691e-07	ileum
1810044K17Rik	203.542	-0.634292	0.106643	-5.94781	2.71758e-09	8.67935e-07	ileum
Zfp939	190.428	-0.613089	0.103391	-5.92981	3.03289e-09	9.56967e-07	ileum
Appl2	1067.19	-0.522225	0.0882326	-5.91873	3.24435e-09	1.0115e-06	ileum
Zfp942	637.982	-0.477041	0.0807829	-5.90522	3.52183e-09	1.0851e-06	ileum
Naa60	1916.91	0.523363	0.0886642	5.90276	3.57467e-09	1.08857e-06	ileum
Fanca	201.715	0.76316	0.129397	5.89784	3.68291e-09	1.10864e-06	ileum
Cyp2c55	1097.65	-1.88429	0.321082	-5.86857	4.39578e-09	1.30819e-06	ileum
Gm46515	33.637	-1.25485	0.213956	-5.86499	4.4916e-09	1.32169e-06	ileum
Nop2	460.035	0.787126	0.134406	5.85634	4.73187e-09	1.37692e-06	ileum
Dedd2	1330.06	-0.664684	0.113558	-5.85326	4.8202e-09	1.38721e-06	ileum
Mapre2	1811.63	0.566517	0.0968189	5.85131	4.87722e-09	1.38836e-06	ileum
Rrp12	233.535	1.00455	0.171822	5.84646	5.02147e-09	1.41406e-06	ileum
Gm42427	4674.81	0.640932	0.109677	5.8438	5.10247e-09	1.42158e-06	ileum
Supt4a	194.699	-0.777816	0.133186	-5.84008	5.21765e-09	1.43837e-06	ileum
Lrp8	86.348	1.00607	0.173203	5.80863	6.29858e-09	1.71827e-06	ileum
Cyp2b10	1075.06	1.39248	0.24011	5.79933	6.65808e-09	1.79761e-06	ileum
Galnt11	845.361	0.364101	0.0628472	5.79343	6.89651e-09	1.84299e-06	ileum
Dusp12	408.674	-1.00555	0.173936	-5.78117	7.4183e-09	1.9287e-06	ileum
Hif3a	311.496	1.46123	0.252776	5.78072	7.4382e-09	1.9287e-06	ileum
Nr1d1	5021.03	-1.43781	0.248628	-5.78299	7.33863e-09	1.9287e-06	ileum
Cdadc1	498.117	-0.369706	0.064179	-5.76055	8.38384e-09	2.15259e-06	ileum
Lss	1746.8	1.0736	0.186617	5.75299	8.76772e-09	2.2293e-06	ileum
Ccdc28a	332.433	-0.500275	0.0870001	-5.75028	8.90947e-09	2.24356e-06	ileum
Prss23	2171.25	-0.626359	0.109028	-5.74492	9.19656e-09	2.2938e-06	ileum
Gm47171	925.497	-1.04145	0.181534	-5.73696	9.63912e-09	2.3815e-06	ileum
Efr3b	1074.84	0.898751	0.156893	5.72843	1.01363e-08	2.45424e-06	ileum
Tent4a	682.844	0.401221	0.0700563	5.72713	1.02147e-08	2.45424e-06	ileum
Wdr45	319.914	-0.635907	0.111013	-5.72824	1.01477e-08	2.45424e-06	ileum
Gse1	3295.63	0.522633	0.0914025	5.71793	1.07832e-08	2.56729e-06	ileum
Ago4	303.251	-0.741235	0.129774	-5.71172	1.11842e-08	2.63876e-06	ileum
Slc23a3	40.354	-1.0321	0.181071	-5.69999	1.19815e-08	2.80164e-06	ileum
Rfx2	365.584	1.41073	0.247733	5.69456	1.23689e-08	2.86664e-06	ileum
A930033H14Rik	39.2188	1.09169	0.192204	5.67987	1.34795e-08	3.09662e-06	ileum
Dab1	1535.64	-1.10938	0.19569	-5.66906	1.43581e-08	3.188e-06	ileum
Gm24336	278.979	-0.976079	0.172164	-5.66948	1.43234e-08	3.188e-06	ileum
Naip3	878.885	-0.811963	0.143229	-5.66899	1.43642e-08	3.188e-06	ileum
Rnf32	436.023	-0.568098	0.100194	-5.66997	1.42822e-08	3.188e-06	ileum
Edn1	69.8742	-1.19769	0.211951	-5.65079	1.59715e-08	3.51494e-06	ileum
Slc25a25	964.034	0.722982	0.128093	5.64418	1.65975e-08	3.62226e-06	ileum
Nfkb1	2040.03	0.372131	0.0660931	5.63041	1.79784e-08	3.89121e-06	ileum
Ahctf1	1912.74	0.457729	0.0815006	5.61626	1.95135e-08	4.18884e-06	ileum
Ypel3	495.558	-0.695505	0.123869	-5.61483	1.96754e-08	4.18925e-06	ileum
Bok	292.171	-0.964593	0.171926	-5.61051	2.01727e-08	4.25172e-06	ileum
Hnrnpdl	2040.89	-0.350463	0.0624768	-5.60948	2.02934e-08	4.25172e-06	ileum
C1qtnf12	897.163	-0.55557	0.0992902	-5.59542	2.20089e-08	4.53852e-06	ileum
Crybb3	113.902	-1.57077	0.28071	-5.5957	2.19738e-08	4.53852e-06	ileum
Rhebl1	179.244	-1.10995	0.198665	-5.58705	2.30963e-08	4.72555e-06	ileum
Iglc1	431.256	2.60015	0.465572	5.58483	2.33923e-08	4.749e-06	ileum
Gramd2a	208.632	0.947073	0.170183	5.56501	2.62133e-08	5.28076e-06	ileum
Sprr2a1	1618.34	-1.87764	0.338131	-5.55301	2.80793e-08	5.61351e-06	ileum
Lpgat1	6735.15	0.560399	0.100965	5.5504	2.85011e-08	5.65467e-06	ileum
Slc36a1	3818.4	0.877385	0.158262	5.54387	2.95867e-08	5.82591e-06	ileum
Vps13a	3215.21	0.389992	0.0703809	5.54116	3.00467e-08	5.87234e-06	ileum
Gm9929	47.9677	-0.754324	0.136325	-5.53328	3.14303e-08	6.09725e-06	ileum
Celf1	4938.22	0.358647	0.0648589	5.52965	3.20877e-08	6.17901e-06	ileum
Hbp1	1716.58	-0.68299	0.123829	-5.51557	3.47655e-08	6.61136e-06	ileum
Mme	9988.73	0.810424	0.146951	5.51492	3.48942e-08	6.61136e-06	ileum
Sec14l1	2295.5	0.464001	0.0841507	5.51393	3.50903e-08	6.61136e-06	ileum
ENSMUSG00000135265	360.862	-0.793077	0.143951	-5.50936	3.60148e-08	6.73709e-06	ileum
Paip2	776.645	-0.578155	0.105038	-5.50425	3.70738e-08	6.88601e-06	ileum
Ptdss1	4202.61	-0.533239	0.096922	-5.50173	3.76089e-08	6.9362e-06	ileum
Nudt4	12407.4	-0.619487	0.112868	-5.48859	4.05151e-08	7.37054e-06	ileum
Reg3a	671.188	-1.15876	0.211124	-5.48854	4.05268e-08	7.37054e-06	ileum
Ebpl	370.701	-0.40359	0.0735934	-5.48405	4.15694e-08	7.508e-06	ileum
Fmo2	761.253	1.47045	0.268584	5.47483	4.37939e-08	7.8556e-06	ileum
Rdh16	169.419	-1.11471	0.204039	-5.46323	4.67548e-08	8.32968e-06	ileum
Slc6a20a	6973.31	-0.818382	0.150105	-5.45207	4.97855e-08	8.80968e-06	ileum
Ankrd52	2598.07	0.411148	0.0754393	5.45004	5.03579e-08	8.85115e-06	ileum
Prrc2a	8399.86	0.480295	0.0881723	5.44723	5.11594e-08	8.93209e-06	ileum
Coq10b	1005.61	0.590328	0.10846	5.44281	5.24451e-08	8.97703e-06	ileum
Fchsd2	3232.28	0.475528	0.0873411	5.44449	5.1954e-08	8.97703e-06	ileum
Gm13412	27.513	1.12497	0.206659	5.44361	5.22108e-08	8.97703e-06	ileum
Bend4	96.1052	0.709531	0.13053	5.43577	5.45612e-08	9.2751e-06	ileum
Siglecf	36.0105	-0.950964	0.174981	-5.43468	5.48948e-08	9.2751e-06	ileum
Slco3a1	644.493	0.589275	0.108482	5.43199	5.57294e-08	9.35575e-06	ileum
Reps2	1456.77	-0.701115	0.129272	-5.42358	5.84174e-08	9.74455e-06	ileum
9130008F23Rik	199.569	-0.675456	0.124593	-5.42132	5.91603e-08	9.80601e-06	ileum
Naip1	4402.25	-0.581059	0.107278	-5.41639	6.08138e-08	1.00167e-05	ileum
Igkv5-48	78.8766	3.36574	0.622187	5.40953	6.31919e-08	1.03433e-05	ileum
Crbn	974.334	-0.538869	0.0996647	-5.40682	6.41531e-08	1.04354e-05	ileum
Ccser2	3564.08	0.484026	0.0896589	5.39853	6.71905e-08	1.07954e-05	ileum
Gm44130	54.4991	-0.794614	0.147169	-5.39932	6.68949e-08	1.07954e-05	ileum
Plekhh1	4864.52	0.828084	0.15345	5.39645	6.79728e-08	1.08467e-05	ileum
Rnf167	1596.8	-0.489437	0.0907124	-5.39549	6.83379e-08	1.08467e-05	ileum
Clint1	3858.22	0.513721	0.0952497	5.39342	6.91304e-08	1.09064e-05	ileum
Abhd3	1734.36	-0.6787	0.125903	-5.39064	7.02076e-08	1.101e-05	ileum
Zyg11a	104.263	-1.19002	0.220955	-5.3858	7.21218e-08	1.12428e-05	ileum
Gt(ROSA)26Sor	818.063	-0.421265	0.0782512	-5.38349	7.30537e-08	1.12565e-05	ileum
Tnfsf15	315.507	-0.990628	0.184013	-5.38346	7.30691e-08	1.12565e-05	ileum
Tmem252	329.255	-1.14551	0.213523	-5.36479	8.1043e-08	1.24119e-05	ileum
Fam76a	1205.61	0.371852	0.0694672	5.35292	8.65453e-08	1.31775e-05	ileum
Ccdc57	75.2422	0.82022	0.153478	5.34422	9.08049e-08	1.37462e-05	ileum
Yars1	399.288	0.555127	0.103967	5.33946	9.32219e-08	1.4031e-05	ileum
Daam1	2960.27	0.62233	0.116936	5.32198	1.02642e-07	1.53219e-05	ileum
Zfp954	266.504	-0.503323	0.0945846	-5.3214	1.02969e-07	1.53219e-05	ileum
Gm8399	35.5856	1.10872	0.2084	5.32016	1.03679e-07	1.53403e-05	ileum
Nus1	2756.51	0.501987	0.0945361	5.31001	1.09622e-07	1.61286e-05	ileum
Rock2	5041.63	0.470329	0.0887938	5.29687	1.17807e-07	1.72359e-05	ileum
ENSMUSG00000129623	58.1787	-1.84756	0.349073	-5.29275	1.20487e-07	1.75303e-05	ileum
Mat2b	1074.24	-0.499126	0.0943291	-5.29132	1.21436e-07	1.75707e-05	ileum
Gm37604	41.1369	-0.845402	0.159928	-5.28613	1.24935e-07	1.79447e-05	ileum
Sprr2a2	17065.5	-1.34673	0.2548	-5.28546	1.25392e-07	1.79447e-05	ileum
Apba3	849.935	0.527876	0.0999387	5.282	1.27784e-07	1.81877e-05	ileum
Tmem117	1827.96	-0.593399	0.112367	-5.28088	1.28563e-07	1.81996e-05	ileum
Bri3	1255.71	-0.439807	0.0833475	-5.27679	1.31466e-07	1.85106e-05	ileum
Cdc37l1	1935.62	0.535344	0.101668	5.26561	1.39722e-07	1.95427e-05	ileum
Gm2814	57.0804	-1.32041	0.250811	-5.26455	1.40531e-07	1.95427e-05	ileum
Pank3	18065.6	0.596041	0.11325	5.26304	1.4169e-07	1.95427e-05	ileum
Zfp949	226.47	-0.551649	0.104818	-5.26292	1.41781e-07	1.95427e-05	ileum
Esyt1	728.931	0.450178	0.0859657	5.23672	1.63455e-07	2.21799e-05	ileum
Mid1ip1	432.771	0.776925	0.148328	5.23787	1.62436e-07	2.21799e-05	ileum
Tnfrsf21	953.205	0.952558	0.181885	5.23716	1.6307e-07	2.21799e-05	ileum
Thoc7	922.223	-0.406144	0.0777483	-5.22383	1.75256e-07	2.36587e-05	ileum
Tcim	1591.01	1.0532	0.201833	5.21816	1.80713e-07	2.42702e-05	ileum
Gm32540	108.099	-1.45224	0.27841	-5.21619	1.82639e-07	2.44038e-05	ileum
Leprot	1555.66	-0.457169	0.0877792	-5.20817	1.90711e-07	2.52249e-05	ileum
Sprr2a3	159.978	-1.44828	0.278058	-5.20856	1.90307e-07	2.52249e-05	ileum
Eif4a2	3365.85	-0.373212	0.0717079	-5.20462	1.94398e-07	2.54554e-05	ileum
Vkorc1l1	879.609	0.557355	0.107085	5.20479	1.94217e-07	2.54554e-05	ileum
Alas1	1695.61	0.486885	0.093582	5.20276	1.96351e-07	2.55832e-05	ileum
Socs2	1175.95	-0.388715	0.0747293	-5.20164	1.97533e-07	2.56098e-05	ileum
Got1	2039.44	0.608995	0.117256	5.19373	2.06119e-07	2.65913e-05	ileum
Sec24d	5397.13	0.517071	0.0996107	5.19092	2.09261e-07	2.68644e-05	ileum
Taf1c	337.113	0.439744	0.0847394	5.18936	2.11013e-07	2.69572e-05	ileum
Tmem183a	3347.22	-0.450823	0.0869551	-5.18454	2.16545e-07	2.75296e-05	ileum
Samd8	3938.86	0.602001	0.116452	5.16951	2.34711e-07	2.96949e-05	ileum
Or7e168	75.351	-0.447101	0.0865284	-5.1671	2.37749e-07	2.99347e-05	ileum
Pigx	319.617	-0.550759	0.106825	-5.1557	2.52679e-07	3.16623e-05	ileum
Med28	486.495	-0.409384	0.0794333	-5.15381	2.55251e-07	3.18322e-05	ileum
Eeig1	10538.1	0.916178	0.177833	5.15191	2.57851e-07	3.20041e-05	ileum
Dnajb14	1190.43	0.4329	0.0840801	5.14866	2.6236e-07	3.24101e-05	ileum
Dagla	267.334	0.725133	0.140978	5.14358	2.69551e-07	3.31421e-05	ileum
Actb	178671	0.572886	0.111461	5.13979	2.75044e-07	3.36595e-05	ileum
Cad	603.393	0.934783	0.181906	5.13883	2.76458e-07	3.36751e-05	ileum
Rbm33	2322.28	-0.318652	0.0620415	-5.13612	2.80468e-07	3.40055e-05	ileum
Bfar	1035.54	-0.366817	0.0715682	-5.12542	2.96875e-07	3.56645e-05	ileum
Ywhag	1648.94	0.597568	0.116582	5.12574	2.96377e-07	3.56645e-05	ileum
6430548M08Rik	434.055	0.495967	0.0968201	5.12256	3.01412e-07	3.60442e-05	ileum
Dynll2	2762.39	0.609464	0.11935	5.10651	3.28163e-07	3.90649e-05	ileum
Ano10	1678.09	-0.481532	0.094316	-5.10552	3.29883e-07	3.90919e-05	ileum
Gtf2b	1518.74	-0.487318	0.0955045	-5.10257	3.35079e-07	3.95288e-05	ileum
Copg1	3159.55	0.35793	0.0701963	5.09899	3.41474e-07	3.99498e-05	ileum
Zfp958	166.02	-0.612909	0.120205	-5.09886	3.41699e-07	3.99498e-05	ileum
Bicd1	986.838	-0.414569	0.0814378	-5.09062	3.56886e-07	4.15399e-05	ileum
Itga6	7764.23	0.598559	0.117633	5.08836	3.6118e-07	4.18537e-05	ileum
Bhmt	27.7855	-1.34633	0.265131	-5.07798	3.81463e-07	4.36251e-05	ileum
Smagp	875.283	-0.440305	0.086697	-5.07866	3.80104e-07	4.36251e-05	ileum
Tbc1d17	652.361	-0.453247	0.0892508	-5.07836	3.80707e-07	4.36251e-05	ileum
Gm14308	66.9927	-0.926491	0.182825	-5.06764	4.02785e-07	4.58632e-05	ileum
Lingo4	135.905	0.95417	0.188538	5.0609	4.17279e-07	4.73079e-05	ileum
Atg12	924.986	-0.447382	0.0886683	-5.04556	4.52191e-07	5.1045e-05	ileum
ENSMUSG00000128884	11.1465	-1.73785	0.344582	-5.04336	4.5743e-07	5.14147e-05	ileum
Zkscan14	112.428	-0.750093	0.148796	-5.04107	4.62947e-07	5.18124e-05	ileum
Atp1a1	93977.7	0.686316	0.136177	5.03987	4.65846e-07	5.19151e-05	ileum
Gng11	113.154	-0.753598	0.14961	-5.03707	4.72714e-07	5.24572e-05	ileum
Bin1	339.873	0.579915	0.115171	5.03524	4.77255e-07	5.27377e-05	ileum
Tspan15	4593.34	-0.49956	0.0992973	-5.03095	4.88047e-07	5.37036e-05	ileum
Serinc5	2375.19	-0.499012	0.0993125	-5.02466	5.04317e-07	5.52617e-05	ileum
Bysl	181.753	0.724575	0.144336	5.02007	5.1654e-07	5.61314e-05	ileum
Rab21	1980.91	0.340514	0.0678277	5.02028	5.15973e-07	5.61314e-05	ileum
Gcn1	2010.84	0.432869	0.0862553	5.01846	5.20863e-07	5.63673e-05	ileum
Phrf1	1344.03	0.331629	0.0661059	5.01664	5.25836e-07	5.66712e-05	ileum
Rrm2	250.655	1.18362	0.236114	5.01291	5.36125e-07	5.75434e-05	ileum
Cnot10	977.883	0.226012	0.0450961	5.01178	5.39288e-07	5.76466e-05	ileum
9630010A21Rik	160.442	0.782324	0.156212	5.00808	5.49762e-07	5.85273e-05	ileum
Gm44043	267.567	-0.857671	0.17129	-5.00714	5.52459e-07	5.85763e-05	ileum
Ldaf1	332.655	-0.433987	0.0867639	-5.00193	5.67582e-07	5.99371e-05	ileum
Dnajb7	26.5927	-1.07852	0.215727	-4.99945	5.74936e-07	6.04699e-05	ileum
Trim38	91.5332	-1.03596	0.207346	-4.99628	5.84454e-07	6.1225e-05	ileum
Sh2d7	58.3252	-1.14633	0.230225	-4.97918	6.38539e-07	6.66243e-05	ileum
2010315B03Rik	739.834	-0.350686	0.0704929	-4.97478	6.53221e-07	6.78857e-05	ileum
St3gal1	1413.72	0.778329	0.156529	4.97243	6.61181e-07	6.84414e-05	ileum
Ppp1r1b	3435.86	1.066	0.214552	4.96851	6.74703e-07	6.93412e-05	ileum
Slc30a4	4518.06	-0.559477	0.112608	-4.96837	6.75169e-07	6.93412e-05	ileum
Zfp120	387.003	-0.615488	0.12396	-4.9652	6.86311e-07	7.02102e-05	ileum
Pidd1	170.595	0.641373	0.129219	4.96347	6.92432e-07	7.05607e-05	ileum
Slc6a3	43.2696	1.06264	0.214333	4.9579	7.12606e-07	7.2335e-05	ileum
Fbxo3	1293.72	0.431993	0.0871495	4.95692	7.16208e-07	7.24199e-05	ileum
Atg14	370.107	-0.489014	0.0987099	-4.95406	7.26819e-07	7.32103e-05	ileum
Dhx37	297.417	0.661042	0.133549	4.94982	7.42835e-07	7.45368e-05	ileum
Elf3	4181.37	0.654495	0.132262	4.94847	7.47995e-07	7.47681e-05	ileum
6330403L08Rik	257.967	0.511439	0.103406	4.94594	7.57776e-07	7.5172e-05	ileum
Rhoq	755.395	0.475757	0.0961796	4.94655	7.55416e-07	7.5172e-05	ileum
Kcnu1	53.7948	-0.859632	0.173898	-4.94332	7.68029e-07	7.59015e-05	ileum
Mob3a	482.255	0.458495	0.0927773	4.94189	7.73689e-07	7.60198e-05	ileum
Ncoa5	571.238	0.396936	0.0803261	4.94155	7.75031e-07	7.60198e-05	ileum
Lonrf3	143.288	0.954724	0.193437	4.93557	7.99152e-07	7.80933e-05	ileum
Plce1	1763.58	0.445232	0.0902494	4.93336	8.08282e-07	7.86918e-05	ileum
Hsd17b2	990.988	-0.645963	0.131057	-4.92886	8.27116e-07	8.02272e-05	ileum
Kcnv2	15.5273	1.43701	0.291713	4.92611	8.38842e-07	8.10643e-05	ileum
Mapk6	6438.1	0.627892	0.127514	4.92411	8.47465e-07	8.15965e-05	ileum
Gm37595	148.957	-0.726724	0.147665	-4.92143	8.59159e-07	8.24195e-05	ileum
Egln1	934.864	0.480849	0.097845	4.9144	8.90559e-07	8.51199e-05	ileum
Ttc33	185.493	-0.464255	0.0945935	-4.9079	9.20581e-07	8.76694e-05	ileum
Ces2b	694.544	-1.39222	0.283824	-4.90523	9.33195e-07	8.85487e-05	ileum
Myot	14.3561	3.07715	0.627455	4.90417	9.3822e-07	8.87041e-05	ileum
ENSMUSG00000127740	65.4485	1.09995	0.224327	4.90336	9.42105e-07	8.87511e-05	ileum
Pcgf5	888.635	0.345142	0.0704133	4.90165	9.50345e-07	8.92064e-05	ileum
Retreg1	1785.64	-0.743619	0.151812	-4.8983	9.66697e-07	9.00954e-05	ileum
Rnf103	3180.62	-0.434631	0.0887251	-4.89862	9.65105e-07	9.00954e-05	ileum
ENSMUSG00000124123	10.5692	-1.81285	0.370672	-4.8907	1.00479e-06	9.33134e-05	ileum
Fbxl3	4723.36	-0.565812	0.115727	-4.88921	1.0124e-06	9.36878e-05	ileum
Gas2l3	2146.42	0.795071	0.162734	4.88571	1.03059e-06	9.50358e-05	ileum
Fbxw4	179.846	0.451617	0.0925316	4.88068	1.05723e-06	9.71503e-05	ileum
Erlin1	2404.05	-0.574362	0.117748	-4.87791	1.07216e-06	9.79527e-05	ileum
Zfp874b	206.09	-0.561738	0.115165	-4.87767	1.07344e-06	9.79527e-05	ileum
Gm12352	105.931	-0.875066	0.179593	-4.87249	1.10201e-06	0.00010021	ileum
Stom	3344.58	-0.729415	0.149735	-4.87139	1.10815e-06	0.00010042	ileum
Erbb3	17979.7	-0.702228	0.144186	-4.8703	1.11432e-06	0.00010063	ileum
Grb7	2448.92	-0.569372	0.116976	-4.86743	1.13059e-06	0.000101401	ileum
Katnb1	282.299	0.353522	0.0726254	4.86775	1.12876e-06	0.000101401	ileum
Ormdl1	475.986	-0.538527	0.110776	-4.86143	1.16543e-06	0.000103815	ileum
Wiz	1253.75	0.426292	0.0876769	4.86207	1.16162e-06	0.000103815	ileum
Ace	30881.7	0.760114	0.156419	4.85948	1.17695e-06	0.000104486	ileum
Gm16596	8.289	-1.53709	0.3165	-4.85654	1.19454e-06	0.000105332	ileum
Snx30	229.214	-0.508734	0.104742	-4.85703	1.19158e-06	0.000105332	ileum
Enpp7	26236.3	0.665217	0.137223	4.84772	1.24889e-06	0.000109389	ileum
Ube2b	1478.52	-0.374728	0.0772985	-4.8478	1.2484e-06	0.000109389	ileum
Fam32a	1293.63	-0.3722	0.0768006	-4.84632	1.25772e-06	0.000109795	ileum
Pfas	655.056	0.65545	0.135309	4.8441	1.27187e-06	0.000110661	ileum
Phgr1	3041.87	-0.645261	0.133367	-4.83824	1.30993e-06	0.000113595	ileum
ENSMUSG00000122422	66.8599	-1.00313	0.207576	-4.83259	1.34765e-06	0.00011648	ileum
Atp1b1	45616.2	0.566588	0.117286	4.83084	1.3596e-06	0.000117127	ileum
Kyat1	590.427	0.632592	0.131237	4.82023	1.43393e-06	0.000123126	ileum
Gm2912	278.463	-0.979887	0.203458	-4.81616	1.46344e-06	0.000125249	ileum
Tinag	381.004	-0.50993	0.105935	-4.81361	1.48225e-06	0.000126445	ileum
Gm4065	28.6706	-0.915828	0.190285	-4.81293	1.4873e-06	0.000126464	ileum
Jag2	199.728	0.719618	0.149641	4.80897	1.51712e-06	0.000128582	ileum
Hif1a	2780.99	0.592182	0.123261	4.8043	1.55297e-06	0.000130949	ileum
Htt	2579.65	0.260895	0.0543075	4.80403	1.55505e-06	0.000130949	ileum
Foxk2	927.415	0.43911	0.0914696	4.80061	1.5818e-06	0.000132775	ileum
ENSMUSG00000123165	63.1303	-0.888304	0.185328	-4.79313	1.64197e-06	0.000136477	ileum
Jarid2	1579.45	0.459351	0.0958469	4.79255	1.64675e-06	0.000136477	ileum
Sdf2	314.509	-0.423856	0.0884224	-4.79353	1.6387e-06	0.000136477	ileum
Xpo1	1835.42	0.624413	0.130269	4.79324	1.64107e-06	0.000136477	ileum
Myo1c	2515.23	0.328175	0.0685297	4.7888	1.67785e-06	0.000138379	ileum
Pmvk	201.798	0.793627	0.165736	4.78851	1.68027e-06	0.000138379	ileum
Mknk2	2141.69	0.468195	0.097914	4.78169	1.73825e-06	0.000142345	ileum
Pip4k2b	373.204	0.597903	0.125043	4.78157	1.7393e-06	0.000142345	ileum
Gbf1	4324.69	0.481728	0.100785	4.77975	1.75514e-06	0.000143194	ileum
ENSMUSG00000136539	7.87547	1.63174	0.341777	4.7743	1.80331e-06	0.000146667	ileum
Ighv9-3	44.124	1.98785	0.416686	4.77063	1.8365e-06	0.000148705	ileum
Pcmtd2	1219.68	-0.341563	0.071619	-4.76917	1.84987e-06	0.000148705	ileum
Prrx1	202.317	0.682636	0.143139	4.76904	1.85108e-06	0.000148705	ileum
Zfp560	105.328	-0.44087	0.0924312	-4.76971	1.84493e-06	0.000148705	ileum
Clec7a	68.0735	-1.26631	0.265763	-4.76481	1.89032e-06	0.000151393	ileum
Cst6	942.317	-0.702202	0.147395	-4.76409	1.89709e-06	0.000151472	ileum
Gata6	2706.87	0.489434	0.102913	4.75582	1.97647e-06	0.000157331	ileum
Hspa1b	538.519	1.3253	0.278998	4.75022	2.03194e-06	0.000161256	ileum
Pknox1	471.353	0.376541	0.079304	4.74807	2.0537e-06	0.000162491	ileum
Purb	6580.59	0.412375	0.0869269	4.74393	2.09609e-06	0.000165345	ileum
Nts	832.86	-0.655179	0.138129	-4.74325	2.10321e-06	0.000165408	ileum
Apc	4956.23	0.385313	0.0813335	4.73745	2.16425e-06	0.000169699	ileum
Tbl1xr1	4345.51	0.427306	0.0902588	4.73423	2.19886e-06	0.000171898	ileum
Ighv6-6	66.5702	2.47187	0.522259	4.73303	2.21197e-06	0.000172408	ileum
Hyou1	2962.74	0.679574	0.143718	4.72853	2.26156e-06	0.000175751	ileum
Fam120c	310.726	0.516748	0.109305	4.72758	2.27216e-06	0.000176052	ileum
Mertk	4680.4	0.676539	0.143133	4.72665	2.28257e-06	0.000176337	ileum
Slc37a3	1161.87	0.332928	0.0704468	4.72595	2.29044e-06	0.000176424	ileum
Gm57390	924.173	-0.534176	0.113151	-4.7209	2.34803e-06	0.00018033	ileum
Irs2	3665.59	-0.823411	0.174561	-4.71705	2.39288e-06	0.000183238	ileum
Gsdmc3	45.3797	-1.9226	0.407717	-4.71554	2.4107e-06	0.000183855	ileum
Stxbp1	414.821	0.400031	0.084839	4.71518	2.41498e-06	0.000183855	ileum
ENSMUSG00000132365	24.1319	1.26322	0.267975	4.71396	2.42943e-06	0.000183987	ileum
Ppp1r3b	205.886	1.165	0.247144	4.71385	2.43078e-06	0.000183987	ileum
E230016M11Rik	255.99	-0.51817	0.110013	-4.71007	2.47635e-06	0.000186897	ileum
Mmp24os1	245.588	0.499465	0.106072	4.70872	2.49279e-06	0.000187597	ileum
Tmem50a	894.126	-0.328122	0.0697488	-4.70434	2.5469e-06	0.00019112	ileum
Cdkn2aip	443.418	-0.325227	0.0691652	-4.70217	2.57408e-06	0.000192508	ileum
Swt1	1125.72	-0.260068	0.0553137	-4.7017	2.5801e-06	0.000192508	ileum
Gm3336	237.497	-0.804429	0.171136	-4.70053	2.59485e-06	0.000192511	ileum
Gm45322	413.673	-0.773861	0.164613	-4.7011	2.58758e-06	0.000192511	ileum
ENSMUSG00000135284	17.2222	1.08405	0.230658	4.69983	2.60382e-06	0.000192631	ileum
Nhs	137.577	0.66669	0.141895	4.69849	2.62091e-06	0.00019335	ileum
Clec4n	38.571	-0.870649	0.185502	-4.69346	2.68619e-06	0.000197608	ileum
1110059E24Rik	567.3	-0.537976	0.114671	-4.69146	2.71266e-06	0.000198997	ileum
Samd1	395.805	0.392333	0.083687	4.6881	2.75748e-06	0.00020172	ileum
Tgm2	2343.72	0.684014	0.146021	4.68434	2.80858e-06	0.000204886	ileum
Clec2e	6038.25	-0.625385	0.133633	-4.67986	2.87064e-06	0.000208831	ileum
Nt5c3	505.22	-0.496708	0.106209	-4.67672	2.91494e-06	0.000211467	ileum
Vnn1	7443.4	-0.695423	0.148738	-4.67548	2.93269e-06	0.000212166	ileum
Ift172	267.328	0.426949	0.0913597	4.67327	2.96439e-06	0.000213869	ileum
Zc3h13	510.336	0.453527	0.0971521	4.66822	3.03827e-06	0.000218597	ileum
Gm37334	255.663	0.793964	0.170242	4.66375	3.10503e-06	0.00022218	ileum
Slc6a8	28424.9	0.687347	0.147375	4.66393	3.10225e-06	0.00022218	ileum
2810013P06Rik	333.102	-0.344957	0.0740179	-4.66045	3.15512e-06	0.000225148	ileum
Map1s	264.452	0.419911	0.0901733	4.65671	3.21299e-06	0.000228655	ileum
Map1lc3b	1868.49	-0.451085	0.0970178	-4.6495	3.32734e-06	0.000236151	ileum
Htatip2	284.089	-0.426319	0.0918599	-4.64097	3.46773e-06	0.00024545	ileum
Polg	1077.9	0.283746	0.0611505	4.64013	3.48191e-06	0.000245789	ileum
Aacs	1045.66	0.947086	0.204175	4.63859	3.50798e-06	0.000246964	ileum
Cyp2c66	627.179	-1.00883	0.218044	-4.62671	3.71514e-06	0.000260847	ileum
Urb1	283.129	0.717388	0.15513	4.62443	3.75637e-06	0.000263036	ileum
Stard13	701.414	0.336848	0.0729213	4.61934	3.84972e-06	0.000268854	ileum
Crebrf	2431.66	-0.595262	0.128897	-4.61812	3.8724e-06	0.000269719	ileum
Baz1b	2470.56	0.407073	0.0881969	4.61551	3.92134e-06	0.000270642	ileum
Fem1a	1017.71	0.399713	0.0866023	4.6155	3.92145e-06	0.000270642	ileum
Sgsm1	258.979	0.392117	0.0849604	4.61529	3.92553e-06	0.000270642	ileum
Tmem184b	1397.47	0.449113	0.0973116	4.61521	3.92699e-06	0.000270642	ileum
Plpbp	1447.22	-0.26947	0.0584635	-4.60921	4.04209e-06	0.000277843	ileum
Gm57039	199.63	-0.662357	0.143728	-4.60842	4.05734e-06	0.000278161	ileum
Gm47904	37.9873	-0.768171	0.16681	-4.60505	4.12362e-06	0.000281967	ileum
Gm42860	2299.62	-0.538755	0.11706	-4.60239	4.17664e-06	0.000284109	ileum
Sp3os	72.9186	-0.526859	0.114463	-4.60286	4.16733e-06	0.000284109	ileum
Dhx30	629.112	0.374602	0.0814352	4.6	4.22489e-06	0.000286647	ileum
Gm33858	34.2532	-0.838626	0.182376	-4.59833	4.259e-06	0.000288214	ileum
Acy1	1271.9	0.42561	0.0926116	4.59565	4.31411e-06	0.000291191	ileum
Clec2h	34899	-0.607522	0.132525	-4.5842	4.55732e-06	0.00030603	ileum
Gm45155	235.685	-0.605664	0.132117	-4.58431	4.55484e-06	0.00030603	ileum
Unk	455.172	0.327211	0.0714062	4.58238	4.59714e-06	0.000307914	ileum
ENSMUSG00000142279	54.0039	-0.759027	0.16572	-4.58018	4.64582e-06	0.000310381	ileum
Cdc42se2	7107.64	0.664679	0.145146	4.57939	4.66337e-06	0.000310761	ileum
Atf6b	776.452	0.388612	0.0848795	4.5784	4.6855e-06	0.000311443	ileum
Cirbp	710.303	-0.795853	0.17389	-4.57676	4.72236e-06	0.000312887	ileum
Harbi1	266.383	-0.363705	0.0794837	-4.57584	4.74306e-06	0.000312887	ileum
Ncs1	91.5131	0.990315	0.216412	4.57605	4.73829e-06	0.000312887	ileum
ENSMUSG00000140893	36.4259	-0.957765	0.209892	-4.56313	5.03968e-06	0.000331618	ileum
Bnip3l	1861.49	-0.485456	0.106447	-4.56056	5.10184e-06	0.000332668	ileum
Mybl2	143.786	0.73947	0.162143	4.5606	5.1008e-06	0.000332668	ileum
Tti1	393.632	0.403058	0.0883592	4.56158	5.07695e-06	0.000332668	ileum
Ubtf	1254.24	0.307589	0.0674483	4.56037	5.10644e-06	0.000332668	ileum
Plod3	436.91	0.371559	0.081532	4.55722	5.18346e-06	0.000336848	ileum
Nr1i3	613.165	0.475171	0.104393	4.55177	5.31964e-06	0.00034399	ileum
Paf1	443.241	0.298069	0.0654817	4.55194	5.3154e-06	0.00034399	ileum
Nudc	189.666	0.604423	0.132832	4.5503	5.35691e-06	0.000345547	ileum
Gm20518	73.5995	-0.797543	0.175303	-4.5495	5.37727e-06	0.000345572	ileum
Senp1	1216.14	0.257908	0.0566924	4.54925	5.38369e-06	0.000345572	ileum
Sdc4	3255.3	-0.469799	0.103365	-4.54504	5.4926e-06	0.000351701	ileum
Gm9910	38.2246	-0.730567	0.160798	-4.54339	5.53557e-06	0.000353588	ileum
Atp2a2	8605.57	0.428364	0.0943365	4.54081	5.60398e-06	0.000355433	ileum
Clec2d	1665.56	-0.537909	0.118454	-4.54107	5.59705e-06	0.000355433	ileum
Gm26620	37.6584	-1.09567	0.241296	-4.54076	5.60517e-06	0.000355433	ileum
ENSMUSG00000137637	16.4657	1.58113	0.348248	4.54022	5.6195e-06	0.000355481	ileum
Gm56585	669.855	-0.678018	0.149402	-4.53821	5.67342e-06	0.000358027	ileum
Traf3ip1	159.345	0.562703	0.124425	4.52242	6.11372e-06	0.000384885	ileum
Dpm2	352.649	-0.299357	0.0662116	-4.52122	6.14837e-06	0.000386139	ileum
Stip1	474.305	0.718575	0.159035	4.51834	6.23251e-06	0.000390486	ileum
Eif4g3	1315.27	0.280459	0.0621639	4.51161	6.43383e-06	0.000402137	ileum
E2f4	902.751	0.346718	0.0768685	4.51054	6.46639e-06	0.00040321	ileum
Pprc1	714.862	0.790624	0.175488	4.50528	6.62865e-06	0.000412346	ileum
Abcf2	462.518	0.488205	0.108406	4.50348	6.68492e-06	0.000414861	ileum
Efna1	1229.68	-0.571158	0.126864	-4.50212	6.72777e-06	0.000415968	ileum
Gm6012	12.7064	-1.06955	0.237604	-4.50141	6.75041e-06	0.000415968	ileum
Ints2	405.305	0.610862	0.135698	4.50164	6.74318e-06	0.000415968	ileum
Gclc	1837.98	0.509689	0.113259	4.50022	6.78847e-06	0.000416354	ileum
Slc5a1	89005.5	0.588881	0.130847	4.50052	6.77888e-06	0.000416354	ileum
Tor1aip2	10048.5	-0.492853	0.10967	-4.49395	6.99125e-06	0.000427789	ileum
Cntnap1	120.072	0.68789	0.153114	4.49267	7.03347e-06	0.00042937	ileum
Hdc	15.9686	-0.920402	0.205108	-4.48739	7.20996e-06	0.00043912	ileum
Nfic	1265.04	0.64945	0.144778	4.48583	7.2629e-06	0.000441318	ileum
Lgals9	5377.08	-0.619587	0.138178	-4.48399	7.3261e-06	0.000443345	ileum
Per3	2011.71	0.891658	0.198859	4.48387	7.33011e-06	0.000443345	ileum
Vhl	454.404	-0.348261	0.0777459	-4.47948	7.48241e-06	0.000451513	ileum
Fgl2	3246.48	-0.483485	0.107952	-4.47869	7.51026e-06	0.000452152	ileum
ENSMUSG00000123611	190.703	-0.836096	0.186893	-4.47367	7.6889e-06	0.000460788	ileum
Hspa1a	225.236	1.26481	0.282707	4.47394	7.67905e-06	0.000460788	ileum
Wipi2	2269.1	-0.364772	0.0816621	-4.46685	7.938e-06	0.000474631	ileum
Phf19	50.0731	0.976409	0.218711	4.46439	8.02987e-06	0.00047903	ileum
Apoa4	45678.8	0.870644	0.195264	4.4588	8.24209e-06	0.000490573	ileum
ENSMUSG00000129499	54.8974	-0.755937	0.169585	-4.45756	8.28959e-06	0.000492243	ileum
Gm15737	16.2622	1.40872	0.316062	4.4571	8.30774e-06	0.000492243	ileum
Ctsf	157.636	0.529842	0.118889	4.45661	8.32677e-06	0.000492257	ileum
Thada	587.126	0.484787	0.108866	4.45304	8.46641e-06	0.000499384	ileum
Ets2	4265.06	0.544206	0.122274	4.45071	8.55866e-06	0.000503692	ileum
Tedc2	75.5253	0.530609	0.119344	4.44606	8.7458e-06	0.000513551	ileum
Bcl9l	2181.97	0.389495	0.087681	4.44218	8.90519e-06	0.0005214	ileum
ENSMUSG00000132705	450.57	-1.08761	0.244855	-4.44184	8.91929e-06	0.0005214	ileum
Atp6v1d	724.814	0.384537	0.0866271	4.439	9.0379e-06	0.000527157	ileum
Rapgef2	2036.75	0.441375	0.0994772	4.43694	9.12447e-06	0.000531024	ileum
Brk1	1067.51	-0.366656	0.0826991	-4.43362	9.26648e-06	0.000538093	ileum
Ccl25	4187.67	-0.411117	0.0928207	-4.42915	9.46038e-06	0.000548137	ileum
ENSMUSG00000140077	509.431	-0.618133	0.139617	-4.42735	9.53992e-06	0.000551525	ileum
Maf1	1042.88	-0.407689	0.092103	-4.42645	9.57974e-06	0.000552607	ileum
Mapk14	1899.02	0.319378	0.0721754	4.42502	9.64323e-06	0.000555048	ileum
Zfp428	27.1662	0.94357	0.213268	4.42434	9.67362e-06	0.000555575	ileum
Fras1	825.778	-0.453476	0.102508	-4.4238	9.69804e-06	0.000555759	ileum
Inpp5k	933.545	-0.502202	0.113594	-4.42104	9.82273e-06	0.000561529	ileum
Nrdc	1288.07	0.246437	0.055753	4.42015	9.86305e-06	0.000561529	ileum
Sema5a	2748.05	0.663947	0.150206	4.42023	9.85966e-06	0.000561529	ileum
Ppp1r14d	1260.9	-0.635068	0.143729	-4.4185	9.93894e-06	0.000564622	ileum
Arid1a	5770.07	0.306637	0.0694144	4.41748	9.98581e-06	0.000566057	ileum
Lrwd1	204.769	0.354542	0.0803789	4.41088	1.02951e-05	0.000582331	ileum
Lrrc19	3370.94	-0.650716	0.147594	-4.40881	1.0394e-05	0.000585397	ileum
Rdh9	2210.36	-0.603186	0.136802	-4.40919	1.03759e-05	0.000585397	ileum
Ism1	39.3986	1.50941	0.342468	4.40745	1.04593e-05	0.000587183	ileum
Tfdp1	876.257	0.518053	0.117546	4.40722	1.04706e-05	0.000587183	ileum
Mars1	472.18	0.579744	0.131651	4.40364	1.06449e-05	0.000595681	ileum
Gtf2h2	320.003	-0.257948	0.0585893	-4.40265	1.06938e-05	0.000597142	ileum
ENSMUSG00000134779	173.615	-1.02105	0.232077	-4.39964	1.08431e-05	0.000604194	ileum
Slc25a13	523.171	-0.43489	0.0988786	-4.39822	1.09143e-05	0.000606867	ileum
Gm57410	43.7124	-0.635175	0.144456	-4.39701	1.09751e-05	0.000608953	ileum
Abcg2	4647.16	-0.590707	0.134617	-4.38807	1.14363e-05	0.000633202	ileum
Slc31a1	4601.96	-0.493488	0.112621	-4.38185	1.17675e-05	0.000650168	ileum
Abcd1	3718.78	0.523631	0.119565	4.37947	1.18969e-05	0.000654552	ileum
Gprin1	15.0317	1.17095	0.267346	4.37991	1.18728e-05	0.000654552	ileum
Gm43072	106.784	0.76584	0.175057	4.37481	1.21539e-05	0.000667291	ileum
Myo9a	838.86	0.385077	0.0881212	4.36986	1.24326e-05	0.000681164	ileum
Gm36129	24.5625	1.24488	0.284975	4.36838	1.25169e-05	0.000684352	ileum
Kpnb1	3276.18	0.482416	0.110481	4.36652	1.26243e-05	0.00068748	ileum
Tbc1d1	1890.57	0.349836	0.0801187	4.36648	1.26266e-05	0.00068748	ileum
Ppp1r13l	164.974	0.511171	0.117139	4.3638	1.27821e-05	0.000694504	ileum
Ipo13	702.926	0.49518	0.113575	4.35994	1.301e-05	0.000705422	ileum
Zbed4	864.213	0.498515	0.114459	4.35539	1.32828e-05	0.000718724	ileum
2810030D12Rik	280.541	-0.472492	0.108566	-4.35213	1.34819e-05	0.000727995	ileum
Tmem171	172.783	-0.675081	0.155205	-4.34961	1.36378e-05	0.000734897	ileum
Adcy8	1097.64	0.396135	0.0911588	4.34554	1.38931e-05	0.000746378	ileum
Kcnj15	62.8842	-0.82216	0.189206	-4.34531	1.39078e-05	0.000746378	ileum
Odf2	532.828	0.255448	0.058799	4.34443	1.39636e-05	0.000747836	ileum
Hsd17b6	143.248	-1.03636	0.238658	-4.34246	1.40897e-05	0.000753054	ileum
Sec23b	1528.04	0.470805	0.108455	4.341	1.41833e-05	0.000756511	ileum
Tmem140	923.436	-0.881168	0.203131	-4.33792	1.43835e-05	0.000765627	ileum
Gm41291	46.1045	-0.509802	0.117545	-4.33707	1.44394e-05	0.000767044	ileum
Pot1a	342.534	-0.348962	0.0804789	-4.33607	1.4505e-05	0.000768973	ileum
Xpnpep3	292.559	0.343079	0.0791693	4.33348	1.46771e-05	0.000776369	ileum
Zfand6	2590.88	-0.414637	0.095691	-4.33308	1.47038e-05	0.000776369	ileum
Slc35b3	930.687	-0.40754	0.0940757	-4.33205	1.4773e-05	0.000778452	ileum
Sec22a	397.103	-0.374149	0.0863781	-4.33152	1.48081e-05	0.000778735	ileum
Yipf4	915.188	-0.37995	0.0878151	-4.32671	1.51355e-05	0.000794356	ileum
Wdr82	1835.61	0.256221	0.0592255	4.32619	1.51711e-05	0.000794634	ileum
ENSMUSG00000125148	44.2845	-0.711742	0.164556	-4.32522	1.52381e-05	0.00079655	ileum
Hsp90aa1	1865.02	0.762672	0.176359	4.32454	1.52849e-05	0.000797401	ileum
Sesn1	1710.03	-0.514241	0.118929	-4.32392	1.53278e-05	0.000798052	ileum
Lrrc20	176.002	0.447062	0.103404	4.32344	1.53617e-05	0.00079823	ileum
Erc1	952.351	0.304326	0.0704319	4.32085	1.55431e-05	0.000806058	ileum
ENSMUSG00000134525	22.582	-0.710503	0.16452	-4.31864	1.56995e-05	0.000812557	ileum
Paqr8	315.87	0.515513	0.119462	4.31529	1.59396e-05	0.000823355	ileum
Phc1	139.325	0.605174	0.14026	4.31465	1.59857e-05	0.000824115	ileum
Zfp968	14.0445	-3.63757	0.843265	-4.31368	1.60561e-05	0.000826115	ileum
Mphosph8	137.504	0.392415	0.0910179	4.31141	1.6222e-05	0.000833017	ileum
Pdxp	15.9865	1.09747	0.254592	4.31072	1.62727e-05	0.000833983	ileum
Pphln1-ps1	126.756	-0.419719	0.0974154	-4.30855	1.64329e-05	0.000840548	ileum
Cherp	1192.67	0.293514	0.0681913	4.30427	1.67537e-05	0.000853632	ileum
ENSMUSG00000141273	11.7422	-1.26194	0.293216	-4.30378	1.67906e-05	0.000853632	ileum
Ncor2	2211.59	0.354817	0.0824503	4.30341	1.6819e-05	0.000853632	ileum
Ndufb4	191.514	-0.548884	0.127545	-4.30344	1.68163e-05	0.000853632	ileum
Gmppb	783.449	0.484621	0.112669	4.30127	1.69822e-05	0.000859623	ileum
Zfp984	212.508	-0.552903	0.128552	-4.301	1.70027e-05	0.000859623	ileum
Chpf	220.617	0.545478	0.126912	4.29807	1.7229e-05	0.000869383	ileum
Fdps	1311.47	0.900543	0.209598	4.29653	1.73491e-05	0.000870871	ileum
Gm5602	62.8312	-0.647302	0.150656	-4.29656	1.73469e-05	0.000870871	ileum
Me2	9045.65	0.449598	0.104645	4.29642	1.73582e-05	0.000870871	ileum
Nat8f6	59.8074	0.994025	0.231477	4.29426	1.75275e-05	0.00087768	ileum
Gm48132	558.189	-0.514475	0.119832	-4.29332	1.76022e-05	0.000879739	ileum
Gm42671	76.2521	-0.661099	0.154114	-4.28968	1.78928e-05	0.000892563	ileum
St6galnac2	931.599	-0.343953	0.0801918	-4.28913	1.79374e-05	0.000893083	ileum
Ccnjl	209.964	0.674878	0.157387	4.28802	1.80276e-05	0.000895874	ileum
Ubap2	1038.54	0.574754	0.134054	4.2875	1.80696e-05	0.00089626	ileum
Gm46999	24.364	-0.866255	0.202254	-4.28301	1.84385e-05	0.000912825	ileum
Mpp4	90.4793	-1.06136	0.247917	-4.28111	1.85965e-05	0.00091891	ileum
Sec24a	9373.91	0.385542	0.0901102	4.27857	1.881e-05	0.000927714	ileum
Acat2	638.04	0.817788	0.19125	4.27601	1.90272e-05	0.000934901	ileum
Mvk	509.102	0.766198	0.17917	4.27636	1.8997e-05	0.000934901	ileum
Gm12596	302.131	-0.575661	0.13464	-4.27556	1.90654e-05	0.000935026	ileum
Rhbdd2	668.387	0.268024	0.0627019	4.27457	1.91505e-05	0.000937445	ileum
Krt23	97.3785	-0.743103	0.173892	-4.27335	1.92557e-05	0.000940835	ileum
Igkv2-112	10.2712	-2.72928	0.638823	-4.27236	1.93418e-05	0.000943284	ileum
ENSMUSG00000141002	14.119	1.12525	0.263479	4.27072	1.9484e-05	0.000948449	ileum
Acp3	538.274	-0.704077	0.164902	-4.26968	1.95757e-05	0.000951148	ileum
Ttc16	35.8677	0.820265	0.192173	4.26836	1.96915e-05	0.000955003	ileum
ENSMUSG00000141980	69.9112	0.846984	0.198604	4.2647	2.00171e-05	0.000968972	ileum
Phf2	1198.28	0.320699	0.0752056	4.26429	2.00536e-05	0.000968972	ileum
Stk40	950.768	0.347124	0.08142	4.26338	2.01362e-05	0.000971172	ileum
Nampt	1594.09	0.424765	0.0996426	4.26288	2.01806e-05	0.000971526	ileum
Smarca2	1327.17	0.294141	0.0690077	4.26244	2.02205e-05	0.000971659	ileum
Dusp7	202.661	0.63825	0.149776	4.26137	2.03181e-05	0.000974563	ileum
Nsd1	9552.37	0.278372	0.0653422	4.26022	2.04221e-05	0.000977762	ileum
Gsdmc2	106.339	-1.59363	0.374344	-4.25714	2.07062e-05	0.00098955	ileum
ENSMUSG00000124667	253.902	-0.382009	0.0897993	-4.25403	2.0996e-05	0.00100157	ileum
Abhd2	36948.6	0.586017	0.137781	4.25325	2.10694e-05	0.00100235	ileum
Exoc6b	1484.22	0.311315	0.0731982	4.25304	2.10888e-05	0.00100235	ileum
Cyp2c65	3280.46	-0.591871	0.139189	-4.25229	2.116e-05	0.00100391	ileum
Retreg3	1919.17	-0.366285	0.086169	-4.25077	2.13033e-05	0.00100743	ileum
Scly	370.309	0.422171	0.0993183	4.25069	2.13111e-05	0.00100743	ileum
Tmem174	32.032	-1.12453	0.264648	-4.24915	2.14581e-05	0.00101255	ileum
Arhgef26	1795.98	0.425306	0.100226	4.24347	2.20092e-05	0.00103669	ileum
Trpm7	3124.24	-0.266996	0.0629298	-4.24276	2.2079e-05	0.00103811	ileum
B4galt5	9080.88	0.535882	0.126323	4.24217	2.21372e-05	0.00103878	ileum
Sat1	1649	-0.351485	0.082862	-4.24181	2.21725e-05	0.00103878	ileum
Pitpnm2	692.991	0.749715	0.17687	4.23879	2.24731e-05	0.00105098	ileum
Ighv5-17	168.689	2.96089	0.698998	4.23591	2.27628e-05	0.00106263	ileum
Kctd7	44.0583	0.673123	0.158963	4.23446	2.29104e-05	0.00106762	ileum
Bcas3	738.314	-0.37548	0.0887051	-4.2329	2.30701e-05	0.00107231	ileum
Mllt1	1100.47	0.355139	0.0839042	4.23267	2.30929e-05	0.00107231	ileum
Gm20688	68.6527	0.974096	0.230291	4.22985	2.33848e-05	0.00108394	ileum
G0s2	32.7692	1.37031	0.324103	4.228	2.3578e-05	0.00109096	ileum
ENSMUSG00000129592	16.5448	1.1882	0.281124	4.2266	2.37244e-05	0.00109387	ileum
Gtf2h5	247.279	-0.303742	0.0718592	-4.22691	2.36921e-05	0.00109387	ileum
Elavl1	1575.01	0.348798	0.0825611	4.22472	2.39237e-05	0.00109657	ileum
Fmo1	111.237	0.765678	0.181225	4.22502	2.38921e-05	0.00109657	ileum
Gm56951	73.3284	-0.724557	0.171514	-4.22447	2.39504e-05	0.00109657	ileum
Lpar3	192.776	0.938644	0.222133	4.22559	2.38316e-05	0.00109657	ileum
Mchr1	29.9535	1.12854	0.26722	4.22326	2.4079e-05	0.00110053	ileum
Rpph1	60447.4	-1.01583	0.240567	-4.22266	2.41441e-05	0.00110159	ileum
Ly6g2	1115.74	-0.455317	0.10791	-4.21943	2.44921e-05	0.00111552	ileum
Ccndbp1	633.29	-0.345215	0.0818847	-4.21586	2.48827e-05	0.00113134	ileum
Nxpe3	60.177	0.971882	0.230642	4.21381	2.51095e-05	0.00113967	ileum
Cbr1	1675.67	-0.574463	0.136423	-4.21089	2.54368e-05	0.00115253	ileum
Pou2af2	122.697	0.629743	0.149639	4.20843	2.57155e-05	0.00116315	ileum
Nup205	1193.44	0.45805	0.108875	4.20713	2.58632e-05	0.00116781	ileum
Pkm	9386.53	0.464737	0.110491	4.20613	2.59785e-05	0.001171	ileum
Ckap4	220.341	0.542485	0.129004	4.20519	2.60861e-05	0.00117204	ileum
Hsph1	622.953	1.23098	0.292733	4.20515	2.60911e-05	0.00117204	ileum
Cir1	206.301	-0.504153	0.119914	-4.20429	2.61906e-05	0.0011745	ileum
Slc5a3	1113.14	0.531739	0.126497	4.20356	2.6275e-05	0.00117627	ileum
Ppp1r26	52.5174	0.752417	0.179019	4.203	2.63406e-05	0.00117719	ileum
Fn3krp	132.665	0.63938	0.152271	4.19895	2.68152e-05	0.00119636	ileum
Gm37000	59.9829	-0.697802	0.166256	-4.19716	2.70286e-05	0.00120179	ileum
Hsbp1l1	10.4827	-1.15142	0.274311	-4.19749	2.69892e-05	0.00120179	ileum
Mreg	398.228	-0.79509	0.189477	-4.19622	2.71404e-05	0.00120471	ileum
Mvd	475.556	0.917066	0.218575	4.19566	2.72081e-05	0.00120567	ileum
Avil	110.354	-0.697004	0.166236	-4.19286	2.75457e-05	0.00121581	ileum
Grwd1	138.198	0.919936	0.219438	4.19223	2.76226e-05	0.00121581	ileum
Plpp1	1181.88	-0.570398	0.136032	-4.19311	2.75162e-05	0.00121581	ileum
Sh2d6	63.7614	-1.04681	0.249694	-4.19235	2.76074e-05	0.00121581	ileum
Sh3rf1	2572.23	0.306583	0.0731402	4.19172	2.76853e-05	0.00121653	ileum
Mtarc1	38.8364	-0.913355	0.217992	-4.18986	2.79128e-05	0.00122447	ileum
Tbc1d22a	1453.04	-0.377073	0.0900228	-4.18864	2.80633e-05	0.00122901	ileum
Ints5	611.878	0.442488	0.105666	4.1876	2.81921e-05	0.00123259	ileum
Aig1	828.573	-0.384489	0.0918275	-4.18708	2.8256e-05	0.00123333	ileum
Bop1	564.94	0.468534	0.111938	4.18567	2.84331e-05	0.00123899	ileum
Gm4129	44.2079	-0.588431	0.140624	-4.18441	2.85902e-05	0.00124377	ileum
Polg2	337.107	-0.394442	0.0942966	-4.18299	2.87704e-05	0.00124953	ileum
ENSMUSG00000129222	1042.52	-0.780407	0.186675	-4.18056	2.90791e-05	0.00125877	ileum
Trmt2a	322.96	0.446689	0.106846	4.18069	2.9063e-05	0.00125877	ileum
3300002I08Rik	131.791	-0.478962	0.1146	-4.17943	2.92243e-05	0.00125911	ileum
Chmp2b	3251.04	-0.477352	0.114216	-4.17937	2.92312e-05	0.00125911	ileum
Gm17188	29.9083	-1.21345	0.29033	-4.17956	2.92078e-05	0.00125911	ileum
Nfya	756.007	0.477517	0.114286	4.17825	2.93761e-05	0.00126327	ileum
Prkra	552.327	-0.336552	0.0806165	-4.17472	2.98348e-05	0.00128089	ileum
mt-Nd1	52049.4	-0.579901	0.138957	-4.17325	3.0028e-05	0.00128708	ileum
Mir6917	8.90449	-1.16737	0.279871	-4.17111	3.03117e-05	0.00129711	ileum
1110019B22Rik	82.3462	-0.885355	0.21234	-4.16951	3.05256e-05	0.00130414	ileum
Atp5mk	1489.5	-0.640409	0.153756	-4.16511	3.11198e-05	0.001324	ileum
Smim29	112.354	-0.491013	0.117875	-4.16556	3.10595e-05	0.001324	ileum
Uap1	1772.02	-0.436641	0.104837	-4.16495	3.11422e-05	0.001324	ileum
B430219N15Rik	9.00447	-1.03886	0.249564	-4.16269	3.14514e-05	0.00133498	ileum
Gm47756	13.5111	-0.843391	0.202787	-4.159	3.19641e-05	0.00135454	ileum
Duox1	12.8151	1.08277	0.260409	4.15794	3.21127e-05	0.00135864	ileum
ENSMUSG00000134425	314.979	-0.76568	0.184287	-4.15483	3.25533e-05	0.00137245	ileum
Hspa8	16827.2	0.641387	0.154382	4.15455	3.25928e-05	0.00137245	ileum
Wbp11	931.984	0.358362	0.0862582	4.15453	3.25963e-05	0.00137245	ileum
Rn7sk	128565	-0.605489	0.145819	-4.15233	3.29113e-05	0.00138349	ileum
Kdm6b	6175.31	0.49414	0.119045	4.15086	3.31223e-05	0.00138814	ileum
Tle3	7320.43	0.527151	0.126999	4.15083	3.31278e-05	0.00138814	ileum
Celsr2	212.417	0.697431	0.168039	4.1504	3.31892e-05	0.00138845	ileum
Dnase1l1	353.132	-0.496839	0.11974	-4.14931	3.33474e-05	0.00138845	ileum
Gm37917	101.907	-0.605546	0.145933	-4.14948	3.33227e-05	0.00138845	ileum
Ppfia1	1170.36	0.212457	0.0511953	4.14994	3.32562e-05	0.00138845	ileum
Klf7	927.012	0.505174	0.121862	4.14547	3.3911e-05	0.00140968	ileum
Tmem178	26.1023	-0.962369	0.232255	-4.14359	3.41914e-05	0.00141908	ileum
Myh9	10126.4	0.363675	0.0878282	4.14075	3.46167e-05	0.00143446	ileum
Isy1	270.83	0.316929	0.0765492	4.1402	3.46996e-05	0.00143562	ileum
Nxf7	106.423	-0.644168	0.155603	-4.13982	3.47581e-05	0.00143577	ileum
Klf13	3493.48	0.333469	0.080657	4.13441	3.55871e-05	0.00146539	ileum
Mfhas1	1462.92	0.674971	0.163252	4.13453	3.55677e-05	0.00146539	ileum
Cyp2u1	4209.8	-0.823	0.19915	-4.13255	3.58754e-05	0.00147494	ileum
Lyrm7	116.175	0.474732	0.114935	4.13045	3.62049e-05	0.00148384	ileum
Sucnr1	12.0012	-1.28339	0.310688	-4.13079	3.61519e-05	0.00148384	ileum
Scamp5	1510.89	-0.493782	0.119579	-4.12934	3.63801e-05	0.00148868	ileum
Lama3	3514.42	-0.835618	0.202437	-4.12779	3.66269e-05	0.00149645	ileum
Polh	223.927	0.363324	0.088031	4.12723	3.67167e-05	0.00149778	ileum
Gm46223	533.769	2.30685	0.559461	4.12334	3.73425e-05	0.00152094	ileum
Rangap1	704.264	0.596023	0.144589	4.12218	3.75311e-05	0.00152625	ileum
Malt1	1044.7	-0.312064	0.0757847	-4.11777	3.82552e-05	0.00155328	ileum
Sptan1	8620.42	0.392822	0.0954142	4.11702	3.83809e-05	0.00155597	ileum
Bbc3	61.9083	-0.620767	0.150845	-4.11527	3.86719e-05	0.00156534	ileum
A230028O05Rik	16.0248	-1.45443	0.353581	-4.11342	3.89848e-05	0.00157442	ileum
Zc2hc1c	19.3738	1.0378	0.252307	4.11323	3.90162e-05	0.00157442	ileum
Syngap1	233.722	0.598143	0.145457	4.11218	3.91949e-05	0.00157919	ileum
Sec16a	4932.06	0.343722	0.0836144	4.1108	3.94288e-05	0.00158617	ileum
Ifrd2	583.243	0.486473	0.118362	4.11003	3.95616e-05	0.00158696	ileum
Rab40c	569.332	-0.323883	0.0788041	-4.10998	3.95696e-05	0.00158696	ileum
1110038B12Rik	538.841	-0.316095	0.0769407	-4.10829	3.98598e-05	0.00159616	ileum
Nckipsd	145.734	0.413521	0.100755	4.10423	4.05663e-05	0.00162187	ileum
Thop1	269.648	0.659968	0.160815	4.10389	4.06258e-05	0.00162187	ileum
Acot7	251.684	0.644384	0.157138	4.10076	4.11792e-05	0.00164146	ileum
Prrc1	2340.5	0.275174	0.0671393	4.09855	4.15753e-05	0.00165474	ileum
Fbxo8	1155.12	-0.43171	0.105361	-4.09742	4.17773e-05	0.00166025	ileum
Glp1r	27.6206	0.828764	0.202326	4.09617	4.20033e-05	0.0016667	ileum
Smad4	3405.78	0.381413	0.093144	4.09488	4.22388e-05	0.00167351	ileum
Rad54l2	1410.18	0.237701	0.0580586	4.09415	4.23717e-05	0.00167624	ileum
Septin11	1744.14	0.351343	0.0858488	4.09258	4.26596e-05	0.00168508	ileum
ENSMUSG00000126957	32.195	-0.696898	0.170381	-4.09023	4.30946e-05	0.00169971	ileum
Inpp5b	838.571	0.308779	0.0755172	4.08886	4.33504e-05	0.00170592	ileum
Tec	464.096	-0.43417	0.106188	-4.08869	4.33825e-05	0.00170592	ileum
Zfp874a	163.206	-0.500619	0.122502	-4.08662	4.3771e-05	0.00171862	ileum
Atg16l2	361.057	-0.705232	0.172642	-4.08494	4.40877e-05	0.00172846	ileum
Rai1	916.15	0.357795	0.0876611	4.08157	4.47317e-05	0.00175109	ileum
Ighv1-75	63.9927	2.61624	0.641207	4.08017	4.50023e-05	0.00175905	ileum
Dyrk1b	613.256	-0.435176	0.106682	-4.07919	4.51925e-05	0.00176123	ileum
Unc50	524.348	-0.309069	0.0757642	-4.07936	4.51606e-05	0.00176123	ileum
Agr3	23.7257	-1.37035	0.335993	-4.0785	4.53267e-05	0.00176383	ileum
Klhdc4	163.841	0.41709	0.102376	4.0741	4.61918e-05	0.00179378	ileum
Xrcc4	113.375	-0.297794	0.0730981	-4.0739	4.62333e-05	0.00179378	ileum
2500004C02Rik	58.3334	-0.682875	0.167766	-4.0704	4.69327e-05	0.00181822	ileum
ENSMUSG00000131004	100.445	-0.960129	0.235996	-4.06842	4.73335e-05	0.00182634	ileum
G3bp1	1536.3	0.57268	0.140753	4.06869	4.72787e-05	0.00182634	ileum
Scarna10	1977.98	-1.17167	0.288022	-4.06799	4.74212e-05	0.00182634	ileum
Slc49a4	1398.13	-0.411374	0.101117	-4.06829	4.73602e-05	0.00182634	ileum
Dpysl2	1767.15	0.441037	0.108468	4.06606	4.78141e-05	0.00183877	ileum
Fhdc1	702.877	0.828441	0.203808	4.06482	4.80704e-05	0.00184592	ileum
Slc7a8	5029.59	0.544355	0.133943	4.06407	4.82247e-05	0.00184913	ileum
Mdn1	1168.98	0.606955	0.149417	4.06215	4.86222e-05	0.00185646	ileum
Pard3	1628.02	0.274138	0.0674798	4.06252	4.85448e-05	0.00185646	ileum
Tctn3	98.0903	0.413103	0.101696	4.06212	4.86286e-05	0.00185646	ileum
Sf1	3081.95	0.283462	0.0698983	4.05535	5.00584e-05	0.00190827	ileum
Slc17a5	2098.75	-0.530112	0.130732	-4.05496	5.01432e-05	0.00190872	ileum
Gtf2i	1547.72	0.461358	0.113826	4.0532	5.05226e-05	0.00191481	ileum
Matk	46.7064	-0.791045	0.195136	-4.05382	5.03887e-05	0.00191481	ileum
Smarcb1	787.9	0.330502	0.0815398	4.05326	5.05088e-05	0.00191481	ileum
Dnai4	54.1559	0.838485	0.20695	4.05164	5.08607e-05	0.00192484	ileum
Cdkl2	98.6372	0.525484	0.12973	4.0506	5.10856e-05	0.00192816	ileum
Kalrn	4450.5	0.498114	0.122974	4.05056	5.10956e-05	0.00192816	ileum
Rab11bos1	142.648	-0.416114	0.102788	-4.04828	5.15948e-05	0.0019442	ileum
Pdlim5	3735.12	0.292003	0.0721668	4.04622	5.20507e-05	0.00195856	ileum
Neurl4	961.22	0.357871	0.0884911	4.04414	5.25152e-05	0.0019732	ileum
Atg101	187.95	-0.357205	0.0883423	-4.04342	5.26777e-05	0.00197647	ileum
Gm45643	61.9359	0.633298	0.156659	4.04253	5.28769e-05	0.00198111	ileum
Tln1	5726.15	0.355756	0.0880475	4.0405	5.33364e-05	0.00199301	ileum
Xpnpep1	11281.1	0.46758	0.115725	4.04046	5.33467e-05	0.00199301	ileum
Enpep	41495.1	0.486449	0.120423	4.03951	5.35619e-05	0.0019982	ileum
Pet100	121.714	-0.516266	0.127854	-4.03792	5.39264e-05	0.00200893	ileum
Pigp	324.16	-0.496922	0.123118	-4.03616	5.43341e-05	0.00202124	ileum
Hnf1a	1128.24	-0.395305	0.0980174	-4.03301	5.50673e-05	0.00204561	ileum
ENSMUSG00000131005	66.748	-1.66283	0.412349	-4.03259	5.51652e-05	0.00204635	ileum
Mkln1os	57.6449	-0.534857	0.132645	-4.03224	5.52468e-05	0.00204647	ileum
Snx18	983.518	-0.28805	0.0714554	-4.03118	5.54974e-05	0.00205286	ileum
Gm43499	110.532	-0.56587	0.140447	-4.02908	5.59957e-05	0.00206721	ileum
Pcsk9	1818.58	0.909075	0.22564	4.02888	5.60433e-05	0.00206721	ileum
Anp32e	536.7	0.615655	0.152847	4.02793	5.62707e-05	0.00207268	ileum
Ints1	1581.8	0.303962	0.0755071	4.0256	5.68294e-05	0.00208819	ileum
Zfp672	542.034	0.345244	0.0857639	4.02551	5.68512e-05	0.00208819	ileum
Ttc6	96.8544	-0.44783	0.111352	-4.02177	5.77625e-05	0.00211869	ileum
Pigc	608.354	-0.348602	0.0867106	-4.02029	5.81265e-05	0.00212906	ileum
Pfkfb4	2643.99	-0.555864	0.138318	-4.01874	5.8509e-05	0.00214007	ileum
Gm45187	63.674	0.898008	0.223531	4.01738	5.88486e-05	0.00214826	ileum
Lsm12	1680.95	0.446898	0.111246	4.01719	5.88968e-05	0.00214826	ileum
Gtf3c5	322.656	0.33378	0.0831464	4.01437	5.9605e-05	0.00217107	ileum
Iglv1	555.073	1.98352	0.494217	4.01347	5.98321e-05	0.00217329	ileum
Nek9	1707.28	0.252126	0.0628168	4.01367	5.97811e-05	0.00217329	ileum
Rcbtb1	2256.21	-0.312885	0.0779674	-4.01303	5.99453e-05	0.00217439	ileum
Dnm3	174.033	0.609295	0.151904	4.01105	6.0449e-05	0.00218672	ileum
ENSMUSG00000138450	26.648	0.760839	0.189686	4.01104	6.04524e-05	0.00218672	ileum
Tob2	2785.33	0.43892	0.109441	4.01057	6.0573e-05	0.00218807	ileum
Gnat3	9.19655	-1.33511	0.333098	-4.00815	6.11954e-05	0.0022075	ileum
Gm12346	49.5815	-0.807421	0.201554	-4.00598	6.17597e-05	0.00222479	ileum
Atp5mg	1585.51	-0.357897	0.08943	-4.00198	6.28134e-05	0.00225654	ileum
Shisa7	19.4767	0.960436	0.239974	4.00225	6.27434e-05	0.00225654	ileum
Tbc1d2	665.998	0.439029	0.10972	4.00137	6.29773e-05	0.00225933	ileum
Stxbp4	115.332	0.594192	0.148541	4.00018	6.32948e-05	0.00226762	ileum
Zc3h7b	899.131	0.586389	0.14665	3.99857	6.37253e-05	0.00227992	ileum
Gabarapl1	607.694	-0.435178	0.108877	-3.99696	6.41599e-05	0.00228177	ileum
Gm43838	186.775	-0.315111	0.0788414	-3.99677	6.42125e-05	0.00228177	ileum
Srm	168.851	1.0221	0.255719	3.99698	6.4157e-05	0.00228177	ileum
Trim16	903.868	-0.360766	0.0902621	-3.99688	6.41839e-05	0.00228177	ileum
Zfhx3	1064.45	0.496776	0.124291	3.99688	6.41818e-05	0.00228177	ileum
Itprid1	8.66992	-1.24801	0.312292	-3.99629	6.43417e-05	0.00228326	ileum
Clca3a1	187.278	0.777057	0.19449	3.99536	6.45951e-05	0.00228915	ileum
Gm47031	417.605	-0.57605	0.144211	-3.99449	6.48348e-05	0.00229298	ileum
Gsta3	109.373	0.70262	0.175904	3.99433	6.48782e-05	0.00229298	ileum
Dram2	2676.02	-0.489241	0.12254	-3.99249	6.5384e-05	0.00230463	ileum
Fut4	816.186	0.543888	0.136219	3.99276	6.53098e-05	0.00230463	ileum
Gucd1	3326.44	-0.403471	0.101069	-3.99204	6.55078e-05	0.00230589	ileum
Gm8162	58.7193	-0.55086	0.138026	-3.99098	6.58016e-05	0.00230693	ileum
Slc2a2	11468.5	0.750678	0.188092	3.99102	6.57896e-05	0.00230693	ileum
Tbc1d15	2085.06	-0.471303	0.118083	-3.99129	6.57143e-05	0.00230693	ileum
Micall1	1145.02	0.51977	0.1303	3.98904	6.6341e-05	0.00232273	ileum
Cep44	198.615	-0.434051	0.108832	-3.98826	6.65594e-05	0.00232417	ileum
Spopl	917.125	-0.205009	0.0513991	-3.98857	6.64729e-05	0.00232417	ileum
Hgh1	127.198	0.522393	0.131	3.98773	6.67097e-05	0.00232631	ileum
Cenpl	302.143	-0.40137	0.100688	-3.98627	6.71192e-05	0.00233748	ileum
Tubg1	199.633	0.470891	0.118154	3.98539	6.73707e-05	0.00234312	ileum
Gm45205	41.5959	-0.880558	0.220989	-3.98461	6.75899e-05	0.00234452	ileum
Slc6a6	13265.9	0.407768	0.102335	3.98465	6.75806e-05	0.00234452	ileum
Rcor2	44.4143	0.926593	0.232667	3.98248	6.81995e-05	0.00236253	ileum
Armc7	162.646	-0.377101	0.094766	-3.97928	6.9124e-05	0.00238889	ileum
Exoc8	808.829	0.31946	0.080282	3.97922	6.91428e-05	0.00238889	ileum
Hmgcs2	8937.6	-0.953775	0.239765	-3.97796	6.95089e-05	0.00239838	ileum
Trim65	715.844	0.412274	0.103655	3.97736	6.96847e-05	0.00240128	ileum
Bloc1s2	186.001	-0.458528	0.115298	-3.9769	6.9819e-05	0.00240274	ileum
Gprasp1	354.371	0.259019	0.0651481	3.97585	7.01271e-05	0.00241018	ileum
Atp5f1e	633.201	-0.595378	0.149834	-3.97358	7.07993e-05	0.00242692	ileum
Tubb2a	775.368	0.604742	0.15218	3.97385	7.07192e-05	0.00242692	ileum
Mcpt1	7.1116	-2.05801	0.517984	-3.97312	7.09362e-05	0.00242843	ileum
Igha	7602.16	1.05176	0.264791	3.97203	7.12614e-05	0.0024332	ileum
Nf2	1618.94	0.319691	0.0804821	3.97221	7.12095e-05	0.0024332	ileum
Nsmce4a	530.34	-0.293105	0.0738416	-3.96938	7.20597e-05	0.00245406	ileum
Rab9	711.101	-0.466121	0.117421	-3.96967	7.19722e-05	0.00245406	ileum
Gm33299	11.9086	-1.53113	0.386053	-3.96612	7.30508e-05	0.00248458	ileum
Fam151a	2401.34	-0.730855	0.184291	-3.96577	7.316e-05	0.00248507	ileum
Myo1d	12927.6	0.447396	0.11285	3.96453	7.35398e-05	0.00249447	ileum
Nsf	1352	0.358463	0.090431	3.96394	7.37226e-05	0.00249447	ileum
Slc35f5	3044.6	-0.408626	0.103078	-3.96423	7.36343e-05	0.00249447	ileum
ENSMUSG00000142890	10.7436	-1.55164	0.391706	-3.96124	7.4563e-05	0.00251368	ileum
Gm37478	8.08065	1.51252	0.381807	3.96148	7.44855e-05	0.00251368	ileum
Pcmt1	785.235	-0.269982	0.0681569	-3.96119	7.45783e-05	0.00251368	ileum
C030014I23Rik	56.8054	0.504915	0.127493	3.96033	7.48464e-05	0.00251624	ileum
Jade2	677.345	0.440795	0.111296	3.96058	7.47683e-05	0.00251624	ileum
Lsm1	394.975	-0.410257	0.103604	-3.95984	7.49996e-05	0.00251816	ileum
Gm26782	1028.43	-0.276596	0.0698866	-3.95779	7.56467e-05	0.00253663	ileum
Apc2	106.309	0.78322	0.197996	3.95575	7.62959e-05	0.00254757	ileum
ENSMUSG00000137200	76.7705	-0.798001	0.201743	-3.95554	7.63619e-05	0.00254757	ileum
Kctd10	2499.43	0.26137	0.0660726	3.9558	7.6278e-05	0.00254757	ileum
Taf6l	76.7258	0.600067	0.151689	3.9559	7.62476e-05	0.00254757	ileum
ENSMUSG00000129188	14.2054	-1.20183	0.303988	-3.95355	7.69993e-05	0.00256557	ileum
Anapc1	2916.09	0.226401	0.0572717	3.9531	7.71436e-05	0.00256711	ileum
Cox16	525.021	-0.331827	0.0839664	-3.95191	7.75308e-05	0.00257345	ileum
Nup188	694.077	0.444908	0.112574	3.95212	7.74609e-05	0.00257345	ileum
Cnp	225.16	0.530708	0.134315	3.95122	7.77554e-05	0.00257764	ileum
4930423D22Rik	9.43435	-0.927151	0.234719	-3.95005	7.81351e-05	0.00258695	ileum
mt-Co1	575907	-0.537061	0.136011	-3.94866	7.8589e-05	0.00259869	ileum
Gm31227	13.9739	1.47253	0.372977	3.94805	7.87906e-05	0.00260208	ileum
Mmab	215.043	0.587828	0.148914	3.94744	7.89908e-05	0.0026054	ileum
ENSMUSG00000047061	146.154	0.700741	0.177626	3.94503	7.97895e-05	0.00262513	ileum
Srsf1	3291.13	0.46034	0.116688	3.94507	7.97776e-05	0.00262513	ileum
Dicer1	2436.74	0.237246	0.0601568	3.94378	8.02057e-05	0.00263552	ileum
ENSMUSG00000141748	47.6565	0.549691	0.139426	3.94254	8.06239e-05	0.00264594	ileum
Kat6a	2985.31	0.285952	0.072539	3.94204	8.07909e-05	0.0026481	ileum
Ccdc116	552.735	-0.585429	0.148546	-3.94106	8.11216e-05	0.002651	ileum
Hnrnpul2	2138.97	0.335481	0.0851207	3.94123	8.10633e-05	0.002651	ileum
Ugt2b36	175.245	-0.751565	0.19071	-3.94088	8.11831e-05	0.002651	ileum
Akap7	1004.31	-0.457326	0.116127	-3.93815	8.21125e-05	0.00267801	ileum
ENSMUSG00000139352	7.74416	-1.22314	0.310655	-3.93729	8.24065e-05	0.00268426	ileum
Rhbdl3	56.6312	0.69954	0.177744	3.93567	8.29638e-05	0.00269905	ileum
Ext2	1159.51	-0.298281	0.0758171	-3.93421	8.34691e-05	0.00271212	ileum
Hbegf	787.842	0.922556	0.234541	3.93345	8.37345e-05	0.00271738	ileum
Ssbp4	379.737	0.342384	0.0870616	3.93266	8.40097e-05	0.00272293	ileum
Vcl	3518.79	0.432417	0.109965	3.93232	8.41312e-05	0.0027235	ileum
Stard4	10379.9	-0.509411	0.129595	-3.93078	8.46716e-05	0.00273423	ileum
Vmn1r218	103.768	-0.35304	0.0898082	-3.93105	8.45764e-05	0.00273423	ileum
Tada2b	545.222	0.357937	0.0910726	3.93024	8.48608e-05	0.00273697	ileum
Gm42477	62.4961	-0.824341	0.20998	-3.92581	8.64401e-05	0.00278106	ileum
Sf3a1	1062.25	0.437109	0.11134	3.92589	8.64104e-05	0.00278106	ileum
Edc4	879.07	0.229632	0.0585047	3.92501	8.67244e-05	0.00278678	ileum
Ehhadh	2487.62	-0.483735	0.123346	-3.92178	8.78986e-05	0.00282105	ileum
Igsf9	7653.11	-0.530578	0.135349	-3.92006	8.85273e-05	0.00283775	ileum
Tbcel	1147.81	-0.268897	0.068602	-3.91967	8.86703e-05	0.00283886	ileum
Plbd1	3103.79	-0.488952	0.124756	-3.91926	8.88211e-05	0.00284021	ileum
Sccpdh	600.813	-0.377631	0.0963722	-3.91846	8.91156e-05	0.00284616	ileum
Vstm5	524.091	-0.453985	0.11592	-3.91636	8.98948e-05	0.00286755	ileum
ENSMUSG00000131124	67.0987	-0.607877	0.155262	-3.91518	9.03364e-05	0.00287813	ileum
Frg1	330.331	-0.354496	0.0906035	-3.91261	9.13034e-05	0.0029054	ileum
Afg2a	191.478	0.644728	0.164854	3.9109	9.19528e-05	0.00291544	ileum
Lipa	2668.5	-0.527431	0.134843	-3.91145	9.17433e-05	0.00291544	ileum
Nrarp	438.836	0.695806	0.177912	3.91096	9.19313e-05	0.00291544	ileum
Esco1	902.631	-0.272824	0.0697823	-3.90964	9.24351e-05	0.00292719	ileum
Gmeb1	419.687	0.29421	0.0752582	3.90934	9.2549e-05	0.00292725	ileum
Plxnb1	310.91	0.409725	0.104851	3.90769	9.31809e-05	0.00294014	ileum
Scn2b	106.913	0.751922	0.19242	3.90772	9.31714e-05	0.00294014	ileum
Acly	1770	0.500965	0.128275	3.9054	9.40714e-05	0.00295755	ileum
Gm32688	18.931	-0.777292	0.199011	-3.90578	9.39215e-05	0.00295755	ileum
Herpud1	4142.02	0.471876	0.120824	3.90549	9.40339e-05	0.00295755	ileum
Spout1	184.463	0.422273	0.108135	3.90504	9.42097e-05	0.00295834	ileum
Carm1	1025.89	0.270558	0.0693017	3.90407	9.45896e-05	0.00296672	ileum
Nalf2	7.40029	1.28411	0.329025	3.90277	9.5098e-05	0.0029783	ileum
Ppp1r3e	206.473	0.376787	0.0965491	3.90255	9.51865e-05	0.0029783	ileum
Pold1	321.502	0.710429	0.182084	3.90165	9.5541e-05	0.00298583	ileum
Ccnd1	906.792	0.947494	0.24292	3.90043	9.60226e-05	0.00299646	ileum
Golga3	991.568	0.221779	0.0568795	3.89911	9.65479e-05	0.00299646	ileum
Mat2a	2635.66	0.42284	0.108444	3.89914	9.65333e-05	0.00299646	ileum
Slx1b	165.375	-0.325867	0.0835589	-3.89984	9.62549e-05	0.00299646	ileum
Trim41	761.14	0.291212	0.0746878	3.89906	9.65676e-05	0.00299646	ileum
Upf1	2504.33	0.336184	0.0862116	3.89952	9.63833e-05	0.00299646	ileum
Clcn6	230.5	0.556598	0.142774	3.89845	9.68093e-05	0.00299685	ileum
E130102H24Rik	256.874	-0.517931	0.132852	-3.89854	9.67725e-05	0.00299685	ileum
Clic1	1814.66	0.43683	0.112066	3.89797	9.70031e-05	0.00299931	ileum
Usp43	969.971	0.307667	0.0789404	3.89746	9.7205e-05	0.00300201	ileum
Inpp5a	2833.53	0.30451	0.0781721	3.89538	9.80467e-05	0.00302418	ileum
Zmym5	1251.26	-0.245604	0.0630543	-3.89511	9.81539e-05	0.00302418	ileum
ENSMUSG00000134746	919.577	0.431132	0.110723	3.8938	9.86877e-05	0.00302993	ileum
Foxred2	29.2847	0.697664	0.179172	3.89383	9.86725e-05	0.00302993	ileum
Slc35a4	1178.6	0.377875	0.0970318	3.89434	9.84666e-05	0.00302993	ileum
Alox5	24.0859	-0.864875	0.222152	-3.89317	9.89438e-05	0.00303424	ileum
2210039B01Rik	31.7433	-0.650583	0.167184	-3.89142	9.96603e-05	0.00304022	ileum
Acox2	796.395	0.734575	0.188763	3.89151	9.96206e-05	0.00304022	ileum
Flvcr1	4819.75	0.515636	0.132486	3.89202	9.9415e-05	0.00304022	ileum
Gm43259	650.579	-0.485897	0.124868	-3.89127	9.97194e-05	0.00304022	ileum
Vegfb	100.179	0.493367	0.126778	3.89157	9.95969e-05	0.00304022	ileum
Tmem128	428.266	-0.298513	0.0767251	-3.89069	9.99605e-05	0.00304403	ileum
Galnt7	2062.69	-0.461037	0.118627	-3.88643	0.000101728	0.00309426	ileum
Mkrn1	2599.82	-0.33337	0.0857952	-3.88565	0.000102055	0.00310059	ileum
Ighv3-4	27.6761	4.50291	1.15902	3.8851	0.000102287	0.00310404	ileum
Plek2	519.693	0.613872	0.158145	3.8817	0.00010373	0.00314418	ileum
ENSMUSG00000125526	25.3287	-0.690311	0.177881	-3.88075	0.000104135	0.00315282	ileum
Tmem208	389.201	-0.336282	0.086664	-3.8803	0.000104328	0.00315503	ileum
Gm22988	265.217	-0.843829	0.21755	-3.87879	0.000104978	0.00317102	ileum
ENSMUSG00000139201	16.1439	-0.950309	0.245273	-3.8745	0.000106846	0.00322371	ileum
Trib1	2009.37	0.670322	0.173211	3.86998	0.000108844	0.00328023	ileum
Hmgcl	836.229	-0.360622	0.0932151	-3.8687	0.000109417	0.00329369	ileum
Atg13	1266	-0.337066	0.0871657	-3.86695	0.000110204	0.00331357	ileum
Scyl1	799.917	0.202913	0.0525117	3.86416	0.000111474	0.00334792	ileum
1110059G10Rik	259.726	-0.295004	0.0764035	-3.86113	0.000112863	0.00338577	ileum
1700123O20Rik	500.304	-0.309966	0.0803226	-3.85902	0.000113843	0.00341125	ileum
Heca	1372.59	-0.399986	0.103752	-3.85523	0.000115623	0.00345273	ileum
Mga	1848.28	0.322096	0.0835448	3.85537	0.000115553	0.00345273	ileum
Mpp2	64.249	0.846182	0.219486	3.85529	0.000115594	0.00345273	ileum
Hmgxb3	1013.11	0.226336	0.0587479	3.85267	0.000116839	0.00348475	ileum
Mex3d	179.141	0.558297	0.144922	3.85241	0.000116961	0.00348475	ileum
Fem1c	1500.45	0.239172	0.062092	3.85189	0.000117209	0.00348817	ileum
Acaca	1689.66	0.498159	0.129359	3.85098	0.000117648	0.00349725	ileum
Eif4g1	7697.99	0.414834	0.107765	3.84944	0.000118386	0.00351521	ileum
1810065E05Rik	302.805	-1.04542	0.271605	-3.84904	0.000118583	0.00351707	ileum
Hnf1b	474.027	-0.361647	0.093989	-3.84776	0.000119203	0.00352746	ileum
Mthfs	154.539	-0.318295	0.0827173	-3.84799	0.00011909	0.00352746	ileum
Dnajc11	722.056	0.3504	0.0910968	3.84645	0.00011984	0.00353802	ileum
Erp29	610.13	-0.260737	0.0677862	-3.84645	0.00011984	0.00353802	ileum
Sik1	613.249	0.455453	0.118417	3.8462	0.000119965	0.00353802	ileum
Spats2l	334.63	0.289508	0.0752888	3.8453	0.000120405	0.003547	ileum
Gm13340	118.412	-0.609468	0.158583	-3.84322	0.000121433	0.00356925	ileum
Gm48796	36.4275	-0.645199	0.167872	-3.8434	0.00012134	0.00356925	ileum
Tnks1bp1	2063.01	0.438827	0.114214	3.84214	0.000121968	0.00358098	ileum
6030458C11Rik	650.239	0.279719	0.0728338	3.84051	0.000122779	0.00359671	ileum
Atp8a1	1051.53	0.407674	0.106148	3.84064	0.000122716	0.00359671	ileum
Sike1	1068.57	-0.230145	0.0599362	-3.83983	0.000123119	0.00360264	ileum
Gm4755	29.5774	0.756691	0.197087	3.83937	0.00012335	0.00360536	ileum
Pm20d2	36.521	0.648689	0.168997	3.83846	0.000123806	0.00361468	ileum
C330013E15Rik	28.8402	-0.536709	0.140008	-3.83341	0.000126379	0.00368177	ileum
ENSMUSG00000124292	66.6004	-0.556266	0.145133	-3.8328	0.000126692	0.00368177	ileum
ENSMUSG00000124961	10.3583	-1.59451	0.41607	-3.83231	0.000126948	0.00368177	ileum
Nhlrc2	2804	-0.228355	0.0595767	-3.83296	0.000126611	0.00368177	ileum
Taf8	327.73	-0.306075	0.0798648	-3.83241	0.000126894	0.00368177	ileum
Tnfrsf12a	80.0412	-0.52181	0.136139	-3.83293	0.000126628	0.00368177	ileum
Rnft1	955.88	-0.3617	0.0944173	-3.83086	0.000127695	0.00369934	ileum
Cpn2	54.9167	0.808856	0.211193	3.82994	0.000128173	0.00370907	ileum
Asb13	435.124	-0.310052	0.0809645	-3.82948	0.000128415	0.00371119	ileum
Gm26448	70.061	-0.987256	0.257819	-3.82926	0.000128529	0.00371119	ileum
Gm10732	41.1597	-0.611359	0.159715	-3.82782	0.000129284	0.00372887	ileum
Gda	23870.7	0.48422	0.126552	3.82626	0.000130107	0.00374438	ileum
Srp54a	966.676	0.347087	0.0907115	3.82627	0.000130101	0.00374438	ileum
Hsd17b7	1838.65	0.606572	0.158546	3.82585	0.000130323	0.00374647	ileum
Galr1	28.7313	0.893676	0.233808	3.82227	0.00013223	0.00379711	ileum
Gm45149	62.3824	-0.513954	0.134495	-3.82135	0.000132722	0.00379876	ileum
Ift22	289.69	0.454824	0.119012	3.82166	0.000132555	0.00379876	ileum
Rras2	1006.65	-0.306981	0.0803313	-3.82144	0.000132676	0.00379876	ileum
5033425B01Rik	188.072	-0.456982	0.11966	-3.81901	0.000133986	0.00383023	ileum
ENSMUSG00000134942	35.3551	-0.557881	0.146089	-3.81878	0.000134114	0.00383023	ileum
Chic2	843.816	-0.394191	0.103281	-3.81668	0.000135262	0.0038546	ileum
Jak3	295.393	0.494119	0.129455	3.81691	0.000135135	0.0038546	ileum
Ankrd40	1187.11	0.341893	0.0896213	3.81487	0.000136257	0.00387594	ileum
ENSMUSG00000130143	57.1226	-0.549655	0.144087	-3.81474	0.000136327	0.00387594	ileum
Gm28979	54.8822	-0.529203	0.138734	-3.81451	0.000136455	0.00387594	ileum
Khsrp	3210.19	0.335698	0.0880132	3.81418	0.000136634	0.00387682	ileum
Smim7	1227.14	-0.345201	0.0905184	-3.8136	0.000136958	0.0038818	ileum
Mxd4	1402.82	-0.367126	0.0962953	-3.81251	0.000137564	0.00389478	ileum
Mylk3	22.7069	-1.00914	0.264722	-3.81207	0.000137806	0.00389618	ileum
Plbd2	910.78	0.252007	0.0661109	3.81188	0.000137911	0.00389618	ileum
Tpbgl	33.4175	0.762807	0.200191	3.81039	0.000138749	0.00391563	ileum
Clstn3	29.0303	0.810399	0.212722	3.80967	0.000139154	0.00392281	ileum
Rhou	3946.93	0.550671	0.144654	3.8068	0.000140775	0.00396424	ileum
mt-Cytb	55488	-0.557389	0.146469	-3.80551	0.000141512	0.00398072	ileum
Rpl22l1	290.003	-0.631214	0.165908	-3.8046	0.000142035	0.00398687	ileum
Slc16a6	990.028	0.845809	0.222307	3.8047	0.000141979	0.00398687	ileum
Scaf1	2354.44	0.216238	0.0568514	3.80357	0.000142623	0.00399909	ileum
Afp	7.65012	-1.39621	0.367106	-3.80329	0.000142784	0.00399933	ileum
Ppfibp2	761.863	-0.29072	0.0764447	-3.80301	0.000142951	0.00399972	ileum
Gm10680	75.4559	0.817397	0.214997	3.8019	0.000143593	0.0040134	ileum
Depdc7	722.529	-0.414847	0.109126	-3.80154	0.000143801	0.00401492	ileum
Gm26512	139.555	-0.396231	0.104291	-3.79927	0.000145121	0.00404746	ileum
Rdm1	160.276	-0.42808	0.112709	-3.79811	0.000145801	0.00406211	ileum
ENSMUSG00000130391	35.8371	0.761056	0.200424	3.79724	0.000146317	0.00406783	ileum
Scd2	3481.44	1.20134	0.316357	3.7974	0.000146221	0.00406783	ileum
Xpa	79.5725	-0.462737	0.121897	-3.79615	0.000146963	0.00408145	ileum
Sik3	1746.07	0.2763	0.0728261	3.79397	0.000148256	0.004113	ileum
Ces1d	252.889	0.912137	0.240448	3.79349	0.000148546	0.00411669	ileum
Gm10557	17.8294	-0.817857	0.215669	-3.79219	0.000149324	0.00413389	ileum
Nup214	1197.4	0.304829	0.0803984	3.79148	0.000149752	0.00413811	ileum
Sowahc	947.485	-0.432649	0.114113	-3.79141	0.000149793	0.00413811	ileum
Ctps1	219.934	0.738084	0.194714	3.79062	0.000150274	0.00414703	ileum
Ephx2	5542.93	0.608031	0.160443	3.78971	0.000150823	0.00415778	ileum
Xxylt1	410.953	-0.518281	0.136846	-3.78733	0.000152277	0.00419346	ileum
Cep41	66.0051	0.556788	0.147055	3.78627	0.000152924	0.00420685	ileum
Gm17224	38.5099	-0.504125	0.13317	-3.78557	0.000153358	0.00420995	ileum
Igf2os	36.8301	0.706986	0.18675	3.78573	0.000153258	0.00420995	ileum
Hdgfl2	284.737	0.320834	0.0848075	3.78308	0.000154899	0.00424779	ileum
1810017P11Rik	107.827	-0.659571	0.174398	-3.78199	0.00015558	0.00426202	ileum
Gm50019	8.75656	-1.10725	0.292798	-3.78161	0.000155818	0.00426408	ileum
Gm38393	156.875	-0.515082	0.136239	-3.78071	0.000156381	0.004275	ileum
ENSMUSG00000140457	280.509	2.07721	0.549529	3.77999	0.000156836	0.00428299	ileum
Tppp3	629.668	0.868337	0.229759	3.77934	0.000157244	0.00428965	ileum
Mzt1	758.507	-0.461372	0.122098	-3.77869	0.000157657	0.00429645	ileum
Dctn1	2581.5	0.323846	0.0857107	3.77837	0.000157861	0.00429751	ileum
Usp3	1930.06	-0.323903	0.0857582	-3.77693	0.000158774	0.0043179	ileum
Endog	260.667	0.52606	0.13937	3.77454	0.000160301	0.00435489	ileum
Gm48418	106.956	-0.401409	0.106399	-3.77267	0.000161512	0.00438325	ileum
Nr3c2	2804.09	-0.538263	0.142766	-3.77025	0.000163084	0.00442134	ileum
Pja2	1552.86	0.341124	0.0905057	3.76909	0.000163843	0.00443731	ileum
Zfpm1	672.952	0.534175	0.141775	3.76777	0.000164714	0.00445629	ileum
Gm47863	14.5821	0.792152	0.210272	3.76728	0.000165034	0.00446035	ileum
Gzmb	27.8402	0.825249	0.219091	3.7667	0.00016542	0.00446618	ileum
Epas1	3615.28	0.460619	0.122311	3.76597	0.000165902	0.00447457	ileum
Gm31235	171.414	0.465406	0.123606	3.76523	0.000166394	0.00448322	ileum
Map9	44.1542	0.827562	0.219833	3.76451	0.000166878	0.00449166	ileum
Sh3gl1	1074.44	0.275812	0.073278	3.76392	0.000167273	0.00449766	ileum
Ighv7-3	21.0567	2.57725	0.684872	3.76311	0.000167814	0.00450757	ileum
Foxo1	2060.97	0.333965	0.0887661	3.7623	0.000168356	0.00451751	ileum
ENSMUSG00000140123	22.3412	-0.590639	0.157012	-3.76173	0.000168742	0.0045186	ileum
Ttyh3	3827	0.402444	0.106982	3.76179	0.000168703	0.0045186	ileum
Zscan22	184.34	0.444533	0.118202	3.7608	0.000169372	0.00453084	ileum
Tcof1	326.603	0.685225	0.182241	3.75999	0.000169918	0.00454081	ileum
Arhgef10l	318.483	0.463811	0.123409	3.75832	0.000171055	0.00454948	ileum
Cabyr	12.4617	-1.09367	0.291006	-3.75824	0.000171111	0.00454948	ileum
Gns	4132.02	0.374913	0.0997567	3.75828	0.000171088	0.00454948	ileum
Sart3	363.825	0.334466	0.0889917	3.7584	0.000171005	0.00454948	ileum
Sult6b2	20.4986	2.17304	0.578068	3.75915	0.000170492	0.00454948	ileum
Capn2	538.493	0.456452	0.121502	3.75675	0.000172137	0.00455923	ileum
Fars2	386.013	-0.293322	0.0780799	-3.75669	0.000172175	0.00455923	ileum
Gm26708	205.784	-0.709694	0.18891	-3.75679	0.00017211	0.00455923	ileum
Gm42031	25.6803	0.610664	0.162524	3.75738	0.000171704	0.00455923	ileum
Pofut2	413.188	0.293714	0.0782161	3.75516	0.000173232	0.00458259	ileum
Kcnd2	15.9711	1.1017	0.293531	3.75327	0.000174542	0.00461054	ileum
Mir22hg	1068.59	-0.588425	0.156793	-3.75288	0.000174816	0.00461054	ileum
Pogz	975.703	0.209776	0.0558946	3.75305	0.000174693	0.00461054	ileum
Ndel1	652.999	0.212711	0.056689	3.75225	0.000175255	0.00461726	ileum
Zfp696	209.351	0.381336	0.101635	3.75201	0.000175424	0.00461726	ileum
Syt11	146.327	0.713011	0.190077	3.75118	0.000176007	0.00462795	ileum
Gm18095	8.15343	1.32136	0.352317	3.75048	0.000176493	0.00463609	ileum
Gsdmc4	104.048	-1.63266	0.435526	-3.7487	0.000177754	0.00466454	ileum
Cnksr3	800.741	-0.306169	0.0816907	-3.7479	0.000178319	0.00467377	ileum
Gm38392	97.96	-0.782655	0.208864	-3.7472	0.00017882	0.00467377	ileum
Igkv6-20	16.6786	2.54616	0.679463	3.74731	0.000178741	0.00467377	ileum
Stambpl1	384.832	-0.366956	0.0979232	-3.74738	0.00017869	0.00467377	ileum
Sned1	297.382	0.552407	0.147432	3.74686	0.000179061	0.00467539	ileum
Dclre1b	331.371	0.328175	0.0876481	3.74424	0.000180942	0.00471982	ileum
Spryd7	525.755	-0.4022	0.107433	-3.74372	0.000181318	0.00472492	ileum
Insr	5753.45	-0.320915	0.0857672	-3.7417	0.000182781	0.00475829	ileum
Gm14167	59.1925	-0.417349	0.111616	-3.73914	0.000184651	0.00480222	ileum
Golph3l	1610.04	-0.470661	0.125909	-3.7381	0.000185415	0.00481555	ileum
Snx27	943.412	0.27637	0.0739365	3.73794	0.000185532	0.00481555	ileum
Them6	77.4157	0.650724	0.174122	3.73717	0.000186102	0.00482556	ileum
Dpp9	1053.28	0.294525	0.0788347	3.73598	0.000186982	0.00483971	ileum
Pdcd11	716.794	0.406864	0.108911	3.73576	0.000187151	0.00483971	ileum
Recql4	70.9788	0.558567	0.149522	3.73569	0.000187202	0.00483971	ileum
Fam171a1	386.397	-0.420202	0.112546	-3.7336	0.000188766	0.00487479	ileum
Ifi27l2a	54.9077	-0.912153	0.24433	-3.73328	0.000189005	0.00487479	ileum
Taf1	1223.79	0.30648	0.0820974	3.73313	0.000189117	0.00487479	ileum
ENSMUSG00000132336	42.7725	-0.881427	0.236202	-3.73166	0.000190221	0.00489841	ileum
ENSMUSG00000141718	8.89362	1.28748	0.345166	3.73005	0.000191445	0.00492028	ileum
Slc23a1	1474.98	0.641934	0.172089	3.73025	0.000191291	0.00492028	ileum
Lyst	1192.48	0.304601	0.0816904	3.72873	0.000192448	0.0049412	ileum
Fcho2	3870.68	-0.293271	0.07869	-3.72691	0.000193838	0.00497202	ileum
Slc35d1	2984.95	0.418116	0.112202	3.72645	0.000194199	0.0049764	ileum
Rab10os	441.321	-0.339674	0.0911589	-3.72617	0.000194412	0.00497699	ileum
Fibcd1	14.2224	1.01085	0.271331	3.72552	0.000194913	0.00498493	ileum
Hnrnpu	4217.03	0.305432	0.0819963	3.72495	0.000195351	0.00498807	ileum
Strip2	150.066	-0.413017	0.110881	-3.72487	0.000195417	0.00498807	ileum
Ighj4	14.5641	1.14887	0.308456	3.72459	0.000195632	0.0049887	ileum
Ndufs4	762.942	-0.401483	0.107837	-3.72305	0.000196827	0.0050143	ileum
Gm44280	29.645	-0.900285	0.241895	-3.72179	0.000197812	0.0050345	ileum
Hdac4	1545.77	0.241193	0.0648175	3.7211	0.000198356	0.00504344	ileum
Gnpda2	325.832	-0.409547	0.110095	-3.71993	0.000199276	0.00505211	ileum
Stard3nl	861.933	-0.306803	0.0824724	-3.72008	0.000199163	0.00505211	ileum
Tnfrsf23	66.5148	0.879764	0.236472	3.72037	0.000198932	0.00505211	ileum
Krt12	66.7686	-0.964569	0.259349	-3.71919	0.000199861	0.00506205	ileum
Prima1	8.86117	1.45965	0.392615	3.71778	0.000200984	0.00508557	ileum
Igkv2-137	21.6448	2.85029	0.766738	3.71743	0.000201263	0.00508773	ileum
Jdp2	88.1851	0.561608	0.151123	3.71623	0.000202218	0.00510693	ileum
Rtl6	87.4904	0.829283	0.223278	3.71413	0.000203904	0.00514455	ileum
Polr1a	509.861	0.687142	0.18505	3.71327	0.000204599	0.00515711	ileum
N4bp1	1664.81	0.244522	0.0658562	3.71297	0.00020484	0.00515823	ileum
Ift46	538.153	-0.231177	0.0622748	-3.71221	0.000205455	0.0051669	ileum
Nrde2	233.6	-0.347152	0.0935201	-3.71206	0.000205579	0.0051669	ileum
Hnf4g	17428	-0.436255	0.117589	-3.70999	0.000207266	0.00519933	ileum
Kdm3a	1276.04	-0.245011	0.0660367	-3.71022	0.00020708	0.00519933	ileum
Gm43258	226.181	-0.501405	0.135267	-3.70679	0.000209905	0.00526048	ileum
Rc3h2	3669.37	0.203566	0.0549446	3.70493	0.000211452	0.00529419	ileum
Arih2	1462.57	-0.280468	0.075721	-3.70397	0.000212254	0.00529464	ileum
Gm33989	1273.11	-0.198772	0.053665	-3.70394	0.000212279	0.00529464	ileum
Gm5380	18.3784	-0.670651	0.18103	-3.70465	0.000211686	0.00529464	ileum
Reep4	672.051	-0.318993	0.0861202	-3.70404	0.000212193	0.00529464	ileum
Ighj3	14.3561	1.35269	0.365269	3.70327	0.000212841	0.0053036	ileum
Dhdds	564.028	0.300207	0.0810761	3.70278	0.000213253	0.00530882	ileum
Bach2	843.832	-0.579598	0.156607	-3.70096	0.000214783	0.00532886	ileum
Creld2	251.281	0.718092	0.19401	3.70131	0.000214491	0.00532886	ileum
Tspan6	47.0964	-0.647767	0.175032	-3.70086	0.000214872	0.00532886	ileum
Zbtb16	705.192	1.04241	0.281665	3.70088	0.000214855	0.00532886	ileum
ENSMUSG00000123152	33.9457	-0.708307	0.191442	-3.69986	0.00021572	0.00533549	ileum
Otud3	159.148	0.360386	0.0973992	3.7001	0.000215519	0.00533549	ileum
Rnft2	33.1961	0.795689	0.215061	3.69982	0.00021575	0.00533549	ileum
Tprg1l	1278.98	-0.320834	0.0867276	-3.69933	0.000216166	0.00534072	ileum
Rdh1	75.9376	-0.431797	0.116742	-3.69873	0.000216678	0.00534833	ileum
Prrc2c	6160.15	0.329452	0.0890914	3.69791	0.000217381	0.00536062	ileum
Gys1	316.995	0.365954	0.0989862	3.69702	0.000218143	0.00537167	ileum
Heatr5b	1042.88	0.301888	0.0816806	3.69596	0.000219059	0.00537167	ileum
Impdh1	246.949	0.538421	0.145665	3.6963	0.000218761	0.00537167	ileum
Pds5a	3502.31	0.236958	0.0641124	3.69598	0.000219041	0.00537167	ileum
Plekha8	1998.51	0.412662	0.111626	3.69683	0.000218313	0.00537167	ileum
Ptpn1	643.227	0.243314	0.0658252	3.69636	0.000218712	0.00537167	ileum
Kctd9	661.33	-0.277316	0.0750476	-3.6952	0.000219712	0.00538263	ileum
Rybp	2017.74	0.323263	0.0874922	3.69477	0.00022009	0.00538686	ileum
Dipk1b	118.169	-0.497719	0.134741	-3.6939	0.000220844	0.00539051	ileum
Ndufa7	704.727	-0.375461	0.101643	-3.69393	0.000220817	0.00539051	ileum
Vmn1r55	473.985	-0.623955	0.168916	-3.69388	0.000220857	0.00539051	ileum
Fen1	165.826	0.896444	0.24277	3.69256	0.00022201	0.00541362	ileum
Acp5	1328.34	-0.454129	0.123	-3.69211	0.000222402	0.00541812	ileum
Trmt61a	128.05	0.746669	0.202283	3.69121	0.000223191	0.0054323	ileum
Zfp160	625.859	-0.221668	0.0600707	-3.69011	0.000224159	0.00545079	ileum
ENSMUSG00000129931	51.1775	-0.603026	0.163508	-3.68805	0.000225977	0.00548989	ileum
ENSMUSG00000127939	7.50744	1.23225	0.334277	3.68631	0.00022753	0.0055149	ileum
Gpr31b	7.08655	-1.38933	0.376926	-3.68595	0.000227849	0.0055149	ileum
Mfsd2b	237.412	-0.828894	0.224867	-3.68615	0.00022767	0.0055149	ileum
Tsc22d3	2107.71	0.564106	0.153015	3.68662	0.000227256	0.0055149	ileum
A930001C03Rik	253.753	0.601037	0.163211	3.68257	0.000230897	0.00558353	ileum
ENSMUSG00000128432	91.4143	0.617257	0.167663	3.68153	0.000231843	0.00560122	ileum
Tdrkh	26.4635	0.868531	0.235972	3.68064	0.000232646	0.00561545	ileum
Jtb	435.773	-0.267536	0.0726947	-3.68027	0.000232992	0.00561826	ileum
Rpusd1	87.3841	0.422926	0.114924	3.68005	0.000233191	0.00561826	ileum
Hsf1	511.324	0.325624	0.0884998	3.67937	0.000233812	0.00562803	ileum
Mcm4	300.159	0.868219	0.23614	3.67672	0.000236256	0.00568164	ileum
ENSMUSG00000126869	21.149	0.869965	0.23665	3.67617	0.000236759	0.00568851	ileum
Slc25a29	25.0237	0.737581	0.200683	3.67536	0.000237515	0.00570145	ileum
Depdc5	663.241	0.184832	0.050294	3.67503	0.000237819	0.00570353	ileum
Tmem132a	81.7204	0.567022	0.154349	3.67364	0.000239124	0.00572957	ileum
Gm37115	149.726	-0.335064	0.0912355	-3.67252	0.000240169	0.00574936	ileum
Nolc1	241.527	0.81335	0.22154	3.67134	0.000241282	0.00577071	ileum
ENSMUSG00000126574	52.1917	-0.621986	0.16944	-3.67082	0.000241769	0.00577709	ileum
Mfsd4a	548.845	-0.518408	0.14128	-3.66936	0.000243154	0.00580488	ileum
Rbm19	180.453	0.508528	0.138643	3.6679	0.000244547	0.00583283	ileum
Abcc3	2550.58	0.510409	0.139202	3.66668	0.000245719	0.00584925	ileum
Scart1	9.96718	1.04039	0.283755	3.66649	0.000245906	0.00584925	ileum
Slc7a5	276.244	0.884496	0.24122	3.66676	0.000245643	0.00584925	ileum
0610030E20Rik	1330.99	0.292986	0.0799252	3.66575	0.000246615	0.00585549	ileum
Shc2	41.3127	0.833268	0.227298	3.66597	0.000246399	0.00585549	ileum
Gm33694	72.5918	-0.763384	0.208288	-3.66505	0.000247295	0.00586631	ileum
Fnta	697.469	-0.309822	0.084549	-3.66441	0.000247909	0.00587556	ileum
Smg5	1323.72	0.250357	0.0683302	3.66394	0.00024837	0.00588115	ileum
Mmp24	38.3977	0.651804	0.177945	3.66294	0.000249336	0.00589786	ileum
Tnk2	637.3	0.336127	0.0917692	3.66275	0.000249526	0.00589786	ileum
ENSMUSG00000129478	29.3856	-0.919481	0.251139	-3.66125	0.000250992	0.00592183	ileum
Wdr6	365.246	0.597884	0.163295	3.66137	0.000250869	0.00592183	ileum
Gm43256	692.35	-0.47251	0.12907	-3.66088	0.000251348	0.0059249	ileum
Irf2bp2	3438.58	0.456212	0.12463	3.66052	0.000251703	0.00592792	ileum
Acot11	1658.23	0.396096	0.108235	3.65959	0.000252616	0.00594407	ileum
Gm15708	39.3978	-0.567592	0.155155	-3.65822	0.000253974	0.00596376	ileum
Pbld2	1154.89	-0.352285	0.096298	-3.65828	0.000253911	0.00596376	ileum
Rassf3	2466.51	0.283108	0.077393	3.65806	0.000254136	0.00596376	ileum
ENSMUSG00000126786	10.5927	-0.780152	0.213311	-3.65735	0.00025484	0.00597493	ileum
Wdr97	180.07	-0.677712	0.185316	-3.65706	0.000255129	0.00597635	ileum
Chst8	105.903	-0.686774	0.187881	-3.65537	0.000256813	0.00601043	ileum
Aarsd1	69.5784	0.458409	0.125415	3.65513	0.000257047	0.00601055	ileum
Vstm2l	27.6864	0.965693	0.264229	3.65476	0.000257422	0.00601393	ileum
Ubxn1	702.678	-0.288672	0.0789933	-3.65438	0.000257801	0.00601742	ileum
Atp1a2	528.33	0.826938	0.22631	3.65401	0.000258178	0.00602087	ileum
Mad1l1	137.576	0.440032	0.120457	3.65301	0.000259187	0.006039	ileum
Cdc42ep5	1361.37	-0.390607	0.107009	-3.65022	0.000262013	0.0060886	ileum
Clk1	3003.77	-0.253216	0.0693664	-3.65041	0.000261817	0.0060886	ileum
ENSMUSG00000124608	7.97667	-1.05718	0.289613	-3.65033	0.000261902	0.0060886	ileum
ENSMUSG00000140435	182.405	-0.848421	0.232514	-3.64891	0.00026336	0.00611221	ileum
Spock2	581.883	0.888899	0.243631	3.64855	0.000263729	0.00611221	ileum
Tprkb	878.049	-0.300188	0.0822736	-3.64866	0.000263615	0.00611221	ileum
Cdc42se1	1887.09	0.269018	0.0738094	3.64476	0.000267642	0.00619293	ileum
Kifbp	267.258	0.363628	0.0997684	3.64472	0.000267685	0.00619293	ileum
Rpl5	2640.51	-1.25148	0.343393	-3.64445	0.000267969	0.00619403	ileum
Zfp292	2408.65	-0.242393	0.066529	-3.64342	0.000269043	0.00621338	ileum
Adgrl1	1063.19	0.663598	0.182154	3.64306	0.000269419	0.00621658	ileum
Mtus2	142.183	0.918662	0.252204	3.64253	0.00026997	0.00621979	ileum
Vars1	1284.02	0.65238	0.179104	3.64247	0.000270033	0.00621979	ileum
Gm43379	191.981	-0.391656	0.107549	-3.64163	0.000270915	0.00622429	ileum
Notch2	1437.31	0.526793	0.144649	3.64187	0.000270662	0.00622429	ileum
Pkig	619.65	0.279615	0.0767881	3.64138	0.000271179	0.00622429	ileum
Pura	2402.06	0.298565	0.0819884	3.64155	0.000270996	0.00622429	ileum
ENSMUSG00000132528	81.3454	-0.530019	0.145668	-3.63855	0.000274174	0.00627727	ileum
Ncoa4	3386.51	0.340333	0.0935359	3.63852	0.000274207	0.00627727	ileum
Ube2o	420.353	0.283519	0.0779212	3.63854	0.000274187	0.00627727	ileum
5530601H04Rik	342.249	-0.411567	0.113129	-3.63803	0.000274732	0.00628381	ileum
Sec23ip	1376.38	0.18581	0.0510782	3.63776	0.000275019	0.00628487	ileum
Atl2	4748.65	0.352402	0.096886	3.63728	0.000275528	0.00629102	ileum
Ksr1	4713.41	0.384758	0.105803	3.63656	0.0002763	0.00630315	ileum
Metrn	61.4083	0.608854	0.167465	3.6357	0.000277225	0.00631876	ileum
Ngb	28.2695	0.904039	0.248735	3.63455	0.000278463	0.00634145	ileum
6820431F20Rik	3500.59	-0.409702	0.11274	-3.63405	0.000279007	0.00634281	ileum
Jrk	147.254	0.399542	0.109938	3.63424	0.000278799	0.00634281	ileum
Eif2b4	212.976	0.457217	0.12586	3.63274	0.000280425	0.00636951	ileum
Tbca	372.401	-0.454055	0.125009	-3.63216	0.000281055	0.00637829	ileum
Adamts8	92.0206	1.04736	0.288406	3.63155	0.000281722	0.0063879	ileum
Glud1	10250.5	0.433012	0.11927	3.63053	0.000282843	0.00640777	ileum
Rpia	357.694	0.346497	0.0954602	3.62975	0.000283693	0.00642146	ileum
Gm9895	267.218	0.613845	0.169136	3.6293	0.000284195	0.00642172	ileum
Mroh7	435.904	-0.78339	0.21584	-3.62949	0.000283978	0.00642172	ileum
Selenoo	497.228	-0.291041	0.0802408	-3.62709	0.000286632	0.00647122	ileum
Vars2	428.444	0.44312	0.122196	3.62632	0.000287486	0.00648491	ileum
Gm24265	132.984	-1.02288	0.282107	-3.62585	0.000288012	0.00649117	ileum
Rassf8	218.112	0.592698	0.163484	3.62542	0.000288493	0.00649643	ileum
Jph4	81.6288	0.681332	0.187965	3.62478	0.000289207	0.00650692	ileum
Sh3bp4	521.642	0.533674	0.147254	3.62418	0.00028988	0.00651646	ileum
Ankrd54	389.016	0.238991	0.0659551	3.62354	0.000290593	0.00652688	ileum
Acvr1c	635.746	-0.569509	0.157269	-3.62123	0.000293202	0.00657984	ileum
Cdkl5	189.439	0.622823	0.172022	3.62061	0.000293909	0.00658766	ileum
Lmf2	709.229	0.309532	0.0854946	3.62048	0.000294054	0.00658766	ileum
Spry4	244.984	0.816304	0.225556	3.61907	0.000295662	0.00661802	ileum
Dhrs1	1638.16	0.398754	0.110207	3.61824	0.000296608	0.00662447	ileum
ENSMUSG00000126209	27.4123	-1.24667	0.344522	-3.61854	0.000296265	0.00662447	ileum
Gga3	667.497	0.252697	0.0698414	3.61816	0.000296709	0.00662447	ileum
Gm14403	20.3178	-0.803799	0.222203	-3.61741	0.00029757	0.0066324	ileum
Noc2l	576.165	0.691311	0.191106	3.61742	0.00029756	0.0066324	ileum
Zfp959	132.478	-0.382228	0.105711	-3.61579	0.000299436	0.00666831	ileum
ENSMUSG00000138560	223.399	-0.310262	0.0858254	-3.61503	0.000300308	0.00667205	ileum
Prmt2	302.42	-0.442338	0.122366	-3.61487	0.000300501	0.00667205	ileum
Sertad1	552.847	-0.462501	0.127948	-3.61476	0.000300623	0.00667205	ileum
Slc4a5	145.458	-0.511647	0.141519	-3.6154	0.000299882	0.00667205	ileum
Rps27l	599.189	-0.670128	0.185417	-3.61416	0.00030132	0.00668185	ileum
1300014J16Rik	345.947	-0.342834	0.0948712	-3.61368	0.000301883	0.00668518	ileum
Nebl	53.5804	-0.531634	0.14712	-3.6136	0.000301981	0.00668518	ileum
Prpf40b	171.664	0.464879	0.128657	3.61333	0.000302284	0.00668625	ileum
ENSMUSG00000143096	20.7869	0.769185	0.212977	3.6116	0.000304318	0.00672556	ileum
Bace1	410.507	0.441724	0.122347	3.61042	0.0003057	0.00674471	ileum
Slc10a4	40.036	0.852232	0.236042	3.61051	0.000305596	0.00674471	ileum
Adora1	72.6463	0.875264	0.242497	3.60939	0.000306923	0.00676031	ileum
Glis2	174.285	0.625995	0.173434	3.60942	0.000306886	0.00676031	ileum
Mical2	4892.38	0.329047	0.0912061	3.60773	0.000308882	0.00679774	ileum
Ubap2l	2927.66	0.238012	0.0659913	3.60671	0.000310101	0.00681883	ileum
Duox2	2324.16	1.30283	0.361247	3.60649	0.000310371	0.00681905	ileum
Ndufb1	156.601	-0.533527	0.147966	-3.60574	0.000311259	0.00683283	ileum
Smpdl3b	849.201	0.53358	0.148015	3.6049	0.000312275	0.00684939	ileum
Nat10	471.355	0.47033	0.130502	3.60399	0.000313365	0.00686754	ileum
Cnep1r1	1096	-0.361931	0.100444	-3.60331	0.000314186	0.00687942	ileum
ENSMUSG00000136687	13.4442	-0.958686	0.266072	-3.60311	0.000314432	0.00687942	ileum
Prpf4	385.93	0.317999	0.0882721	3.60249	0.000315185	0.00689013	ileum
Exosc10	446.744	0.344696	0.0957077	3.60155	0.00031633	0.00689583	ileum
Fos	5163.66	0.876886	0.243463	3.60172	0.000316118	0.00689583	ileum
Gpr152	10.3577	-1.03995	0.288763	-3.60141	0.000316499	0.00689583	ileum
Spring1	197.546	0.403732	0.112094	3.60175	0.000316088	0.00689583	ileum
Selenop	109115	-0.532655	0.147954	-3.60013	0.00031806	0.00692409	ileum
Kctd15	125.043	0.705552	0.196031	3.59918	0.000319224	0.00693789	ileum
Trappc2l	261.136	-0.286092	0.079487	-3.59923	0.000319163	0.00693789	ileum
Usp39	304.301	0.396744	0.110316	3.59642	0.000322632	0.00700613	ileum
Anpep	196932	0.495821	0.137896	3.5956	0.000323639	0.00702219	ileum
Ggact	785.803	-0.411365	0.114424	-3.59509	0.000324283	0.00703034	ileum
Gm49450	468.954	0.578734	0.161006	3.59448	0.000325042	0.00703101	ileum
Lrrc47	607.333	0.35128	0.0977294	3.59442	0.00032512	0.00703101	ileum
Slc29a2	57.8808	0.755045	0.210039	3.59478	0.000324667	0.00703101	ileum
ENSMUSG00000133640	21.5269	-0.581561	0.161898	-3.59214	0.000327979	0.00708116	ileum
Rprd1a	334.034	0.261009	0.0726598	3.5922	0.000327896	0.00708116	ileum
Gabarapl2	1320.45	-0.324745	0.0904169	-3.59164	0.000328606	0.00708489	ileum
Nherf1	26349.8	0.434542	0.120989	3.59157	0.000328693	0.00708489	ileum
Ntn4	220.488	-0.520971	0.145069	-3.59119	0.000329168	0.00708929	ileum
Ncdn	727.98	0.24186	0.0673584	3.59065	0.000329859	0.00709835	ileum
4933438A12Rik	12.5148	-0.807544	0.22493	-3.5902	0.000330423	0.00709881	ileum
Zfp773	102.251	-1.0447	0.290985	-3.59021	0.000330415	0.00709881	ileum
Mcm3	246.756	0.964201	0.268721	3.58812	0.000333077	0.00714411	ileum
Rmc1	708.795	0.204565	0.0570094	3.58828	0.000332873	0.00714411	ileum
Hirip3	49.7202	0.745739	0.20794	3.58632	0.000335379	0.00718759	ileum
Ago3	1317.51	0.218463	0.0609243	3.58581	0.00033604	0.00719586	ileum
Dipk1a	165.755	-0.449455	0.125356	-3.58542	0.000336534	0.00720056	ileum
Sez6l2	96.2855	0.413905	0.115453	3.58504	0.000337032	0.00720534	ileum
Fam50a	139.566	0.388444	0.108364	3.58464	0.00033755	0.00721051	ileum
Kat2a	337.967	0.640503	0.178769	3.58286	0.000339855	0.00725385	ileum
Qpctl	248.309	0.231124	0.0645338	3.58144	0.0003417	0.00728729	ileum
Dnmt1	773.828	0.608722	0.169976	3.58122	0.000341997	0.00728769	ileum
ENSMUSG00000138091	128.864	-0.405654	0.113328	-3.57946	0.00034431	0.00732694	ileum
Zfyve1	2682.06	-0.372531	0.104077	-3.57939	0.000344399	0.00732694	ileum
Noc4l	214.694	0.55248	0.154407	3.57807	0.000346134	0.00734673	ileum
Snap23	930.885	-0.181407	0.0506987	-3.57814	0.000346053	0.00734673	ileum
Wnk2	1502.29	0.451398	0.126158	3.57805	0.000346171	0.00734673	ileum
Kif13a	2213.55	0.264923	0.0740847	3.57595	0.000348958	0.00739988	ileum
Chrnb4	87.2754	0.568524	0.159013	3.57532	0.000349799	0.00741173	ileum
Areg	190.179	1.27606	0.356995	3.57444	0.000350974	0.00743062	ileum
Fam217b	51.68	0.673754	0.188593	3.57253	0.000353546	0.00747297	ileum
Pof1b	1471.75	-0.508948	0.142458	-3.57263	0.000353421	0.00747297	ileum
Sf3b4	655.068	0.348845	0.097672	3.5716	0.00035481	0.00749364	ileum
Nacc1	2331.11	0.280279	0.0785155	3.56972	0.00035736	0.00754141	ileum
Rbm15b	1142.31	0.358176	0.100344	3.56947	0.000357703	0.00754259	ileum
Adm	67.9455	0.754547	0.211412	3.56909	0.000358224	0.00754748	ileum
Car14	69.3197	0.977474	0.273953	3.56803	0.00035967	0.00757186	ileum
Aoc1	17409.1	-0.469316	0.131557	-3.56739	0.000360558	0.00757773	ileum
Ccdc181	57.2541	0.436663	0.122411	3.5672	0.000360817	0.00757773	ileum
Crocc	102.54	0.510426	0.143086	3.56728	0.000360711	0.00757773	ileum
Abhd8	113.351	0.595464	0.167013	3.56537	0.000363344	0.00759809	ileum
Atcay	17.5421	0.828356	0.232331	3.56542	0.000363273	0.00759809	ileum
Dab2ip	4699.72	0.235285	0.0659943	3.56524	0.000363527	0.00759809	ileum
ENSMUSG00000121655	445.689	-0.665824	0.186735	-3.56561	0.000363018	0.00759809	ileum
Mcm2	366.533	0.923719	0.25909	3.56525	0.000363514	0.00759809	ileum
Tmem256	206.195	-0.370249	0.103849	-3.56528	0.000363469	0.00759809	ileum
Tanc2	628.321	0.380742	0.106899	3.56169	0.000368471	0.00769529	ileum
Txlna	576.684	0.400984	0.1126	3.56113	0.000369268	0.00770579	ileum
Mtx3	516.453	-0.352158	0.098911	-3.56035	0.000370354	0.0077223	ileum
Sepsecs	1525.15	0.256352	0.0720131	3.5598	0.000371133	0.00773239	ileum
Atf7	1852.32	0.212106	0.0596029	3.55865	0.000372768	0.00776027	ileum
A330023F24Rik	816.763	0.561652	0.157841	3.55833	0.000373217	0.00776344	ileum
Pex11a	1329.94	0.510739	0.143598	3.55672	0.000375513	0.00780502	ileum
Stat5b	541.179	0.233387	0.065627	3.55626	0.000376165	0.00781236	ileum
Nat8l	37.4033	0.779443	0.219195	3.55594	0.000376634	0.0078159	ileum
Tut1	315.404	0.327412	0.0920859	3.55551	0.000377247	0.00782242	ileum
Hspbp1	238.4	0.556484	0.156548	3.55473	0.000378367	0.00783944	ileum
Obsl1	106.226	0.66454	0.187107	3.55165	0.000382829	0.00792562	ileum
Mapt	139.33	0.650802	0.183336	3.54977	0.000385565	0.00797597	ileum
Kif24	200.115	0.565975	0.159484	3.54879	0.000387011	0.00799956	ileum
Atp5mj	564.687	-0.46457	0.130944	-3.54786	0.00038838	0.00802152	ileum
ENSMUSG00000134911	30.8987	0.851358	0.24002	3.54703	0.000389607	0.00804052	ileum
ENSMUSG00000142007	130.311	-0.441255	0.124415	-3.54665	0.000390163	0.00804565	ileum
Ipo9	715.568	0.402191	0.11341	3.54635	0.000390604	0.00804841	ileum
Nostrin	1304.9	-0.368097	0.103809	-3.54591	0.000391267	0.00805574	ileum
Gan	2440.15	-0.202341	0.0570696	-3.54551	0.00039185	0.00806139	ileum
Champ1	358.541	0.442026	0.12473	3.54387	0.000394303	0.00809914	ileum
Heatr1	487.728	0.683738	0.192931	3.54395	0.000394181	0.00809914	ileum
Gm30806	237.255	0.815437	0.230256	3.54143	0.000397964	0.00815824	ileum
Ipo4	293.675	0.469155	0.13248	3.54133	0.000398115	0.00815824	ileum
Slco2b1	819.027	0.508608	0.143606	3.54169	0.000397567	0.00815824	ileum
Gm43672	73.2943	0.527615	0.149007	3.54087	0.000398816	0.00816001	ileum
Slc13a2	8666.88	0.664981	0.187802	3.54086	0.000398825	0.00816001	ileum
Fbxw17	223.796	-0.368224	0.104072	-3.53816	0.000402929	0.00823755	ileum
Acsf2	2624.57	-0.596725	0.168795	-3.53521	0.00040745	0.008317	ileum
Nat2	541.354	-0.3825	0.108197	-3.53523	0.000407421	0.008317	ileum
Tnip1	2740.48	0.437433	0.123775	3.53411	0.000409155	0.0083453	ileum
Cda	1392.31	-0.456818	0.129282	-3.53349	0.000410111	0.00835829	ileum
Socs4	3228.32	0.279936	0.0792309	3.53317	0.000410605	0.00836185	ileum
Setd1b	3007.09	0.256904	0.0727189	3.53283	0.000411132	0.00836607	ileum
Spns2	1053.3	0.431357	0.12213	3.53194	0.000412521	0.00838783	ileum
Wdr47	164.519	0.409675	0.116003	3.53158	0.00041309	0.00839288	ileum
Phox2b	109.203	0.941643	0.266714	3.53054	0.000414716	0.00841939	ileum
Emc3	905.95	-0.322135	0.0912517	-3.53018	0.000415282	0.00842434	ileum
Fpgs	207.99	0.666846	0.188913	3.5299	0.000415716	0.00842662	ileum
Gpr137b-ps	142.169	-0.447798	0.126919	-3.52822	0.000418367	0.00847379	ileum
Arnt	1615.48	0.157335	0.0446129	3.52668	0.00042081	0.00849698	ileum
Car15	68.1625	-0.54262	0.153858	-3.52675	0.000420695	0.00849698	ileum
ENSMUSG00000129509	10.1027	-0.749118	0.212399	-3.52694	0.000420391	0.00849698	ileum
Serf1	57.8575	-0.696765	0.197556	-3.52693	0.000420413	0.00849698	ileum
Sqle	2958.89	0.794505	0.225395	3.52495	0.000423562	0.00854597	ileum
Rrp9	106.816	0.608252	0.172577	3.52453	0.00042424	0.00855009	ileum
Tmem86a	2191.83	-0.455433	0.129222	-3.52441	0.000424419	0.00855009	ileum
Nrxn1	73.6476	0.754917	0.21421	3.52419	0.000424787	0.00855092	ileum
Ago2	9635.1	0.270044	0.0766348	3.52378	0.000425442	0.00855753	ileum
Trnt1	494.343	-0.344894	0.0978845	-3.52348	0.000425914	0.00856044	ileum
Gm43260	483.464	-0.468172	0.132973	-3.5208	0.000430247	0.0086409	ileum
Ndufb9	1055.37	-0.418517	0.11893	-3.51903	0.000433124	0.00869202	ileum
Klf10	2164.93	0.334319	0.095015	3.51859	0.000433849	0.00869902	ileum
Shisa2	279.786	-0.616671	0.17527	-3.51841	0.000434137	0.00869902	ileum
Ankrd17	5285.27	0.205357	0.0583738	3.51796	0.000434882	0.00870728	ileum
Myo7a	1674.13	0.333249	0.0947404	3.5175	0.000435635	0.00871569	ileum
Cnst	1784.04	0.282228	0.0802444	3.5171	0.000436289	0.00872008	ileum
Dnaaf5	249.974	0.352094	0.100113	3.51696	0.00043652	0.00872008	ileum
Abcg8	7488.49	-0.511524	0.145471	-3.51632	0.00043758	0.00872585	ileum
Grhl2	542.734	0.400253	0.113838	3.51599	0.000438111	0.00872585	ileum
Oprd1	47.6417	0.667402	0.18981	3.51616	0.000437841	0.00872585	ileum
Tm2d1	262.514	-0.365784	0.104035	-3.51598	0.000438141	0.00872585	ileum
Dffa	483.314	0.29243	0.0831818	3.51555	0.00043885	0.00873332	ileum
Rpp21	143.065	-0.294418	0.0837531	-3.51531	0.000439237	0.00873438	ileum
Grk2	2053.33	0.223053	0.0634568	3.51504	0.000439685	0.00873665	ileum
mt-Nd4	61413.7	-0.503982	0.143391	-3.51473	0.000440198	0.00874021	ileum
Celsr1	425.537	0.742548	0.211417	3.51225	0.000444337	0.00881571	ileum
Arhgef17	782.975	0.724751	0.206397	3.51145	0.000445671	0.00882299	ileum
Msto1	151.299	0.469083	0.133588	3.51142	0.000445714	0.00882299	ileum
Rpap1	499.648	0.240715	0.068548	3.51163	0.000445372	0.00882299	ileum
Mrm3	42.4554	0.668622	0.190428	3.51115	0.000446165	0.00882525	ileum
Fam241b	160.075	-0.397159	0.11314	-3.51032	0.000447573	0.00884641	ileum
Hsbp1	825.978	-0.306561	0.087341	-3.50993	0.00044823	0.00885271	ileum
Atxn2	1755.77	0.156154	0.0444975	3.50928	0.00044933	0.00886774	ileum
Rb1cc1	3030.89	-0.241549	0.0688472	-3.50848	0.000450675	0.00888759	ileum
Srrm1	2550.6	0.222849	0.0635265	3.50796	0.000451555	0.00889826	ileum
Agpat1	3545.39	0.373876	0.106606	3.50709	0.000453042	0.00890077	ileum
ENSMUSG00000128770	28.2087	1.01439	0.289205	3.5075	0.00045234	0.00890077	ileum
Gm5617	112.864	-0.333641	0.0951316	-3.50715	0.000452925	0.00890077	ileum
Trim46	23.7946	0.842872	0.24033	3.50715	0.000452938	0.00890077	ileum
Ccdc96	8.91132	1.09809	0.31327	3.50526	0.000456166	0.00895119	ileum
Eif4enif1	1276.05	0.212949	0.0607595	3.50479	0.000456967	0.00895119	ileum
Hoxc5	73.2246	0.749867	0.213955	3.50479	0.000456976	0.00895119	ileum
Pnpla8	1259.17	-0.258435	0.0737357	-3.50489	0.000456797	0.00895119	ileum
Txnrd1	5168.81	0.339392	0.0968426	3.50457	0.000457341	0.00895164	ileum
Gm44070	74.0699	-0.554184	0.158152	-3.50413	0.000458106	0.00895993	ileum
Cpt2	2671.52	0.450872	0.128701	3.50326	0.000459603	0.00897681	ileum
Ighv9-4	18.4672	3.09609	0.883782	3.50323	0.000459655	0.00897681	ileum
Gm56727	41.0671	0.592592	0.169206	3.5022	0.000461441	0.00900497	ileum
Slc2a3	105.797	0.578008	0.165147	3.49996	0.000465329	0.0090741	ileum
Apba2	38.1264	0.846243	0.241831	3.49931	0.000466457	0.00908931	ileum
Iqsec3	42.7085	0.817885	0.233834	3.49771	0.000469262	0.00913718	ileum
Fas	213.906	-0.581974	0.166413	-3.49716	0.000470236	0.00914933	ileum
Gm57193	227.712	-0.469768	0.134387	-3.49563	0.000472938	0.00919508	ileum
Atp6v1f	474.145	-0.310863	0.0889356	-3.49537	0.000473403	0.00919729	ileum
Gm48054	25.3707	-0.780867	0.223484	-3.49406	0.000475737	0.00923578	ileum
Ufsp1	43.7087	0.494017	0.141408	3.49356	0.000476628	0.00924622	ileum
Dscam	16.8613	0.969342	0.277637	3.4914	0.000480493	0.00931431	ileum
Shank2	559.196	0.543693	0.155739	3.49106	0.000481112	0.00931942	ileum
Bmyc	62.2654	0.569064	0.163067	3.48975	0.000483476	0.00935138	ileum
Gm43520	9.3858	-0.907297	0.259979	-3.48988	0.000483236	0.00935138	ileum
Lpar2	338.725	-0.504384	0.144551	-3.48933	0.000484241	0.00935926	ileum
Gm57045	12.7658	-0.801176	0.229643	-3.48879	0.00048522	0.00937125	ileum
Pgap4	838.374	-0.299476	0.0858639	-3.48779	0.000487023	0.00939916	ileum
Rrp1b	234.8	0.65068	0.186706	3.48505	0.000492041	0.009489	ileum
Larp1	3679.14	0.429917	0.12342	3.48338	0.000495131	0.00953455	ileum
Nol12	72.1174	0.479146	0.137551	3.48341	0.000495062	0.00953455	ileum
Trpm5	170.763	-0.664034	0.190764	-3.48091	0.000499716	0.0096087	ileum
Vsig10	1636.72	-0.286568	0.0823249	-3.48094	0.000499651	0.0096087	ileum
Chd2	2773.86	-0.251081	0.0721585	-3.47957	0.000502213	0.00963728	ileum
Gm16011	135.018	-0.32806	0.0942883	-3.47933	0.000502674	0.00963728	ileum
Nsmf	453.198	0.332662	0.0956105	3.47934	0.000502642	0.00963728	ileum
Tmem87a	1091.18	-0.192956	0.0554522	-3.47969	0.000501996	0.00963728	ileum
Gm35101	8.55468	-1.01732	0.292446	-3.47866	0.000503925	0.0096542	ileum
Grtp1	1029.6	-0.303502	0.0872604	-3.47812	0.000504952	0.00966681	ileum
Gm25939	969.124	-0.819315	0.235603	-3.47753	0.000506052	0.00968079	ileum
Tmigd1	8420.33	-0.559263	0.160929	-3.47522	0.000510438	0.00975757	ileum
Hscb	88.0467	-0.498471	0.143474	-3.47428	0.00051222	0.00978449	ileum
Iffo2	292.823	0.501377	0.144399	3.47216	0.000516285	0.00985494	ileum
Bms1	307.976	0.29832	0.0859517	3.47079	0.000518926	0.00988894	ileum
Gm15288	7.70881	-1.09253	0.314795	-3.47062	0.000519267	0.00988894	ileum
Sema6d	1805.92	0.430895	0.124149	3.47078	0.000518949	0.00988894	ileum
Smpd3	2298.54	0.518095	0.149287	3.47046	0.000519576	0.00988894	ileum
Ap3d1	2542.83	0.271199	0.0781788	3.46895	0.000522489	0.00993716	ileum
Mrpl33	412.541	-0.260441	0.0751138	-3.46729	0.000525737	0.00998442	ileum
Phf12	1148.99	0.196347	0.0566281	3.46731	0.000525704	0.00998442	ileum
Bltp1	6675.35	-0.440578	0.127125	-3.46571	0.000528841	0.00999986	ileum
Creg1	667.637	-0.35275	0.101781	-3.46578	0.000528703	0.00999986	ileum
Immp1l	317.637	-0.533368	0.153887	-3.46598	0.0005283	0.00999986	ileum
Kcnq2	67.74	0.831432	0.239884	3.46598	0.000528312	0.00999986	ileum
Rims4	12.5097	0.818408	0.236131	3.46591	0.000528437	0.00999986	ileum
Zfhx2	664.762	0.417301	0.12039	3.46626	0.000527761	0.00999986	ileum
Trim32	324.428	0.332041	0.0958751	3.46327	0.000533654	0.0100836	ileum
Tmem222	551.161	-0.238	0.0687355	-3.46255	0.000535081	0.0101033	ileum
Bltp3a	351.594	0.416599	0.120345	3.46172	0.000536745	0.0101234	ileum
Nr6a1	822.554	-0.282057	0.0814899	-3.46125	0.00053767	0.0101234	ileum
Sptssa	2164.64	-0.550059	0.15892	-3.46124	0.000537695	0.0101234	ileum
Srrt	1168.52	0.22656	0.0654515	3.46149	0.000537186	0.0101234	ileum
C430014B12Rik	41.2556	-0.617614	0.178457	-3.46085	0.000538469	0.0101307	ileum
Fkbp4	1598.98	0.605516	0.175001	3.46007	0.000540033	0.0101529	ileum
ENSMUSG00000142790	384.209	-0.451866	0.13061	-3.45966	0.00054085	0.0101609	ileum
Ighv2-9-1	27.436	2.40186	0.694319	3.4593	0.000541586	0.0101675	ileum
Pcdhb17	53.0226	0.695221	0.200983	3.4591	0.00054199	0.0101678	ileum
H2-T11-ps	147.129	-0.623739	0.180364	-3.45823	0.000543742	0.0101933	ileum
Gm26748	11.2148	-0.746833	0.21598	-3.45788	0.000544442	0.0101991	ileum
Tomm40	566.73	0.47363	0.136998	3.4572	0.000545825	0.0102177	ileum
Gm26981	25.3124	-0.535706	0.155055	-3.45494	0.000550407	0.0102793	ileum
Gm36231	14.0409	-0.800703	0.231778	-3.45462	0.000551078	0.0102793	ileum
Gm45605	66.6089	0.509766	0.147547	3.45495	0.000550398	0.0102793	ileum
Kdm5a	1856.1	-0.235367	0.0681297	-3.45469	0.000550934	0.0102793	ileum
Pcdh1	4901.24	-0.346446	0.100282	-3.45473	0.000550844	0.0102793	ileum
B4galt4	703.087	-0.301917	0.087444	-3.45269	0.000555027	0.0103447	ileum
Pclo	163.37	0.636128	0.18425	3.45252	0.000555373	0.0103447	ileum
Smim5	54.4592	-0.563134	0.16315	-3.45163	0.000557208	0.0103715	ileum
Akirin2	472.126	-0.273389	0.0792142	-3.45126	0.000557967	0.0103783	ileum
Bcor	761.537	0.318881	0.0924289	3.45002	0.000560546	0.0104188	ileum
Irf2bp1	613.87	0.333701	0.0967784	3.4481	0.000564553	0.0104859	ileum
Foxo6	337.924	0.666503	0.193396	3.44632	0.000568277	0.0105401	ileum
Hmgcr	4442.97	0.54139	0.15709	3.44636	0.000568187	0.0105401	ileum
Zbtb7c	44.0033	0.563724	0.163665	3.44437	0.000572397	0.0106015	ileum
Zfat	135.901	0.33148	0.0962372	3.4444	0.000572318	0.0106015	ileum
ENSMUSG00000096808	161.04	-0.484481	0.140696	-3.44345	0.000574337	0.010603	ileum
Eps8l3	13544.5	0.444858	0.129199	3.44319	0.000574893	0.010603	ileum
Gm27177	715.249	-0.372611	0.108217	-3.44318	0.000574907	0.010603	ileum
Pisd	2277.14	0.466559	0.135477	3.44381	0.000573576	0.010603	ileum
Plin4	744.348	0.839107	0.243678	3.4435	0.000574238	0.010603	ileum
Tubb5	2796.28	0.630396	0.183077	3.44334	0.000574579	0.010603	ileum
Dusp18	177.678	0.557062	0.161797	3.44297	0.000575358	0.0106038	ileum
Syt2	52.417	0.798273	0.231871	3.44274	0.000575845	0.0106054	ileum
Pfdn5	411.92	-0.492076	0.142991	-3.44131	0.000578903	0.0106542	ileum
Mbd3	260.731	0.419838	0.122031	3.44044	0.000580779	0.0106812	ileum
Snrnp200	2544.14	0.307788	0.0894779	3.43983	0.00058209	0.0106978	ileum
ENSMUSG00000127403	61.0611	-0.65702	0.191035	-3.43927	0.000583296	0.0107124	ileum
Cptp	720.695	0.296679	0.0863247	3.43678	0.000588679	0.0107963	ileum
Prkdc	771.23	0.308014	0.0896229	3.43677	0.000588688	0.0107963	ileum
ENSMUSG00000144212	7508.8	-0.361981	0.105376	-3.43515	0.000592225	0.0108534	ileum
Gnl3l	1125.82	0.297394	0.0865784	3.43497	0.000592628	0.0108534	ileum
Pwwp3a	377.879	0.276855	0.0806457	3.43298	0.000596976	0.0109254	ileum
5730420D15Rik	129.742	-0.478068	0.139299	-3.43195	0.000599263	0.0109443	ileum
Gm38279	88.1516	-0.419454	0.122215	-3.43209	0.000598951	0.0109443	ileum
Gm56980	17.2785	-0.625228	0.182166	-3.43218	0.000598742	0.0109443	ileum
Cox14	762.545	-0.260011	0.0758386	-3.42848	0.000606973	0.0110774	ileum
Cry2	1317.82	0.433256	0.126389	3.42796	0.000608125	0.0110829	ileum
Styk1	2917.22	-0.280336	0.0817767	-3.42807	0.000607887	0.0110829	ileum
Gm22649	43.5084	-1.16507	0.339949	-3.42718	0.000609875	0.0110994	ileum
Mcmdc2	49.7863	-0.746004	0.217662	-3.42736	0.000609491	0.0110994	ileum
Angptl8	19.1855	0.710681	0.20745	3.4258	0.000612997	0.0111407	ileum
Tulp4	5263.03	0.230065	0.0671542	3.42592	0.000612722	0.0111407	ileum
Ift20	569.487	-0.283533	0.0827701	-3.42555	0.000613555	0.0111431	ileum
1110020A21Rik	54.1975	-0.385039	0.112441	-3.42435	0.000616269	0.0111847	ileum
Mtmr14	537.144	-0.323704	0.0945454	-3.4238	0.000617522	0.0111919	ileum
Nol9	517.299	0.386616	0.112916	3.42393	0.000617223	0.0111919	ileum
Rfx3	435.088	0.309353	0.0903635	3.42343	0.000618353	0.0111992	ileum
Arhgef12	3366.23	0.296347	0.0865847	3.42263	0.000620183	0.0112168	ileum
Fam107b	771.999	0.77136	0.225367	3.42268	0.000620069	0.0112168	ileum
Baat	131.33	-0.406557	0.118829	-3.42135	0.000623101	0.0112618	ileum
Gm47036	84.6937	-0.697596	0.203907	-3.42114	0.000623588	0.0112619	ileum
Nxnl2	18.4663	-0.60427	0.176637	-3.42098	0.000623966	0.0112619	ileum
Nicn1	98.2202	0.485517	0.141939	3.42061	0.000624806	0.0112693	ileum
Naif1	189.054	0.362051	0.105877	3.41953	0.000627292	0.0113064	ileum
Ccser1	846.387	-0.233721	0.0683725	-3.41835	0.000630021	0.0113102	ileum
Fam169a	15.1487	1.19865	0.350616	3.4187	0.000629215	0.0113102	ileum
Gm37513	127.573	-0.472592	0.138253	-3.41832	0.000630097	0.0113102	ileum
Gm38378	127.573	-0.472592	0.138253	-3.41832	0.000630097	0.0113102	ileum
Pgp	1300.09	0.306352	0.0895997	3.41912	0.000628236	0.0113102	ileum
Uqcrh	1367.72	-0.418308	0.12235	-3.41895	0.000628625	0.0113102	ileum
Dbi	3271.29	-0.510225	0.149298	-3.41749	0.000632012	0.0113368	ileum
Fbxo41	17.5523	1.023	0.29941	3.41673	0.000633783	0.0113608	ileum
Krt8	27827.6	0.445229	0.130378	3.4149	0.000638065	0.0114219	ileum
Pdcd10	1043.98	-0.385592	0.112909	-3.41506	0.000637685	0.0114219	ileum
mt-Atp6	79629.1	-0.496229	0.145331	-3.41446	0.000639081	0.0114323	ileum
ENSMUSG00000126526	49.4636	-0.744926	0.218192	-3.41408	0.000639969	0.0114404	ileum
Gm18588	33.4435	-0.999932	0.292901	-3.41389	0.000640435	0.0114409	ileum
Dock3	41.2026	0.685901	0.201033	3.41189	0.000645146	0.0115172	ileum
Peds1	205.867	0.357718	0.10488	3.41072	0.000647907	0.0115586	ileum
Clip1	850.974	0.367898	0.107909	3.40935	0.000651178	0.0116072	ileum
Gm42701	220.434	-0.472573	0.138617	-3.40921	0.000651516	0.0116072	ileum
Cplx1	21.8671	0.735633	0.215814	3.40864	0.00065288	0.0116166	ileum
Xkr8	117.145	0.381991	0.112066	3.40862	0.000652933	0.0116166	ileum
Gadd45g	81.362	0.756929	0.222097	3.40811	0.000654148	0.0116303	ileum
Syngr1	128.299	0.618862	0.181612	3.40761	0.000655351	0.0116438	ileum
ENSMUSG00000134873	9.17312	-0.971707	0.285264	-3.40635	0.000658387	0.0116827	ileum
Rp2	1916.33	-0.335681	0.098557	-3.40596	0.000659326	0.0116827	ileum
Slc22a13b	103.917	-0.728384	0.213839	-3.40623	0.00065867	0.0116827	ileum
Tmub2	920.501	-0.257058	0.0754724	-3.40599	0.000659245	0.0116827	ileum
Smim15	808.997	-0.412955	0.121307	-3.40421	0.000663564	0.0117499	ileum
Ms4a4a	34.6425	-0.547439	0.160831	-3.40381	0.000664519	0.0117588	ileum
Dcaf12l1	17.6679	0.843173	0.247745	3.40339	0.000665546	0.0117691	ileum
Cnppd1	2011.35	-0.31021	0.0911878	-3.40188	0.000669249	0.0118027	ileum
Inpp1	386.237	-0.396973	0.116689	-3.40199	0.000668968	0.0118027	ileum
Naip3-ps1	478.924	-0.623934	0.183384	-3.40234	0.000668111	0.0118027	ileum
Nxpe5	17.1094	-0.587557	0.172705	-3.40208	0.000668751	0.0118027	ileum
Hao2	13.8967	-1.44964	0.426236	-3.40104	0.000671298	0.0118308	ileum
Map6	112.611	0.583702	0.171666	3.40021	0.000673335	0.0118588	ileum
Gm15883	51.71	-0.463356	0.136362	-3.39799	0.000678825	0.0119394	ileum
Smarca4	1943.25	0.292419	0.0860527	3.39813	0.00067847	0.0119394	ileum
Lrrc31	340.807	-0.412659	0.121458	-3.39755	0.000679914	0.0119505	ileum
ENSMUSG00000137097	11.9844	0.832882	0.245164	3.39724	0.000680681	0.011956	ileum
Ak4	55.6191	0.996066	0.293303	3.39603	0.000683706	0.011993	ileum
Uqcc5	99.002	-0.378645	0.111493	-3.39613	0.00068346	0.011993	ileum
Gm13656	19.7865	-0.793567	0.233689	-3.39582	0.000684235	0.0119943	ileum
ENSMUSG00000131269	35.665	-0.684937	0.201766	-3.3947	0.000687035	0.0120353	ileum
Cntfr	24.9301	0.94021	0.277089	3.39316	0.000690902	0.0120949	ileum
Bmf	361.988	-0.658338	0.194074	-3.39221	0.000693313	0.012129	ileum
Acaa1b	2268.22	-0.739421	0.218078	-3.39062	0.000697348	0.0121812	ileum
Asb3	176.408	-0.289605	0.0854118	-3.39069	0.000697169	0.0121812	ileum
Gm45053	107.531	-0.585898	0.172806	-3.39049	0.00069769	0.0121812	ileum
Gopc	664.811	0.260907	0.0769647	3.38996	0.000699038	0.0121966	ileum
Gnal	152.252	-0.522776	0.154262	-3.38888	0.000701798	0.0122366	ileum
Gprc5c	70.877	-0.463073	0.136677	-3.38808	0.000703833	0.0122639	ileum
Iqck	13.8116	0.772072	0.22792	3.38748	0.000705391	0.0122829	ileum
Ciao2a	877.353	-0.451774	0.133395	-3.38674	0.000707282	0.0123076	ileum
Sec24c	5647.29	0.237824	0.0702319	3.38626	0.000708521	0.012321	ileum
Tcf19	88.6378	0.704138	0.207987	3.38549	0.000710517	0.0123475	ileum
Donson	292.449	0.267089	0.0788989	3.3852	0.000711251	0.0123521	ileum
Nmrk1	199.799	0.395521	0.116847	3.38494	0.00071193	0.0123557	ileum
Npr3	168.435	0.679586	0.200803	3.38434	0.000713504	0.0123748	ileum
Nfasc	155.65	0.456998	0.135052	3.38385	0.000714759	0.0123847	ileum
Snx20	426.018	-0.38838	0.114778	-3.38376	0.000715017	0.0123847	ileum
Xpo5	657.162	0.455288	0.134585	3.38291	0.000717225	0.0124147	ileum
Zfp740	946.212	-0.261572	0.0773549	-3.38146	0.000721018	0.0124721	ileum
Trim35	385.834	0.470164	0.139062	3.38096	0.000722336	0.0124866	ileum
Maco1	759.854	0.257531	0.0761835	3.3804	0.000723791	0.0125035	ileum
Pcbp1	2389.57	0.432272	0.127884	3.38018	0.000724388	0.0125056	ileum
Bag4	1531.72	-0.304052	0.0900165	-3.37773	0.000730856	0.012609	ileum
Cic	3229.73	0.214286	0.0634558	3.37694	0.00073298	0.0126216	ileum
Kbtbd13	24.1899	0.766553	0.22698	3.37718	0.00073233	0.0126216	ileum
mt-Nd2	22796.5	-0.484146	0.143369	-3.37692	0.000733035	0.0126216	ileum
Snd1	2349.98	0.341843	0.101288	3.37497	0.000738235	0.0127028	ileum
Skic3	639.506	0.335417	0.099406	3.37421	0.000740281	0.0127296	ileum
Nbeal2	845.889	0.365036	0.108215	3.37325	0.000742854	0.0127645	ileum
Ttll4	1079.1	0.259227	0.0768514	3.37309	0.000743283	0.0127645	ileum
Gm43290	139.157	-0.314206	0.0931863	-3.3718	0.000746778	0.0127826	ileum
Hk2	442.925	0.528842	0.156837	3.37193	0.000746445	0.0127826	ileum
Pold4	475.951	-0.29252	0.0867463	-3.37213	0.000745897	0.0127826	ileum
Rsad2	93.5294	-0.854325	0.25335	-3.37211	0.000745938	0.0127826	ileum
Shmt2	283.202	0.665959	0.197503	3.37189	0.000746534	0.0127826	ileum
Gm6634	178.406	-0.322935	0.0957815	-3.37158	0.000747382	0.0127846	ileum
Gm56972	12.9766	-0.856868	0.254184	-3.37106	0.000748805	0.0128006	ileum
Exoc3	693.706	0.269804	0.0800688	3.36965	0.00075264	0.0128577	ileum
Mapk1	6061.38	0.303793	0.0902129	3.36752	0.000758484	0.0129491	ileum
H2-T22	816.944	-0.236178	0.070143	-3.36709	0.000759672	0.0129609	ileum
Zhx2	933.503	0.29543	0.0877486	3.36677	0.00076053	0.0129671	ileum
Naip2	3060.31	-0.324032	0.0962828	-3.36542	0.000764273	0.013014	ileum
Xrcc1	270.929	0.28283	0.084037	3.36554	0.000763943	0.013014	ileum
Plscr3	368.71	0.26751	0.0795043	3.36473	0.000766195	0.0130383	ileum
Chchd2	4477.72	-0.322302	0.095795	-3.3645	0.000766831	0.0130406	ileum
Slc28a2	6279.96	0.68583	0.203923	3.36318	0.000770508	0.0130946	ileum
ENSMUSG00000137719	55.7072	-0.684716	0.20364	-3.36238	0.000772736	0.013124	ileum
Gm47694	154.517	-0.370555	0.11024	-3.36136	0.000775606	0.0131302	ileum
Hsf5	76.399	-0.568265	0.169051	-3.3615	0.000775205	0.0131302	ileum
Nprl3	272.2	0.251188	0.0747166	3.36187	0.00077416	0.0131302	ileum
Sec31a	8599.26	0.248667	0.0739769	3.36141	0.000775448	0.0131302	ileum
Tkfc	9100.87	0.421902	0.125503	3.36169	0.000774679	0.0131302	ileum
mt-Co3	119055	-0.692219	0.20598	-3.3606	0.000777724	0.0131575	ileum
ENSMUSG00000138188	173.274	0.459351	0.136757	3.35889	0.000782571	0.013231	ileum
Pelo	229.623	0.355058	0.105741	3.35782	0.000785584	0.0132733	ileum
Tbc1d25	106.664	0.399806	0.11908	3.35747	0.000786582	0.0132816	ileum
Rpain	116.766	-0.315695	0.0940453	-3.35684	0.000788391	0.0133036	ileum
Capn11	19.9788	-2.43443	0.725299	-3.35646	0.000789481	0.0133134	ileum
Abcc1	428.994	0.419041	0.12488	3.35554	0.000792107	0.0133346	ileum
Chtf18	162.781	0.550797	0.164134	3.35577	0.000791431	0.0133346	ileum
Gm44553	188.609	-0.45741	0.136317	-3.35548	0.000792263	0.0133346	ileum
Gm25395	318.81	-1.22359	0.364794	-3.3542	0.000795937	0.0133835	ileum
Gm42521	48.6277	-0.581914	0.173492	-3.35412	0.000796192	0.0133835	ileum
Gm17116	6.96378	-1.11602	0.332767	-3.35377	0.000797186	0.0133916	ileum
Tmem234	1030.81	-0.255118	0.0760974	-3.35252	0.000800804	0.0134438	ileum
Drosha	1316.22	0.305975	0.0912723	3.35233	0.00080134	0.0134441	ileum
Nsmce1	277.607	-0.300395	0.0896217	-3.35181	0.000802859	0.013461	ileum
Serinc3	18213.9	0.373978	0.111586	3.35149	0.000803786	0.0134679	ileum
Agpat3	3108.03	0.300487	0.0896696	3.35105	0.000805056	0.013472	ileum
Hnf4a	24143.4	0.390356	0.116483	3.35119	0.000804652	0.013472	ileum
Gli2	159.112	0.794075	0.23706	3.34969	0.000809033	0.0135299	ileum
Gm37159	356.975	-0.387294	0.11575	-3.34594	0.000820037	0.0137051	ileum
Lamp2	3894.11	-0.316492	0.0946024	-3.34549	0.000821368	0.0137186	ileum
Insl6	80.1227	-0.437739	0.130862	-3.34504	0.000822696	0.0137321	ileum
Copa	9875.13	0.261983	0.0783563	3.34349	0.000827329	0.0138006	ileum
Jph3	30.0913	1.06576	0.318853	3.34249	0.000830303	0.0138395	ileum
Mtmr1	971.229	0.242938	0.0726847	3.34235	0.00083072	0.0138395	ileum
ENSMUSG00000128606	23.0331	0.934589	0.279704	3.34135	0.000833715	0.013863	ileum
Gm47457	162.111	-1.02016	0.305299	-3.34151	0.00083324	0.013863	ileum
Gm56517	1475.58	0.391226	0.117085	3.3414	0.000833578	0.013863	ileum
Crot	4991.86	-0.388435	0.116261	-3.34106	0.000834604	0.0138689	ileum
D630045J12Rik	91.9542	0.503703	0.150782	3.34061	0.000835933	0.0138792	ileum
Itpkc	1283.75	-0.347026	0.103885	-3.3405	0.000836284	0.0138792	ileum
Cgn	3000.35	0.39332	0.117755	3.34016	0.000837314	0.0138834	ileum
Gm37962	84.3869	-0.525445	0.157324	-3.33989	0.000838128	0.0138834	ileum
Slc10a5	2078.2	0.392434	0.117495	3.34	0.000837771	0.0138834	ileum
Gngt2	45.4598	-0.44826	0.134228	-3.33953	0.000839196	0.0138923	ileum
Cdc14a	903.601	-0.293949	0.088026	-3.33934	0.000839772	0.0138931	ileum
Lipo3	453.873	-0.341758	0.102352	-3.33905	0.000840655	0.0138989	ileum
Cox7b	1751.64	-0.640998	0.192017	-3.33823	0.000843125	0.013909	ileum
Gm48810	31.3543	-0.587027	0.175855	-3.33814	0.000843419	0.013909	ileum
Igfbp5	1253.96	0.789128	0.236419	3.33784	0.000844315	0.013909	ileum
Mcm8	50.4476	0.717774	0.215055	3.33762	0.000844981	0.013909	ileum
Pappa	400.12	0.904889	0.271036	3.33864	0.000841906	0.013909	ileum
Sgk1	14060.1	0.751987	0.225264	3.33825	0.000843089	0.013909	ileum
Synrg	1721.43	0.199256	0.0596975	3.33777	0.000844549	0.013909	ileum
Cish	395.773	-0.279717	0.0838219	-3.33704	0.000846772	0.0139297	ileum
2810407A14Rik	11.3572	-0.923787	0.276908	-3.33608	0.000849698	0.013967	ileum
Gm25047	9.01708	1.10694	0.331823	3.33594	0.000850105	0.013967	ileum
Gm15712	37.268	-0.597458	0.179156	-3.33485	0.000853465	0.0140104	ileum
Zyx	2832.37	0.405317	0.121544	3.33473	0.000853815	0.0140104	ileum
Dnai7	46.132	-0.586909	0.176012	-3.33448	0.000854579	0.0140141	ileum
Gm15850	98.7582	0.708299	0.212434	3.33421	0.000855408	0.0140189	ileum
Gm49893	7.10444	-0.831058	0.249305	-3.33349	0.000857627	0.0140465	ileum
Sgms2	3756.37	-0.358302	0.107505	-3.33289	0.000859501	0.0140684	ileum
Thra	2605.51	-0.289638	0.0869174	-3.33233	0.000861205	0.0140875	ileum
Rpusd2	90.8068	0.724369	0.217399	3.33199	0.000862287	0.0140964	ileum
Chordc1	869.752	0.409585	0.122942	3.33153	0.000863702	0.0141107	ileum
Igkv5-43	52.4292	2.49445	0.748818	3.33119	0.00086477	0.0141194	ileum
Triqk	74.305	-0.591243	0.177568	-3.32967	0.0008695	0.0141877	ileum
9230105E05Rik	11.8486	-0.869188	0.261213	-3.32751	0.00087625	0.0142784	ileum
AI506816	1182.35	0.755593	0.227108	3.32703	0.00087778	0.0142784	ileum
Kras	2648.86	0.284027	0.085363	3.32728	0.000876972	0.0142784	ileum
Tmem109	398.143	0.460788	0.138482	3.32742	0.000876545	0.0142784	ileum
U2af2	2821.21	0.178818	0.0537456	3.32713	0.000877467	0.0142784	ileum
Ptp4a3	402.534	0.532688	0.160137	3.32646	0.000879561	0.0142923	ileum
Zfp469	87.9138	0.934224	0.280851	3.32641	0.000879729	0.0142923	ileum
Gm26244	105.252	-8.23904	2.47714	-3.32602	0.000880942	0.0143032	ileum
Atf6	2371.13	-0.311351	0.0936275	-3.32543	0.000882831	0.014325	ileum
Gm14469	8.64413	-0.816416	0.245529	-3.32513	0.00088378	0.0143315	ileum
Gm50070	74.8649	-0.537599	0.161779	-3.32305	0.000890384	0.0144296	ileum
Gata5	2710.58	0.394888	0.118859	3.32233	0.000892705	0.0144583	ileum
Lrrc58	5596.84	0.299984	0.0903603	3.31987	0.000900606	0.0145772	ileum
Hoxa4	18.9836	0.853511	0.257143	3.3192	0.000902758	0.014603	ileum
Uhrf1	495.113	1.14187	0.344162	3.31783	0.000907209	0.014666	ileum
Mtap	116.268	0.691025	0.20836	3.31649	0.000911565	0.0147273	ileum
Yeats4	209.95	-0.365639	0.110306	-3.31477	0.000917199	0.0148092	ileum
Pkp4	3091.5	0.310333	0.0936426	3.31402	0.000919666	0.0148399	ileum
Me1	2669.85	-0.660047	0.199181	-3.31381	0.000920342	0.0148413	ileum
Zdhhc8	220.968	0.539865	0.162922	3.31364	0.000920888	0.0148413	ileum
Cabin1	2355.12	0.174778	0.0527525	3.31317	0.00092245	0.0148574	ileum
Uso1	2950.24	0.266864	0.0805629	3.31249	0.000924703	0.0148845	ileum
Morf4l2	1927.7	0.323203	0.0975838	3.31206	0.000926128	0.0148983	ileum
AA467197	248.993	-0.713626	0.215489	-3.31165	0.000927476	0.0149067	ileum
Gm37975	35.6455	0.815903	0.246381	3.31155	0.000927792	0.0149067	ileum
Acsl5	19478.6	0.364553	0.110134	3.3101	0.000932638	0.0149714	ileum
Srp54c	533.504	0.406501	0.12281	3.31	0.000932959	0.0149714	ileum
9230114K14Rik	53.5985	0.402454	0.121617	3.30919	0.00093566	0.0150055	ileum
ENSMUSG00000130520	54.0842	-0.438756	0.132613	-3.30854	0.000937828	0.0150127	ileum
Ocm	237.207	-0.371354	0.112237	-3.30867	0.000937407	0.0150127	ileum
Wwc2	428.123	0.460341	0.139137	3.30855	0.000937813	0.0150127	ileum
ENSMUSG00000127581	53.998	-0.505771	0.152899	-3.30788	0.000940065	0.0150393	ileum
ENSMUSG00000124152	34.5872	-0.446688	0.135097	-3.30643	0.000944946	0.0151082	ileum
Gm47056	141.859	-0.376575	0.11392	-3.30561	0.000947696	0.0151429	ileum
ENSMUSG00000136217	612.465	-0.340284	0.102949	-3.30537	0.000948503	0.0151446	ileum
Zfp119a	94.9003	-0.455018	0.137666	-3.30524	0.000948956	0.0151446	ileum
Hspd1	1247.1	0.782408	0.236737	3.30496	0.000949905	0.0151505	ileum
Dchs2	51.0662	0.823928	0.249361	3.30416	0.000952617	0.0151752	ileum
Dhcr24	16081.3	0.502021	0.151935	3.30419	0.000952524	0.0151752	ileum
Terc	29.7914	-0.642944	0.194693	-3.30235	0.000958781	0.0152641	ileum
Fam3d	480.457	-0.715509	0.216699	-3.30186	0.000960452	0.0152815	ileum
Slc19a2	406.981	-0.297338	0.0900887	-3.3005	0.000965123	0.0153465	ileum
Il13ra1	3038.78	-0.356681	0.108092	-3.29981	0.000967516	0.0153752	ileum
Add2	65.7543	0.841558	0.255089	3.29907	0.000970055	0.0153767	ileum
Pole	282.289	0.737891	0.223668	3.29905	0.000970119	0.0153767	ileum
Prrc2b	3171.53	0.331491	0.10049	3.29876	0.000971135	0.0153767	ileum
Rbm15	1969.81	0.17473	0.0529621	3.29916	0.000969746	0.0153767	ileum
Timeless	113.775	0.468049	0.141879	3.29893	0.000970558	0.0153767	ileum
Ythdf2	1812.24	0.218035	0.0660827	3.29943	0.000968826	0.0153767	ileum
Dlg2	132.624	0.769542	0.233327	3.29813	0.000973315	0.0153833	ileum
ENSMUSG00000134467	111.413	-0.541748	0.164249	-3.29832	0.000972644	0.0153833	ileum
Gm42702	536.059	-0.442487	0.134156	-3.29829	0.000972745	0.0153833	ileum
Gm43366	89.7334	-0.76392	0.23167	-3.29746	0.000975645	0.0154108	ileum
ENSMUSG00000125843	38.6806	-0.750558	0.227642	-3.29709	0.000976909	0.0154164	ileum
Pitx2	407.359	-0.486804	0.14765	-3.29702	0.000977175	0.0154164	ileum
ENSMUSG00000127219	19.8992	-0.546706	0.165831	-3.29677	0.000978041	0.0154208	ileum
Scamp1	2190.52	-0.328095	0.0995469	-3.29589	0.000981105	0.0154598	ileum
Fdft1	1824.21	0.667032	0.202431	3.29511	0.000983833	0.0154852	ileum
Pacs2	1189.37	0.272807	0.0827919	3.29509	0.000983902	0.0154852	ileum
Ccnd2	9222.43	0.680838	0.206648	3.29467	0.000985358	0.0154988	ileum
Cbx5	3009.92	0.449426	0.136444	3.29383	0.000988308	0.0155306	ileum
ENSMUSG00000140424	138.745	-0.358463	0.108831	-3.29376	0.000988565	0.0155306	ileum
Sec11a	554.293	-0.221429	0.0672327	-3.29347	0.000989597	0.0155375	ileum
Chdh	5265.74	-0.341141	0.103593	-3.29308	0.000990964	0.0155403	ileum
Tnfsf13	98.8875	0.530485	0.161087	3.29316	0.000990678	0.0155403	ileum
Dzip1l	126.108	0.622414	0.189098	3.29149	0.00099658	0.0156191	ileum
AA474408	85.3651	-0.358734	0.109003	-3.29105	0.000998147	0.0156318	ileum
Gm29128	61.5971	-0.373392	0.113461	-3.29092	0.000998587	0.0156318	ileum
ENSMUSG00000133770	69.3281	-0.3914	0.118941	-3.29072	0.000999322	0.015634	ileum
Bco1	2399.99	1.24911	0.379856	3.28837	0.00100771	0.0157276	ileum
ENSMUSG00000121716	25.7827	-0.762709	0.23192	-3.28867	0.00100662	0.0157276	ileum
Lonrf2	51.1859	0.817973	0.248732	3.28858	0.00100695	0.0157276	ileum
Nol10	164.856	0.438097	0.133224	3.28843	0.00100749	0.0157276	ileum
Hapln4	27.927	0.779731	0.237162	3.28776	0.00100987	0.0157519	ileum
Hspa4	2249.24	0.323925	0.098539	3.28728	0.00101161	0.0157603	ileum
Ush1g	29.5081	-1.13562	0.345447	-3.2874	0.00101117	0.0157603	ileum
Eddm3b	7.44981	-0.904094	0.275056	-3.28695	0.00101278	0.0157692	ileum
Cep126	22.6637	0.566829	0.172494	3.28609	0.00101589	0.0158082	ileum
Gm24105	13.8815	-1.04121	0.317245	-3.28203	0.00103061	0.0160278	ileum
ENSMUSG00000142033	12.129	-0.888839	0.27085	-3.28167	0.00103194	0.0160293	ileum
Sympk	1945.35	0.185242	0.0564465	3.28174	0.0010317	0.0160293	ileum
Thrsp	68.3616	1.41642	0.43165	3.28141	0.00103289	0.0160346	ileum
4933403J19Rik	21.6357	0.663742	0.202332	3.28046	0.00103636	0.0160662	ileum
Acot1	340.61	-0.738069	0.224997	-3.28035	0.00103677	0.0160662	ileum
Sh2b3	1037.18	0.236298	0.0720315	3.28049	0.00103628	0.0160662	ileum
Cox7a2l	2049.87	-0.392517	0.119667	-3.28009	0.00103775	0.016072	ileum
Gm10516	298.251	-0.278988	0.0850684	-3.27957	0.00103965	0.01608	ileum
Scd1	2062.42	1.57852	0.481338	3.27945	0.00104011	0.01608	ileum
Slc43a2	22402.3	0.427912	0.130474	3.27967	0.00103928	0.01608	ileum
Gm43011	1019.94	-0.33994	0.103705	-3.27797	0.00104558	0.0161549	ileum
Lrp11	72.3023	0.674102	0.205663	3.2777	0.00104657	0.0161608	ileum
Cdc73	1659.23	0.202676	0.0618509	3.27684	0.00104975	0.0161907	ileum
Gm20548	48.0431	-0.754025	0.230096	-3.277	0.00104916	0.0161907	ileum
Tmem89	93.5711	-0.689227	0.210357	-3.27647	0.00105113	0.0162025	ileum
Cep250	241.877	0.326929	0.0998133	3.2754	0.00105512	0.0162448	ileum
Tmem184a	1805.98	-0.26833	0.0819206	-3.27549	0.00105479	0.0162448	ileum
Gnb5	377.725	0.432225	0.131985	3.27481	0.00105734	0.0162695	ileum
Nr2c2	3299.05	-0.246668	0.0753309	-3.27446	0.00105864	0.0162799	ileum
Cend1	18.2056	0.75798	0.231495	3.27428	0.00105933	0.016281	ileum
Snrk	2331.14	0.313418	0.0957283	3.27404	0.00106022	0.0162851	ileum
Rictor	2035.45	-0.192493	0.0587988	-3.27377	0.00106124	0.0162912	ileum
Crip2	297.169	0.541866	0.165562	3.27288	0.00106457	0.0163232	ileum
Snora73b	172.601	-0.86286	0.263635	-3.27293	0.00106439	0.0163232	ileum
Shroom2	706.222	0.384347	0.11744	3.2727	0.00106525	0.016324	ileum
Gm48761	7.97963	-1.46832	0.448732	-3.27216	0.00106727	0.016343	ileum
S1pr3	177.109	0.681655	0.208337	3.27188	0.00106836	0.016343	ileum
Ubb	15087.2	-0.400577	0.12243	-3.27188	0.00106835	0.016343	ileum
Ak1	131.684	0.766497	0.234312	3.27126	0.00107068	0.0163594	ileum
Gm42438	11.0079	1.04268	0.318734	3.2713	0.00107052	0.0163594	ileum
Bag3	799.782	0.345865	0.105764	3.27016	0.00107488	0.0163854	ileum
Cdk19	575.7	-0.309654	0.0946885	-3.27024	0.00107457	0.0163854	ileum
Rabl6	992.1	0.217589	0.0665379	3.27015	0.00107489	0.0163854	ileum
Sfpq	3246.38	0.252747	0.0772817	3.27046	0.00107372	0.0163854	ileum
Cyb5d2	464.943	-0.335913	0.102738	-3.26961	0.00107694	0.0164072	ileum
Mtfr1	986.927	-0.251931	0.0770716	-3.26879	0.0010801	0.0164457	ileum
ENSMUSG00000138339	19.0041	-0.701424	0.214634	-3.268	0.0010831	0.0164628	ileum
Mettl16	295.77	0.417603	0.127784	3.26804	0.00108296	0.0164628	ileum
Npl	1717.46	0.589445	0.180357	3.26821	0.00108232	0.0164628	ileum
Sfn	1260.56	0.690095	0.211182	3.26776	0.00108401	0.0164669	ileum
Fbxo33	547.297	-0.281305	0.0860945	-3.2674	0.00108541	0.0164788	ileum
Slc9a3	2884.55	0.451595	0.138235	3.26688	0.0010874	0.0164994	ileum
Tlr3	717.491	-0.312232	0.0955809	-3.26668	0.00108817	0.0165015	ileum
Myo3a	9.73417	-0.759805	0.232646	-3.26592	0.00109108	0.016536	ileum
Gm56829	2818.16	-0.415647	0.127279	-3.26564	0.00109219	0.0165433	ileum
ENSMUSG00000132714	13.6195	-1.09605	0.335688	-3.26507	0.00109436	0.0165666	ileum
2610005L07Rik	10337.8	-0.385105	0.117971	-3.26441	0.00109693	0.0165951	ileum
Hnf1aos2	79.8311	-0.557352	0.170744	-3.26426	0.00109751	0.0165951	ileum
Mdc1	570.295	0.402847	0.123419	3.26406	0.00109827	0.016597	ileum
C1d	414.862	-0.414085	0.126913	-3.26274	0.00110342	0.0166652	ileum
Cbx6	1025.64	0.540904	0.165795	3.26249	0.00110439	0.0166702	ileum
Adcy3	162.512	0.523588	0.160505	3.26214	0.00110574	0.0166811	ileum
Ddx31	129.767	0.512042	0.156974	3.26196	0.00110646	0.0166823	ileum
Elfn2	21.1672	0.817321	0.250649	3.26081	0.00111093	0.0167308	ileum
Klhl2	728.336	0.215732	0.066159	3.26081	0.00111096	0.0167308	ileum
Fhod1	583.3	0.344996	0.105828	3.25998	0.00111421	0.0167701	ileum
Arvcf	236.531	0.304482	0.0934082	3.25969	0.00111534	0.0167775	ileum
9130019P16Rik	35.607	-0.407518	0.125059	-3.2586	0.00111964	0.0168325	ileum
P4ha1	184.435	0.538237	0.165193	3.25823	0.00112111	0.016845	ileum
Pomt2	414.161	0.255672	0.0784758	3.25797	0.00112211	0.0168504	ileum
Gm42460	27.5604	-0.575324	0.176601	-3.25776	0.00112297	0.0168535	ileum
Pptc7	1741.69	0.198708	0.0610116	3.2569	0.00112638	0.016895	ileum
Syt1	159.436	0.888969	0.272983	3.2565	0.00112793	0.0169087	ileum
Nfe2l1	2462.36	0.234053	0.071887	3.25584	0.00113056	0.0169384	ileum
Anxa4	20726.7	0.420506	0.129172	3.25539	0.00113236	0.0169556	ileum
Larp4b	4839.02	0.271304	0.0833454	3.25517	0.00113323	0.0169589	ileum
Homer2	1570.69	0.385178	0.118338	3.25491	0.0011343	0.0169646	ileum
Prpf18	697.884	-0.277523	0.0852669	-3.25475	0.00113491	0.0169646	ileum
ENSMUSG00000136418	69.8958	-0.474208	0.145791	-3.25267	0.00114328	0.01708	ileum
Pitpnc1	410.415	0.660423	0.203079	3.25205	0.00114575	0.0171072	ileum
Eif2b3	89.5912	0.539264	0.165832	3.25188	0.00114644	0.0171078	ileum
Bola2	140.022	-0.327413	0.100691	-3.25166	0.00114733	0.0171113	ileum
Tspan3	6134.16	-0.295993	0.0910389	-3.25128	0.00114887	0.0171246	ileum
Mterf2	125.316	-0.425045	0.13075	-3.25082	0.00115072	0.0171423	ileum
Gm43025	8.61441	-0.832321	0.25608	-3.25024	0.00115308	0.0171678	ileum
Erbb2	4930.34	-0.356636	0.109751	-3.2495	0.00115608	0.0172026	ileum
Dnajc27	90.4089	0.675471	0.207891	3.24916	0.00115744	0.017207	ileum
Rnf20	725.631	0.207367	0.0638229	3.2491	0.00115769	0.017207	ileum
Gm14296	304.944	-0.304529	0.0937339	-3.24887	0.00115865	0.0172115	ileum
Ivd	409.613	0.453316	0.139589	3.24751	0.00116421	0.0172745	ileum
Tmem276	161.314	-0.271935	0.0837328	-3.24766	0.0011636	0.0172745	ileum
Trim23	255.033	-0.439622	0.135393	-3.24699	0.00116631	0.0172959	ileum
Acads	1455.97	-0.324744	0.100034	-3.24633	0.00116903	0.0173165	ileum
Ddit4l	9.8737	-0.749255	0.230799	-3.24636	0.00116892	0.0173165	ileum
Adgrg7	7150.69	-0.334163	0.102952	-3.24581	0.00117115	0.0173284	ileum
Serinc2	2195.08	-0.370109	0.114022	-3.24595	0.00117058	0.0173284	ileum
Gm6377	28.6539	-0.665163	0.20499	-3.24485	0.00117512	0.0173692	ileum
Pds5b	789.727	0.376591	0.116059	3.24482	0.00117524	0.0173692	ileum
Sp4	299.43	0.382703	0.117954	3.2445	0.00117658	0.0173793	ileum
Kdm7a	4351.82	0.30382	0.0936665	3.24364	0.00118014	0.0174122	ileum
Mthfd1l	214.365	0.47676	0.146978	3.24376	0.00117963	0.0174122	ileum
Gm12439	9.6114	0.931386	0.287202	3.24297	0.00118292	0.0174434	ileum
Hipk1	5489.48	0.275041	0.0848209	3.24261	0.00118442	0.0174557	ileum
Ngfr	112.291	0.765496	0.236089	3.24241	0.00118525	0.0174582	ileum
Uqcrq	1759.86	-0.309312	0.0954188	-3.24163	0.00118849	0.017496	ileum
Nup85	249.736	0.536184	0.165422	3.24131	0.00118983	0.0175059	ileum
Ormdl3	1606.24	0.390434	0.120485	3.24053	0.00119307	0.0175437	ileum
Strip1	800.488	0.188467	0.0581703	3.23992	0.00119564	0.0175716	ileum
Ddx21	686.469	0.590409	0.182244	3.23967	0.0011967	0.0175773	ileum
Ubxn6	1051.85	-0.26771	0.0826415	-3.23941	0.00119777	0.0175831	ileum
ENSMUSG00000122459	16.2145	-1.1432	0.352961	-3.23889	0.00119996	0.0176055	ileum
Ppp5c	1088.52	0.265806	0.0820849	3.23819	0.00120293	0.0176391	ileum
Ndufb6	342.832	-0.443298	0.136906	-3.23798	0.00120378	0.0176418	ileum
Ager	43.4332	-0.747404	0.230876	-3.23725	0.00120686	0.0176771	ileum
C030032O16Rik	81.7399	-0.517887	0.160027	-3.23625	0.00121112	0.0177295	ileum
Gm48062	86.3471	-0.376427	0.11636	-3.23501	0.00121638	0.0177834	ileum
Ptprt	71.791	0.530894	0.164114	3.2349	0.00121684	0.0177834	ileum
Slc30a1	1837.04	0.51643	0.159638	3.235	0.00121644	0.0177834	ileum
Acap3	268.72	0.282544	0.0873488	3.23466	0.00121787	0.0177885	ileum
ENSMUSG00000136071	19.5808	0.586807	0.18148	3.23345	0.00122306	0.0178543	ileum
Pfkm	215.111	0.502842	0.155583	3.23197	0.00122938	0.0179367	ileum
Cdkl3	73.5525	0.354111	0.109575	3.23167	0.00123071	0.017946	ileum
Riox1	226.203	0.463219	0.143358	3.23121	0.00123267	0.0179647	ileum
Ylpm1	1437.64	0.227197	0.0703518	3.22945	0.0012403	0.0180657	ileum
Ddx17	7031.27	0.19602	0.0607581	3.22623	0.00125432	0.0182496	ileum
Lmbr1l	1087.58	-0.379016	0.117478	-3.22627	0.00125415	0.0182496	ileum
Atp11a	626.193	0.463474	0.143696	3.22539	0.00125802	0.0182933	ileum
Or2m13	575.108	-0.585477	0.181578	-3.22439	0.00126242	0.0183446	ileum
Zdhhc20	1767.58	-0.380985	0.118162	-3.22427	0.00126295	0.0183446	ileum
Ddx28	80.1043	0.512747	0.159072	3.22337	0.00126693	0.0183858	ileum
Tbc1d4	181.341	0.533686	0.165571	3.22331	0.00126718	0.0183858	ileum
Aldoc	142.003	0.567495	0.176073	3.22306	0.00126829	0.0183877	ileum
Flnb	14797.2	0.343322	0.106529	3.2228	0.00126942	0.0183877	ileum
Usp31	483.199	0.484762	0.150411	3.22292	0.00126892	0.0183877	ileum
Smim10l3	76.754	0.389757	0.120948	3.22252	0.00127067	0.0183956	ileum
Gm21269	15.7723	-0.601537	0.186686	-3.22218	0.00127218	0.0184073	ileum
Zcchc3	99.673	0.414547	0.128688	3.22134	0.00127592	0.0184511	ileum
Ccbe1	267.495	0.328494	0.101981	3.22114	0.0012768	0.0184537	ileum
Asl	336.088	0.236358	0.0733894	3.22061	0.0012792	0.0184782	ileum
Gm7854	41.8968	-0.496414	0.154157	-3.2202	0.00128103	0.0184945	ileum
ENSMUSG00000129685	16.0911	-0.726801	0.225762	-3.21932	0.00128497	0.0185376	ileum
Gm42991	43.7354	0.773931	0.24041	3.21921	0.00128544	0.0185376	ileum
Gm45909	21.061	0.700347	0.217591	3.21863	0.00128803	0.0185648	ileum
Gm14122	10.9826	-0.943085	0.293064	-3.21802	0.00129079	0.0185944	ileum
2200002D01Rik	3247.45	-0.328181	0.101996	-3.2176	0.00129269	0.0186012	ileum
Samd4b	2230.6	0.256866	0.0798293	3.21769	0.00129228	0.0186012	ileum
Rreb1	4267.17	0.300735	0.0935054	3.21623	0.00129885	0.0186797	ileum
Gm22442	221.78	-0.330474	0.102814	-3.21427	0.00130775	0.0187905	ileum
Jade1	1253.24	-0.277968	0.0864806	-3.21422	0.001308	0.0187905	ileum
E2f8	262.811	0.934448	0.290746	3.21397	0.00130915	0.0187968	ileum
Ccdc82	965.834	0.218305	0.06794	3.2132	0.00131264	0.0187991	ileum
Dipk2a	609.29	0.345092	0.107393	3.21337	0.00131187	0.0187991	ileum
Lztr1	869.115	0.255037	0.0793694	3.21329	0.00131226	0.0187991	ileum
Pigr	22546.7	0.533014	0.165884	3.21318	0.00131274	0.0187991	ileum
Supt16	1001.31	0.345209	0.107437	3.21315	0.0013129	0.0187991	ileum
4933415A04Rik	25.0071	0.527384	0.164184	3.21215	0.00131747	0.0188234	ileum
Aak1	3485.14	0.191345	0.0595609	3.21259	0.00131545	0.0188234	ileum
Gm10642	21.1765	-0.745591	0.23211	-3.21223	0.00131708	0.0188234	ileum
Ppa1	903.799	0.66907	0.20829	3.2122	0.00131722	0.0188234	ileum
Ccdc97	1048.41	0.196789	0.0612691	3.21188	0.00131871	0.0188308	ileum
Tomm20	1660.41	-0.433422	0.134952	-3.21168	0.0013196	0.0188332	ileum
Ndufa4	1140.06	-0.474653	0.147818	-3.21106	0.00132244	0.0188532	ileum
Sf3a3	218.635	0.324725	0.101126	3.21108	0.00132235	0.0188532	ileum
Ankrd9	545.433	0.338792	0.105524	3.21057	0.00132474	0.0188552	ileum
Gm49384	12.364	0.997306	0.310612	3.21078	0.00132377	0.0188552	ileum
Tnik	2392.32	0.314192	0.0978586	3.21067	0.00132425	0.0188552	ileum
ENSMUSG00000125517	10.1112	-0.794559	0.247519	-3.21009	0.00132694	0.0188559	ileum
Kcnj16	15.5983	-0.703819	0.219248	-3.21016	0.00132663	0.0188559	ileum
Tlx2	20.2083	0.970855	0.302431	3.21017	0.00132659	0.0188559	ileum
Dexi	129.148	0.280329	0.0873446	3.20946	0.00132986	0.0188871	ileum
Pgk1	3495.44	0.39217	0.122231	3.20844	0.00133457	0.0189436	ileum
Bahcc1	1212.44	0.346033	0.107879	3.2076	0.00133846	0.0189886	ileum
Dvl3	1854.42	0.215566	0.0672102	3.20734	0.0013397	0.0189959	ileum
Odc1	1891.77	0.469129	0.146291	3.20682	0.00134212	0.0190199	ileum
Abhd18	1317.58	-0.300403	0.0937055	-3.20582	0.00134678	0.0190653	ileum
ENSMUSG00000126537	66.9813	-0.584768	0.182407	-3.20585	0.00134665	0.0190653	ileum
Dlgap4	1072.31	0.297989	0.0929619	3.2055	0.00134828	0.0190762	ileum
B4galt1	4854.72	0.338344	0.105568	3.20498	0.0013507	0.0190899	ileum
Ptgdr	47.7106	0.412079	0.128572	3.20504	0.00135046	0.0190899	ileum
Cpsf2	598.307	0.36974	0.115386	3.20436	0.00135363	0.019121	ileum
Lrfn4	235.974	0.487745	0.152241	3.20377	0.00135639	0.0191437	ileum
Midn	6892.23	0.349589	0.10912	3.20371	0.00135671	0.0191437	ileum
Ftsj3	196.831	0.538463	0.168129	3.20267	0.00136158	0.0191609	ileum
Gm43010	491.892	-0.337609	0.105395	-3.20326	0.00135881	0.0191609	ileum
Mta3	667.101	-0.244338	0.076289	-3.2028	0.001361	0.0191609	ileum
Ocln	4216.47	-0.311281	0.0971821	-3.20306	0.00135974	0.0191609	ileum
Wdr90	154.752	0.376001	0.117392	3.20295	0.0013603	0.0191609	ileum
Gm38029	13.0221	0.664905	0.207666	3.20179	0.00136575	0.0191784	ileum
Gm45640	117.089	0.559213	0.174654	3.20183	0.00136556	0.0191784	ileum
Slc25a37	6206.52	-0.434577	0.135728	-3.20182	0.00136563	0.0191784	ileum
Zbtb14	318.996	0.293221	0.0915747	3.20199	0.00136482	0.0191784	ileum
Col25a1	61.2033	0.460015	0.143717	3.20083	0.00137031	0.0192218	ileum
Ensa	1546.32	-0.182749	0.0570939	-3.20085	0.00137024	0.0192218	ileum
Gm9465	42.6302	-0.709424	0.221662	-3.20048	0.00137198	0.019235	ileum
Cep350	5957.59	0.225226	0.070387	3.19983	0.00137511	0.0192684	ileum
Zfp41	98.8446	0.441771	0.138078	3.19943	0.00137702	0.0192849	ileum
Unc80	118.301	0.697088	0.217902	3.19909	0.0013786	0.0192967	ileum
Mn1	339.875	0.726791	0.227263	3.19801	0.0013838	0.0193591	ileum
Gnrh1	28.1832	-0.561985	0.175757	-3.19752	0.00138617	0.0193729	ileum
Med6	193.644	-0.306631	0.0958974	-3.1975	0.00138627	0.0193729	ileum
ENSMUSG00000134840	56.2507	0.629374	0.196847	3.19728	0.00138732	0.0193773	ileum
Tm2d2	540.13	-0.260233	0.0814092	-3.1966	0.00139057	0.0194123	ileum
Atp11c	935.491	-0.22043	0.0689636	-3.19632	0.00139193	0.019421	ileum
Ighv5-9-1	19.0087	2.52898	0.791289	3.19603	0.00139332	0.0194301	ileum
Papss2	3786.54	0.414846	0.129843	3.19499	0.00139838	0.0194902	ileum
ENSMUSG00000136991	7.25631	-1.06271	0.332642	-3.19474	0.00139956	0.0194963	ileum
Men1	537.999	0.311657	0.0975673	3.19428	0.00140182	0.0195174	ileum
Prpf3	370.587	0.244866	0.0766951	3.19272	0.0014094	0.0196125	ileum
Mfsd3	85.8748	-0.422774	0.132448	-3.19201	0.00141287	0.0196417	ileum
Slc29a1	443.255	0.53021	0.166107	3.19198	0.00141299	0.0196417	ileum
Scaf4	1815.57	0.197196	0.0617831	3.19176	0.00141411	0.0196467	ileum
Ibtk	1188.43	0.394503	0.123624	3.19115	0.00141708	0.0196776	ileum
Elavl4	85.9499	0.875902	0.274496	3.19094	0.00141809	0.0196812	ileum
Eif2a	1271.05	-0.212483	0.0666009	-3.19039	0.0014208	0.0197083	ileum
Ccdc184	11.952	0.890541	0.279192	3.1897	0.00142419	0.0197344	ileum
Ddx24	806.335	0.279486	0.0876202	3.18974	0.00142402	0.0197344	ileum
Gm2109	23.303	-0.805438	0.252546	-3.18927	0.00142634	0.0197468	ileum
Leo1	100.764	0.434019	0.136089	3.18922	0.00142659	0.0197468	ileum
Ttc8	35.7314	0.579055	0.181575	3.18906	0.00142735	0.0197469	ileum
Crlf3	559.419	-0.354033	0.111036	-3.18845	0.00143039	0.0197785	ileum
Il1r2	17.5355	-0.885448	0.277769	-3.18772	0.00143401	0.019818	ileum
Celf4	79.6588	0.749432	0.23517	3.18677	0.00143871	0.0198725	ileum
Tspan4	157.41	0.504229	0.158253	3.18621	0.00144148	0.0199003	ileum
Map4	3974.08	0.251413	0.0789358	3.18504	0.00144736	0.019971	ileum
Smim20	413.444	-0.256797	0.0806449	-3.18429	0.00145108	0.0200117	ileum
Scn9a	60.2456	0.814031	0.255671	3.1839	0.00145303	0.0200281	ileum
Dlat	814.572	0.351717	0.110484	3.18341	0.00145551	0.0200518	ileum
Elovl6	1535.6	0.566545	0.178034	3.18223	0.00146147	0.0201233	ileum
Mid1	337.62	0.399455	0.125555	3.18152	0.00146505	0.020162	ileum
ENSMUSG00000134988	31.0382	-0.830063	0.260935	-3.1811	0.00146715	0.0201802	ileum
Nr1h2	1516.88	-0.245002	0.0770291	-3.18064	0.00146948	0.0202017	ileum
Nmnat2	47.294	0.489036	0.15378	3.1801	0.00147224	0.020229	ileum
1700034H15Rik	104.965	0.359761	0.113159	3.17924	0.00147661	0.0202784	ileum
Vps13c	1009.07	0.269305	0.0847138	3.179	0.00147783	0.0202846	ileum
Kynu	44.2392	-0.55533	0.174703	-3.17871	0.0014793	0.0202899	ileum
Pak6	40.2743	0.650987	0.204802	3.17862	0.00147977	0.0202899	ileum
Celsr3	102.22	0.578988	0.182162	3.17842	0.00148079	0.0202932	ileum
Ier3ip1	411.38	-0.28786	0.0905875	-3.1777	0.0014845	0.0203334	ileum
Cyp2c67	9.74843	-0.787534	0.247955	-3.17612	0.00149259	0.0204336	ileum
Ctbs	190.349	-0.238129	0.0749925	-3.17537	0.00149644	0.0204756	ileum
Eno2	95.424	0.555291	0.174901	3.17489	0.00149893	0.0204883	ileum
Marchf7	2770.31	-0.260909	0.0821767	-3.17497	0.0014985	0.0204883	ileum
Gm5784	129.191	0.343029	0.108051	3.17469	0.00149998	0.0204919	ileum
Bcl2l14	315.95	-0.36442	0.114828	-3.17361	0.00150555	0.0205572	ileum
Gm55604	38.3179	-0.695379	0.219128	-3.17339	0.00150669	0.0205621	ileum
Dmac2	435.513	-0.308207	0.0971335	-3.17303	0.00150858	0.0205771	ileum
Irak1	715.202	0.291796	0.0919788	3.17243	0.0015117	0.020609	ileum
Notch4	217.133	0.590671	0.186198	3.17227	0.00151255	0.0206098	ileum
Cox4i1	3319.4	-0.289587	0.0913198	-3.17113	0.00151845	0.0206785	ileum
Exosc2	172.705	0.501121	0.158032	3.171	0.00151917	0.0206785	ileum
Dnah9	21.9834	0.825712	0.260471	3.17008	0.00152399	0.0207227	ileum
Lhfpl4	63.453	0.414559	0.130769	3.17016	0.00152357	0.0207227	ileum
Gm7562	28.9324	-0.470238	0.148361	-3.16955	0.00152673	0.0207491	ileum
Maz	1654.79	0.247762	0.0781967	3.16844	0.00153259	0.020818	ileum
Dus2	186.226	-0.441268	0.139307	-3.1676	0.00153702	0.0208617	ileum
Prmt9	319.063	0.163765	0.0517012	3.16753	0.00153741	0.0208617	ileum
Bag5	176.083	0.347286	0.109648	3.16729	0.00153867	0.0208649	ileum
Pphln1	631.635	0.268618	0.084813	3.16718	0.00153924	0.0208649	ileum
Gm20589	11.437	-0.672841	0.21251	-3.16617	0.00154461	0.020927	ileum
Paqr4	1611.97	0.379634	0.119911	3.16596	0.00154573	0.0209313	ileum
Birc2	902.317	-0.204946	0.0647477	-3.1653	0.00154924	0.020968	ileum
Arg2	2272.71	-0.394373	0.124637	-3.16417	0.00155526	0.0210386	ileum
Gm37154	93.0769	-0.313408	0.0990539	-3.16402	0.00155609	0.0210389	ileum
Cd164	7981.34	-0.348693	0.110229	-3.16335	0.00155964	0.0210737	ileum
Mtcl3	18.6028	0.967723	0.305928	3.16323	0.00156027	0.0210737	ileum
Pign	1426.87	-0.14917	0.0471642	-3.16279	0.00156268	0.0210953	ileum
Gm41442	23.0176	0.619858	0.19601	3.16238	0.00156483	0.0211136	ileum
Abtb2	78.4442	0.65047	0.205789	3.16085	0.00157308	0.0211776	ileum
Arhgap35	1696.09	0.289919	0.0917226	3.16082	0.00157326	0.0211776	ileum
ENSMUSG00000126872	31.7885	-0.545979	0.172706	-3.16132	0.00157053	0.0211776	ileum
Gm44040	47.7605	0.719213	0.227525	3.16103	0.0015721	0.0211776	ileum
Gm47204	148.389	0.42507	0.134484	3.16075	0.00157362	0.0211776	ileum
Plagl2	1489.16	0.396968	0.125615	3.1602	0.0015766	0.0212067	ileum
Gm42923	128.59	-0.339317	0.107407	-3.15917	0.00158217	0.0212708	ileum
Alpk1	1154.27	0.453835	0.143665	3.15898	0.0015832	0.0212737	ileum
Cul7	309.133	0.28699	0.0908657	3.1584	0.0015864	0.0212948	ileum
Rnf39	82.5683	-0.38537	0.122011	-3.15848	0.00158592	0.0212948	ileum
Gm48086	162.711	-0.360416	0.114121	-3.15819	0.00158754	0.0212993	ileum
Gm47000	18.633	-0.681931	0.215939	-3.15798	0.00158866	0.0213034	ileum
Gm47659	10.6895	-0.869833	0.275495	-3.15735	0.00159211	0.0213386	ileum
Klhdc2	439.258	-0.314655	0.0996703	-3.15696	0.00159425	0.0213564	ileum
Tbce	547.57	-0.204882	0.0649076	-3.15652	0.00159666	0.0213778	ileum
Apobec2	21.1823	1.01432	0.321402	3.15591	0.00159998	0.0214113	ileum
ENSMUSG00000122518	14.174	0.898757	0.284955	3.15403	0.00161031	0.0215142	ileum
Hypk	229.046	-0.400624	0.127024	-3.15392	0.00161091	0.0215142	ileum
Or51b17	14.7605	-0.839304	0.266109	-3.15399	0.00161056	0.0215142	ileum
Setbp1	385.387	0.604429	0.191644	3.15392	0.00161096	0.0215142	ileum
Gm17200	41.9975	-0.527899	0.167389	-3.15373	0.00161201	0.0215172	ileum
Elac1	308.311	0.228698	0.0725236	3.15343	0.00161367	0.0215193	ileum
Norad	3933.28	0.2487	0.0788671	3.1534	0.0016138	0.0215193	ileum
Gm31704	100.051	-0.596079	0.189064	-3.15279	0.00161717	0.0215533	ileum
Svil	3236.93	0.395568	0.125475	3.15256	0.00161848	0.0215597	ileum
Aplnr	64.1497	-0.871009	0.276348	-3.15185	0.00162238	0.0215897	ileum
Rhbg	264.512	-0.452935	0.143703	-3.15189	0.00162218	0.0215897	ileum
Aqp1	6475.22	0.42134	0.133703	3.15131	0.0016254	0.0216118	ileum
Mafk	1329.48	-0.303202	0.0962164	-3.15126	0.00162569	0.0216118	ileum
Gm13613	16.3332	-0.622591	0.197594	-3.15085	0.00162794	0.0216197	ileum
Gpank1	142.794	-0.391157	0.12414	-3.15094	0.00162746	0.0216197	ileum
Rpl41	4376.47	-0.469114	0.148938	-3.14972	0.00163427	0.0216928	ileum
Bpgm	1085.47	0.331612	0.105299	3.14924	0.00163696	0.0217175	ileum
ENSMUSG00000131931	604.963	-0.588046	0.186758	-3.1487	0.00163996	0.0217463	ileum
Dnajc16	613.899	0.226838	0.0720524	3.14824	0.00164255	0.0217696	ileum
Scarb1	588.371	-0.604717	0.192126	-3.1475	0.00164673	0.021814	ileum
Gm36041	114.813	-0.28781	0.0914474	-3.14727	0.00164803	0.0218201	ileum
Asb1	247.218	0.310533	0.0986737	3.14707	0.00164914	0.0218239	ileum
Zfp780b	571.879	-0.203245	0.0645929	-3.14656	0.00165206	0.0218514	ileum
Gm2011	295.334	-0.322595	0.102552	-3.14568	0.00165699	0.0218924	ileum
Ncoa3	1698.58	0.158405	0.0503582	3.14557	0.00165766	0.0218924	ileum
Rnf152	3486.71	-0.346274	0.110075	-3.1458	0.00165634	0.0218924	ileum
ENSMUSG00000130727	103.287	-0.33249	0.105708	-3.14535	0.00165888	0.0218974	ileum
Ankrd34a	10.0338	1.14673	0.364643	3.14479	0.00166207	0.0219216	ileum
Gm14295	94.8731	-0.568982	0.180932	-3.14473	0.00166239	0.0219216	ileum
Fndc4	14.5678	0.842367	0.26793	3.14398	0.00166664	0.0219335	ileum
Guca2b	12894.8	0.423832	0.134803	3.14407	0.00166615	0.0219335	ileum
H2az2	836.398	-0.33837	0.107618	-3.14417	0.00166558	0.0219335	ileum
Zfp974	285.09	-0.25465	0.0809938	-3.14407	0.00166615	0.0219335	ileum
Aldob	30331.9	0.411817	0.131042	3.14263	0.00167437	0.0220015	ileum
Arl6ip5	804.513	-0.259243	0.0824862	-3.14287	0.00167303	0.0220015	ileum
Gm14921	43.2731	-0.670599	0.213394	-3.14254	0.00167487	0.0220015	ileum
Gm30487	41.5249	0.933162	0.29695	3.14249	0.00167517	0.0220015	ileum
Aen	190.066	0.534082	0.169979	3.14204	0.00167774	0.0220243	ileum
Trpv3	175.128	-0.54247	0.172661	-3.14182	0.001679	0.0220298	ileum
Parp1	473.925	0.546847	0.174093	3.14112	0.00168305	0.0220718	ileum
Ephb6	26.3011	0.803738	0.255936	3.14039	0.00168725	0.0221158	ileum
Mypop	33.3251	0.582374	0.185531	3.13895	0.00169552	0.0222131	ileum
Cnn2	451.131	0.581415	0.185269	3.13822	0.00169976	0.0222575	ileum
Clca4a	24902.1	0.622676	0.198433	3.13797	0.00170123	0.0222656	ileum
2010103J01Rik	180	-0.473924	0.151054	-3.13745	0.00170421	0.0222866	ileum
Wdr35	88.2721	0.493099	0.157168	3.1374	0.00170453	0.0222866	ileum
ENSMUSG00000123120	10.3818	-0.908311	0.289552	-3.13695	0.00170713	0.0223094	ileum
Ifngr1	3572.16	-0.328493	0.104734	-3.13646	0.00170998	0.0223355	ileum
Pot1b	226.088	-0.254166	0.081092	-3.13429	0.00172268	0.0224789	ileum
Rnpep	2512.42	0.376258	0.120041	3.13442	0.00172196	0.0224789	ileum
Med14	1762.79	0.236521	0.0754853	3.13334	0.00172831	0.0225412	ileum
Wfikkn1	38.6453	-0.617318	0.1971	-3.132	0.00173621	0.0226329	ileum
Atp6v1a	1534.15	0.262474	0.0838258	3.13118	0.00174105	0.0226622	ileum
Dlgap1	87.1417	0.322332	0.102938	3.13133	0.00174016	0.0226622	ileum
Gm45133	97.8249	-0.679761	0.217091	-3.13122	0.00174079	0.0226622	ileum
Ndufaf3	138.143	0.31702	0.101261	3.13071	0.00174381	0.0226869	ileum
Ptprn	204.932	0.580337	0.185446	3.12941	0.00175157	0.0227652	ileum
Sprn	16.7736	0.962653	0.307615	3.12941	0.00175157	0.0227652	ileum
Syn1	51.4304	0.802781	0.256577	3.12881	0.00175518	0.0228007	ileum
Fam78b	32.7335	0.736531	0.235437	3.12835	0.0017579	0.0228248	ileum
Exph5	1506.68	-0.361756	0.1157	-3.12667	0.00176797	0.0229441	ileum
Hsd11b2	154.187	0.830632	0.26576	3.1255	0.00177501	0.0230241	ileum
Txnrd2	196.814	-0.259965	0.0831795	-3.12535	0.00177595	0.0230249	ileum
Lgalsl	1497	0.333325	0.106674	3.12472	0.00177974	0.0230627	ileum
Pank2	982.285	0.19137	0.0612628	3.12375	0.00178559	0.0231271	ileum
Ap2a1	1655.55	0.234269	0.0750098	3.12317	0.00178913	0.0231499	ileum
Fbxl5	3750.26	-0.208183	0.0666565	-3.12322	0.00178884	0.0231499	ileum
Ints3	1249.38	0.295895	0.0947518	3.12284	0.00179114	0.0231645	ileum
Dgat2	5683.96	0.425864	0.136411	3.12191	0.00179679	0.0232033	ileum
Eppk1	12601.9	0.396115	0.126876	3.12205	0.00179595	0.0232033	ileum
Mrps33	168.209	-0.397648	0.127367	-3.12208	0.00179579	0.0232033	ileum
ENSMUSG00000140297	11.4228	-0.761278	0.243959	-3.12052	0.00180534	0.0232907	ileum
Kif26b	229.368	0.573315	0.183723	3.12054	0.00180519	0.0232907	ileum
Foxo3	4395.03	0.257685	0.0825884	3.12011	0.00180785	0.0233001	ileum
Naip5	11272.5	-0.485431	0.15558	-3.12014	0.00180767	0.0233001	ileum
2310058D17Rik	112.521	-0.274071	0.0878488	-3.11981	0.00180971	0.0233126	ileum
Sap30	73.3296	-0.442684	0.14191	-3.11946	0.00181185	0.0233287	ileum
ENSMUSG00000142361	12.7523	-0.952501	0.305473	-3.11812	0.00182006	0.0234229	ileum
Maf	12818.9	-0.479771	0.153875	-3.11793	0.00182129	0.0234271	ileum
Klhl26	278.97	0.278785	0.089473	3.11586	0.0018341	0.0235804	ileum
Gm19024	8.4627	0.958863	0.307825	3.11496	0.0018397	0.0236407	ileum
Hhatl	82.1598	0.940116	0.301972	3.11326	0.00185033	0.0237658	ileum
Tysnd1	532.833	0.319326	0.102595	3.11249	0.00185518	0.0238164	ileum
1700015I17Rik	15.1435	-0.604103	0.194104	-3.11226	0.0018566	0.0238229	ileum
Gm57301	45.4366	-0.528138	0.169707	-3.11205	0.00185795	0.0238285	ileum
Cxcr2	25.2164	-0.642046	0.206418	-3.11041	0.00186826	0.023949	ileum
Gm14408	62.0822	-0.511699	0.164533	-3.11001	0.00187078	0.0239696	ileum
ENSMUSG00000127979	109.29	-0.395179	0.127095	-3.10932	0.00187518	0.0240142	ileum
Bcl2	596.836	0.370477	0.119167	3.10889	0.00187793	0.0240377	ileum
Lrrtm3	32.5867	0.622653	0.200292	3.10873	0.00187892	0.0240386	ileum
Kif21b	3607.4	0.385208	0.123944	3.10792	0.00188412	0.0240816	ileum
Metap1	1236.42	0.236874	0.0762147	3.10798	0.0018837	0.0240816	ileum
Mto1	187.545	0.337755	0.108699	3.10726	0.00188832	0.0241117	ileum
Psma7	717.467	-0.343965	0.110693	-3.10739	0.00188746	0.0241117	ileum
Med21	253.322	-0.346476	0.111523	-3.10676	0.00189151	0.0241408	ileum
Zfp943	440.718	-0.29591	0.0952563	-3.10646	0.00189344	0.0241535	ileum
Apaf1	3421.23	0.317449	0.102225	3.10538	0.00190034	0.0242298	ileum
Nynrin	359.831	0.63257	0.203767	3.10438	0.00190679	0.0243002	ileum
Atp8b2	285.843	0.451565	0.145471	3.10417	0.00190815	0.0243035	ileum
Ccnd3	751.036	0.314975	0.101505	3.10305	0.0019154	0.0243035	ileum
ENSMUSG00000128729	25.9057	-0.863401	0.278226	-3.10324	0.00191416	0.0243035	ileum
Mybbp1a	946.103	0.550296	0.177327	3.10328	0.00191388	0.0243035	ileum
Oaz1	3125.67	-0.220428	0.0710252	-3.10352	0.00191233	0.0243035	ileum
Slc12a4	193.066	0.632508	0.203773	3.10399	0.00190933	0.0243035	ileum
Slc7a14	141.367	0.798193	0.257227	3.10307	0.00191525	0.0243035	ileum
Zbtb11os1	43.3026	-0.442068	0.142432	-3.10372	0.00191101	0.0243035	ileum
Zfp341	88.9407	0.352215	0.113486	3.10361	0.00191177	0.0243035	ileum
Cers1	9.69974	0.977818	0.315146	3.10275	0.00191734	0.0243164	ileum
Lyrm7os	45.1421	0.562737	0.1814	3.10218	0.00192099	0.0243508	ileum
Dnaja4	93.763	0.53689	0.173114	3.10137	0.00192625	0.0243821	ileum
Or2y13	50.8026	-0.50944	0.16426	-3.10142	0.00192596	0.0243821	ileum
Rbbp8	462.809	0.222638	0.0717857	3.10143	0.00192586	0.0243821	ileum
Gm23262	151.249	-0.74956	0.241702	-3.10118	0.0019275	0.0243861	ileum
Rab30	2540.74	0.638378	0.205874	3.10082	0.00192985	0.0244041	ileum
Hdac8	115.579	-0.248642	0.0801936	-3.10052	0.00193181	0.024417	ileum
Anapc15	127.552	0.347395	0.112099	3.09901	0.00194166	0.0245297	ileum
Sdr39u1	261.413	0.35051	0.113127	3.09837	0.00194589	0.0245713	ileum
0610009L18Rik	62.3692	0.397375	0.128286	3.09757	0.00195115	0.0246258	ileum
Tuba1b	2925.97	0.54263	0.175214	3.09696	0.00195516	0.0246527	ileum
Zic3	13.4382	-0.776076	0.250583	-3.09709	0.00195432	0.0246527	ileum
Svep1	799.664	0.701347	0.226499	3.09647	0.00195841	0.0246818	ileum
Card14	417.403	0.419152	0.135399	3.09568	0.00196365	0.0247235	ileum
Ccne1	43.0782	0.742366	0.239818	3.09554	0.00196455	0.0247235	ileum
Gm43213	167.505	-0.395009	0.127598	-3.09572	0.00196335	0.0247235	ileum
Ezh1	1430.82	-0.204476	0.0660685	-3.09492	0.00196869	0.0247637	ileum
Abcg5	6263.51	-0.405056	0.130894	-3.09453	0.00197128	0.0247725	ileum
Rab37	260.484	0.55306	0.178717	3.09462	0.00197068	0.0247725	ileum
Klhl24	1629.93	-0.560545	0.181165	-3.0941	0.00197408	0.0247958	ileum
ENSMUSG00000131173	53.7367	-0.48335	0.156243	-3.09357	0.00197765	0.0248287	ileum
Sh3bp2	425.275	-0.290473	0.0939168	-3.09288	0.00198227	0.0248747	ileum
Cox7a2	1891.29	-0.474999	0.15364	-3.09164	0.00199056	0.0249549	ileum
Map1b	916.757	0.608035	0.196669	3.09167	0.00199033	0.0249549	ileum
Sgms1	1234.62	-0.173844	0.0562436	-3.09091	0.00199543	0.0250039	ileum
2610008E11Rik	352.163	-0.27353	0.0885057	-3.09054	0.00199795	0.0250091	ileum
ENSMUSG00000138229	8.31324	0.863763	0.27948	3.09061	0.00199744	0.0250091	ileum
Or7g32	232.731	-0.517298	0.167387	-3.09042	0.00199871	0.0250091	ileum
Acvr2a	2271.72	-0.252203	0.0816227	-3.08987	0.00200245	0.025044	ileum
Dis3l2	485.399	0.225591	0.0730353	3.0888	0.00200969	0.0251226	ileum
Mbtd1	1228.5	-0.31961	0.103492	-3.08826	0.00201335	0.0251563	ileum
Or7d10	32.9051	-0.443238	0.14354	-3.08791	0.00201567	0.0251733	ileum
Nipal1	2781.89	-0.443778	0.143726	-3.08767	0.0020173	0.0251816	ileum
Rffl	520.592	0.16493	0.0534234	3.08723	0.0020203	0.0252071	ileum
Ftsj1	148.328	0.367589	0.119093	3.08656	0.00202488	0.0252522	ileum
Abcb6	769.631	-0.30096	0.0975282	-3.08587	0.00202955	0.025292	ileum
Gal3st2b	5517.84	-0.51764	0.167749	-3.08581	0.00203001	0.025292	ileum
Gm8378	168.941	-0.550349	0.17836	-3.0856	0.00203144	0.0252978	ileum
Tardbp	2372.59	0.253902	0.0823071	3.08481	0.00203679	0.0253524	ileum
Gm55870	50.6087	-0.436946	0.141675	-3.08414	0.00204141	0.0253979	ileum
Per1	2153.63	0.422002	0.136854	3.0836	0.00204514	0.0254322	ileum
AA986860	4506.54	0.421635	0.13677	3.0828	0.00205065	0.0254642	ileum
Hap1	128.048	0.463349	0.150301	3.08281	0.00205058	0.0254642	ileum
Haus2	418.587	-0.376888	0.12226	-3.08268	0.00205145	0.0254642	ileum
Mcoln2	366.445	-0.322412	0.1046	-3.08233	0.00205385	0.0254642	ileum
Plppr2	42.6596	0.616141	0.199884	3.0825	0.00205269	0.0254642	ileum
Rgs7bp	414.723	0.783955	0.254318	3.08258	0.00205216	0.0254642	ileum
Slc22a4	1275.77	-0.399022	0.129459	-3.08224	0.00205452	0.0254642	ileum
Rarb	31.2353	0.836956	0.271568	3.08194	0.00205657	0.0254776	ileum
ENSMUSG00000128170	16.1974	-0.615344	0.19976	-3.08041	0.00206714	0.0255011	ileum
Gm14494	147.238	-0.66379	0.215489	-3.08038	0.00206736	0.0255011	ileum
Gm3712	14.3983	-0.64738	0.210166	-3.08032	0.0020678	0.0255011	ileum
Gm48850	650.013	-0.668261	0.216969	-3.07998	0.00207015	0.0255011	ileum
Pygo2	738.11	0.238344	0.07738	3.08018	0.00206877	0.0255011	ileum
Rab20	177.167	-0.289647	0.0939986	-3.08139	0.00206033	0.0255011	ileum
Rbm39	3834.79	-0.164337	0.0533409	-3.08088	0.00206389	0.0255011	ileum
Recql	240.932	0.276502	0.0897377	3.08123	0.00206146	0.0255011	ileum
Sf3b3	1677.97	0.375893	0.122033	3.08026	0.00206822	0.0255011	ileum
Snora73a	103.462	-0.871837	0.283059	-3.08005	0.00206963	0.0255011	ileum
Syt3	9.76568	0.937811	0.304408	3.08077	0.00206464	0.0255011	ileum
Ubac1	353.8	0.327189	0.106207	3.08066	0.00206545	0.0255011	ileum
Fth1	7649.18	-0.293553	0.0953516	-3.07864	0.00207947	0.0256038	ileum
5830417I10Rik	478.163	0.27474	0.0892683	3.07769	0.00208612	0.0256626	ileum
Tns3	4452.64	0.214956	0.0698435	3.07768	0.00208621	0.0256626	ileum
Lamtor5	331.715	-0.400811	0.130264	-3.07692	0.00209153	0.025716	ileum
Smarcc2	3061.41	0.221438	0.0719788	3.07644	0.00209489	0.0257452	ileum
Fblim1	3114.71	0.277106	0.0900891	3.07591	0.00209858	0.0257785	ileum
Bend3	251.105	0.386703	0.12574	3.07542	0.00210204	0.0258089	ileum
Polr1d	505.187	-0.315203	0.102504	-3.07503	0.00210481	0.0258307	ileum
Ttc21b	118.664	0.374676	0.121869	3.07442	0.00210912	0.0258715	ileum
Cox7c	1604.36	-0.384207	0.124978	-3.07419	0.00211076	0.0258717	ileum
Grhl1	29.6208	0.47657	0.155033	3.07398	0.00211224	0.0258717	ileum
Il17re	117.939	0.439443	0.142961	3.07386	0.00211308	0.0258717	ileum
Or4c106	26.9018	-0.485353	0.157893	-3.07395	0.00211247	0.0258717	ileum
Ahnak	47295.7	0.385704	0.125503	3.07328	0.00211723	0.0259059	ileum
ENSMUSG00000129843	7.5	-1.1721	0.381396	-3.07319	0.00211786	0.0259059	ileum
Hars1	266.641	0.339114	0.110386	3.07207	0.0021258	0.0259797	ileum
Or5ae1	9.83599	-0.723579	0.235543	-3.07196	0.00212658	0.0259797	ileum
Rad54l	125.89	0.726511	0.236501	3.07192	0.00212686	0.0259797	ileum
Cebpzos	120.431	-0.366611	0.11937	-3.07121	0.00213195	0.0260176	ileum
Gm41611	19.393	-0.588107	0.191503	-3.07101	0.00213336	0.0260176	ileum
Ppp2r2c	45.8797	0.824178	0.268359	3.07117	0.00213219	0.0260176	ileum
Sf3b6	611.108	-0.363068	0.118227	-3.07093	0.00213394	0.0260176	ileum
Liph	1524.55	-0.301499	0.0982035	-3.07015	0.00213952	0.0260735	ileum
Psme3	2101.21	0.305118	0.099399	3.06963	0.00214323	0.0261058	ileum
Tcf7l1	144.059	0.607089	0.197781	3.0695	0.00214416	0.0261058	ileum
Anks1	1433.46	0.266525	0.0868396	3.06916	0.00214662	0.0261069	ileum
Chaf1a	237.734	0.441662	0.143914	3.06893	0.00214825	0.0261069	ileum
Gapvd1	2023.73	0.148968	0.0485403	3.06896	0.00214809	0.0261069	ileum
Rsbn1l	1120.52	-0.149886	0.0488395	-3.06894	0.00214817	0.0261069	ileum
Pla2g5	40.0896	1.13688	0.370547	3.06812	0.00215409	0.0261632	ileum
Rbm45	768.661	-0.25398	0.0827865	-3.06789	0.00215574	0.0261632	ileum
Slc16a11	95.7511	-0.567332	0.184927	-3.06787	0.00215588	0.0261632	ileum
Spmip4	12.8707	0.748333	0.244011	3.0668	0.00216365	0.026209	ileum
Tuba1a	748.343	0.596124	0.194379	3.06681	0.00216358	0.026209	ileum
Vmn1r197	36.4254	-0.432395	0.140983	-3.067	0.00216221	0.026209	ileum
Vmn1r78	23.787	-0.777265	0.253415	-3.06716	0.002161	0.026209	ileum
Afg2b	184.085	0.348763	0.113731	3.06657	0.00216533	0.0262172	ileum
Nlrp1b	449.317	0.503318	0.16415	3.06621	0.00216788	0.0262238	ileum
Tns4	4056.08	-0.793918	0.258924	-3.06623	0.00216779	0.0262238	ileum
Wwp2	2519.24	-0.32206	0.105105	-3.06417	0.00218274	0.0263914	ileum
Mcm5	323.528	0.851887	0.278042	3.06388	0.00218489	0.0264051	ileum
Uba1	5425.1	0.264092	0.0862044	3.06355	0.00218727	0.0264218	ileum
Gm38236	309.784	-0.366103	0.119529	-3.06288	0.00219217	0.0264581	ileum
Lig1	275.1	0.534312	0.174449	3.06286	0.0021923	0.0264581	ileum
Hdac7	576.25	0.428934	0.140065	3.0624	0.00219572	0.0264872	ileum
Scn5a	46.9917	0.784328	0.256138	3.06213	0.0021977	0.0264988	ileum
Nsdhl	700.864	0.556776	0.181869	3.06142	0.00220292	0.0265495	ileum
Rexo4	432.046	0.196683	0.0642538	3.06103	0.0022058	0.0265721	ileum
Fdx1	343.656	-0.232309	0.0759074	-3.06043	0.0022102	0.0266129	ileum
Nectin3	4240.31	-0.239698	0.0783318	-3.06004	0.00221307	0.0266238	ileum
Pycr2	126.993	0.467376	0.152736	3.06003	0.00221314	0.0266238	ileum
Lmln	122.487	0.29223	0.0955299	3.05904	0.00222049	0.0266999	ileum
Cuta	469.069	0.323064	0.105625	3.0586	0.00222371	0.0267142	ileum
Oser1	578.36	-0.242561	0.0793017	-3.05871	0.00222295	0.0267142	ileum
Bcl2l12	150.933	0.257488	0.0841887	3.05846	0.00222479	0.0267148	ileum
Gm20707	129.258	-0.286531	0.0936965	-3.05808	0.00222761	0.0267364	ileum
Vps8	446.493	0.173605	0.0567835	3.05731	0.00223333	0.0267928	ileum
Mpg	165.115	-0.341599	0.111746	-3.05692	0.00223622	0.0268152	ileum
Phf11c	82.4612	0.360755	0.11803	3.05647	0.00223958	0.0268432	ileum
Mtln	64.9726	-0.476161	0.15586	-3.05505	0.00225025	0.0269587	ileum
Elavl2	8.61516	1.13339	0.371041	3.05463	0.00225337	0.0269838	ileum
Lcorl	2674.76	-0.212677	0.0696404	-3.05393	0.00225868	0.0270349	ileum
Snhg14	253.19	-0.500563	0.163923	-3.05364	0.0022608	0.027048	ileum
Hectd1	5567.07	0.182203	0.0596732	3.05335	0.00226302	0.0270622	ileum
Themis3	3788.17	-0.317479	0.103985	-3.05312	0.00226472	0.0270702	ileum
Gart	465.236	0.647548	0.212132	3.05257	0.00226891	0.0271078	ileum
Tmsb4x	5914.39	-0.404971	0.132725	-3.0512	0.00227931	0.0272197	ileum
Paxip1	780.67	0.200784	0.0658191	3.05054	0.00228432	0.0272671	ileum
Hck	93.7884	-0.49024	0.160779	-3.04915	0.00229491	0.0273734	ileum
Isyna1	285.202	0.527983	0.173161	3.0491	0.00229532	0.0273734	ileum
Gm16892	84.7005	-0.293237	0.0961793	-3.04886	0.00229715	0.0273828	ileum
B930036N10Rik	17.0289	-0.533664	0.17505	-3.04863	0.00229885	0.0273907	ileum
F13a1	61.4984	0.789467	0.259055	3.04749	0.00230759	0.0274822	ileum
Gm37844	368.162	0.355039	0.116543	3.04642	0.00231585	0.0275681	ileum
Ctnnd1	16389	0.292167	0.0959146	3.04612	0.00231815	0.027583	ileum
Akap17b	102.907	0.317718	0.104316	3.04574	0.00232112	0.0276057	ileum
Arhgef9	134.897	0.60937	0.200226	3.04342	0.00233909	0.0278068	ileum
Zfp52	48.4548	-0.471725	0.155007	-3.04325	0.00234037	0.0278094	ileum
Pde6a	62.1921	0.573695	0.188534	3.04292	0.00234294	0.0278273	ileum
Med19	449.465	0.321781	0.105765	3.04241	0.00234691	0.0278618	ileum
Zswim1	138.8	0.356376	0.117153	3.04198	0.00235024	0.0278887	ileum
ENSMUSG00000128500	10.1427	-0.822441	0.270531	-3.0401	0.00236498	0.0280031	ileum
Gm45445	15.2197	-0.672319	0.221123	-3.04047	0.00236207	0.0280031	ileum
Lzic	643.119	-0.233538	0.0768198	-3.04007	0.00236523	0.0280031	ileum
Repin1	205.625	0.375541	0.123525	3.0402	0.00236425	0.0280031	ileum
Zfp677	54.8157	-0.396047	0.130257	-3.0405	0.00236186	0.0280031	ileum
Gng7	26.1203	0.647398	0.21299	3.03956	0.00236922	0.0280322	ileum
Rn7s6	56.605	-0.88308	0.290536	-3.03949	0.00236982	0.0280322	ileum
Gon4l	967.861	0.176272	0.0579996	3.03919	0.00237216	0.0280472	ileum
Sstr3	19.6531	0.773513	0.254627	3.03783	0.00238285	0.0281608	ileum
Ncam2	116.457	0.648152	0.213445	3.03663	0.00239241	0.0282483	ileum
Slc39a10	206.137	0.56398	0.185719	3.03673	0.00239158	0.0282483	ileum
Mthfsl	410.321	-0.270916	0.0892239	-3.03636	0.00239452	0.0282605	ileum
Khnyn	2372.82	-0.387786	0.127734	-3.0359	0.00239822	0.0282914	ileum
Pank1	356.196	0.532429	0.175408	3.03537	0.0024024	0.028328	ileum
A330049N07Rik	19.8145	-0.560687	0.184734	-3.0351	0.00240454	0.0283404	ileum
Adprm	961.207	-0.351572	0.115878	-3.03398	0.00241347	0.0283591	ileum
Arhgef40	391.927	0.298394	0.0983461	3.03412	0.00241241	0.0283591	ileum
Gm24812	20.0246	-1.03944	0.342632	-3.03368	0.00241587	0.0283591	ileum
Gm25337	11.0972	-0.760637	0.250653	-3.03462	0.00240838	0.0283591	ileum
Gm46614	68.4903	-0.47834	0.157675	-3.03371	0.00241563	0.0283591	ileum
Gng12	13358.1	0.30603	0.100863	3.03412	0.00241236	0.0283591	ileum
Pomp	1090.62	-0.207912	0.0685145	-3.03457	0.00240883	0.0283591	ileum
Ubald2	2029.63	-0.391829	0.129125	-3.0345	0.00240938	0.0283591	ileum
Zfp213	125.385	0.395162	0.130249	3.0339	0.00241417	0.0283591	ileum
Zfp3	78.6858	0.313781	0.10345	3.03317	0.00242003	0.0283952	ileum
Prdm9	166.658	0.369849	0.121962	3.0325	0.0024254	0.0284455	ileum
Tspyl4	161.733	0.624513	0.205983	3.03186	0.00243049	0.0284925	ileum
Cstf3	562.257	0.197579	0.0651923	3.03071	0.00243979	0.0285631	ileum
Gm37195	74.8872	-0.473428	0.156207	-3.03078	0.00243925	0.0285631	ileum
Nav2	1774.3	0.399488	0.131811	3.03076	0.0024394	0.0285631	ileum
Usp4	1924.29	0.159281	0.0525649	3.03017	0.00244418	0.0286017	ileum
Nos1	310.148	0.845976	0.279218	3.02981	0.00244708	0.0286229	ileum
ENSMUSG00000129181	20.0785	-0.527525	0.174142	-3.02927	0.00245144	0.028661	ileum
Shf	136.578	0.363572	0.120061	3.02822	0.00245999	0.0287353	ileum
St18	63.29	0.334616	0.110495	3.02835	0.00245894	0.0287353	ileum
ENSMUSG00000130452	40.6567	-0.418008	0.13806	-3.02772	0.00246403	0.0287569	ileum
Pkn2	5004.5	-0.212472	0.070174	-3.02779	0.00246352	0.0287569	ileum
L3mbtl2	201.999	0.430177	0.142109	3.02709	0.00246924	0.028792	ileum
Nup62	476.167	0.468743	0.154844	3.02719	0.00246837	0.028792	ileum
Brwd3	1159.7	0.254877	0.0842039	3.0269	0.00247075	0.0287969	ileum
Akt1	1776.97	0.313715	0.103652	3.02663	0.00247295	0.0287969	ileum
Gm15417	301.159	-0.399841	0.132107	-3.02665	0.00247284	0.0287969	ileum
Dmwd	167.251	0.542828	0.179393	3.02592	0.00247881	0.0288522	ileum
Rcc1	471.48	0.396789	0.131139	3.02571	0.00248051	0.0288592	ileum
Pde6d	307.852	0.336068	0.111095	3.02506	0.00248586	0.0288958	ileum
Vmn2r26	22.5305	-0.659901	0.218137	-3.02517	0.00248491	0.0288958	ileum
Pik3r5	144.862	-0.363729	0.120326	-3.02288	0.00250385	0.029092	ileum
Rbl2	1186.91	-0.253784	0.083966	-3.02246	0.0025073	0.0291192	ileum
Timp3	1877.58	0.61602	0.203875	3.02156	0.00251478	0.0291931	ileum
Fbxw28	8.7634	-0.697558	0.230884	-3.02125	0.00251733	0.0292097	ileum
Urm1	425.335	-0.243056	0.0804589	-3.02088	0.00252045	0.029233	ileum
Eme2	604.347	0.217207	0.0719107	3.02051	0.00252348	0.0292431	ileum
Gm48949	18.2075	0.689187	0.228183	3.02032	0.00252509	0.0292431	ileum
Lars2	3861.37	1.27029	0.420594	3.02023	0.00252579	0.0292431	ileum
Mcm6	801.357	0.560448	0.185556	3.02037	0.00252465	0.0292431	ileum
Ddx18	302.167	0.4383	0.14516	3.01943	0.00253254	0.0292953	ileum
ENSMUSG00000123147	22.3582	0.607541	0.201202	3.01955	0.00253148	0.0292953	ileum
Sumf1	535.418	-0.256525	0.0849651	-3.01918	0.00253456	0.0293058	ileum
Adam22	133.61	0.605788	0.200714	3.01816	0.00254311	0.0293916	ileum
Ccdc71l	1280.91	0.26783	0.0887519	3.01774	0.00254666	0.0294197	ileum
4732419C18Rik	55.7482	0.432618	0.143437	3.01609	0.00256057	0.0295453	ileum
Dusp8	398.899	0.583321	0.193406	3.01605	0.00256092	0.0295453	ileum
Ppfia4	141.464	-0.501127	0.166151	-3.0161	0.00256051	0.0295453	ileum
Bbs12	31.1815	0.626376	0.207718	3.01552	0.00256543	0.0295843	ileum
Nipsnap3b	1285.21	-0.321863	0.106743	-3.0153	0.00256724	0.0295922	ileum
ENSMUSG00000128808	7.17703	-1.12883	0.374388	-3.01512	0.00256876	0.0295967	ileum
ENSMUSG00000130617	52.0362	-0.961363	0.318876	-3.01485	0.00257105	0.0296101	ileum
Cdc45	93.746	0.563803	0.187042	3.01431	0.00257568	0.0296503	ileum
ENSMUSG00000129001	8.11194	-0.783567	0.260094	-3.01263	0.00258997	0.0298017	ileum
ENSMUSG00000129165	8.41257	-0.960975	0.319002	-3.01244	0.00259156	0.0298069	ileum
Gm46376	7.40718	-0.741288	0.246102	-3.01212	0.00259432	0.0298255	ileum
Mapk8	1783.32	-0.255099	0.0846951	-3.01196	0.00259564	0.0298277	ileum
Adgrg6	248.811	0.607192	0.201615	3.01164	0.00259842	0.0298465	ileum
Ppan	227.277	0.515029	0.171059	3.01083	0.00260534	0.0299128	ileum
Mir670hg	165.241	-0.276347	0.0918009	-3.01028	0.00261007	0.029954	ileum
Acvr1b	2600.68	0.261582	0.0869147	3.00964	0.00261557	0.0299784	ileum
Gusb	482.881	0.288862	0.0959738	3.0098	0.00261417	0.0299784	ileum
Penk	47.7209	0.96938	0.322092	3.00963	0.00261562	0.0299784	ileum
Gm35572	20.7855	0.523696	0.174063	3.00865	0.00262411	0.0300625	ileum
Cox7a1	272.371	-0.548856	0.182529	-3.00696	0.00263878	0.0302031	ileum
Fzd2	250.825	0.755227	0.25117	3.00683	0.00263984	0.0302031	ileum
Gemin5	343.488	0.586494	0.195056	3.0068	0.0026401	0.0302031	ileum
Zfp692	146.661	0.398677	0.132596	3.0067	0.002641	0.0302031	ileum
Gm17249	37.0447	-0.511358	0.170087	-3.00645	0.00264316	0.0302146	ileum
Ift25	49.2658	-0.399674	0.132949	-3.00622	0.00264514	0.030224	ileum
Fgfr1op2	1361.19	-0.221399	0.073668	-3.00536	0.00265268	0.0302839	ileum
Pcsk2	82.1776	0.564606	0.187858	3.00548	0.00265158	0.0302839	ileum
Gm25776	65.8262	-0.973744	0.324145	-3.00404	0.00266422	0.0304023	ileum
Ap3s1	1243.72	-0.291377	0.0970013	-3.00385	0.00266587	0.0304079	ileum
Ccdc32	387.951	-0.303249	0.100967	-3.00345	0.00266937	0.0304194	ileum
Cspg4	909.643	0.58157	0.193646	3.00326	0.00267103	0.0304194	ileum
Cstf1	377.367	0.286925	0.0955382	3.00325	0.00267117	0.0304194	ileum
Epb41l3	10427.3	0.323788	0.107814	3.0032	0.00267153	0.0304194	ileum
Ppm1e	258.583	0.674815	0.224818	3.0016	0.00268561	0.0305664	ileum
Dusp6	1649.6	0.436986	0.145609	3.0011	0.0026901	0.0305838	ileum
ENSMUSG00000125839	9.25178	-1.02731	0.342317	-3.00104	0.00269063	0.0305838	ileum
Hilpda	36.098	-0.667101	0.222276	-3.00123	0.00268892	0.0305838	ileum
Lrrn3	16.1795	0.916861	0.305575	3.00045	0.00269583	0.0306296	ileum
Bace2	239.349	-0.361092	0.120355	-3.00023	0.00269774	0.030638	ileum
Mfsd1	972.91	-0.251851	0.083958	-2.99972	0.00270226	0.030676	ileum
Gm43336	414.465	0.374307	0.12481	2.99903	0.00270841	0.0307325	ileum
Ptpn14	645.647	0.626688	0.208976	2.99886	0.00270996	0.0307368	ileum
Creb1	1665.38	0.216211	0.0721061	2.99851	0.00271306	0.0307585	ileum
Mrpl38	278.614	0.488745	0.163008	2.99829	0.002715	0.0307673	ileum
Ubxn7	1794.13	-0.33505	0.111757	-2.99803	0.00271732	0.0307803	ileum
Manbal	293.677	-0.332005	0.110749	-2.99782	0.00271919	0.0307881	ileum
Atic	711.442	0.711805	0.237484	2.99727	0.00272407	0.03083	ileum
Ssrp1	826.575	0.38908	0.129821	2.99705	0.00272602	0.0308387	ileum
Acsl1	1785.07	0.387517	0.12932	2.99657	0.00273033	0.0308742	ileum
Coq5	263.44	0.379698	0.126724	2.99625	0.00273319	0.0308932	ileum
Pcid2	354.532	0.215616	0.0719667	2.99605	0.00273499	0.0309002	ileum
Brwd1	3852.35	0.250657	0.0836744	2.99562	0.00273888	0.0309308	ileum
Clrn1	14.3845	-0.590859	0.197263	-2.99529	0.00274185	0.0309377	ileum
Gm26447	49.0084	-0.649364	0.216792	-2.99534	0.00274141	0.0309377	ileum
Srpk1	2591.47	0.126191	0.042161	2.99308	0.00276173	0.0311486	ileum
Gm12470	29.1615	-0.5516	0.184308	-2.99281	0.00276421	0.0311632	ileum
4930481B07Rik	32.859	-0.432637	0.144579	-2.99238	0.0027681	0.0311811	ileum
Commd7	606.353	-0.176637	0.059029	-2.99237	0.00276819	0.0311811	ileum
Bcl6	385.714	0.313517	0.104795	2.99173	0.00277403	0.0312201	ileum
ENSMUSG00000142997	14.2022	0.570504	0.19069	2.99178	0.00277353	0.0312201	ileum
Lmod1	575.033	0.738711	0.246965	2.99116	0.00277923	0.0312651	ileum
ENSMUSG00000134173	25.2742	-0.477585	0.159673	-2.99102	0.00278045	0.0312655	ileum
Abhd4	1889.65	-0.334909	0.111982	-2.99074	0.00278303	0.031281	ileum
Gm29322	26.0656	-0.54816	0.183357	-2.98958	0.0027936	0.0313595	ileum
Selenoi	8415.71	0.329127	0.110087	2.9897	0.00279252	0.0313595	ileum
Virma	1109.07	0.170113	0.0569016	2.98959	0.00279351	0.0313595	ileum
Gadd45a	318.461	0.437454	0.146351	2.98907	0.0027983	0.0313987	ileum
Scg3	67.6959	0.588042	0.196777	2.98837	0.00280466	0.0314566	ileum
Nptx1	55.651	0.765716	0.256331	2.98721	0.00281532	0.0315627	ileum
Cep170b	4593.13	0.272634	0.0912804	2.98677	0.00281938	0.031566	ileum
Hp1bp3	2371.04	-0.155526	0.0520726	-2.98671	0.00281994	0.031566	ileum
Kat14	615.411	0.25667	0.0859389	2.98666	0.00282044	0.031566	ileum
Tmem214	1367.35	0.187178	0.0626679	2.98682	0.00281895	0.031566	ileum
Paqr9	14.4092	0.851375	0.28508	2.98644	0.00282246	0.0315751	ileum
Gbp2b	39.5443	-1.2797	0.428563	-2.98603	0.00282624	0.0316039	ileum
Zcchc8	651.966	0.18179	0.0608942	2.98535	0.00283253	0.0316607	ileum
Thoc2l	746.053	-0.193803	0.064933	-2.98466	0.00283893	0.0317187	ileum
Adh6a	1347.96	0.530747	0.177848	2.98426	0.00284261	0.031738	ileum
Irak2	2358.34	-0.303915	0.101841	-2.98421	0.00284308	0.031738	ileum
Gm55431	157.549	-1.07318	0.359855	-2.98225	0.00286136	0.0319284	ileum
Ccdc92	35.9728	0.505286	0.169471	2.98156	0.00286787	0.0319591	ileum
Ehbp1l1	1548.61	0.355749	0.119313	2.98164	0.00286708	0.0319591	ileum
ENSMUSG00000135546	24.5085	-0.683129	0.229151	-2.98113	0.00287187	0.0319591	ileum
Mettl23	173.495	-0.347479	0.116563	-2.98105	0.00287265	0.0319591	ileum
Spg21	615.124	-0.305101	0.102325	-2.98167	0.00286676	0.0319591	ileum
Sult4a1	47.0506	0.746887	0.250539	2.98112	0.00287197	0.0319591	ileum
Tm4sf4	9238.5	-0.554622	0.18603	-2.98136	0.00286968	0.0319591	ileum
Gin1	231.242	-0.315687	0.105903	-2.9809	0.00287401	0.0319607	ileum
ENSMUSG00000137821	59.9459	0.720012	0.241584	2.98038	0.00287887	0.0320012	ileum
Ddx39b	2275.22	0.172806	0.0579844	2.98021	0.00288052	0.0320059	ileum
Six5	168.869	0.668293	0.224256	2.98005	0.00288201	0.0320089	ileum
Gosr1	1589.78	0.245165	0.0822773	2.97974	0.00288491	0.0320275	ileum
Rmrp	15635.5	-1.02366	0.343637	-2.97889	0.00289292	0.0321028	ileum
Aqr	1123.6	0.261059	0.0876435	2.97864	0.00289531	0.0321157	ileum
Akr1c12	1100.32	0.415854	0.139621	2.97845	0.0028971	0.032122	ileum
Crmp1	45.9377	0.772816	0.259519	2.97788	0.0029025	0.0321631	ileum
Hdhd3	591.84	0.297003	0.0997449	2.97763	0.00290489	0.0321631	ileum
Tbx6	28.6845	-0.762741	0.256151	-2.9777	0.0029042	0.0321631	ileum
Zfp758	300.609	-0.377588	0.126812	-2.97754	0.00290572	0.0321631	ileum
Cr1l	1488.56	-0.24805	0.0833308	-2.9767	0.00291373	0.0322245	ileum
Fbxo25	2053.49	-0.281893	0.0946968	-2.9768	0.00291279	0.0322245	ileum
Rpl17-ps8	26.1873	-0.563744	0.189404	-2.97641	0.00291643	0.0322408	ileum
Mrps2	353.563	0.486708	0.163556	2.97579	0.00292231	0.0322922	ileum
Msmo1	3716.55	0.564707	0.189808	2.97514	0.00292851	0.032347	ileum
Srl	88.1137	0.617916	0.207709	2.97491	0.00293071	0.0323577	ileum
Coq8b	446.843	0.211185	0.0710073	2.97413	0.00293819	0.0324266	ileum
Dctd	74.3946	0.9305	0.31296	2.97323	0.00294687	0.0324996	ileum
ENSMUSG00000130774	253.156	-0.271386	0.091278	-2.97318	0.00294729	0.0324996	ileum
Mef2a	2293.61	0.122774	0.0413026	2.97254	0.00295344	0.0325537	ileum
Kdm6a	1687.01	-0.409533	0.137806	-2.97182	0.00296044	0.0325902	ileum
Tigar	319.138	0.330824	0.111312	2.97205	0.00295823	0.0325902	ileum
Zbtb7a	5880.12	0.244606	0.0823086	2.97181	0.00296048	0.0325902	ileum
Desi1	599.288	0.269819	0.0908017	2.97152	0.00296329	0.0325941	ileum
Nceh1	1332.12	-0.369865	0.12447	-2.97152	0.00296333	0.0325941	ileum
Faap100	456.905	0.28582	0.0962446	2.96972	0.00298068	0.0327712	ileum
Sfxn1	5003.09	0.282287	0.09506	2.96956	0.00298222	0.0327744	ileum
4631422I05Rik	23.4297	-0.473596	0.159509	-2.96909	0.00298687	0.0327795	ileum
Gm37091	60.6709	-0.372985	0.125626	-2.969	0.00298769	0.0327795	ileum
Or10p1	12.7215	0.660436	0.222443	2.96902	0.00298755	0.0327795	ileum
Pgam1	2174.64	0.344258	0.115938	2.96933	0.0029845	0.0327795	ileum
Tbl2	629.972	0.436979	0.147195	2.96871	0.00299048	0.0327963	ileum
Als2cl	1058.78	-0.303037	0.102091	-2.96831	0.00299447	0.0327989	ileum
Ltbp2	379.046	0.455197	0.153347	2.96841	0.00299346	0.0327989	ileum
Sars2	109.472	0.469295	0.15809	2.96853	0.00299229	0.0327989	ileum
Adgrb1	33.1908	0.627791	0.211547	2.96762	0.00300115	0.0328421	ileum
Bbox1	42.8482	0.715969	0.241283	2.96734	0.00300385	0.0328421	ileum
Gm16793	88.7348	0.471485	0.158893	2.9673	0.00300423	0.0328421	ileum
Mex3b	100.957	-0.341004	0.114917	-2.96738	0.00300348	0.0328421	ileum
Rpl10a-ps4	14.3413	-0.576582	0.194315	-2.96726	0.00300469	0.0328421	ileum
Gm48260	57.3549	-0.415508	0.14004	-2.96708	0.00300644	0.0328475	ileum
Aars2	136.022	0.426407	0.143754	2.96622	0.00301485	0.0329257	ileum
Gm37062	30.2928	0.571255	0.192606	2.96592	0.00301777	0.0329438	ileum
ENSMUSG00000127998	20.3162	0.639591	0.215669	2.96561	0.00302079	0.0329631	ileum
Tnxb	2955.82	0.674012	0.227291	2.96541	0.00302279	0.0329712	ileum
Hoxaas2	9.48489	0.899873	0.303556	2.96444	0.00303232	0.0330614	ileum
ENSMUSG00000140143	553.002	-0.717575	0.242089	-2.96409	0.00303575	0.0330712	ileum
Ugt1a7c	2646.87	-0.420775	0.141954	-2.96417	0.00303497	0.0330712	ileum
Mavs	1773.27	0.354727	0.119687	2.96378	0.00303887	0.0330915	ileum
Gm47974	129.235	-0.586743	0.197983	-2.96361	0.00304058	0.0330963	ileum
Abcb1a	20459.4	0.529313	0.178633	2.96314	0.00304522	0.0331056	ileum
Ark2c	47.1057	0.65598	0.221368	2.9633	0.00304362	0.0331056	ileum
Pla2g12b	839.73	-0.351565	0.118642	-2.96325	0.00304409	0.0331056	ileum
Gm44434	120.448	-0.332099	0.112097	-2.96259	0.00305059	0.0331448	ileum
Zfp970	87.6477	-0.456083	0.153951	-2.96252	0.00305136	0.0331448	ileum
Rps6ka5	458.814	-0.318272	0.107456	-2.96189	0.00305758	0.0331986	ileum
Gm56535	70.8497	-0.275681	0.0930815	-2.96172	0.00305924	0.0332028	ileum
Rbm7	877.221	-0.346037	0.116851	-2.96136	0.00306285	0.0332282	ileum
Septin9	2136.04	0.244325	0.082516	2.96095	0.00306695	0.033259	ileum
ENSMUSG00000144061	15.2803	-0.803369	0.271335	-2.9608	0.00306842	0.0332611	ileum
Shld1	112.821	-0.230699	0.0779293	-2.96036	0.00307281	0.0332812	ileum
Tincr	51.9091	-0.440612	0.148835	-2.9604	0.00307236	0.0332812	ileum
Ripk4	645.589	0.296668	0.100219	2.96019	0.00307454	0.0332861	ileum
Or8s2	11.4221	-0.611125	0.206479	-2.95975	0.00307889	0.0333194	ileum
Ehd1	4129.54	0.319189	0.107882	2.95868	0.00308959	0.0334214	ileum
Ddx56	378.888	0.307216	0.103863	2.9579	0.00309745	0.033465	ileum
Fam107a	63.684	0.800486	0.270624	2.95793	0.00309717	0.033465	ileum
Smchd1	1317.74	0.229323	0.0775243	2.95809	0.00309555	0.033465	ileum
Malsu1	274.343	-0.204176	0.069051	-2.95689	0.00310762	0.033561	ileum
Stk36	14.3711	0.710396	0.240305	2.95623	0.00311423	0.0336186	ileum
Fbxo21	320.661	0.453037	0.153288	2.95547	0.00312189	0.0336873	ileum
Insig1	2155.15	0.642398	0.217372	2.9553	0.00312365	0.0336924	ileum
Set	1725.82	0.461324	0.15611	2.95512	0.00312547	0.0336982	ileum
5033425G24Rik	20.5557	-0.46524	0.157451	-2.95481	0.00312859	0.033718	ileum
Gm56949	31.2562	-0.483765	0.163792	-2.95354	0.00314152	0.0338434	ileum
Dock1	3144.82	0.281617	0.0953581	2.95325	0.00314445	0.0338484	ileum
Lmna	2801.09	0.393032	0.133085	2.95324	0.00314457	0.0338484	ileum
Ltn1	1569.99	0.211051	0.0714749	2.95279	0.00314915	0.0338684	ileum
Pafah2	727.182	0.324576	0.109926	2.95268	0.00315029	0.0338684	ileum
Vps52	902.084	0.196499	0.0665512	2.95261	0.00315105	0.0338684	ileum
Xkr9	1309.53	-0.311695	0.105568	-2.95255	0.0031516	0.0338684	ileum
Atp2b2	70.9589	0.531192	0.179957	2.95178	0.00315948	0.0339391	ileum
Ppcs	529.843	-0.328935	0.111456	-2.95127	0.00316474	0.0339817	ileum
Acap2	2781.1	0.204752	0.0693835	2.95102	0.00316724	0.0339946	ileum
Prdm16	91.6592	0.524338	0.177692	2.95082	0.00316933	0.0340031	ileum
Gpt	3464.06	0.370726	0.125644	2.95061	0.00317152	0.0340126	ileum
Mocs2	1741.93	-0.27794	0.0942169	-2.95	0.00317773	0.0340654	ileum
Phf8	1036.32	0.182466	0.0618593	2.9497	0.00318086	0.0340849	ileum
Prrg2	628.996	-0.253313	0.0858815	-2.94956	0.00318223	0.0340856	ileum
Moxd1	75.0203	0.737333	0.250115	2.94798	0.00319858	0.0342467	ileum
Cldn8	51.4724	-1.22125	0.414412	-2.94695	0.00320926	0.034333	ileum
Lpar1	1616.32	-0.207059	0.070262	-2.94695	0.00320923	0.034333	ileum
Eif4e3	415.184	0.223875	0.0759852	2.94629	0.00321607	0.0343919	ileum
Kcng2	24.2507	0.826808	0.28067	2.94584	0.0032208	0.0344284	ileum
Agap2	152.524	0.579248	0.196664	2.94537	0.00322565	0.0344327	ileum
Igkv3-2	27.409	1.81015	0.614563	2.94543	0.00322503	0.0344327	ileum
Ro60	520.302	0.29018	0.0985151	2.94554	0.00322392	0.0344327	ileum
Zc3h18	1697.77	0.175393	0.0595528	2.94517	0.00322778	0.0344327	ileum
Zfp442	214.694	-0.442172	0.150134	-2.94518	0.00322764	0.0344327	ileum
6430511E19Rik	243.124	0.315836	0.107279	2.94405	0.00323943	0.0345429	ileum
Naf1	167.671	0.557887	0.189511	2.94382	0.00324192	0.0345554	ileum
Phka2	303.474	0.207628	0.0705613	2.94252	0.00325557	0.0346868	ileum
Ssx2ip	1016.87	0.294005	0.0999316	2.94206	0.00326039	0.034724	ileum
Iglc3	60.8252	1.64712	0.559922	2.94169	0.00326425	0.034751	ileum
Slc12a3	77.3931	0.309869	0.105385	2.94035	0.0032784	0.0348874	ileum
Urah	91.1607	-0.442836	0.150615	-2.94018	0.00328023	0.0348927	ileum
Capn10	457.054	-0.261208	0.0888693	-2.93924	0.00329015	0.0349699	ileum
Nlk	714.885	0.162844	0.0554024	2.93929	0.0032896	0.0349699	ileum
Il17rb	59.9546	-0.382971	0.130309	-2.93895	0.0032933	0.0349891	ileum
Wdsub1	240.01	0.227692	0.0774786	2.93877	0.00329521	0.0349952	ileum
Gm11696	282.837	-0.340909	0.116016	-2.93847	0.00329837	0.0350146	ileum
Gm38284	18.1323	-0.630344	0.214549	-2.938	0.00330339	0.0350159	ileum
Iftap	43.2115	0.473136	0.161039	2.93802	0.00330315	0.0350159	ileum
Lmx1b	7.85432	0.866432	0.294915	2.9379	0.00330439	0.0350159	ileum
Rfc2	369.045	0.275491	0.0937737	2.93783	0.00330518	0.0350159	ileum
Uggt1	2465.12	0.310375	0.105643	2.93796	0.00330379	0.0350159	ileum
Ankrd27	519.789	0.232717	0.0792312	2.9372	0.00331195	0.0350576	ileum
Anks3	404.398	-0.224224	0.0763425	-2.93709	0.00331313	0.0350576	ileum
Dgkg	137.644	-0.358318	0.121997	-2.9371	0.00331294	0.0350576	ileum
Arrb1	4237.86	-0.291687	0.0993161	-2.93696	0.00331448	0.0350577	ileum
Fgfrl1	661.09	-0.326767	0.111308	-2.9357	0.00332796	0.0351861	ileum
Fbxl20	1376.32	-0.356879	0.121599	-2.93488	0.00333673	0.0352645	ileum
Micos10	322.141	-0.248498	0.0846833	-2.93443	0.00334156	0.0353013	ileum
Necab1	66.555	0.505279	0.17222	2.93392	0.00334714	0.035346	ileum
Adgra2	723.585	0.64881	0.2212	2.93313	0.00335559	0.0354016	ileum
Fstl4	67.1308	0.794889	0.271043	2.9327	0.00336028	0.0354016	ileum
Gm57253	151.511	-0.411379	0.14026	-2.93296	0.00335742	0.0354016	ileum
Junb	2030.79	-0.40114	0.136783	-2.93268	0.00336051	0.0354016	ileum
Mab21l1	17.5798	0.922701	0.314617	2.93277	0.0033595	0.0354016	ileum
Trim37	321.219	0.466686	0.159116	2.93299	0.00335719	0.0354016	ileum
Ahi1	140.187	0.603741	0.205905	2.93213	0.00336646	0.03545	ileum
5830418P13Rik	36.2113	0.505241	0.172325	2.9319	0.00336891	0.0354616	ileum
Zfyve16	496.887	0.208303	0.0710707	2.93093	0.00337947	0.0355584	ileum
Smarca5	1484.89	0.30787	0.105048	2.93074	0.00338155	0.0355661	ileum
1700030J22Rik	14.335	0.639533	0.218251	2.93027	0.00338669	0.0356058	ileum
Nav1	1096.97	0.403763	0.1378	2.93007	0.00338881	0.0356138	ileum
Gm42683	91.961	-0.314019	0.107178	-2.92988	0.00339098	0.0356222	ileum
Ceacam20	7554.59	-0.492535	0.168121	-2.92964	0.00339356	0.0356351	ileum
Phf24	49.8317	0.768696	0.262416	2.9293	0.00339727	0.0356462	ileum
Slit1	39.8442	0.618744	0.211226	2.92929	0.00339734	0.0356462	ileum
Arl5b	1595.92	0.210677	0.0719319	2.92884	0.00340235	0.0356845	ileum
Tgfbr3	1109.72	0.628257	0.214523	2.92862	0.00340467	0.0356945	ileum
Nup98	2909.5	0.19119	0.0652888	2.92837	0.00340742	0.0357091	ileum
Acad10	345.187	0.204889	0.0699775	2.92792	0.00341239	0.0357325	ileum
Myh10	228.046	0.544646	0.186017	2.92794	0.00341211	0.0357325	ileum
ENSMUSG00000127417	21.8078	-0.608007	0.207745	-2.9267	0.00342579	0.0358585	ileum
Jam2	409.077	0.669237	0.228715	2.92607	0.0034327	0.0359021	ileum
Rad9a	182.734	0.23231	0.07939	2.92619	0.00343141	0.0359021	ileum
Rbbp5	571.288	0.18747	0.0640779	2.92566	0.00343724	0.0359352	ileum
Snrpn	315.15	-0.334363	0.114294	-2.92546	0.00343953	0.0359448	ileum
Cotl1	810.911	0.625084	0.213729	2.92466	0.00344831	0.0360057	ileum
ENSMUSG00000138276	28.0501	-0.498566	0.170467	-2.92471	0.00344779	0.0360057	ileum
Snora74a	330.148	-1.03153	0.352714	-2.92456	0.00344948	0.0360057	ileum
ENSMUSG00000141406	27.398	-0.475197	0.162496	-2.92436	0.00345164	0.0360139	ileum
2500002B13Rik	74.3945	-0.28111	0.0961452	-2.9238	0.00345783	0.0360453	ileum
ENSMUSG00000135834	61.0328	-0.503327	0.172153	-2.92372	0.00345877	0.0360453	ileum
Rab3gap1	1575.42	-0.119892	0.0410051	-2.92384	0.00345745	0.0360453	ileum
Gm17115	23.4446	-0.600561	0.205425	-2.9235	0.00346121	0.0360564	ileum
Zfp275	265.939	0.471947	0.161448	2.92321	0.00346446	0.0360759	ileum
Itga7	249.922	0.633057	0.216613	2.92252	0.00347207	0.0361375	ileum
Mif4gd	739.498	-0.240653	0.0823471	-2.92243	0.00347314	0.0361375	ileum
S1pr2	112.5	0.460656	0.157646	2.92209	0.00347687	0.0361619	ileum
Megf9	808.011	0.321491	0.110062	2.92101	0.00348904	0.0362597	ileum
Tubb2b	81.0851	0.626701	0.214548	2.92103	0.00348874	0.0362597	ileum
Flywch1	629.761	0.234805	0.0804	2.92046	0.00349515	0.0363088	ileum
Gpd1l	1655.78	-0.356777	0.122203	-2.91955	0.00350539	0.0364007	ileum
Prss27	20.3567	0.837405	0.286919	2.91861	0.0035159	0.0364954	ileum
ENSMUSG00000141731	33.8472	0.767892	0.263153	2.91804	0.00352238	0.0365048	ileum
Ryk	1768.19	-0.221034	0.075745	-2.91813	0.00352135	0.0365048	ileum
Syt14	58.5151	0.544916	0.18672	2.91836	0.00351876	0.0365048	ileum
Ube2w	454.327	-0.225781	0.0773717	-2.91813	0.00352137	0.0365048	ileum
Gm38218	169.474	-0.431793	0.147981	-2.91789	0.00352412	0.0365084	ileum
Cenpt	114.908	0.351142	0.120355	2.91755	0.00352796	0.0365337	ileum
Gm20125	55.7739	-0.346961	0.118958	-2.91666	0.003538	0.0366218	ileum
Pola1	282.155	0.457902	0.157001	2.91655	0.00353927	0.0366218	ileum
ENSMUSG00000126752	29.8126	0.608515	0.208676	2.91608	0.00354456	0.0366621	ileum
Gm56860	147.488	-0.245659	0.0842501	-2.91584	0.00354735	0.0366765	ileum
Ndufa1	277.444	-0.346171	0.11878	-2.91437	0.00356402	0.0368305	ileum
Zfp78	23.6266	0.531385	0.182338	2.91428	0.00356506	0.0368305	ileum
Diras2	15.5643	0.910812	0.312607	2.9136	0.00357289	0.0368602	ileum
Ifi27l2b	2607.45	-0.457595	0.157058	-2.91354	0.00357356	0.0368602	ileum
Ighv1-72	61.5845	1.48939	0.511167	2.9137	0.00357172	0.0368602	ileum
Ino80d	3910.66	0.143952	0.0494026	2.91386	0.00356985	0.0368602	ileum
Ccdc86	125.273	0.640774	0.219956	2.9132	0.00357746	0.0368859	ileum
Slc9a4	8.34134	-0.856778	0.294118	-2.91304	0.00357931	0.0368904	ileum
Parg	853.413	0.171444	0.0588574	2.91287	0.00358124	0.0368958	ileum
Lipg	129.007	0.881704	0.302746	2.91236	0.00358714	0.0369418	ileum
Pik3c3	599.058	-0.196192	0.0673683	-2.91224	0.00358852	0.0369418	ileum
Gm37357	56.9462	-0.546035	0.187518	-2.9119	0.00359239	0.036967	ileum
Naxd	476.978	-0.193562	0.0664889	-2.9112	0.00360047	0.0370356	ileum
Agps	1068.11	0.194902	0.0669532	2.91101	0.00360259	0.0370423	ileum
Cpq	281.514	-0.342962	0.117825	-2.91077	0.00360536	0.0370423	ileum
ENSMUSG00000128699	23.5478	-0.555498	0.190836	-2.91086	0.00360431	0.0370423	ileum
Dnajc28	75.4925	-0.325559	0.111852	-2.91063	0.00360698	0.0370444	ileum
Mtr	333.654	0.349903	0.120235	2.91015	0.00361257	0.0370873	ileum
ENSMUSG00000130851	47.315	0.556266	0.191156	2.91001	0.00361422	0.0370896	ileum
Tex9	71.4083	0.381074	0.130973	2.90957	0.00361929	0.0371271	ileum
Fbh1	877.144	0.229795	0.0790046	2.90863	0.00363015	0.0372239	ileum
Gng10	145.001	-0.577007	0.198416	-2.90806	0.00363677	0.0372773	ileum
Gm15234	47.6707	0.563901	0.193975	2.90708	0.00364816	0.0373794	ileum
Dlst	6485.39	0.26637	0.091664	2.90594	0.00366154	0.0374621	ileum
ENSMUSG00000127967	14.8927	-0.848189	0.291885	-2.9059	0.00366196	0.0374621	ileum
Retreg2	2395.37	-0.290306	0.0998979	-2.90603	0.00366046	0.0374621	ileum
Tssc4	155.598	0.320711	0.110362	2.906	0.00366086	0.0374621	ileum
Igsf9b	1164.85	0.563261	0.193858	2.90553	0.00366633	0.0374922	ileum
Gata5os	14.1556	0.691226	0.237935	2.9051	0.00367138	0.0375292	ileum
Kcna6	80.2492	0.660587	0.227421	2.90469	0.0036762	0.0375637	ileum
Bdp1	1358.35	0.245982	0.0847058	2.90396	0.00368478	0.0376368	ileum
Invs	337.167	0.315598	0.108689	2.90368	0.00368804	0.0376554	ileum
Pwp2	184.605	0.391493	0.134837	2.90345	0.00369076	0.0376684	ileum
Zfp33b	209.562	-0.241694	0.0832678	-2.9026	0.00370074	0.0377556	ileum
Lin52	199.493	-0.250169	0.0862004	-2.90218	0.00370578	0.0377923	ileum
Mroh6	204.839	-0.728741	0.251126	-2.90189	0.00370919	0.0378123	ileum
Gm32261	77.9768	0.488543	0.168402	2.90106	0.00371905	0.0378981	ileum
Brd4	3213.03	0.172203	0.0593706	2.90048	0.00372596	0.0379354	ileum
ENSMUSG00000130573	9.54087	-0.763437	0.263219	-2.90038	0.00372705	0.0379354	ileum
Trim44	726.772	0.360917	0.124427	2.90062	0.0037242	0.0379354	ileum
Gm47821	166.904	-0.29154	0.100531	-2.90001	0.00373155	0.0379665	ileum
Adgrb2	56.3785	0.743049	0.25628	2.89937	0.00373919	0.0379851	ileum
Aoc3	806.763	0.724317	0.249805	2.89953	0.00373727	0.0379851	ileum
Atraid	578.288	-0.228259	0.0787266	-2.89938	0.00373898	0.0379851	ileum
Ss18l1	249.514	-0.263158	0.0907633	-2.89939	0.00373886	0.0379851	ileum
Gm47469	118.726	-0.389205	0.134257	-2.89895	0.00374409	0.0380202	ileum
Acot4	2632.56	0.420127	0.144957	2.8983	0.00375195	0.0380705	ileum
Phc3	2449.62	0.150574	0.0519513	2.89838	0.00375099	0.0380705	ileum
Gm37415	8.75677	-0.865908	0.298806	-2.8979	0.00375674	0.0381043	ileum
Itga2b	58.0756	-0.568562	0.196217	-2.89762	0.00376002	0.0381228	ileum
Gpr149	26.8155	0.887254	0.30622	2.89744	0.00376227	0.0381308	ileum
Adprh	430.196	0.224821	0.0776034	2.89706	0.00376683	0.0381462	ileum
Fam161b	61.8426	0.409089	0.14122	2.89682	0.00376962	0.0381462	ileum
Fstl5	33.032	0.728318	0.251415	2.89688	0.00376898	0.0381462	ileum
Gm56955	53.2741	-0.550983	0.190186	-2.89707	0.00376664	0.0381462	ileum
Tbrg4	1029.57	0.246671	0.0851581	2.89663	0.00377196	0.0381552	ileum
Osbp	2476.08	0.209536	0.0723426	2.89644	0.00377417	0.0381628	ileum
Anp32b	505.369	0.398437	0.137579	2.89607	0.00377873	0.0381942	ileum
Noc3l	202.912	0.460811	0.159128	2.89586	0.00378123	0.0381945	ileum
Sntb2	1278.83	0.266459	0.092015	2.89582	0.00378168	0.0381945	ileum
Ep400	3412.85	0.156384	0.0540135	2.89527	0.0037883	0.0382413	ileum
Gm26947	14.3427	-0.605866	0.209275	-2.89507	0.00379069	0.0382413	ileum
Gm7652	7.71264	-1.28292	0.443138	-2.89507	0.00379068	0.0382413	ileum
Upk1b	172.205	-0.420821	0.145383	-2.89458	0.00379666	0.0382868	ileum
ENSMUSG00000136796	91.1232	-0.385676	0.133259	-2.89418	0.00380145	0.0383056	ileum
Txnip	13483.6	-0.287006	0.0991637	-2.89426	0.00380051	0.0383056	ileum
Slc26a11	297.313	-0.300783	0.103954	-2.89343	0.00381058	0.0383828	ileum
Nme2	761.193	-0.485524	0.167811	-2.89327	0.00381248	0.0383872	ileum
ENSMUSG00000135348	22.4413	1.00951	0.349006	2.89252	0.00382161	0.0384643	ileum
Bcl2l2	1208.18	0.261722	0.090495	2.89212	0.00382651	0.0384948	ileum
Gm42843	110.104	-0.280697	0.0970588	-2.89203	0.00382758	0.0384948	ileum
ENSMUSG00000135551	12.6801	-0.697586	0.241271	-2.8913	0.00383656	0.0385555	ileum
Fbxl16	94.4289	0.578637	0.200128	2.89133	0.00383613	0.0385555	ileum
Ino80e	496.32	0.194622	0.0673218	2.89091	0.00384126	0.0385604	ileum
Nup153	1881.42	0.249106	0.0861691	2.89089	0.00384147	0.0385604	ileum
Por	7008.33	0.393476	0.136106	2.89096	0.00384072	0.0385604	ileum
Gm47374	49.1505	0.70816	0.245017	2.89025	0.00384932	0.0386245	ileum
Gml2	19.0032	1.07331	0.371371	2.89012	0.00385095	0.038626	ileum
Podxl2	46.6664	0.678244	0.234721	2.88958	0.00385755	0.0386626	ileum
Wasf1	44.6824	0.677196	0.234348	2.8897	0.0038561	0.0386626	ileum
Gm37420	239.381	-0.362612	0.125501	-2.88932	0.00386073	0.0386797	ileum
Ube3a	3833.06	0.179024	0.0619637	2.88918	0.00386244	0.038682	ileum
ENSMUSG00000143985	27.3351	-0.474147	0.164184	-2.88791	0.00387817	0.0387952	ileum
Gprc5a	959.743	0.669808	0.231936	2.8879	0.00387819	0.0387952	ileum
Zfp715	417.797	-0.234848	0.0813167	-2.88807	0.00387613	0.0387952	ileum
Tor1b	672.515	0.197366	0.0683466	2.88772	0.00388051	0.0388036	ileum
Gm43188	33.3613	0.629178	0.217921	2.88718	0.00388706	0.0388543	ileum
Gask1b	490.887	-0.226681	0.078539	-2.88622	0.00389898	0.0389585	ileum
Tln2	675.162	0.353971	0.122655	2.88591	0.00390278	0.0389817	ileum
Akap17a	253.735	0.321723	0.111494	2.88557	0.00390703	0.0389924	ileum
Idnk	464.063	-0.23406	0.0811112	-2.88567	0.00390583	0.0389924	ileum
Mptx1	22.1296	-1.38882	0.481315	-2.88547	0.00390832	0.0389924	ileum
Asic2	33.2517	0.717754	0.248769	2.88523	0.00391129	0.0389946	ileum
Ppp2r5b	836.606	0.316619	0.109739	2.88521	0.00391152	0.0389946	ileum
Gm49274	334.651	-0.473014	0.163959	-2.88496	0.00391469	0.0390114	ileum
Gm22701	10.8379	-1.06788	0.370218	-2.88446	0.00392085	0.0390579	ileum
Ric1	2000.33	0.209736	0.0727177	2.88424	0.00392355	0.0390699	ileum
Perp	4047.25	-0.299877	0.104011	-2.88312	0.00393757	0.0391946	ileum
Gm43437	51.6128	0.330986	0.114817	2.88273	0.00394251	0.0392288	ileum
Gm35439	46.6333	-0.358418	0.12434	-2.88258	0.00394438	0.0392326	ileum
ENSMUSG00000141091	152.697	-0.405582	0.140798	-2.88059	0.00396927	0.0394651	ileum
Ceacam12	8.87393	-0.72763	0.252638	-2.88013	0.00397513	0.0394935	ileum
Smim3	282.348	-0.30957	0.107483	-2.88017	0.00397458	0.0394935	ileum
Tcp11l1	160.508	0.488675	0.169684	2.87992	0.00397778	0.0395047	ileum
Gm38357	1162.47	0.709757	0.246507	2.87926	0.00398614	0.0395669	ileum
Haspin	89.3623	0.519669	0.180492	2.87918	0.00398706	0.0395669	ileum
Gm42679	120.227	-0.449127	0.156002	-2.87898	0.00398958	0.0395761	ileum
H3f3c	31.0427	-3.77869	1.31256	-2.87887	0.00399101	0.0395761	ileum
Jcad	337.392	0.597222	0.207474	2.87854	0.00399521	0.0396028	ileum
Smarcd2	1394.71	0.255918	0.0889135	2.87828	0.00399848	0.0396202	ileum
Ubqln4	1123.26	0.266793	0.0926997	2.87803	0.00400161	0.0396362	ileum
Psma5	495.848	-0.368617	0.128113	-2.87728	0.00401118	0.039716	ileum
Slc4a8	130.157	0.505905	0.175837	2.87713	0.00401312	0.0397202	ileum
Hexb	2828.23	-0.310095	0.107787	-2.87692	0.00401579	0.0397316	ileum
Gm26944	83.597	0.331423	0.115212	2.87665	0.0040192	0.0397386	ileum
Sv2a	73.7022	0.637351	0.221562	2.87662	0.00401953	0.0397386	ileum
Sgk3	930.28	-0.306986	0.106737	-2.87609	0.00402635	0.039791	ileum
Atp10a	108.864	0.58085	0.201984	2.87572	0.00403102	0.0398221	ileum
ENSMUSG00000135216	11.5698	-0.65753	0.228677	-2.87537	0.00403555	0.0398518	ileum
Rpl35a	2604.24	-0.602259	0.209467	-2.8752	0.00403778	0.0398588	ileum
ENSMUSG00000142468	8.81896	1.03699	0.360773	2.87435	0.00404861	0.0399507	ileum
Caskin1	56.8956	0.636076	0.221322	2.87398	0.00405333	0.0399727	ileum
Efhd2	6003.63	0.28369	0.0987112	2.87394	0.0040539	0.0399727	ileum
Chrac1	108.439	-0.36153	0.125823	-2.87331	0.00406193	0.0400218	ileum
Hdac11	488.684	-0.338662	0.117861	-2.8734	0.00406077	0.0400218	ileum
Lzts3	1263.52	0.332129	0.115596	2.87318	0.00406359	0.0400231	ileum
Shisa6	39.0836	0.78623	0.27367	2.87291	0.00406714	0.040043	ileum
Gpr20	207.726	0.655733	0.228309	2.87213	0.00407719	0.0401118	ileum
Osr1	112.056	0.844287	0.293955	2.87217	0.00407669	0.0401118	ileum
Pex10	150.431	0.253143	0.0881566	2.87152	0.00408506	0.0401741	ileum
Gm53	63.5828	-0.592442	0.206332	-2.87131	0.00408779	0.0401829	ileum
Tm4sf5	8894.98	0.304217	0.105954	2.87121	0.00408903	0.0401829	ileum
Rps6ka3	2768.26	0.274082	0.0954751	2.87072	0.0040954	0.0402305	ileum
Gm15348	43.2177	-0.432465	0.150654	-2.87059	0.00409712	0.0402318	ileum
Kcnc1	66.0099	0.421543	0.146855	2.87047	0.00409861	0.0402318	ileum
Acer1	258.18	0.387725	0.135152	2.86881	0.00412021	0.0403409	ileum
Brat1	370.798	0.198631	0.06924	2.86873	0.00412119	0.0403409	ileum
Ffar4	104.245	0.58402	0.203565	2.86896	0.00411826	0.0403409	ileum
Gm37621	289.597	-0.34601	0.120603	-2.86901	0.00411764	0.0403409	ileum
Itpr3	4369.68	0.251321	0.0875947	2.86914	0.00411595	0.0403409	ileum
Slc9a1	1849.54	0.180435	0.0628899	2.86907	0.00411683	0.0403409	ileum
Usp10	1204.89	0.351321	0.122445	2.86923	0.00411478	0.0403409	ileum
Vldlr	238.22	0.395833	0.137985	2.86867	0.00412205	0.0403409	ileum
Cts8-ps	11.6315	0.869136	0.303033	2.86812	0.00412917	0.0403804	ileum
ENSMUSG00000122875	29.2758	-0.562013	0.195951	-2.86812	0.00412914	0.0403804	ileum
Vmn1r167	19.6047	-0.684951	0.238918	-2.86689	0.00414523	0.0405223	ileum
AU020206	969.637	0.432698	0.150968	2.86616	0.00415478	0.0406006	ileum
Gm46620	465.376	0.411996	0.143833	2.8644	0.00417803	0.0408125	ileum
Adamtsl3	399.28	0.705467	0.246327	2.86395	0.00418398	0.0408505	ileum
Gtpbp4	354.237	0.375878	0.131248	2.86387	0.00418504	0.0408505	ileum
Ctsc	1771.39	-0.291855	0.101926	-2.8634	0.00419124	0.0408958	ileum
Brsk2	37.2018	0.762895	0.266536	2.86225	0.00420639	0.0409209	ileum
Ckmt1	10144.3	0.332568	0.116191	2.86225	0.00420641	0.0409209	ileum
Gm11613	156.786	0.270067	0.0943499	2.8624	0.00420451	0.0409209	ileum
Gm28036	358.625	0.825609	0.288435	2.86238	0.00420476	0.0409209	ileum
Ksr2	75.7012	0.440054	0.15375	2.86214	0.00420787	0.0409209	ileum
Noxo1	523.67	0.317087	0.110784	2.86221	0.00420697	0.0409209	ileum
Nt5dc3	294.039	0.514008	0.179543	2.86287	0.00419825	0.0409209	ileum
Reep1	80.7437	0.595621	0.208069	2.86261	0.00420172	0.0409209	ileum
Ssh1	1379.19	0.368633	0.128769	2.86274	0.00419998	0.0409209	ileum
Usf1	463.704	-0.179237	0.0626327	-2.86172	0.00421356	0.0409609	ileum
Slc5a4a	679.226	-0.600886	0.210014	-2.86117	0.00422077	0.0410159	ileum
Bmp1	1383.2	-0.376447	0.131593	-2.86069	0.00422723	0.0410634	ileum
Got2	1123.09	0.406916	0.142259	2.86039	0.00423117	0.0410712	ileum
Pfkfb2	1600.71	0.269651	0.0942669	2.8605	0.00422972	0.0410712	ileum
Gm57107	12.3346	-1.01565	0.355127	-2.85996	0.00423701	0.0411126	ileum
Gm42151	69.3223	-0.379273	0.132621	-2.85982	0.00423887	0.0411155	ileum
Pnma2	20.723	0.56492	0.197568	2.85937	0.0042449	0.0411587	ileum
1810064F22Rik	10.6945	-0.793427	0.277547	-2.85871	0.00425367	0.0412264	ileum
Llgl1	660.2	0.18577	0.064993	2.85831	0.00425898	0.0412264	ileum
Mtor	1683.68	0.193219	0.0676003	2.85826	0.00425975	0.0412264	ileum
Vwa7	46.0604	0.404529	0.141529	2.85827	0.00425956	0.0412264	ileum
Zfp143	328.505	0.326544	0.114238	2.85846	0.00425701	0.0412264	ileum
Btc	166.607	0.411833	0.144096	2.85804	0.00426271	0.0412316	ileum
C030034L19Rik	10.8335	0.73607	0.257549	2.85798	0.00426349	0.0412316	ileum
Hmgcs1	8307.43	0.59578	0.20847	2.85787	0.00426501	0.0412316	ileum
Lrrc3	322.151	0.575967	0.201651	2.85625	0.00428672	0.0414206	ileum
Mrs2	1514.24	0.191934	0.0671996	2.85618	0.00428773	0.0414206	ileum
Fbxw2	767.417	-0.135443	0.0474349	-2.85535	0.00429895	0.0415123	ileum
Rab24	551.101	-0.347685	0.121771	-2.85524	0.00430038	0.0415123	ileum
ENSMUSG00000133261	46.7067	-0.589274	0.206438	-2.85448	0.00431068	0.041582	ileum
Jpt2	876.633	0.450293	0.15775	2.85448	0.00431079	0.041582	ileum
Glyctk	546.945	0.323074	0.113192	2.85421	0.00431439	0.0415974	ileum
Myadm	3061.32	0.348787	0.122205	2.85413	0.00431555	0.0415974	ileum
ENSMUSG00000140600	22.9408	-0.769797	0.269738	-2.85387	0.00431907	0.041616	ileum
Spata6l	20.6059	-0.47825	0.167615	-2.85327	0.00432722	0.0416791	ileum
Gm18830	23.273	0.736117	0.258055	2.85256	0.00433684	0.0417104	ileum
mt-Nd5	40827.8	-0.468928	0.164377	-2.85276	0.00433409	0.0417104	ileum
Pitpna	7023.24	0.217122	0.0761104	2.85272	0.00433465	0.0417104	ileum
Tubb4a	49.0447	0.703235	0.246524	2.85261	0.00433623	0.0417104	ileum
H3f3aos	50.7953	-0.435405	0.152678	-2.85179	0.0043474	0.0417827	ileum
Rcor1	1676.42	0.238116	0.0834975	2.85178	0.00434754	0.0417827	ileum
Nol6	684.846	0.399038	0.13995	2.85128	0.0043543	0.0418323	ileum
Ttc36	39.4481	-0.706341	0.247815	-2.85028	0.00436812	0.0419497	ileum
Gnaz	36.587	0.648354	0.227482	2.85013	0.00437015	0.0419538	ileum
Rps21	708.402	-0.4939	0.173333	-2.84942	0.00437987	0.0420163	ileum
Sult1d1	5954.93	-0.427759	0.150119	-2.84946	0.00437937	0.0420163	ileum
Map1a	510.266	0.601541	0.211142	2.84899	0.00438587	0.0420584	ileum
Man2c1	691.987	0.139099	0.0488292	2.84868	0.00439013	0.0420838	ileum
Xpo4	964.706	0.314313	0.110341	2.84855	0.00439188	0.0420852	ileum
Heatr3	322.897	0.493442	0.173233	2.84842	0.00439366	0.0420869	ileum
Idi1	2814.38	0.620285	0.217793	2.84805	0.00439885	0.0421212	ileum
Ppm1g	666.774	0.361002	0.126777	2.84754	0.00440586	0.0421729	ileum
Trmt9b	34.7495	-0.436643	0.153422	-2.84603	0.00442676	0.0423575	ileum
Gm48786	63.9953	-0.458026	0.160986	-2.84512	0.00443943	0.0424632	ileum
Tnfaip3	1321.28	0.356707	0.125392	2.84473	0.00444496	0.0425006	ileum
Abitram	222.146	0.358044	0.125882	2.84428	0.00445114	0.0425441	ileum
Slc8a2	128.531	0.630945	0.221882	2.84361	0.00446056	0.0426186	ileum
Ccp110	132.973	0.355485	0.125041	2.84294	0.00446998	0.0426774	ileum
Wrnip1	700.514	0.273209	0.0960998	2.84298	0.00446944	0.0426774	ileum
Alox5ap	31.1747	-0.500748	0.176172	-2.84238	0.00447776	0.0427232	ileum
ENSMUSG00000127345	12.3831	-0.596184	0.209749	-2.84236	0.00447803	0.0427232	ileum
Mad2l2	184.11	0.328117	0.115452	2.84201	0.00448298	0.0427548	ileum
C130089K02Rik	291.381	-0.337194	0.118684	-2.84111	0.00449564	0.04286	ileum
Sstr4	12.093	1.02302	0.360132	2.84067	0.00450185	0.0429036	ileum
Guk1	497.096	-0.293992	0.10353	-2.83967	0.004516	0.0430228	ileum
Tmem167	1688.28	-0.220946	0.0778182	-2.83926	0.00452186	0.0430629	ileum
Chsy3	45.0928	0.438927	0.154607	2.83898	0.00452583	0.043085	ileum
Ahsa1	459.648	0.373668	0.131668	2.83795	0.00454037	0.0431607	ileum
Cbx4	415.413	0.2315	0.0815707	2.83802	0.00453939	0.0431607	ileum
Kifap3	253.369	0.317212	0.11177	2.83808	0.00453851	0.0431607	ileum
Strn4	1666.45	0.148346	0.0522659	2.83829	0.00453566	0.0431607	ileum
Gm12207	67.1922	-0.37483	0.132143	-2.83654	0.00456046	0.0433359	ileum
Fbxw8	924.358	0.212092	0.0747842	2.83605	0.00456757	0.0433878	ileum
Ifitm1	113.989	0.585045	0.206301	2.83588	0.00456991	0.0433943	ileum
Rogdi	284.444	-0.203719	0.0718432	-2.83561	0.00457381	0.0434156	ileum
C230071H17Rik	19.8433	0.812299	0.286477	2.83547	0.00457579	0.0434186	ileum
Or5k14	24.4965	-0.435907	0.153803	-2.83418	0.00459433	0.0435787	ileum
Igkv10-94	32.8512	1.73561	0.612452	2.83387	0.00459882	0.0436055	ileum
Dnmt3b	61.7133	0.466339	0.164567	2.83373	0.00460087	0.0436092	ileum
Stag3	9.41258	0.800739	0.282609	2.83338	0.00460585	0.0436406	ileum
Kis2	21.8683	-0.645075	0.227761	-2.83224	0.00462231	0.0437739	ileum
Tnfsf10	1329.82	-0.335237	0.118367	-2.83217	0.00462327	0.0437739	ileum
Nek10	23.3331	0.742027	0.262027	2.83188	0.00462759	0.0437798	ileum
Oard1	210.97	-0.278192	0.0982388	-2.8318	0.00462872	0.0437798	ileum
Sh2d4b	13.6224	-0.653242	0.230682	-2.83178	0.0046289	0.0437798	ileum
Dcaf1	1051.56	0.221575	0.0782516	2.83157	0.00463199	0.0437932	ileum
Adora2a	33.8615	-0.635998	0.22462	-2.83144	0.00463391	0.0437956	ileum
2010003K11Rik	1624.18	0.46561	0.164452	2.83128	0.00463624	0.0438018	ileum
ENSMUSG00000142138	16.4691	-0.652733	0.230582	-2.83081	0.00464306	0.0438196	ileum
Gm43022	26.8339	0.892601	0.315316	2.83082	0.00464294	0.0438196	ileum
Ifit1bl2	2935.02	-0.411086	0.145219	-2.8308	0.00464315	0.0438196	ileum
Abhd17a	1402.6	-0.28207	0.0996516	-2.83056	0.00464665	0.0438369	ileum
Cstf2t	855.188	0.25441	0.089921	2.82926	0.00466563	0.0439526	ileum
Flot2	419.946	0.490068	0.173213	2.82929	0.00466514	0.0439526	ileum
Peak1	2905.94	-0.207071	0.0731833	-2.82949	0.00466229	0.0439526	ileum
Tmc8	535.066	0.353946	0.125096	2.8294	0.00466357	0.0439526	ileum
Wnt5b	23.2492	-0.679567	0.240228	-2.82885	0.00467159	0.0439929	ileum
2610035D17Rik	860.375	-0.323236	0.114289	-2.82822	0.00468073	0.0440631	ileum
Plgrkt	658.768	-0.25533	0.0902859	-2.82801	0.00468384	0.0440766	ileum
Ash2l	1529.45	-0.214021	0.0757037	-2.82709	0.00469727	0.0441553	ileum
Dbndd2	567.124	-0.313368	0.110845	-2.8271	0.00469723	0.0441553	ileum
Tpcn2	229.68	0.257351	0.0910263	2.82722	0.00469547	0.0441553	ileum
Rpl17	2894.47	-0.710941	0.251502	-2.82678	0.00470184	0.0441825	ileum
Gm16035	68.077	-0.874385	0.30935	-2.82652	0.00470562	0.0442021	ileum
Nes	104.526	0.569781	0.201603	2.82625	0.00470958	0.0442234	ileum
Gm38235	122.25	-0.261431	0.0925096	-2.82599	0.00471348	0.044234	ileum
Gmppa	930.161	0.204701	0.0724361	2.82595	0.00471408	0.044234	ileum
ENSMUSG00000132132	34.9877	-0.372625	0.131869	-2.82571	0.00471758	0.044236	ileum
Prob1	51.33	0.803388	0.284314	2.8257	0.00471768	0.044236	ileum
Clvs1	28.1042	0.715481	0.253218	2.82555	0.00471989	0.044241	ileum
Clip3	167.622	0.577234	0.20442	2.82377	0.00474625	0.0444721	ileum
Iars1	702.325	0.507343	0.179711	2.8231	0.00475614	0.0445488	ileum
Rtn1	152.011	0.639552	0.226587	2.82255	0.00476441	0.0446104	ileum
Gm56577	409.328	0.750689	0.266003	2.82211	0.00477094	0.0446555	ileum
Adck5	1103.56	-0.309437	0.109664	-2.82168	0.00477723	0.0446984	ileum
4930539J05Rik	69.2507	-0.375269	0.133002	-2.82154	0.00477943	0.044703	ileum
3110045C21Rik	18.4841	0.644402	0.22842	2.82113	0.00478554	0.0447389	ileum
ENSMUSG00000143185	47.0249	-0.458303	0.162461	-2.82101	0.00478727	0.0447389	ileum
Gm20236	946.912	-0.405562	0.143775	-2.82082	0.0047901	0.0447389	ileum
Gm37094	946.912	-0.405562	0.143775	-2.82082	0.0047901	0.0447389	ileum
Hspa5	6586.78	0.45333	0.160724	2.82055	0.00479414	0.0447456	ileum
Rrm1	579.083	0.567904	0.201346	2.82054	0.00479423	0.0447456	ileum
Ints7	607.338	0.29569	0.104841	2.82038	0.00479675	0.0447532	ileum
Gm44144	142.868	-0.289957	0.102823	-2.81997	0.00480282	0.0447938	ileum
ENSMUSG00000132981	55.9889	-0.406821	0.144357	-2.81816	0.00482998	0.0450142	ileum
Rbsn	909.28	0.252709	0.0896686	2.81826	0.00482846	0.0450142	ileum
Zbtb37	922.318	0.158169	0.0561271	2.81805	0.00483161	0.0450142	ileum
Camsap1	491.596	0.290601	0.103157	2.81708	0.00484629	0.0451257	ileum
Commd2	274.417	-0.297897	0.105749	-2.81703	0.00484702	0.0451257	ileum
Srf	1456.48	0.290624	0.103176	2.81677	0.00485089	0.0451457	ileum
Calr	7537.61	0.326615	0.115988	2.81594	0.0048635	0.0451668	ileum
Chodl	103.055	0.511272	0.181562	2.81596	0.00486313	0.0451668	ileum
ENSMUSG00000142665	58.9297	-1.51932	0.539527	-2.81601	0.00486237	0.0451668	ileum
Gfra2	93.48	0.692303	0.245826	2.81623	0.00485903	0.0451668	ileum
Tmem135	2080.33	-0.313759	0.111403	-2.81643	0.00485605	0.0451668	ileum
Zdhhc1	203.612	0.434192	0.154171	2.81631	0.00485791	0.0451668	ileum
Cept1	1443.04	-0.262764	0.0933174	-2.81581	0.00486549	0.0451692	ileum
Gm57462	220.968	-0.367389	0.130496	-2.81533	0.00487277	0.0452208	ileum
Septin3	44.4235	0.483468	0.17176	2.81479	0.00488086	0.0452798	ileum
Slco4a1	152.449	0.405298	0.144013	2.81432	0.00488812	0.0453311	ileum
Wdfy3	2866.2	0.177312	0.0630081	2.81411	0.00489129	0.0453444	ileum
Gm22516	20.7713	-0.450672	0.160154	-2.81399	0.0048931	0.0453452	ileum
Tsfm	131.626	0.495109	0.175953	2.81386	0.00489498	0.0453465	ileum
Nanos1	16.9425	0.588683	0.209227	2.81361	0.00489884	0.0453663	ileum
Baz1a	913.192	0.274528	0.0976247	2.81207	0.00492237	0.045568	ileum
Cycs	829.784	-0.329678	0.11726	-2.81151	0.0049309	0.0456148	ileum
Preb	2418.5	0.201595	0.0717021	2.81156	0.00493016	0.0456148	ileum
Gm37772	60.4242	-0.402476	0.143192	-2.81074	0.00494273	0.045708	ileum
Gm46516	25.2519	-0.561927	0.199934	-2.81056	0.00494556	0.0457181	ileum
Gm57220	9.86096	-0.628701	0.223712	-2.81032	0.00494928	0.0457363	ileum
Etfdh	2123.42	-0.280802	0.0999385	-2.80974	0.00495811	0.0458017	ileum
Rbm27	1309.38	0.258095	0.0918803	2.80903	0.00496907	0.0458563	ileum
Slc25a22	6543.4	0.527165	0.18766	2.80916	0.00496716	0.0458563	ileum
Tmem177	123.278	0.311756	0.110984	2.80902	0.00496927	0.0458563	ileum
Gm56503	499.246	0.964528	0.343387	2.80886	0.00497167	0.0458623	ileum
Aldoa	5140.8	0.288694	0.102811	2.80802	0.00498475	0.0459506	ileum
Mapk8ip2	120.127	0.662844	0.236053	2.80803	0.00498453	0.0459506	ileum
Ermardl1	37.6446	-0.458446	0.163274	-2.80783	0.0049877	0.0459616	ileum
Rit1	269.286	-0.236561	0.0842646	-2.80736	0.00499498	0.0460125	ileum
Gm15472	83.4618	-0.489413	0.174347	-2.80712	0.00499869	0.0460305	ileum
Snord3b1	77.8721	-0.944185	0.336501	-2.80589	0.00501782	0.0461417	ileum
Snord3b2	77.8721	-0.944185	0.336501	-2.80589	0.00501782	0.0461417	ileum
Snord3b3	77.8721	-0.944185	0.336501	-2.80589	0.00501782	0.0461417	ileum
Snord3b4	77.8721	-0.944185	0.336501	-2.80589	0.00501782	0.0461417	ileum
1500009L16Rik	83.8775	-0.399867	0.14255	-2.8051	0.00503005	0.0462259	ileum
Rprl2	7.78028	-1.11512	0.397537	-2.80507	0.0050305	0.0462259	ileum
Kif5b	5659.94	0.24006	0.0855878	2.80484	0.00503408	0.0462321	ileum
Lyar	63.0661	0.632132	0.225375	2.8048	0.00503471	0.0462321	ileum
Rp9	367.969	-0.250297	0.0892457	-2.80458	0.00503818	0.0462478	ileum
Huwe1	8925.33	0.200161	0.071374	2.8044	0.00504104	0.0462578	ileum
Commd6	423.519	-0.213472	0.076134	-2.8039	0.00504882	0.046313	ileum
Cdh2	102.223	0.670119	0.23903	2.80349	0.00505525	0.0463557	ileum
Fermt1	1592.87	0.319323	0.11393	2.8028	0.00506615	0.0464394	ileum
Papolg	471.231	-0.180462	0.0643909	-2.8026	0.00506923	0.046447	ileum
Sptbn1	17495.9	0.234388	0.0836346	2.80252	0.00507052	0.046447	ileum
Gm26461	259.1	-0.962464	0.343596	-2.80115	0.00509205	0.0465967	ileum
Pgm2l1	377.138	0.420679	0.150171	2.80133	0.00508927	0.0465967	ileum
Tmem268	537.156	-0.237067	0.0846323	-2.80114	0.0050922	0.0465967	ileum
H2-Q1	2229.8	0.389927	0.139226	2.80067	0.00509965	0.0466485	ileum
Tef	3379.14	0.412539	0.147315	2.80039	0.00510407	0.0466726	ileum
E2f1	71.5547	0.582215	0.207915	2.80025	0.0051063	0.0466768	ileum
Gm44597	214.66	-0.539297	0.192615	-2.79988	0.00511221	0.0467055	ileum
Mterf3	1382.97	-0.251662	0.0898848	-2.79983	0.00511302	0.0467055	ileum
Dlc1	981.708	0.563047	0.201232	2.798	0.00514198	0.0469518	ileum
Lrrc4	10.077	0.722041	0.258076	2.79779	0.00514535	0.0469518	ileum
Ppif	631.209	0.357899	0.127922	2.79779	0.00514532	0.0469518	ileum
Exog	141.38	0.415726	0.148608	2.79746	0.00515057	0.0469667	ileum
Pcm1	1414.25	0.177315	0.0633841	2.79748	0.00515034	0.0469667	ileum
A730061H03Rik	9.11929	-0.667006	0.238469	-2.79703	0.00515745	0.0469742	ileum
Lmbr1	632.842	-0.130853	0.0467856	-2.79687	0.00516007	0.0469742	ileum
Mcrip2	112.906	0.476596	0.170408	2.7968	0.00516116	0.0469742	ileum
Nrxn2	158.649	0.501552	0.179331	2.79679	0.00516133	0.0469742	ileum
Rn7s1	230375	-0.959102	0.342936	-2.79674	0.00516216	0.0469742	ileum
Rn7s2	230375	-0.959102	0.342936	-2.79674	0.00516216	0.0469742	ileum
Scarna6	119.792	-1.0564	0.377778	-2.79636	0.00516813	0.0470122	ileum
Angel2	1517.68	0.177796	0.0635885	2.79604	0.00517326	0.0470425	ileum
Mcm10	431.375	-0.342018	0.122335	-2.79574	0.00517804	0.0470697	ileum
Gm13544	29.2673	-0.430886	0.154186	-2.79458	0.00519668	0.0472064	ileum
Gm16299	33.128	-0.633028	0.226511	-2.79469	0.00519489	0.0472064	ileum
Cdkn1a	5844.36	0.381437	0.136539	2.79362	0.0052122	0.0473059	ileum
mt-Nd4l	11096.1	-0.457767	0.163865	-2.79356	0.00521306	0.0473059	ileum
Top1mt	29.9326	0.611674	0.218946	2.79372	0.00521056	0.0473059	ileum
Abcf1	1445.85	0.237627	0.0850779	2.79305	0.00522128	0.0473641	ileum
Gm37151	28.1951	-0.466849	0.16718	-2.79249	0.0052304	0.0474255	ileum
Ptgir	26.6315	0.624407	0.223609	2.79241	0.00523167	0.0474255	ileum
Dnaja1	2112	0.332562	0.119109	2.79209	0.00523692	0.0474566	ileum
Gm45358	178.406	-0.333388	0.119411	-2.79193	0.00523947	0.0474634	ileum
2900093K20Rik	33.4402	-0.423979	0.15192	-2.7908	0.00525772	0.0475871	ileum
ENSMUSG00000138085	31.6428	0.581369	0.20832	2.79075	0.00525859	0.0475871	ileum
Tbck	1510.73	0.184603	0.066146	2.79085	0.00525704	0.0475871	ileum
1700036G14Rik	16.6835	-0.612529	0.219525	-2.79024	0.00526688	0.0476457	ileum
Or1e33	43.0621	-0.371398	0.133132	-2.7897	0.00527575	0.0476936	ileum
Plaur	182.935	-0.319049	0.114367	-2.78969	0.00527582	0.0476936	ileum
Gm11735	23.5083	-1.00122	0.358934	-2.78942	0.00528028	0.0477174	ileum
ENSMUSG00000121804	148.461	-0.372778	0.133655	-2.78911	0.00528525	0.0477459	ileum
Gm39114	55.6661	-0.38755	0.138978	-2.78858	0.00529404	0.0478088	ileum
Aifm2	196.042	0.343642	0.123251	2.78815	0.00530103	0.047839	ileum
Slfn4	143.655	-0.436552	0.156574	-2.78816	0.00530089	0.047839	ileum
ENSMUSG00000141973	127.161	-0.436163	0.15645	-2.78788	0.00530547	0.0478461	ileum
Slc7a15	4257.34	0.526945	0.189007	2.78797	0.00530403	0.0478461	ileum
Baz2b	2342.84	-0.158546	0.0568767	-2.78755	0.00531089	0.0478784	ileum
Ramp1	200.142	-0.439344	0.157636	-2.78708	0.00531859	0.0479314	ileum
Nsun5	155.104	0.365762	0.131271	2.78631	0.00533123	0.0480287	ileum
2810459M11Rik	216.283	-0.410825	0.147464	-2.78593	0.00533749	0.0480686	ileum
Cited4	28.3679	0.570695	0.204867	2.78569	0.00534142	0.0480875	ileum
Tbc1d16	492.327	0.310161	0.111347	2.78553	0.00534404	0.0480945	ileum
Ccdc50	2433.08	-0.129394	0.0464674	-2.78461	0.00535916	0.048181	ileum
Pnp2	734.436	-0.376092	0.135051	-2.78482	0.00535567	0.048181	ileum
Sufu	424.825	0.197144	0.0707958	2.78468	0.00535808	0.048181	ileum
Gm13391	25.52	-0.523935	0.188202	-2.78389	0.00537111	0.0482552	ileum
Il18rap	108.011	-0.264119	0.0948732	-2.78391	0.00537076	0.0482552	ileum
1110028F11Rik	136.025	-0.46492	0.167016	-2.78369	0.00537447	0.0482688	ileum
Epb41	1958.57	0.153192	0.0550427	2.78315	0.00538332	0.0483152	ileum
Gm44664	24.2986	0.674832	0.242462	2.78324	0.00538187	0.0483152	ileum
Rasl10b	26.1458	0.803903	0.288874	2.78289	0.00538773	0.0483217	ileum
Slc25a1	2586.01	0.279912	0.100579	2.78299	0.00538604	0.0483217	ileum
Sod2	1906.03	0.184697	0.0663736	2.78269	0.00539099	0.0483343	ileum
Fgf13	57.5275	0.762101	0.273923	2.78217	0.00539968	0.0483791	ileum
Mpi	1689.99	0.240538	0.0864554	2.78222	0.00539883	0.0483791	ileum
Cntrob	256.092	0.293384	0.105475	2.78156	0.00540989	0.0484541	ileum
ENSMUSG00000141178	32.288	-0.402042	0.144551	-2.78131	0.00541393	0.0484621	ileum
Ly96	69.0222	-0.337383	0.121309	-2.7812	0.00541585	0.0484621	ileum
Zdhhc18	660.38	0.331546	0.119211	2.78117	0.00541634	0.0484621	ileum
Ctif	552.277	0.272852	0.0981143	2.78097	0.00541973	0.0484759	ileum
Gm5431	241.23	-0.757064	0.272373	-2.77951	0.00544402	0.0486654	ileum
Pttg1ip	5922.66	-0.227418	0.0818203	-2.77948	0.00544464	0.0486654	ileum
Rnf187	1354.26	0.204105	0.0734537	2.77869	0.00545782	0.0487666	ileum
Cidec	2097.79	0.432945	0.155892	2.77722	0.00548263	0.0489549	ileum
Pde8b	243.815	0.362096	0.130379	2.77725	0.00548202	0.0489549	ileum
Mlycd	731.673	-0.23359	0.0841205	-2.77684	0.00548894	0.0489945	ileum
Use1	352.674	-0.245981	0.0885904	-2.77661	0.00549297	0.0490137	ileum
Gm32442	27.6255	-0.543404	0.195731	-2.77627	0.00549859	0.0490472	ileum
mt-Co2	57725.6	-0.565651	0.203788	-2.77569	0.00550852	0.049119	ileum
Ankrd23	53.1277	0.472693	0.170322	2.77529	0.0055152	0.0491619	ileum
Pcx	931.793	0.445496	0.16056	2.77463	0.00552637	0.0492447	ileum
Foxn2	840.302	0.302104	0.108889	2.77443	0.00552983	0.0492587	ileum
Gm44616	88.6157	-0.367945	0.132642	-2.77397	0.00553764	0.0492617	ileum
Gm48713	31.9102	0.762052	0.274683	2.7743	0.00553209	0.0492617	ileum
Mettl24	19.5142	0.839246	0.30253	2.77409	0.00553555	0.0492617	ileum
Osbpl7	999.216	0.253608	0.0914241	2.77397	0.00553769	0.0492617	ileum
Amigo2	91.8201	0.56088	0.20222	2.77362	0.00554371	0.0492985	ileum
Mpdu1	1092.89	-0.206757	0.0745539	-2.77326	0.00554982	0.0493361	ileum
Hoxb8	72.5774	0.675218	0.243533	2.77259	0.00556123	0.0494208	ileum
Chsy1	172.498	0.432279	0.15595	2.77191	0.00557289	0.0495076	ileum
Nipa2	2587	-0.223734	0.080752	-2.77063	0.00559482	0.0496856	ileum
Gm14335	30.3306	-0.411946	0.148691	-2.77048	0.00559737	0.0496884	ileum
Nup133	288.786	0.44004	0.158837	2.77039	0.00559894	0.0496884	ileum
Pinx1	40.9736	0.512031	0.184835	2.77021	0.00560197	0.0496985	ileum
Golga7	1198.69	-0.173085	0.0624856	-2.76999	0.00560574	0.0497151	ileum
Dnajb12	1951.24	-0.268197	0.09685	-2.7692	0.0056194	0.0497632	ileum
ENSMUSG00000134979	55.0573	0.639843	0.231063	2.76913	0.00562066	0.0497632	ileum
Myt1l	22.2417	0.755261	0.272736	2.7692	0.00561939	0.0497632	ileum
Prdx2	1620.79	-0.280852	0.10142	-2.76919	0.00561958	0.0497632	ileum
S100g	190.424	-0.723408	0.26121	-2.76945	0.0056151	0.0497632	ileum
Cntnap2	77.509	0.647285	0.233803	2.7685	0.00563144	0.0498371	ileum
Gm15459	65.5403	0.655283	0.236699	2.76842	0.00563281	0.0498371	ileum
Plau	205.737	-0.634318	0.22915	-2.76814	0.00563778	0.0498642	ileum
ENSMUSG00000132112	7.63509	0.846204	0.305719	2.76791	0.00564166	0.0498777	ileum
Lman2l	457.77	0.223651	0.0808072	2.76772	0.00564503	0.0498777	ileum
Ruvbl2	266.812	0.539019	0.194748	2.76778	0.00564403	0.0498777	ileum
Gab3	73.0417	-0.409934	0.148133	-2.76734	0.0056515	0.0499181	ileum
Hmcn2	4892.64	0.680867	0.246071	2.76695	0.00565834	0.0499448	ileum
Mta2	1763.6	0.195314	0.0705867	2.76701	0.00565735	0.0499448	ileum
Dmbt1	9781.67	1.05038	0.379648	2.76672	0.00566242	0.049964	ileum

### Sheet: Table S8e
Supplementary Table 8e -- Results of GSEA performed on differentially expressed genes in intestinal tissue (as in d).
Tissue	Pathway ID	Description	setSize	enrichmentScore	NES	P-value	P-adj	q-value	rank	Leading edge	Core enrichment
Duodenum	R-MMU-8936459	RUNX1 regulates genes involved in megakaryocyte differentiation and platelet function	75	0.791743	2.89381	6.54406e-18	2.36241e-15	1.82545e-15	1646	tags=64%, list=8%, signal=59%	665622/319183/319184/326620/319166/319161/319171/319167/319186/319149/319178/319168/319185/319187/319150/97114/97908/319164/319182/319191/319169/319159/319157/97122/15267/319180/319160/319148/319176/319154/326619/319165/260423/319181/319179/319172/319152/360198/319158/319153/319170/69386/319173/100041230/15270/320332/319151/319156
Duodenum	R-MMU-212300	PRC2 methylates histones and DNA	73	0.79344	2.88272	3.37852e-18	1.82947e-15	1.41364e-15	1646	tags=66%, list=8%, signal=61%	665622/319183/319184/326620/319166/319161/319171/319167/319186/319149/319178/319168/319185/319187/319150/97114/97908/319164/319182/319191/319169/319159/319157/97122/15267/319180/319160/319148/319176/319154/326619/319165/260423/319181/319179/319172/319152/360198/319158/319153/319170/69386/319173/100041230/15270/320332/319151/319156
Duodenum	R-MMU-3214815	HDACs deacetylate histones	89	0.74902	2.8192	9.95025e-18	2.69403e-15	2.0817e-15	1656	tags=56%, list=8%, signal=52%	665622/319189/319183/319184/326620/319166/319161/319171/319167/319186/319149/319178/319168/319185/319187/319150/97114/97908/319164/319182/319191/319169/319159/319157/97122/15267/319180/319160/319148/319176/319154/326619/319165/260423/319181/319179/319172/319152/621893/360198/319158/319153/319170/69386/319173/100041230/320332/319151/319156/319162
Duodenum	R-MMU-2299718	Condensation of Prophase Chromosomes	71	0.773499	2.79398	1.41938e-15	2.56198e-13	1.97966e-13	1646	tags=68%, list=8%, signal=62%	665622/319183/319184/326620/319166/319161/319171/319167/319186/319149/319178/319168/319185/319187/319150/97114/97908/319164/319182/319191/319169/319159/319157/97122/15267/319180/319160/319148/319176/319154/326619/319165/260423/319181/319179/319172/319152/360198/319158/319153/319170/69386/319173/100041230/15270/320332/319151/319156
Duodenum	R-MMU-3214847	HATs acetylate histones	70	0.765125	2.75573	7.97493e-15	1.07961e-12	8.34219e-13	1646	tags=50%, list=8%, signal=46%	665622/319189/319183/319184/326620/319161/319186/319149/319178/319185/319187/319150/97114/97908/319182/319159/319157/97122/319180/319160/319148/319154/326619/260423/319181/319179/319152/360198/319158/319153/69386/100041230/320332/319151/319156
Duodenum	R-MMU-9670095	Inhibition of DNA recombination at telomere	55	0.79554	2.74281	9.99076e-14	7.72857e-12	5.97192e-12	1646	tags=67%, list=8%, signal=62%	665622/319183/319184/326620/319166/319161/319171/319167/319186/319178/319168/319185/319187/319164/319182/319191/319169/319159/319157/97122/15267/319180/319160/319176/326619/319165/319181/319179/319172/319158/319170/69386/319173/100041230/15270/320332/319156
Duodenum	R-MMU-110330	Recognition and association of DNA glycosylase with site containing an affected purine	53	0.800939	2.74138	2.78233e-14	3.01326e-12	2.32837e-12	1646	tags=70%, list=8%, signal=64%	665622/319183/319184/326620/319166/319161/319171/319167/319186/319178/319168/319185/319187/319164/319182/319191/319169/319159/319157/97122/15267/319180/319160/319176/326619/319165/319181/319179/319172/319158/319170/69386/319173/100041230/15270/320332/319156
Duodenum	R-MMU-110331	Cleavage of the damaged purine	55	0.792886	2.73366	1.37161e-13	8.73793e-12	6.75187e-12	1646	tags=67%, list=8%, signal=62%	665622/319183/319184/326620/319166/319161/319171/319167/319186/319178/319168/319185/319187/319164/319182/319191/319169/319159/319157/97122/15267/319180/319160/319176/326619/319165/319181/319179/319172/319158/319170/69386/319173/100041230/15270/320332/319156
Duodenum	R-MMU-73927	Depurination	55	0.792886	2.73366	1.37161e-13	8.73793e-12	6.75187e-12	1646	tags=67%, list=8%, signal=62%	665622/319183/319184/326620/319166/319161/319171/319167/319186/319178/319168/319185/319187/319164/319182/319191/319169/319159/319157/97122/15267/319180/319160/319176/326619/319165/319181/319179/319172/319158/319170/69386/319173/100041230/15270/320332/319156
Duodenum	R-MMU-73929	Base-Excision Repair, AP Site Formation	62	0.76275	2.69019	1.74602e-13	1.05052e-11	8.11746e-12	1646	tags=60%, list=8%, signal=55%	665622/319183/319184/326620/319166/319161/319171/319167/319186/319178/319168/319185/319187/319164/319182/319191/319169/319159/319157/97122/15267/319180/319160/319176/326619/319165/319181/319179/319172/319158/319170/69386/319173/100041230/15270/320332/319156
Duodenum	R-MMU-2559586	DNA Damage/Telomere Stress Induced Senescence	78	0.729932	2.68307	3.33106e-14	3.27958e-12	2.53415e-12	2564	tags=60%, list=12%, signal=53%	665622/319183/319184/326620/319166/319161/319171/319167/319186/319178/319168/80838/319185/319187/56702/319164/319182/319191/319169/319159/319157/97122/15267/319180/319160/319176/12448/326619/319165/319181/319179/319172/319158/319170/69386/319173/100041230/15270/320332/319156/12447/319192/50709/12428/319155/12427/68024
Duodenum	R-MMU-73884	Base Excision Repair	84	0.71577	2.66553	7.70806e-14	6.42141e-12	4.96187e-12	2564	tags=54%, list=12%, signal=47%	665622/319183/319184/326620/319166/319161/319171/319167/319186/319178/319168/319185/319187/319164/319182/319191/319169/319159/319157/97122/15267/319180/319160/319176/326619/319165/319181/319179/319172/106344/319158/319170/69386/319173/100041230/15270/18972/320332/68240/319156/18974/319192/319155/72151/68024
Duodenum	R-MMU-157579	Telomere Maintenance	96	0.693818	2.64125	1.78671e-14	2.15001e-12	1.66133e-12	2564	tags=51%, list=12%, signal=45%	665622/319183/319184/326620/319166/319161/319171/319167/319186/319178/319168/319185/319187/319164/319182/319191/319169/319159/319157/97122/15267/319180/319160/319176/326619/319165/319181/319179/319172/106344/319158/319170/69386/319173/100041230/15270/18972/320332/68240/319156/52530/327762/319192/108689/12428/319155/72151/12427/68024
Duodenum	R-MMU-606279	Deposition of new CENPA-containing nucleosomes at the centromere	72	0.729369	2.63946	4.06539e-12	1.46761e-10	1.13403e-10	2564	tags=62%, list=12%, signal=55%	665622/319183/319184/326620/319166/319161/319171/319167/319186/319178/319168/319185/319187/319164/319182/319191/319169/319159/319157/97122/15267/69928/319180/319160/319176/326619/319165/319181/319179/319172/71876/319158/319170/69386/319173/100041230/15270/320332/319156/66311/56505/319192/66570/319155/68024
Duodenum	R-MMU-774815	Nucleosome assembly	72	0.729369	2.63946	4.06539e-12	1.46761e-10	1.13403e-10	2564	tags=62%, list=12%, signal=55%	665622/319183/319184/326620/319166/319161/319171/319167/319186/319178/319168/319185/319187/319164/319182/319191/319169/319159/319157/97122/15267/69928/319180/319160/319176/326619/319165/319181/319179/319172/71876/319158/319170/69386/319173/100041230/15270/320332/319156/66311/56505/319192/66570/319155/68024
Duodenum	R-MMU-212165	Epigenetic regulation of gene expression	136	0.648583	2.60693	3.02205e-15	4.67554e-13	3.61282e-13	2564	tags=42%, list=12%, signal=37%	665622/319183/319184/326620/319166/319161/319171/319167/319186/319149/319178/319168/319185/319187/319150/97114/97908/319164/319182/319191/319169/319159/319157/97122/15267/319180/319160/319148/319176/319154/326619/319165/260423/319181/319179/319172/67278/319152/360198/319158/319153/319170/69386/17749/319173/100041230/15270/320332/319151/319156/70333/319192/17283/11461/319155/217031/68024
Duodenum	R-MMU-72766	Translation	220	0.60442	2.58011	3.25307e-19	3.52307e-16	2.7223e-16	5498	tags=70%, list=26%, signal=52%	54217/218506/68193/67941/319195/67281/66121/19951/94065/56284/67115/68436/67248/19941/118451/67270/56282/66475/66480/20088/353242/28030/60441/108067/27370/75617/67895/67025/100043813/68463/121022/20084/20085/57808/27176/54127/13665/20068/20116/18120/66448/20055/55949/19944/66481/67097/270106/67212/66128/67840/13684/108853/267019/68499/19982/68735/66493/66292/77721/66483/64655/67681/28028/20115/74600/20104/67308/66242/67671/20044/65019/66047/99045/69956/114641/19988/19942/16785/78294/20103/11837/20005/13681/66489/94066/27207/56040/94063/68052/665155/13667/268449/209354/19933/67204/100502825/68565/14548/27367/19899/64658/24067/16898/22121/107733/27050/54709/66258/64659/94064/68135/27398/68836/68028/67160/55944/107734/19921/26451/94062/50529/20054/16341/67036/20102/67427/20813/13669/217869/19943/217337/66661/68572/208643/79044/20090/13627/27397/68611/100042807/224045/64656/26961/76808/66973/94061/27979/225363/66656/27395/320806/216767/24030/76846
Duodenum	R-MMU-3214858	RMTs methylate histone arginines	69	0.717463	2.57942	6.04747e-12	2.11271e-10	1.63251e-10	1656	tags=57%, list=8%, signal=52%	326620/319166/319161/319171/319167/319149/319168/319150/97114/97908/319164/319191/319169/319159/319157/97122/15267/319160/319148/319176/319154/326619/319165/260423/319172/319152/621893/360198/319158/319153/319170/69386/319173/100041230/320332/12443/319151/319156/319162
Duodenum	R-MMU-9018519	Estrogen-dependent gene expression	85	0.684634	2.55387	3.91142e-12	1.46761e-10	1.13403e-10	1827	tags=46%, list=9%, signal=42%	665622/15519/319183/319184/326620/319161/319186/319149/319178/319185/319187/319150/97114/97908/319182/319159/319157/97122/319180/319160/319148/14228/319154/326619/260423/319181/319179/319152/360198/319158/319153/69386/17749/100041230/320332/56351/319151/319156/15516
Duodenum	R-MMU-73886	Chromosome Maintenance	122	0.643649	2.54668	1.16282e-13	8.39554e-12	6.48729e-12	3363	tags=49%, list=16%, signal=41%	665622/319183/319184/326620/319166/319161/319171/319167/319186/319178/319168/319185/319187/319164/319182/319191/319169/319159/319157/97122/15267/69928/319180/319160/319176/326619/319165/319181/319179/319172/106344/71876/319158/319170/69386/319173/100041230/15270/18972/320332/68240/319156/52530/66311/327762/56505/319192/108689/12428/66570/319155/72151/12427/68024/21752/208084/15078/232440/66578/20892
Duodenum	R-MMU-5693607	Processing of DNA double-strand break ends	89	0.67187	2.52882	1.43335e-11	4.851e-10	3.74841e-10	2564	tags=43%, list=12%, signal=38%	665622/319183/319184/326620/319161/319186/319178/319185/319187/319182/319159/319157/97122/319180/319160/326619/319181/319179/106344/12189/319158/69386/100041230/15270/320332/170930/68240/319156/231724/327762/225182/26909/22190/12428/319155/72151/12427/68024
Duodenum	R-MMU-5693571	Nonhomologous End-Joining (NHEJ)	61	0.715288	2.51645	1.76503e-10	4.4464e-09	3.43577e-09	1646	tags=41%, list=8%, signal=38%	665622/319183/319184/326620/319161/319186/319178/319185/319187/319182/319159/319157/97122/319180/319160/326619/319181/319179/12189/319158/69386/100041230/15270/320332/319156
Duodenum	R-MMU-5693538	Homology Directed Repair	123	0.633899	2.51506	5.68155e-13	2.67527e-11	2.0672e-11	3328	tags=43%, list=16%, signal=36%	665622/319183/319184/326620/319161/319186/319178/319185/319187/319182/319159/319157/97122/319180/319160/326619/319181/319179/106344/12189/19362/319158/268465/69386/100041230/15270/18972/320332/170930/68240/319156/18974/77782/231724/224008/327762/225182/71711/26909/22190/12428/19361/319155/72151/12427/68024/74335/78294/12190/209334/18973/233826/12021
Duodenum	R-MMU-1799339	SRP-dependent cotranslational protein targeting to membrane	88	0.666925	2.50393	7.29987e-11	2.19604e-09	1.6969e-09	5182	tags=82%, list=25%, signal=62%	54217/68193/67941/319195/67281/19951/67115/68436/67248/19941/66475/66480/20088/27370/75617/67025/100043813/20084/20085/57808/27176/54127/20068/20116/20055/19944/66481/67097/270106/267019/19982/66483/20115/20104/67671/20044/65019/114641/19988/19942/16785/78294/20103/11837/20005/66489/27207/56040/68052/665155/268449/19933/100502825/27367/19899/24067/16898/22121/27050/68028/19921/26451/20054/20102/67427/20813/19943/217337/66661/20090/26961/76808
Duodenum	R-MMU-5693567	HDR through Homologous Recombination (HRR) or Single Strand Annealing (SSA)	120	0.633406	2.49801	3.76367e-12	1.46761e-10	1.13403e-10	3328	tags=43%, list=16%, signal=37%	665622/319183/319184/326620/319161/319186/319178/319185/319187/319182/319159/319157/97122/319180/319160/326619/319181/319179/106344/12189/19362/319158/268465/69386/100041230/15270/18972/320332/170930/68240/319156/18974/231724/224008/327762/225182/71711/26909/22190/12428/19361/319155/72151/12427/68024/74335/78294/12190/209334/18973/233826/12021
Duodenum	R-MMU-68875	Mitotic Prophase	127	0.622815	2.48393	9.80614e-13	4.42502e-11	3.41925e-11	1875	tags=42%, list=9%, signal=38%	665622/319183/319184/326620/319166/319161/319171/319167/319186/319149/319178/319168/319185/319187/319150/97114/97908/319164/319182/319191/319169/319159/319157/97122/15267/319180/319160/319148/319176/319154/326619/319165/260423/319181/319179/319172/319152/69482/360198/69736/319158/319153/319170/72787/69386/319173/100041230/15270/320332/319151/319156/445007/18817
Duodenum	R-MMU-975956	Nonsense Mediated Decay (NMD) independent of the Exon Junction Complex (EJC)	90	0.644249	2.42642	2.4078e-10	5.79478e-09	4.47767e-09	5326	tags=79%, list=26%, signal=59%	54217/68193/67941/319195/67281/19951/67115/68436/67248/19941/66475/66480/20088/27370/75617/67025/100043813/20084/20085/57808/27176/54127/20068/20116/20055/19944/66481/67097/270106/267019/19982/66483/20115/20104/67671/20044/65019/433702/114641/19988/19942/16785/78294/20103/11837/20005/66489/27207/56040/68052/68092/268449/19933/100502825/27367/19899/16898/22121/27050/68028/19921/26451/20054/20102/67427/19943/208643/20090/26961/76808/225363
Duodenum	R-MMU-6791226	Major pathway of rRNA processing in the nucleolus and cytosol	171	0.58039	2.41411	5.43818e-13	2.67527e-11	2.0672e-11	6133	tags=68%, list=29%, signal=49%	54217/68193/67941/319195/67281/19951/67115/68436/67248/19941/66475/66480/20088/27370/75617/67025/100043813/14113/20084/20085/57808/66249/27176/54127/53414/20068/20116/225348/20055/19944/66481/67097/270106/267019/19982/66483/20115/20104/67671/20044/65019/12181/114641/19988/19942/67973/16785/78294/102614/20103/11837/20005/216156/66489/208144/27207/56040/100608/217109/68052/30877/14791/268449/217995/19933/100502825/56200/27367/66362/67134/19899/74035/16898/22121/216987/27050/68533/20826/68979/195434/57316/52705/59028/68028/80886/50912/19921/26451/27966/20054/66446/20102/67427/55989/19943/27373/18572/21771/67676/20090/72662/105372/26961/76808/104662/109075/67205/227715/76846/66583/67053/67186/72515/19946/67891/22186/54364
Duodenum	R-MMU-72312	rRNA processing	171	0.58039	2.41411	5.43818e-13	2.67527e-11	2.0672e-11	6133	tags=68%, list=29%, signal=49%	54217/68193/67941/319195/67281/19951/67115/68436/67248/19941/66475/66480/20088/27370/75617/67025/100043813/14113/20084/20085/57808/66249/27176/54127/53414/20068/20116/225348/20055/19944/66481/67097/270106/267019/19982/66483/20115/20104/67671/20044/65019/12181/114641/19988/19942/67973/16785/78294/102614/20103/11837/20005/216156/66489/208144/27207/56040/100608/217109/68052/30877/14791/268449/217995/19933/100502825/56200/27367/66362/67134/19899/74035/16898/22121/216987/27050/68533/20826/68979/195434/57316/52705/59028/68028/80886/50912/19921/26451/27966/20054/66446/20102/67427/55989/19943/27373/18572/21771/67676/20090/72662/105372/26961/76808/104662/109075/67205/227715/76846/66583/67053/67186/72515/19946/67891/22186/54364
Duodenum	R-MMU-8868773	rRNA processing in the nucleus and cytosol	171	0.58039	2.41411	5.43818e-13	2.67527e-11	2.0672e-11	6133	tags=68%, list=29%, signal=49%	54217/68193/67941/319195/67281/19951/67115/68436/67248/19941/66475/66480/20088/27370/75617/67025/100043813/14113/20084/20085/57808/66249/27176/54127/53414/20068/20116/225348/20055/19944/66481/67097/270106/267019/19982/66483/20115/20104/67671/20044/65019/12181/114641/19988/19942/67973/16785/78294/102614/20103/11837/20005/216156/66489/208144/27207/56040/100608/217109/68052/30877/14791/268449/217995/19933/100502825/56200/27367/66362/67134/19899/74035/16898/22121/216987/27050/68533/20826/68979/195434/57316/52705/59028/68028/80886/50912/19921/26451/27966/20054/66446/20102/67427/55989/19943/27373/18572/21771/67676/20090/72662/105372/26961/76808/104662/109075/67205/227715/76846/66583/67053/67186/72515/19946/67891/22186/54364
Duodenum	R-MMU-72613	Eukaryotic Translation Initiation	115	0.616019	2.40994	9.10125e-11	2.52735e-09	1.9529e-09	5288	tags=73%, list=25%, signal=55%	54217/68193/67941/319195/67281/19951/67115/68436/67248/19941/66475/66480/20088/108067/27370/75617/67025/100043813/20084/20085/57808/27176/54127/13665/20068/20116/20055/19944/66481/67097/270106/13684/267019/19982/66483/20115/20104/67671/20044/65019/114641/19988/19942/16785/78294/20103/11837/20005/13681/66489/27207/56040/68052/13667/268449/209354/19933/67204/100502825/27367/19899/16898/22121/27050/54709/68135/68028/55944/19921/26451/20054/16341/20102/67427/13669/217869/19943/208643/20090/100042807/224045/26961/76808/27979
Duodenum	R-MMU-72737	Cap-dependent Translation Initiation	115	0.616019	2.40994	9.10125e-11	2.52735e-09	1.9529e-09	5288	tags=73%, list=25%, signal=55%	54217/68193/67941/319195/67281/19951/67115/68436/67248/19941/66475/66480/20088/108067/27370/75617/67025/100043813/20084/20085/57808/27176/54127/13665/20068/20116/20055/19944/66481/67097/270106/13684/267019/19982/66483/20115/20104/67671/20044/65019/114641/19988/19942/16785/78294/20103/11837/20005/13681/66489/27207/56040/68052/13667/268449/209354/19933/67204/100502825/27367/19899/16898/22121/27050/54709/68135/68028/55944/19921/26451/20054/16341/20102/67427/13669/217869/19943/208643/20090/100042807/224045/26961/76808/27979
Duodenum	R-MMU-72689	Formation of a pool of free 40S subunits	97	0.631179	2.40916	4.11044e-10	9.4715e-09	7.3187e-09	5288	tags=76%, list=25%, signal=57%	54217/68193/67941/319195/67281/19951/67115/68436/67248/19941/66475/66480/20088/27370/75617/67025/100043813/20084/20085/57808/27176/54127/20068/20116/20055/19944/66481/67097/270106/267019/19982/66483/20115/20104/67671/20044/65019/114641/19988/19942/16785/78294/20103/11837/20005/66489/27207/56040/68052/268449/19933/100502825/27367/19899/16898/22121/27050/54709/68135/68028/55944/19921/26451/20054/16341/20102/67427/13669/19943/20090/100042807/26961/76808/27979
Duodenum	R-MMU-72706	GTP hydrolysis and joining of the 60S ribosomal subunit	108	0.620169	2.40328	2.56917e-10	6.04872e-09	4.67389e-09	5288	tags=74%, list=25%, signal=56%	54217/68193/67941/319195/67281/19951/67115/68436/67248/19941/66475/66480/20088/27370/75617/67025/100043813/20084/20085/57808/27176/54127/13665/20068/20116/20055/19944/66481/67097/270106/13684/267019/19982/66483/20115/20104/67671/20044/65019/114641/19988/19942/16785/78294/20103/11837/20005/13681/66489/27207/56040/68052/268449/19933/67204/100502825/27367/19899/16898/22121/27050/54709/68135/68028/55944/19921/26451/20054/16341/20102/67427/13669/217869/19943/208643/20090/100042807/26961/76808/27979
Duodenum	R-MMU-156827	L13a-mediated translational silencing of Ceruloplasmin expression	107	0.619617	2.39594	1.80648e-10	4.4464e-09	3.43577e-09	5288	tags=74%, list=25%, signal=55%	54217/68193/67941/319195/67281/19951/67115/68436/67248/19941/66475/66480/20088/27370/75617/67025/100043813/20084/20085/57808/27176/54127/13665/20068/20116/20055/19944/66481/67097/270106/13684/267019/19982/66483/20115/20104/67671/20044/65019/114641/19988/19942/16785/78294/20103/11837/20005/13681/66489/27207/56040/68052/268449/19933/67204/100502825/27367/19899/16898/22121/27050/54709/68135/68028/55944/19921/26451/20054/16341/20102/67427/13669/19943/208643/20090/100042807/26961/76808/27979
Duodenum	R-MMU-69473	G2/M DNA damage checkpoint	86	0.638765	2.38876	2.2616e-09	4.9986e-08	3.86245e-08	3804	tags=48%, list=18%, signal=39%	665622/319183/319184/326620/319161/319186/319178/319185/319187/319182/22390/319159/319157/97122/319180/319160/326619/319181/319179/106344/12189/319158/69386/100041230/15270/320332/68240/319156/231724/327762/225182/26909/319155/72151/68024/12534/50883/12021/268697/22630/22629
Duodenum	R-MMU-3214841	PKMTs methylate histone lysines	59	0.682765	2.38654	1.33599e-08	2.6794e-07	2.07039e-07	1646	tags=41%, list=8%, signal=38%	326620/319161/319149/319150/97114/97908/319159/319157/97122/319160/319148/319154/326619/260423/319152/360198/319158/319153/69386/100041230/320332/64707/319151/319156
Duodenum	R-MMU-3214842	HDMs demethylate histones	46	0.710181	2.36114	1.1882e-07	2.04257e-06	1.57831e-06	1646	tags=52%, list=8%, signal=48%	326620/319161/319149/319150/97114/97908/319159/319157/97122/319160/319148/319154/326619/260423/319152/360198/319158/319153/69386/100041230/20592/320332/319151/319156
Duodenum	R-MMU-927802	Nonsense-Mediated Decay (NMD)	109	0.601039	2.33344	2.91115e-09	6.06303e-08	4.68494e-08	5182	tags=66%, list=25%, signal=50%	54217/68193/67941/319195/67281/19951/67115/68436/67248/19941/66475/66480/20088/27370/75617/67025/100043813/20084/20085/57808/27176/54127/20068/20116/20055/19944/66481/67097/270106/267019/19982/66483/20115/20104/67671/20044/65019/433702/114641/19988/19942/16785/78294/20103/11837/20005/66489/27207/56040/68052/68092/268449/19933/100502825/27367/19899/16898/22121/27050/68028/19921/26451/17149/20054/20102/67427/19943/192170/208643/20090/26961/76808
Duodenum	R-MMU-975957	Nonsense Mediated Decay (NMD) enhanced by the Exon Junction Complex (EJC)	109	0.601039	2.33344	2.91115e-09	6.06303e-08	4.68494e-08	5182	tags=66%, list=25%, signal=50%	54217/68193/67941/319195/67281/19951/67115/68436/67248/19941/66475/66480/20088/27370/75617/67025/100043813/20084/20085/57808/27176/54127/20068/20116/20055/19944/66481/67097/270106/267019/19982/66483/20115/20104/67671/20044/65019/433702/114641/19988/19942/16785/78294/20103/11837/20005/66489/27207/56040/68052/68092/268449/19933/100502825/27367/19899/16898/22121/27050/68028/19921/26451/17149/20054/20102/67427/19943/192170/208643/20090/26961/76808
Duodenum	R-MMU-3247509	Chromatin modifying enzymes	195	0.551388	2.32665	1.46072e-12	6.08446e-11	4.7015e-11	1698	tags=28%, list=8%, signal=26%	665622/319189/319183/319184/326620/319166/319161/319171/319167/319186/319149/319178/319168/319185/319187/319150/97114/97908/319164/319182/319191/319169/319159/319157/97122/15267/319180/319160/319148/319176/319154/326619/319165/260423/319181/319179/319172/319152/621893/360198/319158/319153/319170/69386/319173/100041230/20592/320332/12443/64707/319151/319156/319162/18601
Duodenum	R-MMU-4839726	Chromatin organization	195	0.551388	2.32665	1.46072e-12	6.08446e-11	4.7015e-11	1698	tags=28%, list=8%, signal=26%	665622/319189/319183/319184/326620/319166/319161/319171/319167/319186/319149/319178/319168/319185/319187/319150/97114/97908/319164/319182/319191/319169/319159/319157/97122/15267/319180/319160/319148/319176/319154/326619/319165/260423/319181/319179/319172/319152/621893/360198/319158/319153/319170/69386/319173/100041230/20592/320332/12443/64707/319151/319156/319162/18601
Duodenum	R-MMU-5693532	DNA Double-Strand Break Repair	152	0.567619	2.32235	9.76927e-11	2.58942e-09	2.00086e-09	3328	tags=38%, list=16%, signal=32%	665622/319183/319184/326620/319161/319186/319178/319185/319187/319182/319159/319157/97122/319180/319160/326619/319181/319179/106344/12189/19362/319158/268465/69386/100041230/15270/18972/320332/170930/19060/68240/319156/18974/22218/77782/231724/224008/327762/225182/71711/26909/22190/12428/19361/319155/72151/12427/68024/74335/78294/12190/319583/209334/18973/16647/50883/233826/12021
Duodenum	R-MMU-8939211	ESR-mediated signaling	149	0.567001	2.31274	1.79608e-10	4.4464e-09	3.43577e-09	3603	tags=42%, list=17%, signal=35%	665622/14229/15519/319183/319184/326620/11839/319161/17395/319186/319149/319178/319185/319187/319150/97114/97908/319182/319159/319157/97122/319180/319160/319148/14228/319154/326619/260423/319181/319179/319152/360198/319158/319153/14697/69386/17749/100041230/12390/12313/320332/56351/319151/19060/319156/16653/15516/13874/103573/15507/66066/319155/68024/14707/14701/15078/14677/232440/18127/12314/69241/15461
Duodenum	R-MMU-163200	Respiratory electron transport, ATP synthesis by chemiosmotic coupling, and heat production by uncoupling proteins.	112	0.589732	2.29722	2.36847e-09	5.13011e-08	3.96407e-08	7015	tags=80%, list=34%, signal=54%	66142/67876/68493/17992/67126/66152/22229/26940/230075/69702/14719/11958/66414/54405/66218/70316/68194/70207/69487/76947/68267/28080/67264/11951/14718/12867/66706/67273/11950/231430/12864/11949/66416/57423/407785/72900/27425/67863/68198/100126824/76916/110826/12868/67003/17993/66377/595136/66359/68197/68202/68375/13063/110842/73694/69802/67130/66445/110323/17995/11957/71679/22272/75406/66379/228033/68342/210582/66046/66108/68033/17991/72416/66576/66495/68349/66091/75597/11947/66916/212933/225887/12857/17448/226646/66043/78330/12858/67184/68055/68472
Duodenum	R-MMU-5693606	DNA Double Strand Break Response	72	0.632665	2.2895	4.87643e-07	7.88236e-06	6.09076e-06	3328	tags=47%, list=16%, signal=40%	665622/319183/319184/326620/319161/319186/319178/319185/319187/319182/319159/319157/97122/319180/319160/326619/319181/319179/12189/319158/69386/100041230/15270/320332/19060/319156/22218/22190/319155/68024/78294/16647/50883/12021
Duodenum	R-MMU-191273	Cholesterol biosynthesis	26	0.779845	2.28834	3.18061e-06	4.85156e-05	3.74883e-05	2934	tags=69%, list=14%, signal=60%	192156/20775/66234/68603/16987/110196/14137/110460/15357/319554/208715/18194/17855/15490/13360/74754/13121/20787
Duodenum	R-MMU-5368287	Mitochondrial translation	86	0.611812	2.28796	3.25125e-08	6.17737e-07	4.7733e-07	7638	tags=88%, list=37%, signal=56%	218506/66121/94065/56284/118451/67270/56282/353242/28030/60441/68463/121022/18120/66448/67212/66128/67840/108853/68499/68735/66493/66292/77721/64655/67681/28028/74600/67308/66242/66047/99045/69956/94066/94063/68565/14548/64658/107733/66258/64659/94064/27398/68836/107734/94062/50529/67036/68572/79044/27397/68611/64656/66973/94061/27395/320806/216767/24030/66845/18100/68537/66419/66163/66223/232536/102060/69163/78523/66407/64660/69527/27393/66230/67871/75398/52443
Duodenum	R-MMU-5693565	Recruitment and ATM-mediated phosphorylation of repair and signaling proteins at DNA double strand breaks	71	0.631541	2.28121	1.10925e-07	1.93761e-06	1.4972e-06	2564	tags=42%, list=12%, signal=37%	665622/319183/319184/326620/319161/319186/319178/319185/319187/319182/319159/319157/97122/319180/319160/326619/319181/319179/12189/319158/69386/100041230/15270/320332/19060/319156/22218/22190/319155/68024
Duodenum	R-MMU-5419276	Mitochondrial translation termination	85	0.611283	2.28025	3.07958e-08	5.95569e-07	4.602e-07	7638	tags=88%, list=37%, signal=56%	218506/66121/94065/56284/118451/67270/56282/353242/60441/68463/121022/18120/66448/67212/66128/67840/108853/68499/68735/66493/66292/77721/64655/67681/28028/74600/67308/66242/66047/99045/69956/94066/94063/68565/14548/64658/107733/66258/64659/94064/27398/68836/107734/94062/50529/67036/68572/79044/27397/68611/64656/66973/94061/27395/320806/216767/24030/66845/18100/68537/66419/66163/66223/232536/102060/69163/78523/66407/64660/69527/27393/66230/67871/75398/52443
Duodenum	R-MMU-2559583	Cellular Senescence	142	0.56101	2.27686	6.12234e-10	1.38135e-08	1.06738e-08	3680	tags=42%, list=18%, signal=35%	665622/319183/319184/326620/319166/319161/319171/319167/319186/319178/319168/80838/319185/319187/56702/319164/319182/319191/319169/319159/319157/97122/15267/319180/319160/319176/12448/326619/319165/319181/319179/319172/319158/319170/69386/319173/100041230/15270/320332/319156/12447/68612/319192/22190/50709/12428/319155/26399/12427/68024/26397/78294/216850/14958/232440/15361/23872/19645/16476/12567
Duodenum	R-MMU-5389840	Mitochondrial translation elongation	83	0.612524	2.27481	8.52862e-08	1.51418e-06	1.17002e-06	7152	tags=83%, list=34%, signal=55%	218506/66121/94065/56284/118451/67270/56282/353242/28030/60441/68463/121022/18120/66448/67212/66128/67840/68499/68735/66493/66292/77721/64655/67681/28028/74600/67308/66242/66047/99045/69956/94066/94063/68565/14548/64658/107733/66258/64659/94064/27398/68836/107734/94062/50529/67036/68572/79044/27397/68611/64656/66973/94061/27395/216767/24030/66845/18100/68537/66419/66163/66223/232536/102060/69163/78523/66407/64660/69527
Duodenum	R-MMU-1428517	Aerobic respiration and respiratory electron transport	186	0.541416	2.2727	2.08441e-11	6.84065e-10	5.28582e-10	6102	tags=65%, list=29%, signal=46%	66142/67876/68493/67834/17992/67126/66152/22229/26940/230075/69702/14719/11958/235339/66414/54405/68332/66218/22190/70316/68194/70207/76282/69487/66128/76947/68263/68267/28080/67264/27402/76187/11951/170718/68002/14718/12867/66706/67273/11950/78294/231430/12864/11949/74316/13382/68636/66416/27273/57423/407785/72900/269951/27425/67863/68198/100126824/15929/76916/110826/12868/75387/67003/17993/66377/78920/595136/66359/18746/68197/236900/68202/68375/13063/110842/107029/73694/64384/69802/20917/67130/66445/11429/110323/17995/11957/71679/22272/72542/75406/66379/228033/68342/14194/210582/217666/66925/66046/66108/68033/17991/14651/56451/72416/18597/14874/228026/66576/66495/68349/66091/75597/11947/66916/67680/212933/16828/76425/22186/225887
Duodenum	R-MMU-69620	Cell Cycle Checkpoints	274	0.517158	2.2644	7.38353e-14	6.42141e-12	4.96187e-12	7432	tags=64%, list=36%, signal=42%	665622/319183/319184/326620/319161/319186/319178/319185/67629/319187/319182/22390/319159/319157/97122/69928/319180/319160/18392/12448/326619/319181/319179/70385/106344/12189/69736/71876/319158/69386/100041230/15270/12235/56455/320332/72415/29870/68240/319156/68097/12447/100043813/445007/66634/18817/208628/231724/17218/327762/68612/52276/225182/103573/26909/22190/12428/66570/319155/72151/17216/12427/236930/68024/17219/226747/56150/229841/12544/103468/19387/17120/78294/66468/20877/66997/66977/17217/12534/12545/50883/19047/12021/268697/110379/68014/225849/26443/69912/22630/22629/228421/66336/18221/17215/27354/107995/234865/66442/12530/66140/17222/67089/77891/67733/16319/269582/12236/26445/70024/237911/19167/12649/73804/26931/17463/55948/70681/235610/320394/232987/66998/12144/67037/19718/19175/22627/102920/26444/19184/19172/27214/12532/83431/19182/52563/72155/26441/17220/22186/26446/68549/19053/268930/19052/53380/13427/75786/19181/23996/19166/217232/22628/67151/57296/18393/12575/19177/59029/12615/66156/240087/235661/108000/66413/107823/67139/54401/70620/19386/19188/59015/69957/235559/19356/26951/23834
Duodenum	R-MMU-611105	Respiratory electron transport	91	0.596124	2.24899	4.57474e-08	8.48423e-07	6.55583e-07	5866	tags=73%, list=28%, signal=52%	66142/67876/68493/17992/66152/26940/230075/69702/14719/66414/54405/66218/70316/68194/70207/69487/76947/68267/67264/14718/12867/66706/67273/231430/12864/66416/407785/72900/67863/68198/100126824/76916/110826/12868/67003/17993/66377/595136/66359/68197/68202/68375/13063/110842/73694/69802/67130/66445/110323/17995/22272/75406/66379/68342/210582/66046/66108/68033/17991/72416/66576/66495/68349/66091/75597/66916
Duodenum	R-MMU-9006931	Signaling by Nuclear Receptors	195	0.529394	2.23384	6.14887e-11	1.9586e-09	1.51342e-09	3603	tags=39%, list=17%, signal=33%	665622/14229/15519/319183/319184/326620/11839/319161/17395/319186/319149/319178/12903/319185/319187/319150/97114/97908/319182/22259/319159/319157/97122/319180/319160/319148/14228/319154/326619/260423/319181/319179/319152/360198/319158/319153/14697/69386/17749/100041230/12390/56847/12313/320332/56351/319151/19060/319156/16653/15516/13874/241452/235339/103573/11668/15507/66066/319155/68263/68024/27402/15183/232174/14707/12895/13382/14701/15078/14677/232440/18127/27273/12314/69241/11522/15461
Duodenum	R-MMU-69481	G2/M Checkpoints	157	0.518396	2.13051	1.90186e-08	3.74493e-07	2.89373e-07	5708	tags=50%, list=27%, signal=37%	665622/319183/319184/326620/319161/319186/319178/319185/319187/319182/22390/319159/319157/97122/319180/319160/18392/326619/319181/319179/106344/12189/319158/69386/100041230/15270/320332/29870/68240/319156/66634/231724/17218/327762/225182/26909/22190/319155/72151/17216/68024/17219/12544/78294/66997/17217/12534/12545/50883/12021/268697/26443/22630/22629/17215/27354/12530/67089/269582/26445/70024/237911/19167/12649/17463/55948/70681/235610/66998/12144/19718/19175/22627/26444/19184/19172/27214/12532/19182
Duodenum	R-MMU-69278	Cell Cycle, Mitotic	500	0.454904	2.11415	1.19426e-16	2.58677e-14	1.99882e-14	6152	tags=47%, list=30%, signal=34%	665622/15519/319183/319184/326620/319166/319161/319171/319167/319186/319149/319178/319168/319185/67629/319187/319150/97114/97908/319164/319182/319191/22151/319169/22390/319159/319157/97122/15267/69270/69928/319180/319160/319148/319176/18392/12448/319154/326619/319165/260423/319181/319179/319172/70385/319152/69482/103733/106344/360198/69736/71876/319158/319153/319170/72787/69386/21781/319173/100041230/15270/57441/78833/12235/83922/18972/56455/272551/320332/20459/22146/12443/72415/20878/27401/72119/319151/29870/68240/319156/227613/22143/68097/12447/18974/20873/100043813/22218/445007/15516/66634/18817/100088/208628/17218/13555/327762/68612/52276/319192/103573/19384/22190/12428/66570/319155/72151/76478/17216/12427/236930/68024/18226/17219/226747/56150/229841/12544/103468/15366/19387/17120/26370/78294/216274/66468/18973/20877/66997/66977/17217/15078/12534/236266/71819/232440/12545/19650/19047/73710/268697/110379/54392/68014/225849/26443/223921/69912/19645/12567/225659/228421/22145/16211/21402/22142/66336/12009/18221/17215/19075/56299/22154/107995/234865/66442/71909/12530/14211/98386/66140/17222/67089/77891/67733/68953/215387/73738/269113/16319/100710/12236/26445/70024/59046/19167/27373/26413/73804/26931/17463/320394/71988/71805/232987/17274/18968/66998/227699/56086/67037/19718/16881/19175/22627/19348/102920/26444/19184/19172/68121/27214/12572/12532/13191/83431/19182/18538/52563/72155/68475/53598/26441/67141/17220/18747/22186/26446/68549/19053/77744/16906/268930/76044/19052
Duodenum	R-MMU-9648025	EML4 and NUDC in mitotic spindle formation	101	0.54832	2.10397	1.01219e-06	1.61206e-05	1.24565e-05	6330	tags=60%, list=30%, signal=42%	67629/22151/69928/70385/69736/71876/12235/56455/22146/72415/227613/22143/68097/100043813/445007/18817/208628/52276/103573/66570/236930/226747/56150/229841/103468/19387/17120/66468/20877/66977/19047/73710/110379/68014/225849/69912/228421/22145/22142/66336/18221/107995/234865/66442/66140/67733/16319/12236/73804/26931/320394/232987/67037/102920/83431/72155/68549/19053/19052/13427/75786
Duodenum	R-MMU-68886	M Phase	383	0.460046	2.09394	2.5701e-13	1.46496e-11	1.13198e-11	6152	tags=47%, list=30%, signal=34%	665622/15519/319183/319184/326620/319166/319161/319171/319167/319186/319149/319178/319168/319185/67629/319187/319150/97114/97908/319164/319182/319191/22151/319169/319159/319157/97122/15267/69928/319180/319160/319148/319176/319154/326619/319165/260423/319181/319179/319172/70385/319152/69482/103733/360198/69736/71876/319158/319153/319170/72787/69386/319173/100041230/15270/12235/83922/56455/320332/22146/72415/319151/319156/227613/22143/68097/20873/100043813/22218/445007/18817/100088/208628/68612/52276/319192/103573/19384/22190/66570/319155/76478/236930/68024/18226/226747/56150/229841/103468/19387/17120/26370/78294/216274/66468/20877/66997/66977/15078/12534/236266/71819/232440/19047/73710/268697/110379/54392/68014/225849/26443/223921/69912/19645/225659/228421/22145/16211/22142/66336/12009/18221/22154/107995/234865/66442/71909/14211/98386/66140/17222/67089/77891/67733/68953/215387/73738/269113/16319/100710/12236/26445/59046/19167/27373/26413/73804/26931/17463/320394/71805/232987/66998/227699/56086/67037/19175/22627/19348/102920/26444/19184/19172/68121/13191/83431/19182/52563/72155/68475/53598/26441/67141/18747/22186/26446/68549/19053/16906/76044/19052
Duodenum	R-MMU-3371497	HSP90 chaperone cycle for steroid hormone receptors (SHR) in the presence of ligand	45	0.632157	2.09121	5.34267e-05	0.000665071	0.000513905	1827	tags=33%, list=9%, signal=30%	193740/15511/14229/15519/15481/22151/20867/14228/56455/22146/56351/227613/22143/68097/15516
Duodenum	R-MMU-8878171	Transcriptional regulation by RUNX1	180	0.500013	2.0911	4.62207e-08	8.48423e-07	6.55583e-07	1646	tags=28%, list=8%, signal=26%	665622/319183/319184/326620/319166/319161/319171/319167/319186/319149/319178/319168/319185/319187/319150/97114/97908/319164/319182/319191/319169/319159/319157/97122/15267/319180/319160/319148/14461/319176/319154/326619/319165/260423/319181/319179/319172/319152/360198/319158/319153/319170/13039/69386/319173/100041230/15270/320332/12443/319151/319156
Duodenum	R-MMU-1462054	Alpha-defensins	26	0.709315	2.08138	0.000156936	0.00169962	0.00131331	2306	tags=50%, list=11%, signal=45%	13226/100041688/100041890/382059/100041952/22073/68009/66298/436522/100041759/100862126/23855/103964
Duodenum	R-MMU-73894	DNA Repair	303	0.465207	2.0622	8.45118e-11	2.47368e-09	1.91143e-09	5640	tags=42%, list=27%, signal=31%	665622/319183/319184/326620/319166/319161/319171/319167/319186/319178/319168/319185/319187/319164/319182/319191/319169/319159/319157/97122/15267/69928/319180/319160/319176/326619/319165/319181/319179/319172/56210/106344/12189/19362/319158/319170/268465/69386/17749/319173/100041230/15270/18972/320332/68026/170930/19060/68240/319156/18974/22218/77782/14087/208836/231724/14885/224008/327762/56505/225182/319192/211651/71711/26909/71890/22190/11461/12428/19361/319155/72151/12427/68024/26370/74335/78294/12190/319583/237211/209334/18973/16647/22256/232440/50883/233826/12021/20892/26891/69241/140917/71991/101831/28000/27354/11785/66131/66491/93762/67710/22224/269582/13872/26572/237911/17350/114714/76843/66420/22385/12649/13194/26894/70681/235610/21399/69833/12144/20021/19718/50721/16881/230484/55982/193838/14884/12572
Duodenum	R-MMU-6799198	Complex I biogenesis	49	0.611709	2.05351	8.98596e-05	0.00103567	0.00080027	7015	tags=88%, list=34%, signal=58%	68493/26940/230075/69702/66414/54405/66218/70316/68194/69487/76947/67264/66706/67273/66416/407785/72900/68198/76916/17993/66377/595136/68197/68202/68375/73694/67130/17995/75406/68342/66046/66108/17991/66495/68349/66091/75597/66916/225887/226646/78330/67184/68472
Duodenum	R-MMU-72702	Ribosomal scanning and start codon recognition	59	0.587299	2.05285	1.93135e-05	0.000255079	0.000197101	5498	tags=73%, list=26%, signal=54%	67941/66475/20088/27370/75617/100043813/20084/20085/54127/13665/20068/20116/20055/66481/67097/13684/267019/20115/20104/20044/16785/78294/20103/13681/27207/68052/67204/16898/27050/54709/68135/55944/20054/16341/20102/67427/13669/217869/208643/20090/100042807/27979/76846
Duodenum	R-MMU-72695	Formation of the ternary complex, and subsequently, the 43S complex	52	0.600169	2.04575	5.47804e-05	0.000674172	0.000520938	5498	tags=75%, list=26%, signal=55%	67941/66475/20088/27370/75617/100043813/20084/20085/54127/13665/20068/20116/20055/66481/67097/267019/20115/20104/20044/16785/78294/20103/27207/68052/67204/16898/27050/54709/68135/55944/20054/16341/20102/67427/13669/20090/100042807/27979/76846
Duodenum	R-MMU-141424	Amplification of signal from the kinetochores	89	0.54216	2.04061	8.25221e-06	0.000114579	8.85359e-05	6330	tags=61%, list=30%, signal=42%	67629/69928/70385/69736/71876/12235/56455/72415/68097/100043813/445007/18817/208628/52276/103573/66570/236930/226747/56150/229841/103468/19387/17120/66468/20877/66977/19047/110379/68014/225849/69912/228421/66336/18221/107995/234865/66442/66140/67733/16319/12236/73804/26931/320394/232987/67037/102920/83431/72155/68549/19053/19052/13427/75786
Duodenum	R-MMU-141444	Amplification of signal from unattached kinetochores via a MAD2 inhibitory signal	89	0.54216	2.04061	8.25221e-06	0.000114579	8.85359e-05	6330	tags=61%, list=30%, signal=42%	67629/69928/70385/69736/71876/12235/56455/72415/68097/100043813/445007/18817/208628/52276/103573/66570/236930/226747/56150/229841/103468/19387/17120/66468/20877/66977/19047/110379/68014/225849/69912/228421/66336/18221/107995/234865/66442/66140/67733/16319/12236/73804/26931/320394/232987/67037/102920/83431/72155/68549/19053/19052/13427/75786
Duodenum	R-MMU-2500257	Resolution of Sister Chromatid Cohesion	113	0.521384	2.03731	3.74072e-06	5.62667e-05	4.34777e-05	7686	tags=69%, list=37%, signal=44%	67629/22151/69928/70385/69736/71876/12235/56455/22146/72415/227613/22143/68097/100043813/445007/18817/208628/52276/103573/66570/236930/226747/56150/229841/103468/19387/17120/66468/20877/66977/12534/19047/73710/268697/110379/68014/225849/69912/228421/22145/22142/66336/18221/107995/234865/66442/66140/67733/16319/100710/12236/73804/26931/320394/232987/67037/102920/83431/72155/68549/19053/19052/13427/75786/381306/67849/12615/235661/108000/67139/19386/59015/26951/22153/24061/52504/12237/22152
Duodenum	R-MMU-8963743	Digestion and absorption	20	0.738073	2.03591	0.000167273	0.00179363	0.00138595	3711	tags=60%, list=18%, signal=49%	56485/14915/14916/69656/20526/20537/69983/232714/109959/100043688/100043686/100043684
Duodenum	R-MMU-72649	Translation initiation complex formation	59	0.579603	2.02595	3.16191e-05	0.000402865	0.000311297	5498	tags=71%, list=26%, signal=53%	67941/66475/20088/27370/75617/100043813/20084/20085/54127/13665/20068/20116/20055/66481/67097/13684/267019/20115/20104/20044/16785/78294/20103/13681/27207/68052/67204/16898/27050/54709/68135/55944/20054/16341/20102/67427/13669/208643/20090/100042807/27979/76846
Duodenum	R-MMU-8957322	Metabolism of steroids	102	0.525429	2.01955	6.33957e-06	9.15434e-05	7.07363e-05	2934	tags=37%, list=14%, signal=32%	94224/93732/28250/192156/15493/15494/20775/66234/13074/68603/15483/16987/110196/14137/110460/15357/319554/15484/170461/208715/12012/18194/14187/17855/99031/170930/15490/16204/64291/13075/19384/26459/13360/74754/104086/20186/13121/20787
Duodenum	R-MMU-72662	Activation of the mRNA upon binding of the cap-binding complex and eIFs, and subsequent binding to 43S	60	0.574277	2.01516	3.53391e-05	0.000445026	0.000343875	5498	tags=70%, list=26%, signal=52%	67941/66475/20088/27370/75617/100043813/20084/20085/54127/13665/20068/20116/20055/66481/67097/13684/267019/20115/20104/20044/16785/78294/20103/13681/27207/68052/67204/16898/27050/54709/68135/55944/20054/16341/20102/67427/13669/208643/20090/100042807/27979/76846
Duodenum	R-MMU-3371571	HSF1-dependent transactivation	21	0.722174	2.01345	0.000319891	0.00317894	0.00245639	1827	tags=38%, list=9%, signal=35%	193740/15511/15519/12323/15481/14228/56351/15516
Duodenum	R-MMU-8866654	E3 ubiquitin ligases ubiquitinate target proteins	52	0.587879	2.00385	0.000115505	0.00127645	0.000986325	3645	tags=38%, list=17%, signal=32%	665622/319183/319184/319186/319178/319185/319187/319182/319180/319181/319179/668173/72129/22190/68024/22209/78294/235497/66317/54624
Duodenum	R-MMU-69618	Mitotic Spindle Checkpoint	106	0.517829	1.99884	1.29443e-05	0.000177451	0.000137118	7414	tags=64%, list=36%, signal=42%	67629/69928/70385/69736/71876/12235/56455/72415/68097/100043813/445007/18817/208628/68612/52276/103573/66570/236930/226747/56150/229841/103468/19387/17120/66468/20877/66977/19047/110379/68014/225849/69912/228421/66336/18221/107995/234865/66442/66140/17222/77891/67733/16319/12236/73804/26931/320394/232987/67037/102920/83431/52563/72155/68549/19053/19052/13427/75786/217232/12615/66156/235661/108000/67139/19386/59015/69957/26951
Duodenum	R-MMU-9837999	Mitochondrial protein degradation	75	0.545522	1.99387	6.82824e-05	0.000821665	0.000634907	6960	tags=61%, list=33%, signal=41%	171281/15510/67834/118451/56282/11740/72535/14661/171210/68263/28080/26897/11949/13382/108037/269951/27425/51798/53895/67003/107029/20917/15360/11429/17995/11957/71679/22272/14194/11655/15526/17991/18597/228026/68349/381760/13177/11947/18747/11669/17448/71147/78330/110446/12858/67184
Duodenum	R-MMU-3371556	Cellular response to heat stress	79	0.53929	1.9877	2.93386e-05	0.000378258	0.000292283	3566	tags=34%, list=17%, signal=28%	193740/15511/15519/12323/15481/15505/14228/72630/69482/69736/72787/73442/56351/18415/68240/445007/15516/29810/14828/70369/18226/103468/15512/22791/110379/223921/69912
Duodenum	R-MMU-3371453	Regulation of HSF1-mediated heat shock response	61	0.558844	1.96607	8.50274e-05	0.00100092	0.000773419	6574	tags=59%, list=32%, signal=41%	193740/15511/15481/15505/72630/69482/69736/72787/73442/18415/68240/445007/29810/14828/70369/18226/103468/15512/22791/110379/223921/69912/234865/269113/15499/26413/71805/15526/227699/22627/50497/70356/12017/67669/66538/18141
Duodenum	R-MMU-68877	Mitotic Prometaphase	181	0.468783	1.96276	2.2563e-07	3.70239e-06	2.86086e-06	7686	tags=60%, list=37%, signal=38%	15519/67629/22151/69928/70385/103733/69736/71876/12235/83922/56455/22146/72415/227613/22143/68097/20873/100043813/445007/18817/208628/52276/103573/66570/76478/236930/226747/56150/229841/103468/19387/17120/26370/216274/66468/20877/66977/12534/236266/19047/73710/268697/110379/54392/68014/225849/69912/225659/228421/22145/22142/66336/12009/18221/22154/107995/234865/66442/71909/14211/66140/67733/215387/73738/16319/100710/12236/27373/73804/26931/320394/232987/67037/22627/102920/68121/13191/83431/72155/68475/53598/18747/68549/19053/19052/13427/75786/381306/18536/22628/67849/12615/66296/208518/235661/108000/99100/67139/231123/19386/59015/26951/22153/24061/328580/52504/225745/12237/22152
Duodenum	R-MMU-3371568	Attenuation phase	12	0.805368	1.94304	0.000433981	0.00405174	0.00313081	1827	tags=58%, list=9%, signal=53%	193740/15511/15519/15481/14228/56351/15516
Duodenum	R-MMU-5689901	Metalloprotease DUBs	38	0.605655	1.92822	0.000976353	0.00813377	0.00628502	3328	tags=55%, list=16%, signal=47%	319166/319171/319167/319168/319164/319191/319169/15267/319176/319165/319172/621893/12189/319170/319173/319162/319192/22190/78294/232440/12021
Duodenum	R-MMU-9033241	Peroxisomal protein import	62	0.544778	1.92141	0.000222943	0.00234415	0.00181134	4629	tags=40%, list=22%, signal=31%	18126/171281/93732/12012/171282/668173/67528/72129/12908/22190/171210/23986/235674/78294/26897/13142/19193/13850/51798/110959/17527/111175/66887/11430/71382
Duodenum	R-MMU-983189	Kinesins	46	0.571849	1.90123	0.00100514	0.00824675	0.00637233	5524	tags=59%, list=26%, signal=43%	22151/16552/16578/16571/16580/22146/240641/227613/22143/16551/229841/70218/209737/71819/16564/73710/228421/22145/75050/22142/16579/668303/110033/73804/26934/16573/19348
Duodenum	R-MMU-176187	Activation of ATR in response to replication stress	35	0.603634	1.88969	0.000594812	0.00523725	0.00404686	5978	tags=63%, list=29%, signal=45%	18392/106344/68240/66634/231724/17218/72151/17216/17219/12544/17217/12545/17215/12530/269582/70024/12649/235610/19718/27214/12532/17220
Duodenum	R-MMU-2262752	Cellular responses to stress	483	0.406668	1.88618	7.08319e-11	2.19174e-09	1.69358e-09	6129	tags=44%, list=29%, signal=32%	665622/193740/15511/14229/15519/12323/319183/319184/53417/326620/319166/15481/319161/319171/319167/319186/319178/319168/80838/319185/14080/15505/319187/66142/56702/319164/319182/319191/22151/319169/319159/20867/319157/97122/15267/319180/319160/14228/319176/12448/326619/319165/319181/319179/319172/72630/69482/69736/319158/319170/72787/69386/73442/14778/319173/17992/100041230/15270/56455/320332/22146/56351/27401/18415/68240/319156/14782/227613/22143/68097/12447/15251/445007/15516/13665/68612/319192/103573/20655/22190/50709/70207/12428/29810/208677/50493/69590/319155/112405/14828/70369/26399/12427/68024/18226/103468/15183/26397/12867/15512/78294/231430/73834/11806/56445/12864/216850/12034/66997/14958/232440/15361/73710/56551/22791/110379/67204/66993/26443/23872/223921/69912/20656/19645/68576/16476/100126824/67673/12567/12868/12460/22145/15369/21402/22142/13819/66359/100503605/27354/234865/13063/66592/17222/67089/67013/69802/77891/98402/17165/15502/11757/66401/269113/56692/329679/81004/110323/15499/26445/11758/116940/71962/19167/18453/71745/26413/66379/17463/13627/15364/71805/15526/101543/68033/66998/227699/59035/56032/72416/14776/109151/104248/19175/66508/26416/22627/50527/11974/26444/19184/19172/13191/245688/19182/52563/21672/53598/26441/18759/50497/108079/14056/19744/76650/22186/26446/268933/16906/70356/59288/12017
Duodenum	R-MMU-9615933	Postmitotic nuclear pore complex (NPC) reformation	21	0.673965	1.87905	0.00185319	0.0135608	0.0104786	5337	tags=71%, list=26%, signal=53%	69482/69736/72787/22218/445007/100088/19384/226747/103468/19387/110379/69912/234865/71805/227699
Duodenum	R-MMU-2467813	Separation of Sister Chromatids	176	0.449945	1.87707	4.36908e-06	6.3942e-05	4.94085e-05	7451	tags=61%, list=36%, signal=39%	67629/22151/69928/70385/69736/71876/12235/56455/22146/72415/227613/22143/68097/100043813/445007/18817/208628/68612/52276/103573/22190/66570/236930/226747/56150/229841/103468/19387/17120/78294/66468/20877/66997/66977/19047/73710/110379/68014/225849/26443/69912/228421/22145/22142/66336/18221/107995/234865/66442/66140/17222/67089/77891/67733/16319/100710/12236/26445/19167/73804/26931/17463/320394/232987/66998/67037/19175/102920/26444/19184/19172/83431/19182/52563/72155/26441/22186/26446/68549/19053/19052/53380/13427/75786/19181/23996/19166/217232/67151/67849/57296/105988/19177/59029/12615/66156/235661/108000/66413/67139/19386/19188/59015/69957/26951/22153/24061
Duodenum	R-MMU-8852135	Protein ubiquitination	72	0.518483	1.8763	0.000478191	0.00435194	0.00336278	3645	tags=31%, list=17%, signal=25%	665622/319183/319184/319186/319178/319185/319187/319182/319180/319181/319179/668173/72129/68612/216150/22190/68024/22209/78294/235497/66317/54624
Duodenum	R-MMU-8953897	Cellular responses to stimuli	485	0.403663	1.8722	9.80297e-11	2.58942e-09	2.00086e-09	6129	tags=44%, list=29%, signal=31%	665622/193740/15511/14229/15519/12323/319183/319184/53417/326620/319166/15481/319161/319171/319167/319186/319178/319168/80838/319185/14080/15505/319187/66142/56702/319164/319182/319191/22151/319169/319159/20867/319157/97122/15267/319180/319160/14228/319176/12448/326619/319165/319181/319179/319172/72630/69482/69736/319158/319170/72787/69386/73442/14778/319173/17992/100041230/15270/56455/320332/22146/56351/27401/18415/68240/319156/14782/227613/22143/68097/12447/15251/445007/15516/13665/68612/319192/103573/20655/22190/50709/70207/12428/29810/208677/50493/69590/319155/112405/14828/70369/26399/12427/68024/18226/103468/15183/26397/12867/15512/78294/231430/73834/11806/56445/12864/216850/12034/66997/14958/232440/15361/73710/56551/22791/110379/67204/66993/26443/23872/223921/69912/20656/19645/68576/16476/100126824/67673/12567/12868/12460/22145/15369/21402/22142/13819/66359/100503605/27354/234865/13063/66592/17222/67089/67013/69802/77891/98402/17165/15502/11757/66401/269113/56692/329679/81004/110323/15499/26445/11758/116940/71962/19167/18453/71745/26413/66379/17463/13627/15364/71805/15526/101543/68033/66998/227699/59035/56032/72416/14776/109151/104248/19175/66508/26416/22627/50527/11974/26444/19184/19172/13191/245688/19182/52563/21672/53598/26441/18759/50497/108079/14056/19744/76650/22186/26446/268933/16906/70356/59288/12017
Duodenum	R-MMU-9609507	Protein localization	101	0.487802	1.87176	7.48331e-05	0.000890596	0.00068817	4629	tags=34%, list=22%, signal=26%	18126/171281/93732/15510/12012/171282/668173/67528/72129/19301/12908/11666/22190/171210/23986/235674/67264/20335/78294/26897/13142/19193/13850/51798/110959/17527/19299/111175/109672/66212/66887/11430/28146/71382
Duodenum	R-MMU-373080	Class B/2 (Secretin family receptors)	41	0.574337	1.86692	0.00149088	0.0114512	0.00884846	3107	tags=41%, list=15%, signal=35%	15874/14527/14526/381853/54409/14697/14607/56089/13733/11535/22353/93896/83428/66066/54598/14707/14701
Duodenum	R-MMU-389661	Glyoxylate metabolism and glycine degradation	16	0.713925	1.86404	0.00467588	0.0305059	0.0235721	3819	tags=75%, list=18%, signal=61%	268782/14711/68133/14719/434437/66128/67432/13142/13382/212647/76238/78920
Duodenum	R-MMU-1592389	Activation of Matrix Metalloproteinases	26	0.634831	1.86282	0.00178384	0.0131422	0.0101551	3704	tags=50%, list=18%, signal=41%	17395/22073/17386/17391/18815/16622/436522/13039/72902/103964/17384/16612/16621
Duodenum	R-MMU-1592230	Mitochondrial biogenesis	26	0.634532	1.86194	0.00178384	0.0131422	0.0101551	4988	tags=73%, list=24%, signal=56%	67126/14661/11958/60525/28080/11951/11950/11949/57423/269951/27425/20656/75387/68346/13063/64384/11957/71679/228033
Duodenum	R-MMU-8935690	Digestion	17	0.700727	1.85932	0.00447094	0.0295246	0.0228138	3711	tags=53%, list=18%, signal=44%	14915/14916/69656/69983/232714/109959/100043688/100043686/100043684
Duodenum	R-MMU-2555396	Mitotic Metaphase and Anaphase	213	0.434276	1.85285	1.56579e-06	2.45762e-05	1.89902e-05	7451	tags=58%, list=36%, signal=37%	67629/22151/69928/70385/69482/69736/71876/72787/12235/56455/22146/72415/227613/22143/68097/100043813/22218/445007/18817/100088/208628/68612/52276/103573/19384/22190/66570/236930/226747/56150/229841/103468/19387/17120/78294/66468/20877/66997/66977/12534/19047/73710/268697/110379/68014/225849/26443/69912/228421/22145/16211/22142/66336/18221/107995/234865/66442/98386/66140/17222/67089/77891/67733/68953/16319/100710/12236/26445/19167/73804/26931/17463/320394/71805/232987/66998/227699/67037/19175/102920/26444/19184/19172/83431/19182/52563/72155/26441/67141/22186/26446/68549/19053/16906/19052/53380/13427/75786/19181/23996/19166/217232/67151/67849/57296/105988/19177/170762/59029/12615/66156/235661/108000/66413/67139/64383/19386/19188/59015/69957/26951/22153/24061
Duodenum	R-MMU-156590	Glutathione conjugation	38	0.581156	1.85023	0.00234923	0.0167382	0.0129338	5101	tags=50%, list=24%, signal=38%	69065/100042314/14858/14629/14859/68044/56615/75475/207182/23887/66054/68214/14872/100042295/14857/211666/14630/66447/13885
Duodenum	R-MMU-191859	snRNP Assembly	47	0.553578	1.84847	0.000854646	0.00717505	0.00554422	5823	tags=62%, list=28%, signal=45%	68011/69482/69736/72787/445007/20643/276919/67242/27374/20641/69878/18226/103468/107686/20595/110379/53975/223921/69912/234865/216766/269113/116940/66603/71805/69731/227699/237221/66069
Duodenum	R-MMU-194441	Metabolism of non-coding RNA	47	0.553578	1.84847	0.000854646	0.00717505	0.00554422	5823	tags=62%, list=28%, signal=45%	68011/69482/69736/72787/445007/20643/276919/67242/27374/20641/69878/18226/103468/107686/20595/110379/53975/223921/69912/234865/216766/269113/116940/66603/71805/69731/227699/237221/66069
Duodenum	R-MMU-156580	Phase II - Conjugation of compounds	84	0.496316	1.84828	0.000216391	0.00229757	0.00177535	3552	tags=31%, list=17%, signal=26%	69065/100042314/11615/14858/14629/11720/14859/231583/107146/18113/68044/56615/232087/75475/207182/23887/216558/66054/71773/68214/14872/12846/100042295/210009/269378/29859
Duodenum	R-MMU-68882	Mitotic Anaphase	212	0.433385	1.84648	3.97309e-06	5.89432e-05	4.55458e-05	7451	tags=58%, list=36%, signal=37%	67629/22151/69928/70385/69482/69736/71876/72787/12235/56455/22146/72415/227613/22143/68097/100043813/22218/445007/18817/100088/208628/68612/52276/103573/19384/22190/66570/236930/226747/56150/229841/103468/19387/17120/78294/66468/20877/66997/66977/12534/19047/73710/268697/110379/68014/225849/26443/69912/228421/22145/16211/22142/66336/18221/107995/234865/66442/98386/66140/17222/67089/77891/67733/68953/16319/100710/12236/26445/19167/73804/26931/17463/320394/71805/232987/66998/227699/67037/19175/102920/26444/19184/19172/83431/19182/52563/72155/26441/22186/26446/68549/19053/16906/19052/53380/13427/75786/19181/23996/19166/217232/67151/67849/57296/105988/19177/170762/59029/12615/66156/235661/108000/66413/67139/64383/19386/19188/59015/69957/26951/22153/24061
Duodenum	R-MMU-174403	Glutathione synthesis and recycling	12	0.762167	1.83881	0.00413822	0.0280106	0.021644	2949	tags=58%, list=14%, signal=50%	69065/14629/68044/75475/207182/23887/66054
Duodenum	R-MMU-6782210	Gap-filling DNA repair synthesis and ligation in TC-NER	58	0.524771	1.82584	0.00102181	0.00825835	0.00638129	7521	tags=64%, list=36%, signal=41%	106344/17749/18972/68240/18974/14885/22190/72151/78294/18973/69241/71991/28000/66491/67710/13872/66420/13194/21399/69833/20021/19718/16881/14884/12572/18538/69920/22186/231329/66671/209357/59001/71101/11834/57905/99375/319955
Duodenum	R-MMU-5626467	RHO GTPases activate IQGAPs	26	0.620671	1.82127	0.0042288	0.0282703	0.0218447	3899	tags=46%, list=19%, signal=38%	11465/22151/12313/22146/227613/22143/17283/11461/73710/12314/22145/22142
Duodenum	R-MMU-5685942	HDR through Homologous Recombination (HRR)	54	0.530276	1.8192	0.0014288	0.0111323	0.008602	5749	tags=56%, list=28%, signal=40%	106344/12189/19362/268465/18972/68240/18974/224008/327762/225182/71711/26909/22190/19361/72151/74335/78294/12190/209334/18973/233826/12021/27354/237911/114714/12649/12144/19718/193838/18538
Duodenum	R-MMU-9707564	Cytoprotection by HMOX1	47	0.543399	1.81448	0.00136763	0.0107329	0.00829339	5463	tags=51%, list=26%, signal=38%	14080/66142/17992/70207/15183/12867/231430/12864/66993/100126824/12868/15369/66359/100503605/13063/69802/81004/110323/116940/66379/68033/59035/72416/109151
Duodenum	R-MMU-4551638	SUMOylation of chromatin organization proteins	65	0.509733	1.81218	0.00109107	0.00868848	0.00671365	4558	tags=46%, list=22%, signal=36%	326620/319161/319159/319157/97122/319160/326619/69482/69736/319158/72787/69386/100041230/320332/170930/319156/22218/445007/319155/18226/212712/103468/12418/110379/223921/69912/214669/234865/30951/269113
Duodenum	R-MMU-72165	mRNA Splicing - Minor Pathway	44	0.549812	1.80816	0.00250434	0.0176766	0.0136588	8125	tags=75%, list=39%, signal=46%	68011/17749/20643/20641/69878/107686/433702/68092/110809/66585/69241/66491/67710/107701/66420/69833/20021/98053/78372/69920/22608/66125/231329/67178/67225/320632/67332/20638/192159/20382/20624/68705/101943
Duodenum	R-MMU-6781827	Transcription-Coupled Nucleotide Excision Repair (TC-NER)	69	0.502196	1.80549	0.000461292	0.00423373	0.00327143	7521	tags=62%, list=36%, signal=40%	106344/17749/18972/68240/18974/14885/22190/72151/78294/18973/26891/69241/71991/28000/66491/67710/13872/26572/66420/13194/26894/21399/69833/20021/19718/16881/14884/12572/18538/69920/22186/26895/231329/66671/209357/59001/71101/12848/11834/57905/99375/26754/319955
Duodenum	R-MMU-189445	Metabolism of porphyrins	30	0.592935	1.80017	0.00472228	0.0306135	0.0236553	4209	tags=43%, list=20%, signal=35%	100042314/14858/226844/14859/14080/11656/17025/15288/22276/101488/100042295/15369/14857
Duodenum	R-MMU-69306	DNA Replication	123	0.450883	1.78892	0.000237038	0.00246839	0.00190734	6942	tags=55%, list=33%, signal=37%	69270/18392/12448/106344/57441/78833/18972/272551/27401/68240/12447/18974/66634/17218/327762/68612/22190/12428/72151/17216/12427/17219/12544/78294/18973/66997/17217/12545/26443/16211/21402/17215/19075/17222/67089/77891/26445/70024/19167/17463/18968/66998/19718/16881/19175/26444/19184/19172/27214/19182/18538/52563/26441/17220/22186/26446/53380/19181/23996/19166/217232/67151/57296/59001/18393/19177/59029/66156
Duodenum	R-MMU-2995410	Nuclear Envelope (NE) Reassembly	60	0.508851	1.78557	0.00108056	0.00866847	0.00669819	4474	tags=42%, list=21%, signal=33%	22151/69482/69736/72787/22146/227613/22143/22218/445007/100088/19384/226747/103468/19387/12534/73710/268697/110379/69912/22145/16211/22142/234865/98386/68953
Duodenum	R-MMU-68962	Activation of the pre-replicative complex	31	0.581098	1.77177	0.00567408	0.0357269	0.0276065	6774	tags=65%, list=32%, signal=44%	18392/57441/68240/18974/66634/17218/17216/17219/12544/18973/17217/12545/17215/19075/70024/18968/27214/17220/59001/18393
Duodenum	R-MMU-70263	Gluconeogenesis	18	0.654162	1.76184	0.00813704	0.0481553	0.03721	1517	tags=44%, list=7%, signal=41%	14377/14121/230163/14433/18655/18648/21991/11674
Duodenum	R-MMU-70171	Glycolysis	56	0.509015	1.76166	0.00226263	0.016228	0.0125395	5391	tags=50%, list=26%, signal=37%	170768/103988/230163/69482/14433/69736/72787/18655/18648/21991/11674/445007/18226/103468/212032/110379/223921/69912/70974/18746/14751/234865/18642/269113/12183/71805/227699/18641
Duodenum	R-MMU-2565942	Regulation of PLK1 Activity at G2/M Transition	81	0.475825	1.76007	0.00100391	0.00824675	0.00637233	7235	tags=53%, list=35%, signal=35%	15519/103733/83922/56455/20878/227613/20873/18817/22190/76478/26370/78294/216274/12534/236266/268697/225659/22145/21402/22142/12009/22154/71909/73738/27373/17274/22627/68121/13191/68475/53598/18747/22186/77744/16475/13427/75786/18536/22628/66296/208518/99100/231123
Duodenum	R-MMU-1852241	Organelle biogenesis and maintenance	199	0.416165	1.75952	1.55251e-05	0.000210171	0.0001624	7001	tags=52%, list=34%, signal=35%	207911/15519/21647/78802/22151/109242/103733/67590/83922/56455/18582/67126/22146/76779/227613/14661/22143/68097/20873/18817/16559/11958/67286/60525/74019/76478/71492/28080/11951/26370/11950/216274/11949/12589/67378/12534/236266/11843/67694/21821/73710/57423/269951/27425/20656/75387/225659/22145/20607/22142/12009/107338/74025/22154/68346/13063/67068/16579/71909/109181/55978/64384/56297/211446/244585/73738/11957/71679/77048/67042/27373/228033/27078/232987/17274/68642/22627/73668/68121/13191/11947/68475/53598/264134/67661/333329/18747/13427/75786/71820/245866/66061/18764/18536/76260/22628/66043/102774/66296/18000/208518/15185/68055
Duodenum	R-MMU-6781823	Formation of TC-NER Pre-Incision Complex	48	0.523946	1.75634	0.00319313	0.0220265	0.01702	7521	tags=69%, list=36%, signal=44%	17749/14885/22190/78294/26891/69241/71991/28000/66491/67710/13872/26572/66420/13194/26894/21399/69833/20021/14884/12572/69920/22186/26895/231329/66671/209357/71101/12848/11834/57905/99375/26754/319955
Duodenum	R-MMU-70326	Glucose metabolism	64	0.495467	1.75575	0.00196429	0.0142773	0.0110322	4618	tags=42%, list=22%, signal=33%	14377/170768/103988/14121/230163/69482/14433/69736/72787/18655/18648/21991/11674/445007/18226/103468/212032/110379/223921/69912/70974/18746/14751/234865/18642/269113/12183
Duodenum	R-MMU-499943	Interconversion of nucleotide di- and triphosphates	26	0.595226	1.7466	0.00734476	0.0444034	0.0343109	4080	tags=62%, list=20%, signal=50%	20135/320685/11639/56520/14782/50493/20133/18102/229949/51797/110074/79059/22171/18103/21915/102216272
Duodenum	R-MMU-72203	Processing of Capped Intron-Containing Pre-mRNA	257	0.399843	1.74163	7.66575e-06	0.000109237	8.44082e-05	8218	tags=53%, list=39%, signal=32%	15481/68011/69482/69736/66094/72787/17749/67678/445007/20643/66618/20641/13684/98758/236732/69878/18226/103468/27756/107686/433702/68816/23983/68092/21681/110809/66373/66585/110379/68278/223921/67465/69241/28035/69912/28000/108121/66491/20826/234865/72886/67710/231889/14105/107701/68981/269113/17149/67959/53607/192170/66118/75062/66101/66420/108062/210529/71805/69833/227699/76938/20021/98053/67337/56488/56070/51786/20384/70052/78372/233073/19655/66231/53317/19134/69920/22608/66125/51810/27967/15381/108160/107829/228410/231329/67178/70767/51796/66642/18141/386612/67225/170762/20462/18521/320632/225160/11834/83410/57905/20492/67332/19386/59015/20638/18949/192159/209003/76479/20382/67050/54196/70312/100034361/67684/238831/209416/66679/68134/72198/20383/71702/19069/20624/68705/218210/74255/68479/72935/56194/101943/24010/22185/545085/66983/60321
Duodenum	R-MMU-196071	Metabolism of steroid hormones	30	0.573565	1.74136	0.00697099	0.0424134	0.0327731	1099	tags=27%, list=5%, signal=25%	94224/15493/15494/13074/15483/15484/170461/14187
Duodenum	R-MMU-1614635	Sulfur amino acid metabolism	25	0.596575	1.73976	0.00878928	0.0517325	0.0399741	4204	tags=44%, list=20%, signal=35%	11615/11720/107869/226654/66902/56551/210009/269378/73748/12411/104923
Duodenum	R-MMU-8854518	AURKA Activation by TPX2	68	0.483087	1.73569	0.00173847	0.0129846	0.0100333	7424	tags=56%, list=36%, signal=36%	15519/103733/83922/56455/20878/72119/227613/20873/18817/76478/15366/26370/216274/12534/236266/225659/22145/22142/12009/22154/71909/73738/27373/22627/68121/13191/68475/53598/18747/13427/75786/18536/22628/66296/208518/99100/231123/22153
Duodenum	R-MMU-6811434	COPI-dependent Golgi-to-ER retrograde traffic	85	0.465275	1.7356	0.00101526	0.00825835	0.00638129	7880	tags=65%, list=38%, signal=40%	105785/22151/16552/16578/16571/16580/22146/240641/227613/22143/16551/229841/70218/209737/71819/11843/16564/73710/59042/228421/22145/75050/22142/107338/16579/668303/110033/67023/71116/73804/26934/66913/16573/11840/56358/19348/66111/18195/54161/66676/56334/16558/54160/50797/72772/26951/22153/213827/70349/67511/76308/19324/22152/74764/100502766
Duodenum	R-MMU-77289	Mitochondrial Fatty Acid Beta-Oxidation	33	0.562186	1.73546	0.00617143	0.0381923	0.0295115	6186	tags=61%, list=30%, signal=43%	171281/70025/66834/329910/13167/109136/11363/171210/70316/73724/26897/74156/26922/71985/17850/52538/67460/11370/13177/93747
Duodenum	R-MMU-69239	Synthesis of DNA	116	0.441481	1.72872	0.000407466	0.00387093	0.0029911	6942	tags=54%, list=33%, signal=36%	69270/18392/12448/106344/57441/78833/18972/272551/27401/68240/12447/18974/66634/17218/327762/68612/22190/12428/72151/17216/12427/17219/78294/18973/66997/17217/26443/21402/17215/19075/17222/67089/77891/26445/19167/17463/18968/66998/19718/16881/19175/26444/19184/19172/19182/18538/52563/26441/17220/22186/26446/53380/19181/23996/19166/217232/67151/57296/59001/18393/19177/59029/66156
Duodenum	R-MMU-6782135	Dual incision in TC-NER	59	0.493979	1.72665	0.00251356	0.0176766	0.0136588	7521	tags=61%, list=36%, signal=39%	106344/17749/18972/68240/18974/14885/22190/72151/78294/18973/69241/71991/28000/66491/67710/13872/66420/13194/21399/69833/20021/19718/14884/12572/18538/69920/22186/231329/66671/209357/59001/71101/11834/57905/99375/319955
Duodenum	R-MMU-69206	G1/S Transition	104	0.447771	1.72398	0.00078471	0.00669166	0.0051707	6906	tags=61%, list=33%, signal=41%	22390/18392/12448/57441/20459/12443/27401/68240/12447/18974/66634/17218/22190/12428/17216/12427/17219/12544/78294/18973/66997/17217/12545/26443/19645/12567/21402/17215/19075/12530/67089/26445/70024/19167/17463/18968/66998/19175/26444/19184/19172/27214/12572/19182/26441/17220/22186/26446/19053/19052/53380/19181/23996/19166/66671/67151/57296/59001/18393/12575/19177/59029/11651
Duodenum	R-MMU-69242	S Phase	143	0.42456	1.72287	0.000243573	0.00251228	0.00194126	6942	tags=53%, list=33%, signal=36%	22390/69270/18392/12448/106344/57441/78833/18972/272551/20459/12443/27401/68240/12447/18974/66634/17218/327762/68612/22190/12428/72151/17216/12427/17219/78294/18973/66997/17217/26443/19645/12567/21402/17215/19075/12530/17222/67089/77891/100710/26445/19167/17463/71988/18968/66998/19718/16881/19175/26444/19184/19172/12572/19182/18538/52563/26441/17220/22186/26446/53380/19181/23996/19166/66671/217232/67151/67849/57296/59001/18393/12575/19177/59029/11651/66156
Duodenum	R-MMU-110312	Translesion synthesis by REV1	16	0.658322	1.71886	0.01339	0.0710852	0.0549281	2909	tags=44%, list=14%, signal=38%	56210/106344/68240/71890/22190/72151/78294
Duodenum	R-MMU-71403	Citric acid cycle (TCA cycle)	32	0.559504	1.71619	0.00884153	0.0517588	0.0399944	8874	tags=88%, list=43%, signal=50%	67834/68332/66128/170718/68002/74316/13382/269951/15929/78920/64384/20917/11429/14194/66925/56451/67680/17448/110446/68015/18041/69046/66052/66945/14297/71238/20916/66072
Duodenum	R-MMU-69190	DNA strand elongation	22	0.60994	1.71515	0.0101433	0.0580515	0.0448568	5749	tags=59%, list=28%, signal=43%	69270/106344/78833/18972/272551/68240/327762/72151/19075/18968/19718/16881/18538
Duodenum	R-MMU-5655862	Translesion synthesis by POLK	17	0.646143	1.71449	0.0131999	0.0704212	0.054415	2909	tags=41%, list=14%, signal=35%	56210/106344/68240/71890/22190/72151/78294
Duodenum	R-MMU-8856688	Golgi-to-ER retrograde transport	117	0.435097	1.70635	0.00032064	0.00317894	0.00245639	7927	tags=59%, list=38%, signal=37%	105785/22151/16552/16578/16571/16580/56455/22146/240641/227613/22143/68097/16551/229841/70218/209737/71819/11843/16564/73710/18783/59042/228421/22145/75050/22142/107338/16579/19346/668303/110033/67023/19330/71116/73804/26934/66913/16573/11840/56358/19348/13191/66111/18195/53598/59288/13427/54161/66676/56334/235661/16558/53357/54160/50797/18475/72772/26951/22153/213827/70349/67511/76308/19324/22152/74764/100502766/12343/18476
Duodenum	R-MMU-156581	Methylation	14	0.67351	1.69447	0.0174774	0.0864292	0.0667844	3468	tags=50%, list=17%, signal=42%	11615/11720/18113/232087/12846/210009/269378
Duodenum	R-MMU-5663220	RHO GTPases Activate Formins	126	0.422335	1.68201	0.000449976	0.00416516	0.00321845	4965	tags=44%, list=24%, signal=34%	11465/67629/22151/69928/70385/69736/71876/12235/56455/22146/72415/227613/22143/68097/100043813/445007/18817/208628/208846/52276/103573/11461/66570/236930/226747/56150/229841/103468/19387/17120/66468/20877/66977/19047/73710/110379/68014/225849/69912/228421/22145/22142/66336/18221/11852/107995/234865/66442/66140/67733/13542/56419/16319/12236/73804/26931
Duodenum	R-MMU-8876725	Protein methylation	19	0.61675	1.68097	0.0144086	0.0761196	0.0588182	5603	tags=53%, list=27%, signal=39%	15481/12313/68043/320204/12314/110826/16898/67099/13627/13629
Duodenum	R-MMU-5693537	Resolution of D-Loop Structures	31	0.551177	1.68054	0.012483	0.0669261	0.0517143	5567	tags=61%, list=27%, signal=45%	12189/19362/268465/224008/327762/225182/71711/26909/19361/74335/12190/209334/233826/12021/27354/237911/114714/12144/193838
Duodenum	R-MMU-5693568	Resolution of D-loop Structures through Holliday Junction Intermediates	31	0.551177	1.68054	0.012483	0.0669261	0.0517143	5567	tags=61%, list=27%, signal=45%	12189/19362/268465/224008/327762/225182/71711/26909/19361/74335/12190/209334/233826/12021/27354/237911/114714/12144/193838
Duodenum	R-MMU-4615885	SUMOylation of DNA replication proteins	41	0.51699	1.68051	0.0088993	0.0518169	0.0400393	5337	tags=49%, list=26%, signal=36%	69482/69736/72787/21973/21969/170930/22218/445007/52276/18226/103468/19387/20877/223921/69912/234865/269113/16319/71805/227699
Duodenum	R-MMU-72172	mRNA Splicing	190	0.396071	1.66856	0.000113127	0.00127622	0.000986142	8218	tags=53%, list=39%, signal=32%	15481/68011/66094/17749/67678/20643/66618/20641/98758/236732/69878/27756/107686/433702/68816/23983/68092/21681/110809/66373/66585/67465/69241/28035/28000/108121/66491/20826/72886/67710/231889/14105/107701/68981/17149/67959/53607/192170/75062/66101/66420/69833/76938/20021/98053/56070/20384/70052/78372/233073/19655/53317/19134/69920/22608/66125/51810/27967/15381/108160/231329/67178/70767/51796/66642/67225/20462/18521/320632/11834/57905/67332/20638/18949/192159/209003/76479/20382/67050/70312/100034361/67684/238831/209416/68134/72198/20383/71702/20624/68705/74255/68479/72935/56194/101943/24010/22185/545085/66983/60321
Duodenum	R-MMU-73772	RNA Polymerase I Promoter Escape	28	0.557075	1.66735	0.0151279	0.0788014	0.0608904	7009	tags=64%, list=34%, signal=43%	17749/70333/14885/75316/66491/21341/64424/13872/106298/66420/69833/14884/12572/20017/66671/28071/209357/20019
Duodenum	R-MMU-189483	Heme degradation	18	0.617073	1.66195	0.0207709	0.0990963	0.0765724	473	tags=22%, list=2%, signal=22%	100042314/14858/14859/14080
Duodenum	R-MMU-380259	Loss of Nlp from mitotic centrosomes	65	0.465972	1.6566	0.00477717	0.0306135	0.0236553	7424	tags=54%, list=36%, signal=35%	15519/103733/83922/56455/227613/20873/18817/76478/26370/216274/12534/236266/225659/22145/22142/12009/22154/71909/73738/27373/22627/68121/13191/68475/53598/18747/13427/75786/18536/22628/66296/208518/99100/231123/22153
Duodenum	R-MMU-380284	Loss of proteins required for interphase microtubule organization from the centrosome	65	0.465972	1.6566	0.00477717	0.0306135	0.0236553	7424	tags=54%, list=36%, signal=35%	15519/103733/83922/56455/227613/20873/18817/76478/26370/216274/12534/236266/225659/22145/22142/12009/22154/71909/73738/27373/22627/68121/13191/68475/53598/18747/13427/75786/18536/22628/66296/208518/99100/231123/22153
Duodenum	R-MMU-72163	mRNA Splicing - Major Pathway	184	0.394904	1.65336	0.000322884	0.00317894	0.00245639	8218	tags=53%, list=39%, signal=32%	15481/68011/66094/17749/67678/20643/66618/20641/98758/236732/69878/27756/107686/433702/68816/23983/68092/21681/110809/66373/66585/67465/69241/28035/28000/108121/66491/20826/72886/67710/231889/14105/107701/68981/17149/67959/53607/192170/75062/66101/66420/69833/76938/20021/98053/56070/20384/70052/233073/19655/53317/19134/69920/22608/66125/51810/27967/15381/108160/231329/70767/51796/66642/20462/18521/320632/11834/57905/67332/20638/18949/192159/209003/76479/20382/67050/70312/100034361/67684/238831/209416/68134/72198/20383/71702/20624/68705/74255/68479/72935/56194/101943/24010/22185/545085/66983/60321
Duodenum	R-MMU-5696398	Nucleotide Excision Repair	98	0.427969	1.63701	0.00342095	0.0233012	0.018005	7690	tags=53%, list=37%, signal=34%	106344/17749/18972/170930/68240/18974/22218/14885/56505/22190/11461/72151/26370/78294/18973/26891/69241/71991/28000/66491/67710/13872/26572/66420/13194/26894/21399/69833/20021/19718/16881/14884/12572/18538/69920/22186/19359/26895/231329/66671/209357/59001/71101/12848/11834/57905/70620/99375/26754/319955/77593/93765
Duodenum	R-MMU-159227	Transport of the SLBP independent Mature mRNA	33	0.527597	1.62868	0.0169143	0.0848063	0.0655305	5337	tags=52%, list=26%, signal=38%	69482/69736/72787/445007/13684/18226/103468/433702/68092/21681/110379/223921/69912/234865/269113/71805/227699
Duodenum	R-MMU-9646399	Aggrephagy	32	0.527116	1.61685	0.0194967	0.0938442	0.0725141	3899	tags=38%, list=19%, signal=31%	22151/56455/22146/227613/22143/68097/22190/78294/21821/73710/22145/22142
Duodenum	R-MMU-9833482	PKR-mediated signaling	59	0.462268	1.61581	0.00762608	0.0453793	0.035065	5007	tags=41%, list=24%, signal=31%	193740/15511/15481/22151/69928/22146/227613/22143/14087/26399/228607/15512/237211/12534/17762/73710/20892/101831/22145/22142/67781/20617/18148/23992
Duodenum	R-MMU-159230	Transport of the SLBP Dependant Mature mRNA	34	0.516489	1.60472	0.018395	0.0893355	0.0690302	8006	tags=74%, list=38%, signal=45%	69482/69736/72787/445007/13684/18226/103468/433702/68092/21681/110379/223921/69912/234865/269113/71805/227699/18141/170762/20492/19386/59015/66679/19069/218210
Duodenum	R-MMU-176408	Regulation of APC/C activators between G1/S and early anaphase	35	0.509298	1.59436	0.018711	0.0904644	0.0699025	7674	tags=60%, list=37%, signal=38%	18817/68612/22190/12428/12427/56150/78294/12534/268697/21402/107995/17222/77891/12236/52563/67141/22186/217232/66156/69957/12237
Duodenum	R-MMU-453274	Mitotic G2-G2/M phases	170	0.383288	1.59368	0.00072761	0.00635485	0.00491044	6966	tags=50%, list=33%, signal=34%	15519/22151/22390/103733/83922/56455/22146/20878/72119/29870/227613/22143/20873/15516/18817/13555/103573/22190/12428/76478/12427/15366/26370/78294/216274/66997/12534/236266/73710/268697/26443/225659/22145/21402/22142/12009/56299/22154/71909/12530/67089/73738/26445/19167/27373/17463/17274/66998/19175/22627/26444/19184/19172/68121/12572/12532/13191/19182/68475/53598/26441/18747/22186/26446/19053/77744/268930/19052/16475/53380/13427/75786/19181/23996/18536/19166/66671/22628/67151/57296/12575/19177/59029/66296/208518
Duodenum	R-MMU-69275	G2/M Transition	168	0.383448	1.5915	0.00129764	0.010258	0.00792644	6966	tags=50%, list=33%, signal=34%	15519/22151/22390/103733/83922/56455/22146/20878/72119/29870/227613/22143/20873/15516/18817/103573/22190/12428/76478/12427/15366/26370/78294/216274/66997/12534/236266/73710/268697/26443/225659/22145/21402/22142/12009/56299/22154/71909/12530/67089/73738/26445/19167/27373/17463/17274/66998/19175/22627/26444/19184/19172/68121/12572/12532/13191/19182/68475/53598/26441/18747/22186/26446/19053/77744/268930/19052/16475/53380/13427/75786/19181/23996/18536/19166/66671/22628/67151/57296/12575/19177/59029/66296/208518
Duodenum	R-MMU-159234	Transport of Mature mRNAs Derived from Intronless Transcripts	41	0.488997	1.58952	0.0173302	0.0860946	0.0665259	8006	tags=63%, list=38%, signal=39%	69482/69736/72787/445007/13684/18226/103468/433702/68092/21681/110379/223921/69912/234865/269113/71805/227699/51786/18141/170762/20492/19386/59015/66679/19069/218210
Duodenum	R-MMU-5617833	Cilium Assembly	173	0.380807	1.58685	0.000760712	0.00659081	0.00509277	6976	tags=47%, list=33%, signal=31%	207911/15519/21647/78802/22151/109242/103733/67590/83922/56455/18582/22146/76779/227613/22143/68097/20873/18817/16559/67286/74019/76478/71492/26370/216274/12589/67378/12534/236266/11843/67694/21821/73710/225659/22145/20607/22142/12009/107338/74025/22154/67068/16579/71909/109181/55978/56297/211446/244585/73738/77048/67042/27373/27078/232987/17274/68642/22627/73668/68121/13191/68475/53598/264134/67661/333329/18747/13427/75786/71820/245866/66061/18764/18536/76260/22628/102774/66296/18000/208518/15185
Duodenum	R-MMU-5620924	Intraflagellar transport	50	0.465844	1.57321	0.0170101	0.0848935	0.0655979	4322	tags=44%, list=21%, signal=35%	21647/78802/22151/56455/22146/76779/227613/22143/68097/16559/67286/74019/12589/67694/21821/73710/22145/22142/67068/16579/109181/55978
Duodenum	R-MMU-159231	Transport of Mature mRNA Derived from an Intronless Transcript	40	0.487348	1.5731	0.0206282	0.0988512	0.076383	5731	tags=45%, list=27%, signal=33%	69482/69736/72787/445007/13684/18226/103468/433702/68092/21681/110379/223921/69912/234865/269113/71805/227699/51786
Duodenum	R-MMU-72202	Transport of Mature Transcript to Cytoplasm	77	0.427089	1.56814	0.00898357	0.0520279	0.0402023	8136	tags=57%, list=39%, signal=35%	69482/69736/72787/445007/13684/18226/103468/433702/68092/21681/110809/110379/68278/223921/69912/108121/234865/269113/17149/192170/66118/71805/227699/56488/51786/20384/233073/66231/107829/51796/18141/386612/170762/225160/20492/19386/59015/20382/66679/68134/20383/19069/218210/22185
Duodenum	R-MMU-159236	Transport of Mature mRNA derived from an Intron-Containing Transcript	68	0.435033	1.56303	0.0110608	0.0613626	0.0474153	8136	tags=60%, list=39%, signal=37%	69482/69736/72787/445007/18226/103468/433702/68092/21681/110809/110379/68278/223921/69912/108121/234865/269113/17149/192170/66118/71805/227699/56488/20384/233073/66231/107829/51796/18141/386612/170762/225160/19386/59015/20382/66679/68134/20383/19069/218210/22185
Duodenum	R-MMU-5654738	Signaling by FGFR2	53	0.455945	1.56057	0.0166145	0.0844676	0.0652688	6311	tags=51%, list=30%, signal=36%	14181/17749/14165/16653/22190/433702/78294/68092/69241/15461/66491/14388/67710/66420/26413/69833/20021/98053/14179/14164/69920/22186/19053/72514/19052/107971/231329
Duodenum	R-MMU-69002	DNA Replication Pre-Initiation	98	0.405143	1.5497	0.00738007	0.0444034	0.0343109	7432	tags=57%, list=36%, signal=37%	18392/57441/68240/18974/66634/17218/68612/22190/17216/17219/12544/78294/18973/66997/17217/12545/26443/16211/17215/19075/17222/67089/77891/26445/70024/19167/17463/18968/66998/19175/26444/19184/19172/27214/19182/52563/26441/17220/22186/26446/53380/19181/23996/19166/217232/67151/57296/59001/18393/19177/59029/66156/66413/19188/69957/23834
Duodenum	R-MMU-983231	Factors involved in megakaryocyte development and platelet production	114	0.395504	1.54605	0.00463215	0.0304038	0.0234932	5524	tags=46%, list=26%, signal=34%	319149/319150/97114/97908/22151/319148/14461/319154/260423/16552/319152/360198/319153/16578/16571/16580/22146/319151/240641/227613/22143/16551/229841/70218/209737/18022/15078/71819/16564/73710/319899/12419/11640/228421/22762/22145/75050/22142/14465/16579/668303/22761/110033/14464/114714/73804/13660/26934/56248/16573/330662/19348
Duodenum	R-MMU-6811442	Intra-Golgi and retrograde Golgi-to-ER traffic	172	0.369426	1.53792	0.00322743	0.0221222	0.017094	8219	tags=54%, list=39%, signal=33%	75985/105785/22151/56367/16552/16578/16571/16580/56455/22146/240641/227613/22143/68097/22319/16551/227746/76932/229841/70218/209737/71819/11843/16564/73710/18783/59042/66905/228421/22145/75050/19159/238123/22142/107338/102339/16579/19346/109181/668303/110033/67023/104303/19330/71116/73804/67542/26934/66913/16573/56382/11840/56358/19348/97484/13191/66111/18195/53598/59288/13427/54161/66676/76688/56334/224705/235661/16558/53357/69834/54160/50797/18475/72772/26951/22153/213827/70349/67511/76308/19324/22152/74764/100502766/22365/12343/18476/70297/14423/245944/16568/22134/68299
Duodenum	R-MMU-380320	Recruitment of NuMA to mitotic centrosomes	81	0.415219	1.53589	0.0106882	0.0602882	0.0465852	7686	tags=52%, list=37%, signal=33%	15519/22151/103733/83922/56455/22146/227613/22143/20873/18817/76478/26370/216274/12534/236266/73710/225659/22145/22142/12009/22154/71909/73738/27373/22627/68121/13191/68475/53598/18747/13427/75786/18536/22628/66296/208518/99100/231123/22153/328580/225745/22152
Duodenum	R-MMU-453279	Mitotic G1 phase and G1/S transition	128	0.382999	1.52867	0.00526608	0.033548	0.0259228	6906	tags=52%, list=33%, signal=35%	22390/18392/12448/21781/57441/20459/12443/27401/68240/12447/18974/66634/17218/13555/22190/12428/17216/12427/17219/12544/78294/18973/66997/17217/12545/19650/26443/19645/12567/21402/17215/19075/12530/67089/26445/70024/19167/17463/18968/66998/19175/26444/19184/19172/27214/12572/19182/26441/17220/22186/26446/19053/19052/53380/19181/23996/19166/66671/67151/57296/59001/18393/12575/19177/59029/11651
Duodenum	R-MMU-5620912	Anchoring of the basal body to the plasma membrane	92	0.40147	1.51958	0.0108208	0.0604068	0.0466768	7651	tags=51%, list=37%, signal=32%	15519/109242/103733/67590/83922/56455/227613/20873/18817/76478/26370/216274/12534/236266/225659/22145/22142/12009/22154/71909/244585/73738/77048/27373/27078/232987/17274/68642/22627/68121/13191/68475/53598/18747/13427/75786/18536/22628/66296/18000/208518/53869/99100/231123/22153/216363/225745
Duodenum	R-MMU-8852276	The role of GTSE1 in G2/M progression after G2 checkpoint	70	0.420529	1.51461	0.015756	0.0811071	0.062672	7061	tags=59%, list=34%, signal=39%	15519/22151/22146/29870/227613/22143/15516/18817/22190/78294/66997/12534/73710/268697/26443/22145/22142/56299/67089/26445/19167/17463/66998/19175/26444/19184/19172/19182/26441/22186/26446/53380/19181/23996/19166/67151/57296/12575/19177/59029/66413
Duodenum	R-MMU-69052	Switching of origins to a post-replicative state	90	0.400208	1.50729	0.0118859	0.0643895	0.0497542	7432	tags=57%, list=36%, signal=37%	18392/12448/57441/27401/12447/66634/17218/68612/22190/12428/17216/12427/17219/78294/66997/17217/26443/21402/17215/17222/67089/77891/26445/19167/17463/66998/19175/26444/19184/19172/19182/52563/26441/17220/22186/26446/53380/19181/23996/19166/217232/67151/57296/18393/19177/59029/66156/66413/19188/69957/23834
Duodenum	R-MMU-5689603	UCH proteinases	95	0.396209	1.50511	0.0116279	0.0636011	0.0491451	6878	tags=52%, list=33%, signal=35%	319166/319171/319167/319168/319164/319191/319169/15267/319176/319165/319172/621893/319170/319173/319162/68837/56505/319192/22190/11461/78294/66997/232440/71599/12021/26443/56207/67089/26445/19167/17463/66998/19175/26444/19184/19172/19182/26441/22186/26446/53380/18002/19181/23996/19166/67151/57296/19177/59029
Duodenum	R-MMU-1169410	Antiviral mechanism by IFN-stimulated genes	86	0.395746	1.47995	0.017736	0.0869147	0.0671596	5007	tags=38%, list=24%, signal=29%	193740/15511/15481/22151/69928/66892/22146/227613/22143/286940/14087/24015/13684/26399/228607/15512/13681/237211/12534/17762/73710/20892/211948/101831/22145/22142/192170/54131/208643/67781/20617/18148/23992
Duodenum	R-MMU-211859	Biological oxidations	175	0.351498	1.46573	0.00544794	0.0345036	0.0266612	3573	tags=29%, list=17%, signal=24%	337924/55990/69065/100042314/11615/14858/104158/14629/11720/109857/14859/231583/66112/107146/545817/18113/68044/56615/11529/319446/232087/56351/13085/72535/13107/15516/75475/13075/11668/60525/109652/207182/23887/104086/232174/20186/216558/13121/66054/71670/71773/68214/100041449/14872/12846/64385/100042295/210009/269378/29859/11522
Duodenum	R-MMU-71291	Metabolism of amino acids and derivatives	218	0.343432	1.46519	0.00318855	0.0220265	0.01702	6878	tags=55%, list=33%, signal=37%	214593/11615/11720/74129/99439/268782/170442/102857/194237/107272/20810/30956/18478/242669/12971/19125/67824/13166/66194/72947/107869/14317/15445/14661/14711/68133/14719/72560/18263/434437/76282/67383/50493/66128/27053/20425/226654/15109/70266/13180/14718/104776/67432/20539/13142/13371/19193/13382/66997/212647/66902/240332/227095/14431/26943/56551/22173/56752/27364/210009/269378/26443/76238/78920/73748/12411/11846/104923/15473/67089/21823/18408/67092/192166/26445/12709/14645/100678/19167/17463/20768/64918/234724/11702/66998/236539/19175/54375/14874/26444/19184/19172/78038/12716/19182/69051/227231/26441/26446/12041/93747/270076/18104/53380/21990/12040/257635/19181/23996/19166/217214/67151/50880/57296/14085/19177/110446/70337/59029
Duodenum	R-MMU-3700989	Transcriptional Regulation by TP53	281	0.330741	1.45299	0.00156357	0.0118416	0.00915009	7506	tags=48%, list=36%, signal=31%	53376/20393/66142/12448/106344/12189/16009/68428/17749/17992/108099/20878/72119/68240/14782/12447/108961/231724/14885/327762/225182/27374/26909/22190/70207/12428/50493/72151/26399/12427/241764/12867/78294/231430/12864/20877/12534/50883/12021/268697/69241/13197/68576/19352/100126824/22630/67673/12868/22629/66464/12450/66359/27354/21343/270627/66491/14751/13063/26992/227743/241113/67710/69802/17165/57913/56692/110323/69076/13872/237911/66420/12649/26931/66379/18148/55948/17192/235610/21399/24074/68033/69833/12144/20021/19718/72416/14776/98053/66508/226182/26416/22627/216848/23988/14884/12572/12532/245688/18538/21672/108079/19744/20833/69920/22186/19053/19052/67956/231329/12857/52679/66671/22628/209357/77683/15182/12575/12858/68742/11651/68441/77976/27632/54683/114741/20930/54401/18983/333654/235559/18477/19356/99730/80751/21981/12905
Duodenum	R-MMU-3108232	SUMO E3 ligases SUMOylate target proteins	153	0.34592	1.41676	0.011891	0.0643895	0.0497542	3566	tags=24%, list=17%, signal=20%	326620/319161/22259/319159/319157/97122/319160/326619/69482/12189/69736/319158/72787/69386/100041230/21973/320332/66341/21969/170930/319156/22218/445007/52276/21834/319155/18226/212712/103468/12418/20186/19387/26370/20877/110379/223921/69912
Duodenum	R-MMU-8978868	Fatty acid metabolism	144	0.347037	1.40925	0.0154772	0.0802001	0.0619712	4388	tags=35%, list=21%, signal=28%	171281/93732/21835/14104/11684/68041/23801/70025/20250/66834/625249/319446/329910/171282/108099/56351/433256/74205/13167/109136/12908/11363/11666/66775/171210/70316/100705/96979/23887/23986/235674/12896/54326/73724/12895/26897/30963/17001/13850/64385/18783/110959/74156/57279/104112/111175/74559/26922/70757/57874/71985
Duodenum	R-MMU-2990846	SUMOylation	159	0.338873	1.39634	0.0148818	0.0782379	0.060455	2861	tags=21%, list=14%, signal=18%	326620/319161/22259/319159/319157/97122/319160/326619/69482/12189/69736/319158/72787/69386/100041230/21973/320332/66341/21969/170930/319156/22218/445007/52276/21834/319155/18226/212712/103468/12418/20186/19387/26370
Duodenum	R-MMU-196854	Metabolism of vitamins and cofactors	168	0.332042	1.37813	0.015802	0.0811071	0.062672	3890	tags=30%, list=19%, signal=24%	15519/20522/14104/225994/77697/17768/59027/18113/75735/69568/211347/11808/67096/63857/52064/67993/320415/12313/11814/50500/71951/109136/216188/72621/100705/19660/20425/68453/14734/270685/11813/67914/11806/68591/108156/66454/68214/18127/170752/73095/105663/12314/108037/210009/192185/217707/330064/67618/14287/19662
Duodenum	R-MMU-372790	Signaling by GPCR	454	-0.341788	-1.43925	0.00077341	0.00664765	0.00513668	2444	tags=18%, list=12%, signal=16%	14427/12765/13615/233080/11552/14608/18752/227333/102098/50778/18583/230777/23796/114229/242425/67839/13136/71704/18829/15466/51791/20299/11513/22355/109689/226304/16800/14702/26361/233079/238377/242851/320207/16801/18796/19222/14680/277360/12769/26385/73341/18574/24047/14763/56470/207728/11555/56183/13610/30955/12057/15559/15139/11540/381413/22324/15566/233081/26382/106512/56696/19065/13609/12266/84112/12773/14676/83770/78826/12229/11609/110168/13611/80885/321019/12775/12802/55985/12767/12458/12145
Duodenum	R-MMU-388396	GPCR downstream signalling	433	-0.348188	-1.45981	0.00145202	0.0112324	0.00867936	2444	tags=18%, list=12%, signal=16%	14427/12765/13615/233080/11552/14608/18752/227333/102098/50778/18583/230777/23796/114229/242425/67839/71704/18829/15466/51791/11513/22355/109689/226304/16800/14702/26361/233079/238377/242851/320207/16801/18796/19222/14680/277360/12769/26385/73341/18574/24047/14763/56470/207728/11555/56183/13610/30955/12057/15559/15139/11540/381413/22324/15566/233081/26382/106512/56696/19065/12266/84112/12773/14676/83770/78826/12229/11609/110168/13611/80885/321019/12775/12802/55985/12767/12458/12145
Duodenum	R-MMU-500792	GPCR ligand binding	260	-0.365003	-1.46278	0.00313301	0.0218906	0.0169151	2001	tags=17%, list=10%, signal=16%	23796/114229/242425/13136/18829/15466/20299/22355/226304/14702/26361/233079/238377/19222/12769/24047/14763/11555/56183/13610/12057/15559/15139/11540/15566/233081/56696/19065/13609/12266/84112/12773/83770/78826/11609/110168/13611/80885/321019/12775/12802/55985/12767/12458/12145
Duodenum	R-MMU-166016	Toll Like Receptor 4 (TLR4) Cascade	110	-0.409327	-1.46996	0.0177271	0.0869147	0.0671596	3810	tags=24%, list=18%, signal=19%	19697/56489/21898/108960/237868/67603/22031/240518/102626/231130/16150/20203/73086/18034/24110/26414/234779/11596/319520/16414/225471/434341/26410/19094/17084/17079
Duodenum	R-MMU-202733	Cell surface interactions at the vascular wall	102	-0.419229	-1.48847	0.0166907	0.0844676	0.0652688	2738	tags=25%, list=13%, signal=22%	108078/16423/15170/50915/26367/20971/12843/19261/14733/57274/12842/14360/14786/20737/16414/16401/21803/12523/26570/16818/12506/16149/16331/16408/64435/20343
Duodenum	R-MMU-2029480	Fcgamma receptor (FCGR) dependent phagocytosis	72	-0.450836	-1.51979	0.0182266	0.0889163	0.0687062	1488	tags=18%, list=7%, signal=17%	140580/14130/14360/245880/234779/12503/17918/22324/105855/104759/76884/20963/12229
Duodenum	R-MMU-199418	Negative regulation of the PI3K/AKT network	96	-0.439027	-1.54525	0.0107682	0.0604068	0.0466768	2759	tags=22%, list=13%, signal=19%	23797/16591/16337/18718/16590/12524/13866/14178/14255/14360/12487/14186/13867/22324/384783/18707/16818/83490/19354/54167/12478
Duodenum	R-MMU-168898	Toll-like Receptor Cascades	133	-0.422898	-1.56011	0.00419124	0.0281933	0.0217852	3810	tags=26%, list=18%, signal=21%	19697/56489/21898/108960/237868/225326/67603/22031/240518/102626/231130/16150/20203/73086/18034/54445/24110/54722/26414/24088/234779/21899/11596/319520/170743/16414/225471/434341/26410/19094/17084/21897/81897/17079
Duodenum	R-MMU-9013148	CDC42 GTPase cycle	82	-0.4569	-1.57056	0.00957481	0.055157	0.0426202	1156	tags=21%, list=6%, signal=20%	76088/71302/219140/239027/259302/277360/73341/216445/75974/26382/231532/72536/210293/23853/226652/11857/70719
Duodenum	R-MMU-6811558	PI5P, PP2A and IER3 Regulate PI3K/AKT Signaling	89	-0.454207	-1.5803	0.00678733	0.0417652	0.0322723	1980	tags=22%, list=9%, signal=20%	16591/16337/18718/16590/12524/13866/14178/14255/14360/12487/14186/13867/22324/384783/18707/16818/83490/19354/54167/12478
Duodenum	R-MMU-373076	Class A/1 (Rhodopsin-like receptors)	210	-0.407457	-1.59362	0.000547284	0.00489842	0.00378505	1771	tags=22%, list=8%, signal=20%	14427/12765/13615/233080/11552/230777/23796/114229/18829/15466/20299/226304/26361/233079/238377/19222/12769/24047/14763/11555/56183/13610/12057/15559/15139/11540/15566/233081/56696/19065/13609/12266/84112/12773/78826/11609/110168/13611/80885/321019/12775/12802/55985/12767/12458/12145
Duodenum	R-MMU-449147	Signaling by Interleukins	256	-0.403338	-1.61317	0.00033477	0.00323711	0.00250134	2861	tags=20%, list=14%, signal=17%	240518/102626/231130/213208/16185/16913/15170/16181/16197/16150/12367/20203/73086/18034/16168/73914/24110/20850/26414/14360/12702/12703/16176/209590/16184/21682/12984/11596/12504/319520/12983/16192/434341/22324/384783/18707/26410/19094/16818/16154/621823/16331/16170/20963/56708/16186/20849/50931/16199/60504/237310
Duodenum	R-MMU-1280215	Cytokine Signaling in Immune system	412	-0.386507	-1.61415	1.78953e-05	0.000239267	0.000184884	3219	tags=22%, list=15%, signal=19%	67603/19698/18753/12322/22031/17874/19246/230398/108058/240518/102626/19271/231130/213208/21938/23797/104806/16185/16913/15170/16181/16197/16150/217069/12367/20203/73086/18034/100038882/16168/21934/73914/24110/24014/20850/245527/26414/53859/77799/14255/14360/12702/231655/12703/16176/21942/209590/16184/20698/21682/22163/85030/17858/326623/12984/11596/21940/12504/319520/21936/12983/16192/434341/20491/22324/384783/18707/21939/26410/19094/16818/16154/57916/621823/21949/16331/16170/21926/20963/21943/17444/56708/16186/20849/50931/16199/60504/237310/72049/16994/16992
Duodenum	R-MMU-418594	G alpha (i) signalling events	210	-0.41567	-1.62575	0.000321806	0.00317894	0.00245639	1902	tags=20%, list=9%, signal=19%	14427/12765/11552/18752/50778/23796/242425/67839/18829/51791/11513/226304/14702/242851/18796/14680/12769/18574/24047/14763/56470/56183/13610/12057/15139/106512/19065/12266/84112/12773/14676/83770/11609/110168/13611/80885/321019/12775/12802/55985/12767/12458/12145
Duodenum	R-MMU-380108	Chemokine receptors bind chemokines	43	-0.534287	-1.6393	0.0111053	0.0613626	0.0474153	1771	tags=23%, list=8%, signal=21%	18829/20299/12769/24047/12773/12775/55985/12767/12458/12145
Duodenum	R-MMU-8854691	Interleukin-20 family signaling	12	-0.711405	-1.65043	0.0160573	0.0820284	0.0633839	3452	tags=58%, list=17%, signal=49%	20848/20851/16453/213208/20850/20849/237310
Duodenum	R-MMU-977606	Regulation of Complement cascade	30	-0.581588	-1.66111	0.0115212	0.0633371	0.048941	1859	tags=27%, list=9%, signal=24%	13136/56373/12268/18636/15139/12266/12759/12478
Duodenum	R-MMU-9006335	Signaling by Erythropoietin	16	-0.670215	-1.66365	0.016802	0.084635	0.0653981	1360	tags=31%, list=7%, signal=29%	320207/30955/22324/384783/18707
Duodenum	R-MMU-525793	Myogenesis	19	-0.643991	-1.66515	0.0151345	0.0788014	0.0608904	2843	tags=26%, list=14%, signal=23%	12561/17261/12386/19094/17260
Duodenum	R-MMU-5668599	RHO GTPases Activate NADPH Oxidases	21	-0.644166	-1.70522	0.0104972	0.059521	0.0459923	1028	tags=48%, list=5%, signal=45%	225326/18753/17970/13057/17969/13058/19094/19354/17972/18751
Duodenum	R-MMU-416700	Other semaphorin interactions	13	-0.724051	-1.71187	0.0101845	0.0580515	0.0448568	433	tags=38%, list=2%, signal=38%	67784/54712/19264/20354/12517
Duodenum	R-MMU-389356	CD28 co-stimulation	32	-0.592253	-1.71493	0.00751207	0.0449479	0.0347316	1850	tags=31%, list=9%, signal=29%	78757/23797/12524/53859/14360/12487/22324/26410/16818/17444
Duodenum	R-MMU-447115	Interleukin-12 family signaling	12	-0.747109	-1.73327	0.0069646	0.0424134	0.0327731	1277	tags=25%, list=6%, signal=23%	209590/20849/50931
Duodenum	R-MMU-389359	CD28 dependent Vav1 pathway	11	-0.763049	-1.73812	0.00597187	0.0371698	0.0287214	1850	tags=45%, list=9%, signal=41%	12524/14360/12487/22324/16818
Duodenum	R-MMU-9013149	RAC1 GTPase cycle	160	-0.463339	-1.74836	8.98919e-05	0.00103567	0.00080027	1345	tags=14%, list=6%, signal=14%	245880/277360/17969/73341/216445/20947/75974/22324/231532/13058/72536/105855/210293/76884/23853/226652/11857/76117/232201/94176/57778/17972/70719
Duodenum	R-MMU-9020558	Interleukin-2 signaling	10	-0.784938	-1.75197	0.00577478	0.0361508	0.027934	3456	tags=90%, list=17%, signal=75%	20851/19229/16453/16185/20850/16184/16818/20963/16186
Duodenum	R-MMU-9013404	RAC2 GTPase cycle	80	-0.512962	-1.75738	0.00216642	0.0156415	0.0120863	1311	tags=15%, list=6%, signal=14%	75409/277360/17969/20947/22324/13058/105855/210293/23853/19354/94176/17972
Duodenum	R-MMU-216083	Integrin cell surface interactions	60	-0.541812	-1.76656	0.00172246	0.0129543	0.0100099	3661	tags=42%, list=18%, signal=34%	18613/12826/16410/16399/16420/12832/16411/12505/53867/12550/16398/14118/16423/12825/12829/12843/329941/12842/16414/16401/15894/16421/15896/320910/16408
Duodenum	R-MMU-2424491	DAP12 signaling	27	-0.643945	-1.79804	0.00436126	0.0289769	0.0223907	2486	tags=33%, list=12%, signal=29%	16822/16643/14360/234779/16818/16797/20963/17444/12229
Duodenum	R-MMU-202403	TCR signaling	101	-0.519758	-1.84261	0.000115287	0.00127645	0.000986325	3020	tags=24%, list=14%, signal=20%	12502/19271/18761/16913/16822/16150/19260/12501/234779/12503/12500/12504/94212/240354/22637/108723/16428/16818/16797/621823/16331/19264/17444/381091
Duodenum	R-MMU-912526	Interleukin receptor SHC signaling	21	-0.698782	-1.8498	0.00152663	0.0116432	0.00899681	4343	tags=57%, list=21%, signal=45%	14784/18706/16453/16185/15170/16184/12984/12983/16192/18707/16331/16186
Duodenum	R-MMU-5668541	TNFR2 non-canonical NF-kB pathway	88	-0.540466	-1.87817	0.000108602	0.00123806	0.00095666	2222	tags=22%, list=11%, signal=19%	18034/21934/245527/53859/21942/22163/85030/326623/21940/21936/21939/57916/621823/21949/21926/21943/72049/16994/16992
Duodenum	R-MMU-512988	Interleukin-3, Interleukin-5 and GM-CSF signaling	41	-0.623893	-1.8947	0.00054463	0.00489842	0.00378505	2716	tags=34%, list=13%, signal=30%	16185/15170/20850/14360/16184/21682/12984/12983/16192/22324/18707/16331/20963/16186
Duodenum	R-MMU-114604	GPVI-mediated activation cascade	34	-0.648699	-1.89783	0.000431315	0.00405174	0.00313081	4227	tags=50%, list=20%, signal=40%	22325/18706/56212/106722/15170/16822/12843/12842/14360/320207/234779/30955/22324/16818/16797/19354/20963
Duodenum	R-MMU-2172127	DAP12 interactions	42	-0.622208	-1.89954	0.000281323	0.00287427	0.00222097	1415	tags=29%, list=7%, signal=27%	14360/234779/14991/15018/16818/16797/14990/110557/20963/17444/12229/243958
Duodenum	R-MMU-202427	Phosphorylation of CD3 and TCR zeta chains	12	-0.831721	-1.92956	0.000326811	0.00318862	0.00246387	3020	tags=92%, list=14%, signal=78%	12502/19271/19260/12501/12503/12500/12504/94212/16818/19264/381091
Duodenum	R-MMU-2871809	FCERI mediated Ca+2 mobilization	25	-0.710079	-1.94708	0.000555984	0.0049355	0.0038137	1209	tags=48%, list=6%, signal=45%	19055/16822/22165/21682/234779/18019/22324/16428/16797/20963/17444/12229
Duodenum	R-MMU-5669034	TNFs bind their physiological receptors	20	-0.747006	-1.95596	0.000381286	0.00365427	0.00282368	1787	tags=55%, list=9%, signal=50%	245527/21942/22163/85030/326623/21940/21936/57916/21949/21943/16992
Duodenum	R-MMU-389948	PD-1 signaling	13	-0.836349	-1.97738	0.000131159	0.0014348	0.00110868	1548	tags=85%, list=7%, signal=78%	12502/15170/12501/12503/12500/12504/60533/58205/16818/18566/381091
Duodenum	R-MMU-5676594	TNF receptor superfamily (TNFSF) members mediating non-canonical NF-kB pathway	15	-0.831279	-2.03471	5.73323e-05	0.000697651	0.00053908	2076	tags=47%, list=10%, signal=42%	21934/53859/21939/21943/72049/16994/16992
Duodenum	R-MMU-451927	Interleukin-2 family signaling	33	-0.718965	-2.09403	1.96318e-05	0.000256159	0.000197936	2716	tags=48%, list=13%, signal=42%	16185/15170/16168/20850/16184/12984/12983/16192/18707/16818/16331/20963/16186/20849/16199/60504
Duodenum	R-MMU-983705	Signaling by the B Cell Receptor (BCR)	97	-0.610976	-2.15248	1.57857e-07	2.63014e-06	2.03233e-06	1195	tags=19%, list=6%, signal=18%	234779/22063/18019/240354/108723/22324/18707/19419/621823/83490/240168/20963/18751/12229/12483/15985/12518/12478
Duodenum	R-MMU-202433	Generation of second messenger molecules	19	-0.8429	-2.17947	1.80674e-06	2.79529e-05	2.15994e-05	1548	tags=58%, list=7%, signal=54%	12501/234779/12503/12500/12504/22637/16428/16818/16797/17444/381091
Duodenum	R-MMU-983695	Antigen activates B Cell Receptor (BCR) leading to generation of second messengers	23	-0.842245	-2.26974	1.55139e-07	2.62524e-06	2.02855e-06	1195	tags=52%, list=6%, signal=49%	58194/234779/22063/22324/18707/83490/20963/12229/12483/15985/12518/12478
Duodenum	R-MMU-198933	Immunoregulatory interactions between a Lymphoid and a non-Lymphoid cell	74	-0.675809	-2.28434	8.39265e-09	1.71495e-07	1.32516e-07	1548	tags=36%, list=7%, signal=34%	12843/75345/12501/12842/14130/12503/12500/14991/16414/16401/15018/15894/16421/12526/21939/12821/12266/15896/16408/14990/110557/30925/20343/12483/328833/243958/12478
Duodenum	R-MMU-388841	Costimulation by the CD28 family	57	-0.70783	-2.28985	5.50531e-08	9.93708e-07	7.67845e-07	1850	tags=33%, list=9%, signal=30%	12524/53859/12501/14360/12487/12503/12500/12504/60533/22324/58205/26410/16818/18566/17444/54167/12477/208154/381091
Ileum	R-MMU-191273	Cholesterol biosynthesis	26	0.805037	2.33725	0.00041153	0.031776	0.0259295	1554	tags=62%, list=7%, signal=57%	16987/192156/110196/110460/20775/68603/17855/14137/319554/15490/208715/66234/18194/13121/15357/74754
Ileum	R-MMU-1296072	Voltage gated Potassium channels	35	0.730109	2.25508	0.00127462	0.0765479	0.0624638	3121	tags=69%, list=15%, signal=58%	240595/67498/16508/16504/240444/16493/16494/268345/16500/60613/99738/16490/56543/98741/16485/16511/16498/16502/66733/382571/226922/241794/225030/16535
Ileum	R-MMU-112316	Neuronal System	280	0.515526	2.16865	2.19923e-09	2.37737e-06	1.93995e-06	4258	tags=49%, list=20%, signal=39%	240595/67498/16508/12323/13162/11441/20979/16504/84036/240444/16493/63993/20964/18039/23859/18189/12889/74342/16515/110834/16494/57014/268345/14708/76965/386750/15481/16500/75409/216028/224129/15168/14799/140493/236915/15561/14407/116837/60613/14810/14709/108015/14396/99738/70530/16490/14402/16527/14406/18213/216456/104111/12287/214084/192167/56543/242667/80749/98741/104110/19085/272381/14252/225875/14807/16485/16511/16534/20928/20965/22342/16498/53623/16531/12322/20511/791260/14697/110902/207777/14702/16502/20614/12295/54377/20910/66733/20112/11514/216856/382571/226922/12294/26557/18191/242443/67071/241794/327814/20907/18195/12298/16513/16525/225030/74053/14704/16535/57249/13385/72258/13823/224997/14802/19280/243961/14701/244310/228836/16492/26558/108030/14645/54393/432530/319924/14812/20927/16533/110651/12296/242607/11513/55984/16510/14706
Ileum	R-MMU-397014	Muscle contraction	127	0.544796	2.09217	1.77105e-05	0.00193896	0.00158221	6115	tags=62%, list=29%, signal=44%	16508/12323/104158/80334/18125/98660/17380/16493/93689/70357/16515/21924/11928/20191/110891/21956/11932/11931/80906/16527/11941/57780/56543/12372/18160/110893/16511/20928/12322/50876/22330/12288/11938/17996/57814/20192/230103/12295/54377/54195/22004/18821/21894/16525/60596/16535/16439/81904/72258/381290/17898/109700/22352/11464/13400/21916/57442/12296/56188/16440/326618/12313/13405/20411/320707/16518/16514/14226/98932/234889/12373/17885/56461/18747/229709/16438/11475/224105/59069
Ileum	R-MMU-3371571	HSF1-dependent transactivation	21	0.729018	2.01374	0.00191958	0.0943211	0.0769668	3308	tags=57%, list=16%, signal=48%	15511/193740/12323/15519/15481/14228/15512/15516/12322/80888/12955/15499
Ileum	R-MMU-983231	Factors involved in megakaryocyte development and platelet production	114	0.527248	1.99708	0.00154363	0.0878246	0.0716656	5649	tags=53%, list=27%, signal=39%	22152/22153/14461/15077/73710/16572/22151/22142/97114/269152/22143/22761/16571/16570/23921/57440/19085/14465/67951/259300/319154/12419/97908/360198/319152/14464/16565/18022/319153/286942/16552/16568/319150/13660/15182/16579/70218/22762/319149/22146/330662/22145/18749/78287/260423/16578/114714/11640/16573/14463/217864/319148/16923/16580/16569/319151/227613/16452/22365/668303
Ileum	R-MMU-8956320	Nucleotide biosynthesis	14	0.774323	1.94087	0.000503601	0.0362928	0.0296153	3849	tags=79%, list=18%, signal=64%	69719/108147/237823/14450/231327/23917/11565/22247/11564/56749/23918
Ileum	R-MMU-5682910	LGI-ADAM interactions	11	0.791098	1.86441	0.00163819	0.0885444	0.072253	4280	tags=91%, list=21%, signal=72%	11488/11496/243914/246316/56839/54377/20907/13385/213469/56216
Ileum	R-MMU-1266738	Developmental Biology	342	0.416275	1.78559	0.000130887	0.0117907	0.00962134	4941	tags=37%, list=24%, signal=29%	16680/13508/11465/13507/13848/140571/13638/12933/15519/14432/114666/259277/22152/22153/14586/12558/11488/13637/18772/73710/103573/103967/215798/11496/22151/22142/14810/216443/11461/13841/22143/243914/16571/65254/105148/11876/545156/23797/13640/246316/14783/56839/67951/19878/14733/269116/15516/16691/19699/12934/14588/107448/214968/14585/14182/235611/16665/54377/22359/18188/16669/18761/12575/17128/17342/99681/18186/406219/20907/67399/13846/21894/20602/12386/66809/20564/17967/20346/20315/56458/13385/14573/26416/13844/11651/213469/12567/227937/80297/26413/22240/20361/19684/11733/107508/26395/231872/22146/232906/16885/13639/16480/20130/16653/330662/22145/17260/74127/57810/22350/14812/56216/18749/14026/18846/18481/56484/107045/20111/17698/117606/18845/11852/20349/20742/11771
Ileum	R-MMU-9012999	RHO GTPase cycle	389	0.382286	1.65829	0.000955675	0.0607697	0.0495886	6725	tags=40%, list=32%, signal=28%	320557/11465/14570/69288/15519/14787/207212/20867/83767/195727/108037/214230/386750/75409/208846/20355/236915/18221/83669/20257/11461/50768/105827/69581/22143/216197/216831/22042/545156/14252/241275/104215/19878/72754/15516/68428/23943/23853/12709/104445/19249/622434/67586/244867/235611/71409/101497/54216/76884/214804/52666/270163/93840/83397/58996/70350/84004/101565/259302/52331/238505/243362/442801/329165/22379/12389/71893/56513/227937/108686/59009/109294/16818/232906/233071/245880/22352/16480/234094/330662/11464/73341/231532/20166/75547/226525/18481/14163/94221/17063/223870/74734/66146/109711/108699/57778/16906/70598/98386/326618/218952/20868/53332/11852/140579/20742/19285/236920/223921/11856/260409/51796/544817/269682/108100/216445/12468/320634/18708/109331/244418/207425/14269/70361/216963/228543/268970/11857/217866/224105/59069/233489/78514/29875/54324/27360/210293/269523/12466/53817/246710/263803/12704/404710/16443/71228/15239/106504/328232/238130/18710/20663/14270/94176/64652
Ileum	R-MMU-69278	Cell Cycle, Mitotic	500	0.366446	1.62312	0.000183728	0.0152777	0.0124667	6162	tags=41%, list=30%, signal=30%	22390/17215/12443/17216/319192/17217/17218/15519/12447/18973/66634/18971/22152/22153/18972/12444/15077/22154/73710/103573/69270/68097/22151/18221/108911/22628/22142/19387/18392/97114/12530/208628/13555/12544/66570/17219/83922/54563/69928/22143/445007/16881/326620/21781/14245/17220/236930/23797/16211/67951/12545/103733/18226/319154/56086/319169/18968/226747/15516/15270/227699/234865/17120/319185/20877/97908/106344/360198/319152/12009/100088/71909/16905/18974/242705/29870/12575/100710/18817/319183/319168/56430/319153/56455/215387/319172/72787/101565/319160/320394/268930/75430/12577/104394/16319/27401/72155/66934/319167/326619/16328/68275/13191/319150/319156/319180/225849/59015/12445/11651/12567/319149/236266/19192/68612/227720/52276/26413/19687/14211/67177/216274/22367/319166/22146/319182/67849/75786/76044/103468/54124/108989/22145/19718/327762/170762/20878/12428/59046/69912/319176/67139/269113/18286/68298/232987/217718/319190/73699/260423/218210/68014/16906/98386/71805/272551/18393/319184/18141/73738/319148/107939/225659/78833/72590/223921/16475/17222/319151/227613/67181/69736/105988/71876/19184/20459/83431/12537/16452/23834/22627/76308/19386/319171/21664/22059/24061/319186/76478/18005/18538/217232/66671/12235/70799/269966/319965/18747/27373/107995/26370/66998/21762/20873/70231/219103/52206
Ileum	R-MMU-372790	Signaling by GPCR	454	0.357849	1.57242	0.00175639	0.0904121	0.0737771	4987	tags=37%, list=24%, signal=29%	20297/83428/207911/19049/20608/18619/65086/15200/12777/14764/14427/24047/11539/381413/14652/20607/20293/108073/15139/11535/26361/269060/207212/100862177/12801/13610/22065/12766/12773/18386/14429/239530/171469/11554/14687/14708/110385/19222/224129/235044/236915/18390/21337/19734/75769/11517/107221/14709/243764/18389/11609/18216/54199/14829/104111/15551/18166/104110/15558/19085/545156/23797/18798/11552/19878/18167/18387/72754/14739/227289/11541/216152/55985/14823/100504346/70839/14697/12266/622434/14702/319197/20604/19214/19217/14428/235611/101497/11516/19219/20112/18575/11514/52666/56533/18761/56838/12458/19064/21336/19204/14268/21338/18430/14419/21390/59289/14527/14704/20315/16439/442801/20605/225642/18576/11549/19220/11556/22355/54140/24012/18573/11651/18829/14701/19228/20304/26413/110168/381112/14686/19736/13616/16653/234094/54393/432530/66102/73341/110651/11513/55984/75547/14706/26364/18749/14163/15562/19739/20292/23984/71729/20111/16440/73699/217212/19216/54409/12313/217480/330122/18577/11852/18574/18442/12425/14063/216869/67792
Ileum	R-MMU-163200	Respiratory electron transport, ATP synthesis by chemiosmotic coupling, and heat production by uncoupling proteins.	112	-0.408972	-1.69349	0.000673034	0.0454719	0.0371054	5264	tags=50%, list=25%, signal=38%	12861/66414/12858/67003/12868/72900/68033/104130/28080/52892/75597/11949/66495/11958/67942/17449/66377/66091/68197/11950/66046/20523/12864/11957/71679/67130/78330/67264/66379/68198/110323/57423/407785/66841/12857/68202/595136/22272/13063/66272/66152/54405/27425/66416/12867/20463/17993/66576/66218/50799/230075/17992/68194/67126/66142/100042503
Ileum	R-MMU-72613	Eukaryotic Translation Initiation	115	-0.470514	-1.95527	1.6826e-05	0.00193896	0.00158221	2677	tags=30%, list=13%, signal=26%	68135/20085/68052/57294/20055/14109/54217/20084/27207/20044/27050/67248/13682/100502825/267019/19951/19941/66480/20005/100043813/19942/22121/75617/66481/66489/78294/20115/20088/57808/68028/68436/67941/319195/100503670
Ileum	R-MMU-72737	Cap-dependent Translation Initiation	115	-0.470514	-1.95527	1.6826e-05	0.00193896	0.00158221	2677	tags=30%, list=13%, signal=26%	68135/20085/68052/57294/20055/14109/54217/20084/27207/20044/27050/67248/13682/100502825/267019/19951/19941/66480/20005/100043813/19942/22121/75617/66481/66489/78294/20115/20088/57808/68028/68436/67941/319195/100503670
Ileum	R-MMU-927802	Nonsense-Mediated Decay (NMD)	109	-0.493678	-2.03424	1.97304e-05	0.00193896	0.00158221	2724	tags=30%, list=13%, signal=26%	52830/20085/68052/57294/20055/14109/54217/20084/27207/20044/27050/67248/100502825/267019/19951/19941/66480/20005/100043813/19942/22121/75617/66481/66489/78294/20115/20088/57808/68028/68436/67941/319195/100503670
Ileum	R-MMU-975957	Nonsense Mediated Decay (NMD) enhanced by the Exon Junction Complex (EJC)	109	-0.493678	-2.03424	1.97304e-05	0.00193896	0.00158221	2724	tags=30%, list=13%, signal=26%	52830/20085/68052/57294/20055/14109/54217/20084/27207/20044/27050/67248/100502825/267019/19951/19941/66480/20005/100043813/19942/22121/75617/66481/66489/78294/20115/20088/57808/68028/68436/67941/319195/100503670
Ileum	R-MMU-72706	GTP hydrolysis and joining of the 60S ribosomal subunit	108	-0.51192	-2.10483	3.21596e-06	0.000696884	0.000568664	2677	tags=31%, list=13%, signal=28%	68135/20085/68052/57294/20055/14109/54217/20084/27207/20044/27050/67248/13682/100502825/267019/19951/19941/66480/20005/100043813/19942/22121/75617/66481/66489/78294/20115/20088/57808/68028/68436/67941/319195/100503670
Ileum	R-MMU-156827	L13a-mediated translational silencing of Ceruloplasmin expression	107	-0.514762	-2.11224	3.22333e-06	0.000696884	0.000568664	2677	tags=32%, list=13%, signal=28%	68135/20085/68052/57294/20055/14109/54217/20084/27207/20044/27050/67248/13682/100502825/267019/19951/19941/66480/20005/100043813/19942/22121/75617/66481/66489/78294/20115/20088/57808/68028/68436/67941/319195/100503670
Ileum	R-MMU-975956	Nonsense Mediated Decay (NMD) independent of the Exon Junction Complex (EJC)	90	-0.544338	-2.17737	6.22805e-06	0.00112209	0.000915632	2329	tags=34%, list=11%, signal=31%	68052/57294/20055/14109/54217/20084/27207/20044/27050/67248/100502825/267019/19951/19941/66480/20005/100043813/19942/22121/75617/66481/66489/78294/20115/20088/57808/68028/68436/67941/319195/100503670
Ileum	R-MMU-72689	Formation of a pool of free 40S subunits	97	-0.54923	-2.22264	1.35137e-07	7.30417e-05	5.96027e-05	2677	tags=34%, list=13%, signal=30%	68135/20085/68052/57294/20055/14109/54217/20084/27207/20044/27050/67248/100502825/267019/19951/19941/66480/20005/100043813/19942/22121/75617/66481/66489/78294/20115/20088/57808/68028/68436/67941/319195/100503670
Ileum	R-MMU-1799339	SRP-dependent cotranslational protein targeting to membrane	88	-0.581252	-2.31267	3.20423e-07	0.000115459	9.42157e-05	2329	tags=35%, list=11%, signal=31%	68052/57294/20055/14109/54217/20084/27207/20044/27050/67248/100502825/267019/19951/19941/66480/20005/100043813/19942/22121/75617/66481/66489/78294/20115/20088/57808/68028/68436/67941/319195/100503670
Colon	R-MMU-6803157	Antimicrobial peptides	50	0.872478	2.59268	6.50019e-12	1.00567e-09	7.98595e-10	982	tags=58%, list=5%, signal=55%	103964/22074/503491/13237/100041895/22072/382000/665956/100038927/66298/634825/23855/382059/259301/68009/497114/19695/18489/18173/100862126/436522/30053/12504/18780/17002/100041890/16819/12458/228801
Colon	R-MMU-1461973	Defensins	30	0.911948	2.47979	4.29059e-13	1.5489e-10	1.22997e-10	908	tags=67%, list=4%, signal=64%	103964/22074/503491/13237/100041895/22072/382000/665956/100038927/66298/634825/23855/382059/68009/497114/100862126/436522/12504/100041890/12458
Colon	R-MMU-1462054	Alpha-defensins	26	0.935331	2.47123	2.82738e-10	1.33133e-08	1.0572e-08	766	tags=73%, list=4%, signal=70%	103964/22074/503491/13237/100041895/22072/382000/665956/100038927/66298/634825/23855/382059/68009/497114/100862126/436522/12504/100041890
Colon	R-MMU-8935690	Digestion	17	0.878704	2.14408	1.17997e-06	2.8398e-05	2.25505e-05	968	tags=53%, list=5%, signal=51%	69060/12613/109959/18946/226413/100043688/100043686/100043684/18947
Colon	R-MMU-8963743	Digestion and absorption	20	0.851319	2.14352	0.000263311	0.00316851	0.00251609	968	tags=45%, list=5%, signal=43%	69060/12613/109959/18946/226413/100043688/100043686/100043684/18947
Colon	R-MMU-380108	Chemokine receptors bind chemokines	43	0.740056	2.14076	0.00133769	0.0125976	0.0100036	2932	tags=58%, list=14%, signal=50%	24047/12775/100504346/12777/12145/20292/56744/20299/18829/20293/12771/12458/12773/59289/12778/13051/20304/20315/12767/12766/330122/12774/100042493/100504239/54199
Colon	R-MMU-1474290	Collagen formation	64	0.645945	1.98819	0.00196028	0.0171209	0.0135955	4793	tags=67%, list=23%, signal=52%	237759/76477/12818/216725/16950/12817/210530/26432/12406/18451/269132/12831/14789/18452/12834/107581/12816/16949/12833/24087/94352/94216/18542/67573/17386/26433/12843/12836/73368/18822/16948/12832/12842/12822/12827/665033/69675/12821/12153/69700/140709/17395/12826
Colon	R-MMU-1474244	Extracellular matrix organization	200	0.554252	1.9449	3.76203e-05	0.000573394	0.000455327	4062	tags=51%, list=19%, signal=41%	103964/22074/22072/66473/16421/16408/17384/16414/436522/16997/50530/246707/58223/11501/67374/237759/76477/12818/12159/216725/108075/16416/16950/12817/22371/81877/210530/21923/13179/11492/26432/12406/18451/15896/269132/18214/83964/17150/14115/16998/100952/58859/268977/23948/14173/12831/12111/23794/14268/14789/104099/18452/15894/12834/21803/107581/12816/16949/12833/23876/24087/94352/17390/94216/241226/18542/14218/13038/67573/280635/18613/20970/17389/12032/17386/18073/26433/12843/13717/17183/16419/17385/12334/11490/12836/73368/109700/16775/18822/16948/17022/12832/12842/12822/320910/12827/240913/665033/69675/17387/381122/21808
Colon	R-MMU-5173214	O-glycosylation of TSR domain-containing proteins	33	0.704353	1.94489	0.00278584	0.0225154	0.0178793	3358	tags=64%, list=16%, signal=53%	77794/223838/229595/224697/269959/216725/21826/279028/11504/108153/18636/56229/233744/23794/108154/330267/226866/66548/100689/233332/210417
Colon	R-MMU-1650814	Collagen biosynthesis and modifying enzymes	52	0.648303	1.93454	0.00262743	0.0217214	0.0172488	4793	tags=67%, list=23%, signal=52%	237759/76477/12818/216725/12817/210530/26432/12406/18451/269132/12831/14789/18452/12834/107581/12816/12833/24087/94216/18542/26433/12843/12836/73368/18822/12832/12842/12822/12827/665033/12821/12153/69700/140709/12826
Colon	R-MMU-202433	Generation of second messenger molecules	19	0.772859	1.92809	0.00409301	0.029653	0.0235472	1727	tags=53%, list=8%, signal=48%	381091/12503/16797/16428/12504/12501/22637/17444/12502/16818
Colon	R-MMU-373076	Class A/1 (Rhodopsin-like receptors)	210	0.53349	1.88016	3.86498e-05	0.000573394	0.000455327	4008	tags=42%, list=19%, signal=35%	24047/12775/100504346/14767/12777/56696/13611/12145/74191/12802/20292/56744/20299/19216/19065/110168/207911/23919/18829/11609/21337/140795/20293/14747/14429/54140/12273/12771/12062/78826/26361/19222/12458/12425/12773/319197/76854/19217/59289/17203/319430/14764/12778/13051/11554/12057/58182/21390/20304/20315/243764/321019/12767/14062/216152/14739/381810/12766/13616/13610/330122/11552/70839/436440/19204/12774/12267/100042493/100504239/14065/54199/19064/11555/171469/11553/19220/21336/11539/16952/20608/21338/13617/12266/18430/15566/14744/80901/18619/252837
Colon	R-MMU-1566948	Elastic fibre formation	38	0.662873	1.87748	0.000864371	0.00890729	0.0070732	4062	tags=68%, list=19%, signal=55%	16997/50530/246707/12159/108075/16416/16950/17150/14115/16998/100952/58859/268977/14268/21803/16949/23876/94352/241226/67573/280635/13717/16419/16948/320910/21808
Colon	R-MMU-5173105	O-linked glycosylation	89	0.581319	1.8736	0.00307768	0.0243235	0.0193151	4893	tags=49%, list=23%, signal=38%	227327/17829/77794/223838/229595/224697/78754/20448/108760/269959/216725/21826/232984/279028/20444/11504/108153/18636/56229/20441/233744/271786/26887/23794/108105/108154/330267/226866/66548/100689/233332/108148/20442/210417/240913/217734/74653/72297/20443/80294/239611/56336/240322/17063
Colon	R-MMU-375276	Peptide ligand-binding receptors	125	0.558387	1.86874	0.00161568	0.0148286	0.0117753	4008	tags=46%, list=19%, signal=37%	24047/12775/100504346/14767/12777/12145/20292/56744/20299/19065/207911/23919/18829/11609/21337/20293/14429/54140/12273/12771/12062/26361/12458/12425/12773/76854/59289/17203/319430/12778/13051/58182/20304/20315/12767/14062/12766/13616/330122/12774/12267/100042493/100504239/14065/54199/19064/171469/21336/16952/20608/21338/13617/12266/18430/80901/18619/252837
Colon	R-MMU-388841	Costimulation by the CD28 family	57	0.616337	1.86709	0.00312215	0.0243235	0.0193151	3989	tags=37%, list=19%, signal=30%	12477/381091/12503/12487/54167/18566/12504/12501/208154/17444/23797/12502/16818/14360/58205/50723/225849/12500/228775/12524/12519
Colon	R-MMU-418594	G alpha (i) signalling events	210	0.523329	1.84435	9.1353e-05	0.00120653	0.000958092	4091	tags=41%, list=20%, signal=33%	24047/12775/100504346/14767/12777/13611/12145/74191/12802/20292/56744/19065/110168/207911/23919/56470/11513/18829/11609/140795/104110/14429/12273/12771/12062/50779/14823/12458/14676/12773/76854/106512/14686/14764/12778/13051/12057/14675/20304/20315/243764/110385/224129/321019/12767/12768/14739/64214/432530/51791/381810/12766/207565/18749/18573/13610/330122/11552/70839/436440/14696/12774/12267/100042493/100504239/18795/19064/104111/171469/11553/11539/18577/16952/20608/12266/54393/50778/19737/19736/14702/80901/18619/55984/18752/18574/19049
Colon	R-MMU-2129379	Molecules associated with elastic fibres	31	0.666861	1.82395	0.00283246	0.0227226	0.0180438	2978	tags=61%, list=14%, signal=53%	16997/50530/246707/12159/108075/16416/17150/14115/16998/100952/58859/268977/14268/21803/23876/241226/280635/13717/16419
Colon	R-MMU-1296072	Voltage gated Potassium channels	35	0.652042	1.81876	0.00265623	0.0217931	0.0173057	4002	tags=60%, list=19%, signal=49%	16491/240444/241794/56543/16504/238076/16498/382571/16538/16493/16485/60613/16494/67498/16500/16511/66733/225030/268345/226922/16502
Colon	R-MMU-202427	Phosphorylation of CD3 and TCR zeta chains	12	0.798247	1.80606	0.00301396	0.0240009	0.0190589	1727	tags=58%, list=8%, signal=54%	381091/12503/19264/12504/12501/12502/16818
Colon	R-MMU-1630316	Glycosaminoglycan metabolism	105	0.547667	1.80072	0.00337187	0.0255366	0.0202784	5006	tags=49%, list=24%, signal=37%	227327/71951/192188/53374/338362/15478/83398/15118/60322/76969/114332/20444/13179/15117/121021/77590/74241/14264/18295/20441/59031/15586/12111/212898/78923/14733/64580/14734/319415/20970/12032/234356/54371/23888/116847/54710/20442/17022/72136/53418/109685/14042/269941/72297/20443/233781/15531/56375/56336/58250/195646
Colon	R-MMU-216083	Integrin cell surface interactions	60	0.589142	1.79394	0.00402127	0.0294259	0.0233669	3913	tags=52%, list=19%, signal=42%	16421/16408/16414/67374/16416/12817/22371/21923/15896/83964/12831/14268/104099/15894/12834/107581/12833/94216/241226/18613/12843/16419/12836/109700/17022/12832/12842/12822/320910/12827/665033
Colon	R-MMU-500792	GPCR ligand binding	260	0.499265	1.7857	6.73416e-05	0.00094009	0.000746517	4008	tags=40%, list=19%, signal=33%	24047/12775/100504346/14767/12777/56696/14607/13611/12145/74191/12802/20292/56744/20299/19216/19065/110168/207911/23919/18829/11609/21337/140795/20293/14747/14429/54140/12273/12771/12062/78826/26361/19222/14823/12458/12425/12773/319197/76854/19228/19217/13733/59289/17203/319229/319430/54409/14764/12778/13051/11554/12057/58182/21390/20304/20315/243764/321019/12767/14062/216152/14739/93896/381810/12766/13616/13610/330122/11552/70839/11517/436440/381853/14696/19204/12774/12267/100042493/100504239/14065/54199/19064/11535/26364/11555/56089/171469/11553/19220/21336/11539/16952/20608/21338/13617/12266/54393/18430/15566/14744/14702/80901/18619/252837
Colon	R-MMU-397014	Muscle contraction	127	0.531243	1.78249	0.0031679	0.0243322	0.0193219	4730	tags=50%, list=23%, signal=39%	110893/20191/217826/18821/12323/56543/22352/17380/18160/21924/110891/16518/22004/20410/230103/54195/98660/16527/93689/59095/50876/12295/16493/17996/21894/20192/81904/20411/56188/13346/16419/11932/13400/80906/16511/60596/109700/234889/72258/11936/12288/17907/216459/22063/57814/20928/223604/326618/232975/11941/381290/56461/11468/11928/80334/22330/98932/21916/18125/57780/11475/74571/12296
Colon	R-MMU-1482801	Acyl chain remodelling of PS	20	0.706593	1.77912	0.00488166	0.0341086	0.0270853	3211	tags=50%, list=15%, signal=42%	18784/271844/18782/18780/26971/211429/99010/18778/18779/85031
Colon	R-MMU-1793185	Chondroitin sulfate/dermatan sulfate metabolism	42	0.616656	1.77571	0.00368752	0.0273533	0.021721	4103	tags=52%, list=20%, signal=42%	71951/53374/338362/60322/13179/121021/77590/74241/59031/15586/12111/212898/78923/14733/14734/20970/12032/234356/23888/72136/109685/269941
Colon	R-MMU-1482925	Acyl chain remodelling of PG	16	0.739274	1.77556	0.00567485	0.0379374	0.0301257	3339	tags=62%, list=16%, signal=53%	18784/271844/18782/18780/26971/211429/99010/18778/18779/210992
Colon	R-MMU-373755	Semaphorin interactions	47	0.603975	1.77508	0.00426667	0.0306013	0.0243002	4677	tags=53%, list=22%, signal=41%	19264/12517/54712/18186/67784/16885/20346/140571/20349/15519/14360/14159/22177/21894/65254/214968/22240/20130/12934/232906/235611/12569/223881/11852/18846
Colon	R-MMU-157858	Gap junction trafficking and regulation	33	0.642163	1.77317	0.00478469	0.0338681	0.0268943	4612	tags=48%, list=22%, signal=38%	14622/118454/14612/67951/22145/22142/14613/14615/11465/13429/11461/227613/22146/73710/74325/22153
Colon	R-MMU-389948	PD-1 signaling	13	0.76905	1.76651	0.00361806	0.0270232	0.0214588	2416	tags=62%, list=12%, signal=54%	381091/12503/18566/12504/12501/12502/16818/58205
Colon	R-MMU-190828	Gap junction trafficking	31	0.645302	1.76499	0.00410707	0.029653	0.0235472	4612	tags=52%, list=22%, signal=40%	14622/118454/14612/67951/22145/22142/14613/14615/11465/13429/11461/227613/22146/73710/74325/22153
Colon	R-MMU-451927	Interleukin-2 family signaling	33	0.633736	1.7499	0.00548832	0.0371491	0.0294997	1727	tags=30%, list=8%, signal=28%	16186/20849/12983/60504/12984/18707/16331/16453/20963/16818
Colon	R-MMU-416700	Other semaphorin interactions	13	0.761785	1.74982	0.00471921	0.0336244	0.0267008	2989	tags=62%, list=14%, signal=53%	19264/12517/54712/67784/140571/20349/22177/214968
Colon	R-MMU-1482839	Acyl chain remodelling of PE	24	0.669825	1.74115	0.0055694	0.0374637	0.0297496	2520	tags=42%, list=12%, signal=37%	18784/271844/18782/18780/26971/27281/211429/99010/18778/18779
Colon	R-MMU-2022870	Chondroitin sulfate biosynthesis	17	0.709984	1.7324	0.00908678	0.0537759	0.0427029	2655	tags=65%, list=13%, signal=57%	53374/60322/13179/121021/77590/74241/59031/12111/78923/12032/234356
Colon	R-MMU-912526	Interleukin receptor SHC signaling	21	0.682198	1.73068	0.00694547	0.0442467	0.0351359	1494	tags=29%, list=7%, signal=27%	16186/12983/12984/18707/16331/16453
Colon	R-MMU-2243919	Crosslinking of collagen fibrils	17	0.709011	1.73002	0.00908678	0.0537759	0.0427029	4793	tags=82%, list=23%, signal=63%	16950/16949/24087/94352/94216/18542/67573/12843/16948/12842/12827/69675/12153/12826
Colon	R-MMU-5576891	Cardiac conduction	82	0.538367	1.71634	0.005375	0.0370772	0.0294427	4730	tags=49%, list=23%, signal=38%	110893/20191/217826/18821/12323/56543/17380/18160/110891/16518/230103/98660/16527/59095/12295/16493/20192/81904/56188/11932/13400/80906/16511/72258/11936/12288/22063/57814/20928/223604/232975/11941/381290/56461/11928/80334/18125/57780/74571/12296
Colon	R-MMU-3371571	HSF1-dependent transactivation	21	0.675597	1.71394	0.00768435	0.0481049	0.0381997	2393	tags=38%, list=11%, signal=34%	15511/193740/12323/12955/80888/14228/15519/15481
Colon	R-MMU-445355	Smooth Muscle Contraction	29	0.632766	1.71315	0.00679983	0.0435752	0.0346027	4611	tags=59%, list=22%, signal=46%	22004/20410/54195/93689/21894/20411/16419/60596/109700/234889/17907/216459/326618/11468/22330/98932/11475
Colon	R-MMU-198933	Immunoregulatory interactions between a Lymphoid and a non-Lymphoid cell	74	0.542573	1.7095	0.00542313	0.0371491	0.0294997	1991	tags=31%, list=10%, signal=28%	12526/243958/14997/16421/16408/12503/16414/68713/20612/328833/12483/30925/12501/110557/12525/12502/20343/246256/12490/15896/66141/15894/52685
Colon	R-MMU-1296071	Potassium Channels	83	0.531403	1.6972	0.0057221	0.0380186	0.0301902	4641	tags=51%, list=22%, signal=39%	16491/217826/240444/241794/56543/84036/16504/238076/16513/16498/16518/382571/16516/16533/16527/16538/140493/16493/16485/60613/16494/67498/14696/58802/16500/16511/66733/72258/225030/268345/20928/54393/223604/15166/14702/226922/16502/16519/15165/14708/74571/99738
Colon	R-MMU-194138	Signaling by VEGF	100	0.518523	1.69245	0.00547512	0.0371491	0.0294997	4323	tags=35%, list=21%, signal=28%	26362/14254/18127/14205/17972/23797/105855/17969/18186/16542/18654/16416/14257/15507/83767/216148/22341/19094/27371/15519/14360/29857/245880/18749/76884/18751/12562/11465/11461/228775/12389/329165/26416/140579/18803
Colon	R-MMU-2022090	Assembly of collagen fibrils and other multimeric structures	41	0.58794	1.68696	0.00589364	0.0386837	0.0307184	4793	tags=61%, list=23%, signal=47%	12818/16950/12831/12834/12816/16949/12833/24087/94352/94216/18542/67573/17386/12843/12836/16948/12832/12842/12822/12827/665033/69675/12153/17395/12826
Colon	R-MMU-190861	Gap junction assembly	22	0.655906	1.68003	0.0114943	0.0662142	0.0525801	4612	tags=55%, list=22%, signal=43%	14622/118454/14612/67951/22145/22142/14613/14615/227613/22146/73710/22153
Colon	R-MMU-1222556	ROS and RNS production in phagocytes	31	0.613857	1.67898	0.00934712	0.0547185	0.0434515	949	tags=19%, list=5%, signal=19%	18126/74096/18173/18127/17972/17969
Colon	R-MMU-372790	Signaling by GPCR	454	0.45586	1.67859	9.06004e-06	0.000155746	0.000123677	4105	tags=35%, list=20%, signal=29%	24047/12775/100504346/14767/12777/56696/14607/13611/12145/74191/12802/20292/56744/20299/19216/19065/110168/207911/23919/56470/11513/18829/11609/21337/140795/20293/104110/14747/14429/54140/12273/12771/12062/23797/78826/50779/26361/19222/14823/12458/14676/12425/12773/104709/319197/381413/442801/76854/19228/19217/106512/207212/13733/73341/59289/17203/319229/319430/14686/234094/54409/14764/12778/13051/11554/12057/58182/14608/14675/21390/52666/20304/20315/243764/216869/26382/110385/224129/321019/12767/12768/14268/14062/216152/20112/14739/101497/93896/18755/64214/29863/18761/432530/51791/381810/12766/207565/13616/18749/18573/13610/330122/11552/70839/11517/436440/217480/269060/381853/14696/239530/22065/19204/12774/12267/100042493/100504239/18795/14065/545156/54199/19064/11535/26364/11555/56089/104111/171469/11553/19220/21336/11539/18577/16952/20608/21338/14773/13617/23945/12266/24001/54393/50778/19737/18430/15566/14744/19736/14702/235611/80901/18619/252837/55984/18752/622434/18574/19049/16443
Colon	R-MMU-388396	GPCR downstream signalling	433	0.449639	1.65206	2.86358e-05	0.000449458	0.00035691	4105	tags=34%, list=20%, signal=28%	24047/12775/100504346/14767/12777/56696/14607/13611/12145/74191/12802/20292/56744/19216/19065/110168/207911/23919/56470/11513/18829/11609/21337/140795/104110/14429/54140/12273/12771/12062/23797/78826/50779/26361/19222/14823/12458/14676/12425/12773/104709/319197/381413/442801/76854/19228/19217/106512/207212/73341/17203/319229/14686/234094/54409/14764/12778/13051/11554/12057/58182/14608/14675/21390/52666/20304/20315/243764/216869/26382/110385/224129/321019/12767/12768/14268/14062/20112/14739/101497/93896/18755/64214/29863/18761/432530/51791/381810/12766/207565/13616/18749/18573/13610/330122/11552/70839/11517/436440/217480/269060/381853/14696/239530/22065/19204/12774/12267/100042493/100504239/18795/14065/545156/19064/11535/11555/56089/104111/171469/11553/19220/21336/11539/18577/16952/20608/21338/14773/13617/23945/12266/24001/54393/50778/19737/18430/15566/14744/19736/14702/235611/80901/18619/55984/18752/622434/18574/19049/16443
Colon	R-MMU-5676594	TNF receptor superfamily (TNFSF) members mediating non-canonical NF-kB pathway	15	0.697022	1.6481	0.0152411	0.0842146	0.066874	4281	tags=47%, list=21%, signal=37%	16994/72049/16992/21944/21943/27279/22031
Colon	R-MMU-2029485	Role of phospholipids in phagocytosis	19	0.660504	1.64779	0.0184113	0.0974438	0.0773792	2600	tags=37%, list=12%, signal=32%	12503/104759/12502/246256/14129/20963/18806
Colon	R-MMU-202733	Cell surface interactions at the vascular wall	102	0.502911	1.64664	0.00630532	0.0411365	0.0326661	3253	tags=33%, list=16%, signal=28%	16069/16408/16414/16149/20737/56744/80879/67374/20343/16416/21687/19261/19124/21824/53896/16331/83964/11600/13449/16818/14268/14733/21803/69524/20539/14360/19128/18613/20970/12506/12843/11932/14127/20344
Colon	R-MMU-2022854	Keratan sulfate biosynthesis	22	0.642085	1.64463	0.0162098	0.088162	0.0700086	4882	tags=68%, list=23%, signal=52%	227327/76969/20444/14264/18295/20441/54371/116847/20442/17022/53418/72297/20443/56375/56336
Colon	R-MMU-8948216	Collagen chain trimerization	35	0.58741	1.63848	0.0124423	0.0709213	0.0563179	4793	tags=60%, list=23%, signal=46%	237759/12818/12817/12831/12834/107581/12816/12833/94216/12843/12836/73368/12832/12842/12822/12827/665033/12821/69700/140709/12826
Colon	R-MMU-449836	Other interleukin signaling	15	0.691953	1.63611	0.0169518	0.0910191	0.0722774	1951	tags=40%, list=9%, signal=36%	12504/12977/16170/76527/12978/20907
Colon	R-MMU-1592389	Activation of Matrix Metalloproteinases	26	0.618507	1.63415	0.0174014	0.092836	0.0737202	515	tags=23%, list=2%, signal=23%	103964/22074/22072/66473/17384/436522
Colon	R-MMU-6798695	Neutrophil degranulation	444	0.441258	1.62347	6.43782e-05	0.00091739	0.00072849	1647	tags=14%, list=8%, signal=13%	103964/22074/503491/13237/100041895/22072/382000/665956/100038927/66298/634825/23855/382059/15511/14997/193740/16408/16790/68009/238393/94176/497114/108995/16414/74096/19074/212032/12508/70719/18173/100862126/436522/19264/18733/17002/110557/11501/18725/100041890/12273/19263/16819/74039/381308/20343/105855/14276/17380/246256/19261/72512/226695/13226/16498/232801/12798/18636/102595/56620/100040462
Colon	R-MMU-112043	PLC beta mediated events	33	0.581445	1.60551	0.0159021	0.0869794	0.0690695	4049	tags=42%, list=19%, signal=34%	11513/104110/14676/14675/224129/432530/207565/18749/18573/18795/104111/55984/18752/18574
Colon	R-MMU-1266738	Developmental Biology	342	0.439726	1.59784	0.00116727	0.0115978	0.00920968	5451	tags=40%, list=26%, signal=30%	13507/213469/16680/19264/259277/12517/16664/74127/23797/54712/20564/13706/270190/18186/19699/18707/16416/58234/16667/14783/18188/406219/14182/19876/14588/11496/21419/67784/13841/243914/14586/20418/16885/20346/67951/20315/13449/140571/12767/20450/19684/12831/20349/22145/22142/104099/20907/13385/19094/12834/14733/18761/17260/12833/15519/14360/11488/14026/14159/17390/22177/29857/18749/13800/67399/17698/21894/13848/14027/21816/13508/14573/103967/11465/545156/14587/216443/65254/17967/214968/13429/13640/17342/20602/22240/11461/20130/12934/232906/13842/12832/21413/107448/12827/16665/227613/665033/235611/13836/105148/57810/16443/22146/73710/26416/20452/13637/18803/317653/12569/223881/11771/56216/18772/11852/16669/22153/18846/19713/17395/215798/12826/22350/16402/19401/23792/12933/19247/66809/11651/269116/16480/320864/99681/208117/18717/14585/245026
Colon	R-MMU-3371497	HSP90 chaperone cycle for steroid hormone receptors (SHR) in the presence of ligand	45	0.547533	1.5955	0.0137615	0.0772211	0.0613205	5136	tags=44%, list=25%, signal=34%	15511/193740/67951/22145/14228/22142/20867/58233/15519/56455/15481/15512/227613/14229/22146/73710/15502/22153/68097/18667
Colon	R-MMU-9675108	Nervous system development	239	0.445005	1.58428	0.00314397	0.0243235	0.0193151	4846	tags=38%, list=23%, signal=30%	19264/12517/54712/20564/270190/18186/19699/18707/16416/58234/14783/18188/14182/19876/14588/67784/13841/14586/20418/16885/20346/67951/20315/13449/140571/12767/20450/19684/12831/20349/22145/22142/104099/12834/14733/18761/12833/15519/14360/14026/14159/17390/22177/18749/13800/67399/17698/21894/13848/13508/14573/103967/11465/545156/14587/65254/17967/214968/13429/13640/22240/11461/20130/12934/232906/13842/12832/107448/12827/227613/665033/235611/13836/16443/22146/73710/20452/13637/18803/12569/223881/11771/11852/22153/18846/19713/17395/215798/12826/22350/16402
Colon	R-MMU-422475	Axon guidance	238	0.443702	1.57934	0.00314431	0.0243235	0.0193151	4846	tags=38%, list=23%, signal=29%	19264/12517/54712/20564/270190/18186/19699/18707/16416/58234/14783/18188/14182/19876/14588/67784/13841/14586/20418/16885/20346/67951/20315/13449/140571/12767/20450/19684/12831/20349/22145/22142/104099/12834/14733/18761/12833/15519/14360/14026/14159/17390/22177/18749/13800/67399/17698/21894/13848/13508/14573/103967/11465/545156/14587/65254/17967/214968/13429/13640/22240/11461/20130/12934/232906/13842/12832/107448/12827/227613/665033/235611/13836/16443/22146/73710/20452/13637/18803/12569/223881/11771/11852/22153/18846/19713/17395/12826/22350/16402
Colon	R-MMU-112316	Neuronal System	280	0.438636	1.57594	0.00256219	0.0217214	0.0172488	5230	tags=40%, list=25%, signal=31%	16491/13162/11513/217826/104110/108030/240444/12323/14409/241794/53623/56543/58234/84036/11441/16504/26558/406218/238076/16513/16498/16518/382571/116837/224129/23859/16516/16533/16527/20907/20112/13385/12295/14615/16538/432530/140493/207565/16493/18749/14802/225875/15481/18751/16485/60613/16494/67498/14645/15561/14252/319924/14696/242274/245537/239250/18795/58802/242667/16500/20510/76965/216856/16511/66733/207777/72258/104111/225030/272381/268345/216028/20928/54393/223604/14807/15166/14702/226922/20512/16502/55984/16519/18752/15165/13822/245450/110902/80749/14708/228836/105727/11771/26557/243961/74571/20910/99738/12296/19339/327814/76787/11472/236915/16492/19085/14396/70530/16521/18191/20965/12298/16522
Colon	R-MMU-1442490	Collagen degradation	43	0.543125	1.5711	0.0169768	0.0910191	0.0722774	4793	tags=53%, list=23%, signal=41%	22074/17384/12817/12831/12834/12816/12833/17390/94216/13038/17386/12843/17385/12836/12832/12842/12822/12827/665033/17387/140709/17395/12826
Colon	R-MMU-9013149	RAC1 GTPase cycle	160	0.45163	1.55152	0.00924025	0.0543869	0.0431881	4058	tags=30%, list=19%, signal=24%	94176/11857/57778/70719/76117/232237/20401/109294/232201/17972/105855/17969/442801/23853/106952/73341/239027/226652/234094/22042/83767/52666/58996/78514/216831/210293/50768/12549/101497/214230/23943/84004/245880/319899/76884/18806/104445/108699/545156/216445/14270/218952/232906/24001/12389/13836/329165/110279
Colon	R-MMU-4420097	VEGFA-VEGFR2 Pathway	92	0.467582	1.51273	0.0162811	0.088162	0.0700086	4323	tags=32%, list=21%, signal=25%	26362/18127/17972/23797/105855/17969/16542/16416/15507/83767/216148/19094/27371/15519/14360/29857/245880/18749/76884/18751/12562/11465/11461/228775/12389/329165/26416/140579/18803
Colon	R-MMU-9013148	CDC42 GTPase cycle	82	0.474425	1.51249	0.018625	0.0974438	0.0773792	4105	tags=35%, list=20%, signal=29%	11857/70719/109294/442801/23853/106952/73341/239027/226652/234094/52666/78514/216831/26382/236920/210293/50768/12549/101497/319899/108699/216445/14270/232906/12389/14570/622434/110279/16443
Colon	R-MMU-5683057	MAPK family signaling cascades	275	0.407834	1.46312	0.00887985	0.0531319	0.0421916	3240	tags=25%, list=16%, signal=21%	16186/19415/320484/16797/320139/233046/12983/12323/12984/18612/13537/19419/18596/16416/22371/621823/225724/18188/21687/14182/14588/14586/20418/15507/16453/216869/11600/19731/14173/23859/216148/17532/240057/14268/13385/54519/18595/14256/18761/240168/235584/101809/14360/29857/18749/14165/11839/21894/18611/18591/18218/14573/242274/14178/14179/16194/11465/12445/19732/545156/14587/104252/211323/17967/16195/225849/16367/19417/226525
Colon	R-MMU-5673001	RAF/MAP kinase cascade	247	0.402129	1.43464	0.0137179	0.0772211	0.0613205	3345	tags=25%, list=16%, signal=21%	16186/19415/320484/16797/320139/233046/12983/12323/12984/13537/19419/18596/16416/22371/621823/18188/21687/14182/14588/14586/20418/16453/216869/11600/19731/14173/23859/216148/17532/240057/14268/13385/54519/18595/14256/18761/240168/235584/101809/14360/29857/14165/11839/21894/18611/18591/18218/14573/242274/14178/14179/11465/19732/14587/211323/17967/225849/16367/19417/226525/11461
Colon	R-MMU-5684996	MAPK1/MAPK3 signaling	252	0.398842	1.42388	0.0140237	0.0782871	0.0621671	3345	tags=25%, list=16%, signal=21%	16186/19415/320484/16797/320139/233046/12983/12323/12984/13537/19419/18596/16416/22371/621823/18188/21687/14182/14588/14586/20418/16453/216869/11600/19731/14173/23859/216148/17532/240057/14268/13385/54519/18595/14256/18761/240168/235584/101809/14360/29857/14165/11839/21894/18611/18591/18218/14573/242274/14178/14179/16194/11465/19732/14587/211323/17967/16195/225849/16367/19417/226525/11461
Colon	R-MMU-5688426	Deubiquitination	240	-0.294669	-1.32254	0.0185757	0.0974438	0.0773792	6450	tags=40%, list=31%, signal=28%	26441/22333/67561/68142/18519/69641/16912/70675/74112/71586/246103/28185/109359/19185/74256/70681/192656/66313/56456/110616/17126/20184/26445/107986/16151/24075/107976/59029/57296/22284/70527/100756/68031/226418/22217/19186/74493/22187/19179/56324/621893/235323/21812/17246/19177/26443/51812/26444/320713/22334/319162/19175/108155/19166/19167/66413/20844/15267/12638/360216/22632/17869/319176/50933/19188/67089/235441/50873/22335/170822/67952/210766/19170/225280/53380/319169/319167/26442/319164/319172/108645/319192/319191/66889/78294/319171/319166/12534/319173/12427/107995/12428/319170/665433/319165
Colon	R-MMU-2262752	Cellular responses to stress	483	-0.285562	-1.36914	0.0014033	0.0131015	0.0104038	4625	tags=31%, list=22%, signal=25%	11974/19186/22187/18477/19179/21672/52717/326619/109778/26419/13057/68576/71745/56692/329679/14870/17246/19177/26443/56438/252875/26444/66379/69802/19175/268706/319158/19166/12868/19167/338375/27377/66413/20930/22346/72787/12571/22194/12861/56550/54683/56317/12343/15267/19013/21402/13063/14775/26905/114143/12579/319176/97122/66403/15270/21749/67673/216805/67443/319156/319183/319179/14958/326620/12858/101185/68196/140742/66105/83409/26554/12017/19188/67089/15364/80838/100503605/230784/67384/67305/66290/12576/53598/20463/50709/319160/14869/69386/18024/101148/93759/19170/238055/53380/319186/12359/68240/319184/71844/66401/319169/319185/319167/26442/110323/216742/56702/26462/68024/12857/77605/50708/17684/12864/319164/67204/66272/17992/319159/319182/319172/100041230/319181/319192/320332/319180/319191/319161/17087/66142/12867/77128/78294/319171/319166/319155/319187/319157/68612/319173/12427/319178/319188/12428/319170/665433/319165/665596/11657
Colon	R-MMU-8953897	Cellular responses to stimuli	485	-0.289137	-1.38616	0.000525856	0.00587115	0.00466223	4625	tags=31%, list=22%, signal=25%	11974/19186/22187/18477/19179/21672/52717/326619/109778/26419/13057/68576/71745/56692/329679/14870/17246/19177/26443/56438/252875/26444/66379/69802/19175/268706/319158/19166/12868/19167/338375/27377/66413/20930/22346/72787/12571/22194/12861/56550/54683/56317/12343/15267/19013/21402/13063/14775/26905/114143/12579/319176/97122/66403/15270/21749/67673/216805/67443/319156/319183/319179/14958/326620/12858/101185/68196/140742/66105/83409/26554/12017/19188/67089/15364/80838/100503605/230784/67384/67305/66290/12576/53598/20463/50709/319160/14869/69386/18024/101148/93759/19170/238055/53380/319186/12359/68240/319184/71844/66401/319169/319185/319167/26442/110323/216742/56702/26462/68024/12857/77605/50708/17684/12864/319164/67204/66272/17992/319159/319182/319172/100041230/319181/319192/320332/319180/319191/319161/17087/66142/12867/77128/78294/319171/319166/319155/319187/319157/68612/319173/12427/319178/319188/12428/319170/665433/319165/665596/17750/11657
Colon	R-MMU-5689880	Ub-specific processing proteases	175	-0.331462	-1.42366	0.015438	0.0848697	0.0673942	5433	tags=34%, list=26%, signal=26%	17126/26445/107986/16151/24075/59029/57296/22284/100756/68031/22217/19186/74493/22187/19179/56324/621893/235323/21812/17246/19177/26443/26444/22334/319162/19175/19166/19167/66413/15267/12638/17869/319176/19188/67089/235441/22335/170822/67952/19170/53380/319169/319167/26442/319164/319172/108645/319192/319191/66889/78294/319171/319166/319173/12427/107995/12428/319170/665433/319165
Colon	R-MMU-199977	ER to Golgi Anterograde Transport	138	-0.353493	-1.4601	0.0125492	0.0711559	0.0565042	2244	tags=10%, list=11%, signal=9%	338366/12068/53598/66251/66676/56334/78232/20743/12793/317717/20739/14067/20701/20702
Colon	R-MMU-73894	DNA Repair	303	-0.322344	-1.48455	0.00096413	0.00975844	0.00774908	3494	tags=36%, list=17%, signal=30%	70681/108138/69833/23894/66420/56456/19355/20184/107986/67196/319190/107976/225182/26891/21665/66467/50505/11920/71726/208836/26893/237911/59001/22187/326619/26419/19356/75764/51812/12144/56438/69920/319158/217069/72584/58230/15267/16647/58186/18861/22632/319176/97122/245841/17420/26754/15270/69263/17749/21749/211651/319156/319183/319179/70620/326620/101185/272158/12848/232314/56196/68098/75570/22590/319160/69386/209334/210766/21399/225280/319186/268395/68240/319184/319169/319185/319167/225896/68024/77605/319164/69745/319159/319182/319172/22210/100041230/319181/319192/320332/319180/319191/319161/78294/319171/319166/319155/319187/319157/319173/234258/12427/319178/319188/12428/319170/665433/319165/665596
Colon	R-MMU-69481	G2/M Checkpoints	157	-0.352126	-1.49749	0.00791289	0.0489695	0.0388862	5430	tags=44%, list=26%, signal=33%	19355/20184/26445/319190/107976/59029/225182/57296/11920/26429/237911/19186/22187/50793/19179/326619/19356/26428/19177/26443/12144/26444/19175/319158/19166/19167/66413/58230/97122/15270/69263/319156/319183/319179/70620/326620/19188/67089/319160/69386/210766/19170/53380/319186/68240/27214/319184/319185/26442/68024/319159/319182/100041230/319181/320332/319180/319161/78294/319155/319187/12534/12532/319157/29870/319178/319188/12442/268697/665596
Colon	R-MMU-5693538	Homology Directed Repair	123	-0.36862	-1.50075	0.0116726	0.0668857	0.0531133	3357	tags=28%, list=16%, signal=24%	97122/15270/69263/319156/319183/319179/70620/326620/232314/319160/69386/209334/210766/319186/68240/319184/319185/68024/69745/319159/319182/100041230/319181/320332/319180/319161/78294/319155/319187/319157/12427/319178/319188/12428/665596
Colon	R-MMU-9006931	Signaling by Nuclear Receptors	195	-0.343671	-1.50193	0.0039542	0.029132	0.0231334	3519	tags=29%, list=17%, signal=24%	18604/28200/18762/228026/97122/245841/99982/17749/17252/319156/319183/319179/326620/20698/235459/14710/319150/319153/13382/15081/12576/260423/319151/319154/319160/319152/69386/360198/319149/546726/319186/319184/97908/105014/319185/68024/319159/319182/97114/100041230/319148/319181/320332/319180/14699/319161/27273/319155/319187/319157/319178/319188/242285/242851/665596/26876
Colon	R-MMU-8939211	ESR-mediated signaling	149	-0.360337	-1.52051	0.0025918	0.0217214	0.0172488	3477	tags=31%, list=17%, signal=26%	18762/97122/245841/99982/17749/319156/319183/319179/326620/20698/235459/14710/319150/319153/15081/12576/260423/319151/319154/319160/319152/69386/360198/319149/319186/319184/97908/319185/68024/319159/319182/97114/100041230/319148/319181/320332/319180/14699/319161/319155/319187/319157/319178/319188/242851/665596
Colon	R-MMU-5693567	HDR through Homologous Recombination (HRR) or Single Strand Annealing (SSA)	120	-0.374031	-1.52075	0.00834094	0.0513252	0.0407569	3357	tags=29%, list=16%, signal=25%	97122/15270/69263/319156/319183/319179/70620/326620/232314/319160/69386/209334/210766/319186/68240/319184/319185/68024/69745/319159/319182/100041230/319181/320332/319180/319161/78294/319155/319187/319157/12427/319178/319188/12428/665596
Colon	R-MMU-5663220	RHO GTPases Activate Formins	126	-0.375839	-1.53938	0.00953092	0.0554945	0.0440677	1939	tags=21%, list=9%, signal=19%	66336/60411/16319/52276/67629/56150/56419/83815/70385/18817/68549/72415/20877/12236/66977/67052/229841/66468/73804/228421/107995/12235/66442/12615/108000/57294
Colon	R-MMU-76002	Platelet activation, signaling and aggregation	228	-0.345038	-1.54213	0.000842029	0.00876844	0.00696293	876	tags=8%, list=4%, signal=8%	27359/14699/11537/56508/109232/20363/242851/14067/433099/18816/16426/14061/16427/11818/20701/18815/11657/20702
Colon	R-MMU-6811434	COPI-dependent Golgi-to-ER retrograde traffic	85	-0.406324	-1.55821	0.0150649	0.0836683	0.0664402	2156	tags=21%, list=10%, signal=19%	66251/66676/56334/16580/70218/16571/26934/71819/209737/240641/110033/229841/73804/228421/100502766/16551/19348/75050
Colon	R-MMU-9711123	Cellular response to chemical stress	152	-0.371804	-1.57187	0.00149224	0.0138128	0.0109686	4614	tags=35%, list=22%, signal=27%	19186/22187/18477/19179/21672/109778/13057/14870/19177/26443/56438/26444/66379/69802/19175/19166/12868/19167/66413/20930/12861/54683/19013/21402/13063/14775/67443/12858/140742/26554/19188/67089/100503605/230784/67305/20463/14869/18024/19170/53380/12359/66401/26442/110323/26462/12857/12864/66272/17992/66142/12867/78294/11657
Colon	R-MMU-174184	Cdc20:Phospho-APC/C mediated degradation of Cyclin A	72	-0.464172	-1.7397	0.00506984	0.0351964	0.0279491	4614	tags=40%, list=22%, signal=31%	26445/59029/57296/19186/22187/19179/52717/19177/26443/26444/19175/19166/19167/66413/22194/56317/19188/67089/19170/53380/26442/56150/12236/78294/12534/68612/12427/107995/12428
Colon	R-MMU-71291	Metabolism of amino acids and derivatives	218	-0.392703	-1.74709	5.14588e-05	0.000743066	0.000590061	4227	tags=30%, list=20%, signal=24%	19177/26443/26943/26444/68133/110446/100434/19175/83885/15186/15445/104776/19166/19167/66128/66413/218442/13171/11992/14661/104816/20229/14660/18245/19188/56442/18104/67089/12583/18242/13382/93747/67432/50799/13190/70789/19193/19170/53380/70337/15473/107766/226654/110391/26442/108682/269378/170442/56189/18416/11847/13370/15930/104174/74129/15109/64918/227231/30956/11846/12116/11615/268782/14711/11720/18478
Colon	R-MMU-2467813	Separation of Sister Chromatids	176	-0.407717	-1.75201	7.48892e-05	0.00101381	0.000805059	5458	tags=39%, list=26%, signal=29%	19047/66934/72124/75786/26445/12617/19053/59029/57296/218914/68014/72155/71876/19186/22187/19179/52717/67037/19177/26443/26931/26444/19175/13006/19166/19167/66413/66140/22194/56317/20843/19052/19188/67089/70315/102920/66336/19170/60411/53380/16319/67849/52276/67629/26442/56150/83815/70385/105988/18817/68549/72415/20877/12236/78294/66977/19357/67052/68612/229841/66468/73804/228421/107995/12235/66442/12615/108000/57294
Colon	R-MMU-75205	Dissolution of Fibrin Clot	10	-0.728491	-1.76963	0.0185427	0.0974438	0.0773792	1488	tags=40%, list=7%, signal=37%	20719/20194/18816/18815
Colon	R-MMU-983189	Kinesins	46	-0.512824	-1.77249	0.00869909	0.0526319	0.0417945	1089	tags=30%, list=5%, signal=29%	70218/16571/26934/71819/209737/240641/110033/229841/73804/228421/100502766/16551/19348/75050
Colon	R-MMU-68882	Mitotic Anaphase	212	-0.4011	-1.77432	4.35889e-05	0.000637929	0.000506573	5458	tags=38%, list=26%, signal=28%	19047/98386/66934/72124/75786/26445/12617/19053/59029/57296/218914/68014/69922/72155/71876/19186/22187/19179/52717/67037/66700/66371/19177/26443/26931/26444/19175/13006/19166/19167/66413/66140/72787/22194/56317/20843/75608/19052/19188/67089/170791/70315/102920/66336/19170/60411/53380/16319/67849/52276/68942/67629/26442/56150/83815/70385/105988/18817/68549/72415/20877/12236/78294/66977/19357/12534/67052/68612/229841/66468/73804/228421/107995/12235/66442/12615/12442/268697/108000/57294
Colon	R-MMU-5368287	Mitochondrial translation	86	-0.461321	-1.7764	0.00219105	0.0188326	0.0149548	7196	tags=62%, list=35%, signal=41%	99045/67871/66407/56280/353242/107733/59054/68565/69089/65111/107732/66077/67681/18100/57312/68836/66448/66292/66258/64656/78523/232536/67270/94061/27393/66242/68572/66419/67707/66128/27398/67308/68611/64660/68499/68463/216767/67840/66121/64659/69163/66230/28028/107734/69527/52443/66845/94064/68537/14548/75398/68735/66047
Colon	R-MMU-2555396	Mitotic Metaphase and Anaphase	213	-0.402988	-1.78297	2.30463e-05	0.000372524	0.000295818	5458	tags=38%, list=26%, signal=28%	19047/98386/66934/72124/75786/26445/12617/19053/59029/57296/218914/68014/69922/72155/71876/19186/22187/19179/52717/67037/66700/66371/19177/26443/26931/26444/19175/13006/19166/19167/66413/66140/72787/22194/56317/20843/75608/67141/19052/19188/67089/170791/70315/102920/66336/19170/60411/53380/16319/67849/52276/68942/67629/26442/56150/83815/70385/105988/18817/68549/72415/20877/12236/78294/66977/19357/12534/67052/68612/229841/66468/73804/228421/107995/12235/66442/12615/12442/268697/108000/57294
Colon	R-MMU-179419	APC:Cdc20 mediated degradation of cell cycle proteins prior to satisfation of the cell cycle checkpoint	73	-0.475755	-1.78942	0.00215404	0.0186626	0.0148198	4614	tags=41%, list=22%, signal=32%	26445/59029/57296/19186/22187/19179/52717/19177/26443/26444/19175/19166/19167/66413/22194/56317/19188/67089/19170/53380/26442/56150/18005/12236/78294/12534/68612/12427/107995/12428
Colon	R-MMU-5389840	Mitochondrial translation elongation	83	-0.467906	-1.79455	0.00121887	0.0120004	0.00952937	7196	tags=63%, list=35%, signal=41%	99045/66407/56280/353242/107733/59054/68565/69089/65111/107732/66077/67681/18100/57312/68836/66448/66292/66258/64656/78523/232536/67270/94061/27393/66242/68572/66419/67707/66128/27398/67308/68611/64660/68499/68463/216767/67840/66121/64659/69163/66230/28028/107734/69527/52443/66845/94064/68537/14548/75398/68735/66047
Colon	R-MMU-5419276	Mitochondrial translation termination	85	-0.468508	-1.79668	0.00195316	0.0171209	0.0135955	7196	tags=62%, list=35%, signal=41%	99045/67871/66407/56280/353242/107733/59054/68565/69089/65111/107732/66077/67681/18100/57312/68836/66448/66292/66258/64656/78523/232536/67270/94061/27393/66242/68572/66419/67707/66128/27398/67308/68611/64660/68499/68463/216767/67840/66121/64659/69163/66230/28028/107734/69527/52443/66845/94064/68537/14548/75398/68735/66047
Colon	R-MMU-69473	G2/M DNA damage checkpoint	86	-0.466683	-1.79704	0.001741	0.0158446	0.012582	3357	tags=37%, list=16%, signal=31%	97122/15270/69263/319156/319183/319179/70620/326620/319160/69386/210766/319186/68240/319184/319185/68024/319159/319182/100041230/319181/320332/319180/319161/319155/319187/12534/12532/319157/319178/319188/268697/665596
Colon	R-MMU-179409	APC-Cdc20 mediated degradation of Nek2A	26	-0.58219	-1.79828	0.0109466	0.0633964	0.0503424	4608	tags=38%, list=22%, signal=30%	22187/52717/22194/56317/56150/18005/12236/78294/68612/107995
Colon	R-MMU-166658	Complement cascade	37	-0.54386	-1.80329	0.0075594	0.0475978	0.037797	1245	tags=35%, list=6%, signal=33%	93721/230558/11537/12279/56373/12944/22370/69379/15139/14061/12630/12478/17195
Colon	R-MMU-69278	Cell Cycle, Mitotic	500	-0.376876	-1.81209	1.12435e-09	4.66201e-08	3.70206e-08	4650	tags=36%, list=22%, signal=29%	59001/100986/19186/22187/50793/19179/52717/326619/67037/76044/66700/66371/26428/217708/71648/19177/26443/75296/54124/26931/56438/26444/219072/19175/13006/319158/19166/19167/19046/66413/66140/72787/12571/68475/22194/229776/56317/20843/15267/64898/21402/12579/319176/97122/75608/17420/68121/15270/69263/78658/67141/319156/13559/59021/319183/319179/326620/319150/12531/19052/19188/77805/67089/319153/170791/70315/77744/15081/102920/12576/66296/260423/20873/319151/53598/319154/231506/319160/319152/19651/69386/360198/68298/319149/70099/72083/66336/19170/60411/237222/53380/16319/319186/68240/27214/319184/71844/382030/67849/319169/52276/74360/97908/68942/319185/319167/67629/26442/56150/68024/74470/77605/319164/83815/69745/319159/319182/70385/97114/105988/215387/319172/18817/100041230/319148/319181/68549/319192/320332/319180/319191/18005/319161/71819/14211/71988/72415/20877/12236/78294/15366/66977/19357/319171/319166/20878/319155/319187/76789/12534/12532/319157/67052/68612/29870/229841/66468/73804/319173/12427/319178/228421/107995/12235/54392/319188/12428/66442/72119/19348/12615/12442/319170/268697/665433/319165/67121/108000/665596/57294
Colon	R-MMU-381426	Regulation of Insulin-like Growth Factor (IGF) transport and uptake by Insulin-like Growth Factor Binding Proteins (IGFBPs)	98	-0.46193	-1.82109	0.000307335	0.00361787	0.00287291	357	tags=16%, list=2%, signal=16%	238055/16008/66848/15464/22041/12653/11905/20750/19123/14067/16425/76453/20701/11807/11657/20702
Colon	R-MMU-69620	Cell Cycle Checkpoints	274	-0.399215	-1.82385	6.11312e-07	1.53965e-05	1.22262e-05	5458	tags=42%, list=26%, signal=32%	19047/19355/20184/66934/72124/75786/26445/12617/319190/19053/107976/59029/225182/57296/11920/26429/68014/72155/71876/237911/19186/22187/50793/19179/52717/326619/67037/19356/26428/17246/19177/26443/12144/26931/26444/19175/319158/19166/19167/66413/66140/58230/22194/56317/97122/15270/69263/319156/319183/319179/70620/326620/19052/19188/67089/102920/12576/319160/69386/210766/66336/19170/60411/53380/16319/319186/68240/27214/319184/52276/319185/67629/26442/56150/68024/83815/319159/319182/70385/18817/100041230/319181/68549/320332/319180/319161/72415/20877/12236/78294/66977/319155/319187/12534/12532/319157/67052/68612/29870/229841/66468/73804/12427/319178/228421/107995/12235/319188/12428/66442/12615/12442/268697/108000/665596/57294
Colon	R-MMU-5689603	UCH proteinases	95	-0.468685	-1.83137	0.000572853	0.00621488	0.00493517	4614	tags=39%, list=22%, signal=30%	19186/22187/19179/621893/19177/26443/51812/26444/319162/19175/108155/19166/19167/66413/15267/22632/319176/50933/19188/67089/19170/225280/53380/319169/319167/26442/319164/319172/319192/319191/78294/319171/319166/319173/319170/665433/319165
Colon	R-MMU-3214841	PKMTs methylate histone lysines	59	-0.508595	-1.85091	0.00277388	0.0225154	0.0178793	4028	tags=49%, list=19%, signal=40%	52615/14056/13626/326619/69726/319158/225888/97122/319156/326620/319150/319153/260423/319151/319154/319160/319152/69386/360198/319149/97908/319159/97114/100041230/319148/320332/319161/319155/319157
Colon	R-MMU-176409	APC/C:Cdc20 mediated degradation of mitotic proteins	75	-0.490533	-1.85348	0.00183659	0.0164382	0.0130535	4614	tags=37%, list=22%, signal=29%	19186/22187/19179/52717/19177/26443/26444/19175/19166/19167/66413/22194/56317/19188/67089/19170/53380/26442/56150/18005/12236/78294/12534/68612/12427/107995/12428/268697
Colon	R-MMU-69273	Cyclin A/B1/B2 associated events during G2/M transition	22	-0.629677	-1.86582	0.00839552	0.0513692	0.0407918	3276	tags=45%, list=16%, signal=38%	17420/12531/19052/18817/12534/12532/12427/12428/12442/268697
Colon	R-MMU-5693607	Processing of DNA double-strand break ends	89	-0.48273	-1.86715	0.000198657	0.00244484	0.00194142	3357	tags=52%, list=16%, signal=44%	19355/20184/319190/107976/225182/11920/237911/22187/326619/19356/12144/319158/58230/97122/15270/69263/319156/319183/319179/70620/326620/232314/319160/69386/210766/319186/68240/319184/319185/68024/319159/319182/100041230/319181/320332/319180/319161/78294/319155/319187/319157/12427/319178/319188/12428/665596
Colon	R-MMU-174048	APC/C:Cdc20 mediated degradation of Cyclin B	24	-0.614885	-1.86733	0.0088078	0.0529936	0.0420817	692	tags=38%, list=3%, signal=36%	22187/52717/22194/56317/78294/12534/68612/107995/268697
Colon	R-MMU-70635	Urea cycle	10	-0.770287	-1.87116	0.00679028	0.0435752	0.0346027	661	tags=40%, list=3%, signal=39%	18416/11847/227231/11846
Colon	R-MMU-192105	Synthesis of bile acids and bile salts	26	-0.607679	-1.87701	0.00579524	0.0382698	0.0303896	3311	tags=35%, list=16%, signal=29%	100273/56050/20186/64291/20280/93732/208665/12012/26459
Colon	R-MMU-68877	Mitotic Prometaphase	181	-0.436426	-1.88417	4.82213e-06	9.16205e-05	7.2755e-05	2450	tags=25%, list=12%, signal=23%	70315/102920/66296/20873/53598/68298/70099/72083/66336/60411/237222/16319/67849/52276/74360/67629/56150/74470/83815/70385/215387/18817/68549/18005/14211/72415/20877/12236/66977/19357/76789/12534/67052/229841/66468/73804/228421/107995/12235/54392/66442/12615/12442/268697/108000/57294
Colon	R-MMU-8957322	Metabolism of steroids	102	-0.474812	-1.88609	0.000363205	0.00414053	0.00328796	604	tags=11%, list=3%, signal=11%	76205/208665/13115/330962/11997/13074/28250/12012/13081/26459/11657
Colon	R-MMU-8878171	Transcriptional regulation by RUNX1	180	-0.438204	-1.8898	7.76586e-06	0.000135652	0.00010772	4614	tags=44%, list=22%, signal=34%	19186/22187/19179/326619/21406/19177/26443/26444/67057/19175/319158/19166/19167/66413/12571/15267/319176/97122/17420/15270/13709/19821/12151/319156/319183/319179/326620/319150/19188/67089/319153/15081/260423/319151/319154/319160/319152/69386/360198/319149/241196/19170/53380/319186/319184/319169/97908/319185/319167/26442/68024/77605/319164/319159/319182/97114/319172/100041230/319148/319181/319192/320332/319180/319191/319161/78294/319171/319166/319155/319187/319157/319173/319178/319188/319170/665433/319165/665596/18507
Colon	R-MMU-176814	Activation of APC/C and APC/C:Cdc20 mediated degradation of mitotic proteins	76	-0.499717	-1.89046	0.000232409	0.00282808	0.00224575	4614	tags=38%, list=22%, signal=30%	19186/22187/19179/52717/19177/26443/26444/19175/19166/19167/66413/22194/56317/19188/67089/19170/53380/26442/56150/18817/18005/12236/78294/12534/68612/12427/107995/12428/268697
Colon	R-MMU-156581	Methylation	14	-0.712088	-1.89451	0.00860872	0.0523778	0.0415927	1989	tags=64%, list=10%, signal=58%	67768/22017/67674/57344/14873/269378/108645/11615/11720
Colon	R-MMU-8957275	Post-translational protein phosphorylation	92	-0.487501	-1.8953	0.000271012	0.00322534	0.00256121	357	tags=14%, list=2%, signal=14%	15464/22041/12653/11905/20750/19123/14067/16425/76453/20701/11807/11657/20702
Colon	R-MMU-189445	Metabolism of porphyrins	30	-0.599023	-1.90197	0.00326312	0.024887	0.0197625	2024	tags=27%, list=10%, signal=24%	394436/14857/100042295/12780/26357/394433/22236/11657
Colon	R-MMU-9648025	EML4 and NUDC in mitotic spindle formation	101	-0.481358	-1.90669	0.000125937	0.00158593	0.00125937	1939	tags=25%, list=9%, signal=23%	66336/60411/16319/52276/67629/56150/83815/70385/18817/68549/72415/20877/12236/66977/67052/229841/66468/73804/228421/107995/12235/66442/12615/108000/57294
Colon	R-MMU-9707564	Cytoprotection by HMOX1	47	-0.55166	-1.90998	0.000756738	0.00795677	0.00631839	4069	tags=38%, list=20%, signal=31%	66379/69802/12868/20930/12861/19013/13063/12858/100503605/20463/110323/12857/12864/66272/17992/66142/12867/11657
Colon	R-MMU-6791226	Major pathway of rRNA processing in the nucleolus and cytosol	171	-0.446331	-1.9173	6.58121e-06	0.000118791	9.43307e-05	5451	tags=47%, list=26%, signal=35%	11837/20116/20102/67025/19988/67676/19934/19944/67045/19942/54364/102462/66475/66249/67186/19899/67115/65961/269536/223499/27370/19933/66483/20103/54217/50911/19982/26961/20055/20084/19989/20068/67427/20054/56040/19941/20044/267019/16785/54127/66878/20090/27367/20085/195434/26451/20091/268449/73736/76846/57316/27176/68193/19951/27050/67097/19946/19921/75617/114641/19981/20088/66480/67671/68436/57808/67248/22121/319195/27207/14109/66489/20005/20115/66481/67941/67281/78294/100503670/68028/57294
Colon	R-MMU-72312	rRNA processing	171	-0.446331	-1.9173	6.58121e-06	0.000118791	9.43307e-05	5451	tags=47%, list=26%, signal=35%	11837/20116/20102/67025/19988/67676/19934/19944/67045/19942/54364/102462/66475/66249/67186/19899/67115/65961/269536/223499/27370/19933/66483/20103/54217/50911/19982/26961/20055/20084/19989/20068/67427/20054/56040/19941/20044/267019/16785/54127/66878/20090/27367/20085/195434/26451/20091/268449/73736/76846/57316/27176/68193/19951/27050/67097/19946/19921/75617/114641/19981/20088/66480/67671/68436/57808/67248/22121/319195/27207/14109/66489/20005/20115/66481/67941/67281/78294/100503670/68028/57294
Colon	R-MMU-8868773	rRNA processing in the nucleus and cytosol	171	-0.446331	-1.9173	6.58121e-06	0.000118791	9.43307e-05	5451	tags=47%, list=26%, signal=35%	11837/20116/20102/67025/19988/67676/19934/19944/67045/19942/54364/102462/66475/66249/67186/19899/67115/65961/269536/223499/27370/19933/66483/20103/54217/50911/19982/26961/20055/20084/19989/20068/67427/20054/56040/19941/20044/267019/16785/54127/66878/20090/27367/20085/195434/26451/20091/268449/73736/76846/57316/27176/68193/19951/27050/67097/19946/19921/75617/114641/19981/20088/66480/67671/68436/57808/67248/22121/319195/27207/14109/66489/20005/20115/66481/67941/67281/78294/100503670/68028/57294
Colon	R-MMU-5693606	DNA Double Strand Break Response	72	-0.512066	-1.9192	0.00070045	0.00751077	0.00596423	3494	tags=44%, list=17%, signal=37%	319158/58230/16647/97122/15270/319156/319183/319179/70620/326620/319160/69386/210766/319186/319184/319185/225896/68024/319159/319182/100041230/319181/320332/319180/319161/78294/319155/319187/319157/319178/319188/665596
Colon	R-MMU-193368	Synthesis of bile acids and bile salts via 7alpha-hydroxycholesterol	17	-0.689879	-1.92252	0.00647249	0.0419743	0.0333314	577	tags=35%, list=3%, signal=34%	20186/20280/93732/208665/12012/26459
Colon	R-MMU-2453902	The canonical retinoid cycle in rods (twilight vision)	15	-0.706743	-1.92409	0.00783875	0.0487894	0.0387432	1660	tags=33%, list=8%, signal=31%	19662/19659/79235/22139/27400
Colon	R-MMU-5693565	Recruitment and ATM-mediated phosphorylation of repair and signaling proteins at DNA double strand breaks	71	-0.514727	-1.9299	0.000718912	0.00763316	0.00606142	3357	tags=41%, list=16%, signal=34%	97122/15270/319156/319183/319179/70620/326620/319160/69386/210766/319186/319184/319185/225896/68024/319159/319182/100041230/319181/320332/319180/319161/78294/319155/319187/319157/319178/319188/665596
Colon	R-MMU-204005	COPII-mediated vesicle transport	68	-0.517434	-1.93359	0.000573857	0.00621488	0.00493517	180	tags=15%, list=1%, signal=15%	66050/14275/12068/56334/78232/12793/317717/14067/20701/20702
Colon	R-MMU-76005	Response to elevated platelet cytosolic Ca2+	108	-0.484006	-1.93978	8.10768e-05	0.00108403	0.000860815	693	tags=13%, list=3%, signal=13%	27359/11537/109232/20363/14067/433099/18816/16426/16427/11818/20701/18815/11657/20702
Colon	R-MMU-8852135	Protein ubiquitination	72	-0.51829	-1.94253	0.000548418	0.00606058	0.00481265	5278	tags=49%, list=25%, signal=36%	67196/319190/103737/66799/22284/53323/22187/20585/109161/22194/56550/58186/50933/22193/319183/319179/70620/66105/72129/19302/67128/319186/319184/319185/68024/319182/22210/319181/319180/78294/319187/68612/319178/319188/665596
Colon	R-MMU-174143	APC/C-mediated degradation of cell cycle proteins	86	-0.504486	-1.94261	0.000331302	0.00381702	0.00303106	4614	tags=40%, list=22%, signal=31%	19186/22187/19179/52717/19177/26443/26444/19175/19166/19167/66413/22194/229776/56317/21402/67141/19188/67089/19170/53380/26442/56150/18817/18005/20877/12236/78294/20878/12534/68612/12427/107995/12428/268697
Colon	R-MMU-453276	Regulation of mitotic cell cycle	86	-0.504486	-1.94261	0.000331302	0.00381702	0.00303106	4614	tags=40%, list=22%, signal=31%	19186/22187/19179/52717/19177/26443/26444/19175/19166/19167/66413/22194/229776/56317/21402/67141/19188/67089/19170/53380/26442/56150/18817/18005/20877/12236/78294/20878/12534/68612/12427/107995/12428/268697
Colon	R-MMU-8866654	E3 ubiquitin ligases ubiquitinate target proteins	52	-0.550847	-1.94789	0.00126806	0.0122617	0.00973691	3693	tags=42%, list=18%, signal=35%	22194/56550/58186/319183/319179/70620/66105/72129/19302/319186/319184/319185/68024/319182/22210/319181/319180/78294/319187/319178/319188/665596
Colon	R-MMU-9753281	Paracetamol ADME	26	-0.631081	-1.9493	0.00720742	0.045647	0.0362478	2088	tags=54%, list=10%, signal=49%	14869/394436/100727/94284/394432/12780/26357/243085/17961/14598/71773/13106/231396/394434
Colon	R-MMU-3247509	Chromatin modifying enzymes	195	-0.446296	-1.95043	2.596e-06	5.73768e-05	4.55624e-05	4028	tags=34%, list=19%, signal=28%	69726/319162/108155/319158/66262/71371/225888/15267/54169/319176/97122/94246/99982/319156/214899/319183/319179/326620/319150/319153/70315/260423/319151/319154/319160/319152/269424/69386/360198/319149/60406/382207/319186/319184/319169/97908/319185/104263/319167/68024/319164/22289/319159/319182/97114/319172/100041230/319148/319181/319189/319192/320332/319180/319191/319161/319171/319166/319155/319187/319157/319173/319178/319188/319170/665433/319165/665596
Colon	R-MMU-4839726	Chromatin organization	195	-0.446296	-1.95043	2.596e-06	5.73768e-05	4.55624e-05	4028	tags=34%, list=19%, signal=28%	69726/319162/108155/319158/66262/71371/225888/15267/54169/319176/97122/94246/99982/319156/214899/319183/319179/326620/319150/319153/70315/260423/319151/319154/319160/319152/269424/69386/360198/319149/60406/382207/319186/319184/319169/97908/319185/104263/319167/68024/319164/22289/319159/319182/97114/319172/100041230/319148/319181/319189/319192/320332/319180/319191/319161/319171/319166/319155/319187/319157/319173/319178/319188/319170/665433/319165/665596
Colon	R-MMU-114608	Platelet degranulation	103	-0.493791	-1.96691	0.00010643	0.00137219	0.00108965	693	tags=14%, list=3%, signal=13%	27359/11537/109232/20363/14067/433099/18816/16426/16427/11818/20701/18815/11657/20702
Colon	R-MMU-189483	Heme degradation	18	-0.700964	-1.9761	0.00345017	0.0259482	0.0206052	2024	tags=44%, list=10%, signal=40%	394436/14857/100042295/12780/26357/394433/22236/11657
Colon	R-MMU-5423646	Aflatoxin activation and detoxification	17	-0.720007	-2.00648	0.00484759	0.0340905	0.027071	436	tags=35%, list=2%, signal=35%	13113/14598/13112/56388/337924/100041449
Colon	R-MMU-189451	Heme biosynthesis	14	-0.757065	-2.01417	0.00181873	0.0164141	0.0130342	787	tags=14%, list=4%, signal=14%	26357/11657
Colon	R-MMU-2500257	Resolution of Sister Chromatid Cohesion	113	-0.500879	-2.02293	1.93924e-05	0.000323108	0.000256577	1939	tags=27%, list=9%, signal=24%	66336/60411/16319/67849/52276/67629/56150/83815/70385/18817/68549/72415/20877/12236/66977/19357/12534/67052/229841/66468/73804/228421/107995/12235/66442/12615/12442/268697/108000/57294
Colon	R-MMU-211935	Fatty acids	11	-0.811711	-2.02766	0.00115415	0.0115735	0.00919045	715	tags=45%, list=3%, signal=44%	13110/13120/13117/106648/13085
Colon	R-MMU-9018678	Biosynthesis of specialized proresolving mediators (SPMs)	21	-0.694232	-2.0364	0.00124676	0.0121644	0.00965962	900	tags=33%, list=4%, signal=32%	15446/13113/13106/13112/56388/337924/100041449
Colon	R-MMU-163210	Formation of ATP by chemiosmotic coupling	16	-0.749601	-2.06527	0.00261745	0.0217214	0.0172488	3159	tags=75%, list=15%, signal=64%	11957/228033/68055/11950/28080/57423/71679/11949/67126/11958/67942/27425
Colon	R-MMU-8949613	Cristae formation	16	-0.749601	-2.06527	0.00261745	0.0217214	0.0172488	3159	tags=75%, list=15%, signal=64%	11957/228033/68055/11950/28080/57423/71679/11949/67126/11958/67942/27425
Colon	R-MMU-1592230	Mitochondrial biogenesis	26	-0.669593	-2.06825	0.00187266	0.0166237	0.0132007	4013	tags=62%, list=19%, signal=50%	14390/13063/14661/11957/228033/68055/11950/28080/14391/57423/71679/11949/67126/11958/67942/27425
Colon	R-MMU-176408	Regulation of APC/C activators between G1/S and early anaphase	35	-0.633604	-2.07622	0.000871813	0.00890729	0.0070732	1509	tags=46%, list=7%, signal=42%	22187/52717/22194/56317/21402/67141/56150/18817/12236/78294/12534/68612/12427/107995/12428/268697
Colon	R-MMU-156580	Phase II - Conjugation of compounds	84	-0.545544	-2.09288	2.23191e-05	0.000366236	0.000290824	2356	tags=51%, list=11%, signal=46%	67768/242291/22017/14870/67674/14864/213012/68312/54486/57344/14629/14854/56615/13885/211666/66447/14869/394436/14873/216558/14857/100727/94284/100042295/56362/269378/76263/108652/394432/108645/22235/69083/243085/17961/394433/14598/71773/231396/22236/107146/394434/11615/11720
Colon	R-MMU-69618	Mitotic Spindle Checkpoint	106	-0.525042	-2.09953	6.77551e-06	0.000120293	9.55235e-05	1939	tags=25%, list=9%, signal=22%	66336/60411/16319/52276/67629/56150/83815/70385/18817/68549/72415/20877/12236/66977/67052/68612/229841/66468/73804/228421/107995/12235/66442/12615/108000/57294
Colon	R-MMU-9018677	Biosynthesis of DHA-derived SPMs	20	-0.726493	-2.1062	0.0013003	0.0124622	0.0098961	900	tags=35%, list=4%, signal=34%	15446/13113/13106/13112/56388/337924/100041449
Colon	R-MMU-212165	Epigenetic regulation of gene expression	136	-0.517017	-2.13024	4.25184e-07	1.09637e-05	8.70614e-06	3593	tags=45%, list=17%, signal=37%	15267/75565/319176/97122/28071/245841/217588/20016/15270/17749/319156/319183/319179/326620/319150/319153/15081/75316/110052/260423/319151/319154/319160/319152/69386/360198/319149/319186/319184/319169/97908/319185/319167/68024/77605/319164/22289/319159/319182/97114/319172/100041230/319148/319181/319192/320332/319180/319191/319161/319171/319166/319155/319187/319157/319173/319178/319188/319170/665433/319165/665596
Colon	R-MMU-141424	Amplification of signal from the kinetochores	89	-0.552165	-2.13571	3.19488e-06	6.78443e-05	5.38745e-05	1939	tags=28%, list=9%, signal=26%	66336/60411/16319/52276/67629/56150/83815/70385/18817/68549/72415/20877/12236/66977/67052/229841/66468/73804/228421/107995/12235/66442/12615/108000/57294
Colon	R-MMU-141444	Amplification of signal from unattached kinetochores via a MAD2 inhibitory signal	89	-0.552165	-2.13571	3.19488e-06	6.78443e-05	5.38745e-05	1939	tags=28%, list=9%, signal=26%	66336/60411/16319/52276/67629/56150/83815/70385/18817/68549/72415/20877/12236/66977/67052/229841/66468/73804/228421/107995/12235/66442/12615/108000/57294
Colon	R-MMU-9018519	Estrogen-dependent gene expression	85	-0.557468	-2.13783	2.3524e-05	0.000374655	0.00029751	3357	tags=47%, list=16%, signal=40%	97122/245841/99982/17749/319156/319183/319179/326620/235459/319150/319153/15081/260423/319151/319154/319160/319152/69386/360198/319149/319186/319184/97908/319185/68024/319159/319182/97114/100041230/319148/319181/320332/319180/319161/319155/319187/319157/319178/319188/665596
Colon	R-MMU-5694530	Cargo concentration in the ER	32	-0.667947	-2.15343	0.00133627	0.0125976	0.0100036	180	tags=9%, list=1%, signal=9%	14067/20701/20702
Colon	R-MMU-3214858	RMTs methylate histone arginines	69	-0.576067	-2.1574	3.21301e-05	0.000497099	0.000394741	3358	tags=51%, list=16%, signal=43%	319176/97122/319156/326620/319150/319153/260423/319151/319154/319160/319152/69386/360198/319149/319169/97908/319167/319164/319159/97114/319172/100041230/319148/319192/320332/319191/319161/319171/319166/319155/319157/319173/319170/665433/319165
Colon	R-MMU-5689901	Metalloprotease DUBs	38	-0.64984	-2.1639	6.77073e-05	0.00094009	0.000746517	5862	tags=71%, list=28%, signal=51%	109359/70681/20184/107976/59029/70527/22187/621893/320713/319162/20844/15267/319176/210766/319169/319167/319164/319172/319192/319191/78294/319171/319166/319173/319170/665433/319165
Colon	R-MMU-3214842	HDMs demethylate histones	46	-0.626169	-2.16425	0.00014094	0.00175446	0.0013932	4542	tags=65%, list=22%, signal=51%	326619/76804/319158/71371/97122/99982/319156/214899/326620/319150/319153/260423/319151/319154/319160/319152/69386/360198/319149/97908/104263/22289/319159/97114/100041230/319148/320332/319161/319155/319157
Colon	R-MMU-9754706	Atorvastatin ADME	11	-0.869352	-2.17165	7.44298e-05	0.00101381	0.000805059	1532	tags=91%, list=7%, signal=84%	18671/269823/12780/394433/13113/22236/13112/56388/337924/100041449
Colon	R-MMU-68886	M Phase	383	-0.460882	-2.18296	4.87462e-14	3.96613e-11	3.14947e-11	4633	tags=39%, list=22%, signal=31%	100986/19186/22187/19179/52717/326619/67037/76044/66700/66371/19177/26443/75296/26931/26444/219072/19175/13006/319158/19166/19167/66413/66140/72787/68475/22194/56317/20843/15267/64898/319176/97122/75608/68121/15270/78658/67141/319156/59021/319183/319179/326620/319150/19052/19188/67089/319153/170791/70315/15081/102920/66296/260423/20873/319151/53598/319154/319160/319152/69386/360198/68298/319149/70099/72083/66336/19170/60411/237222/53380/16319/319186/319184/71844/382030/67849/319169/52276/74360/97908/68942/319185/319167/67629/26442/56150/68024/74470/77605/319164/83815/319159/319182/70385/97114/105988/215387/319172/18817/100041230/319148/319181/68549/319192/320332/319180/319191/18005/319161/71819/14211/72415/20877/12236/78294/66977/19357/319171/319166/319155/319187/76789/12534/319157/67052/68612/229841/66468/73804/319173/319178/228421/107995/12235/54392/319188/66442/19348/12615/12442/319170/268697/665433/319165/67121/108000/665596/57294
Colon	R-MMU-6799198	Complex I biogenesis	49	-0.630881	-2.19723	9.78621e-05	0.00127692	0.00101399	3912	tags=76%, list=19%, signal=61%	75406/67273/68472/227197/75597/67184/68349/226646/73694/17991/595136/78330/68342/66046/66108/76826/225887/68375/67130/66414/68198/66495/230075/104130/66416/72900/66218/68202/66377/67264/66091/407785/100042503/68197/17993/54405/68194
Colon	R-MMU-2559583	Cellular Senescence	142	-0.530937	-2.2126	1.15282e-07	3.20128e-06	2.54211e-06	3736	tags=41%, list=18%, signal=34%	12571/22194/56317/15267/12579/319176/97122/66403/15270/21749/319156/319183/319179/14958/326620/101185/15364/80838/12576/50709/319160/69386/319186/319184/319169/319185/319167/56702/68024/77605/50708/319164/319159/319182/319172/100041230/319181/319192/320332/319180/319191/319161/78294/319171/319166/319155/319187/319157/68612/319173/12427/319178/319188/12428/319170/665433/319165/665596
Colon	R-MMU-156588	Glucuronidation	15	-0.814554	-2.21761	0.000384054	0.00433261	0.00344049	2024	tags=80%, list=10%, signal=72%	394436/216558/100727/94284/394432/22235/243085/394433/71773/231396/22236/394434
Colon	R-MMU-5693571	Nonhomologous End-Joining (NHEJ)	61	-0.617179	-2.26662	1.84943e-05	0.000312958	0.000248517	3357	tags=48%, list=16%, signal=40%	97122/15270/319156/319183/319179/70620/326620/56196/75570/319160/69386/210766/319186/319184/319185/68024/319159/319182/100041230/319181/320332/319180/319161/319155/319187/319157/319178/319188/665596
Colon	R-MMU-611105	Respiratory electron transport	91	-0.586349	-2.2807	6.77589e-07	1.66779e-05	1.32438e-05	4069	tags=53%, list=20%, signal=43%	66379/69802/12868/595136/110842/20930/78330/12861/68342/13063/66046/66108/76826/225887/67003/68375/67130/12858/66414/68198/66495/20463/230075/50799/104130/66416/72900/66218/66152/68202/22272/66576/110323/66377/12857/67264/66091/12864/407785/66272/17992/100042503/68197/66142/17993/12867/54405/68194
Colon	R-MMU-211958	Miscellaneous substrates	16	-0.828883	-2.2837	0.000108814	0.00138642	0.00110094	712	tags=50%, list=3%, signal=48%	13120/13117/13113/13112/56388/106648/337924/100041449
Colon	R-MMU-9018682	Biosynthesis of maresins	11	-0.914758	-2.28508	2.22418e-06	5.2365e-05	4.15826e-05	436	tags=55%, list=2%, signal=53%	13113/13106/13112/56388/337924/100041449
Colon	R-MMU-1428517	Aerobic respiration and respiratory electron transport	186	-0.527145	-2.29297	5.07134e-10	2.28844e-08	1.81723e-08	5965	tags=59%, list=29%, signal=42%	66945/76425/75597/18597/68015/14874/66359/11951/67184/11946/14194/68349/226646/68263/73694/17449/76187/67680/17436/170718/66445/68636/98314/20917/17991/71238/66694/22187/74316/22229/110446/66379/69802/12868/66128/595136/110842/20930/78330/14297/12861/68342/13063/18604/66046/228026/66108/68477/56451/76826/11957/225887/228033/226757/67003/68055/68375/67130/12858/11950/66414/217666/68198/14651/28080/13382/66495/212933/20916/57423/20463/230075/50799/104130/66925/71679/66416/72900/11949/66218/20523/66152/68202/22272/68002/67126/11958/66576/67942/110323/66377/12857/67264/66091/12864/27425/407785/66272/17992/100042503/68197/66142/17993/12867/27273/54405/78294/109264/68194
Colon	R-MMU-159418	Recycling of bile acids and salts	14	-0.883818	-2.35139	3.35064e-06	6.84669e-05	5.43689e-05	525	tags=43%, list=3%, signal=42%	106407/330962/28250/12012/26459/11657
Colon	R-MMU-73884	Base Excision Repair	84	-0.614629	-2.35791	2.27754e-07	6.01603e-06	4.77728e-06	3358	tags=55%, list=16%, signal=46%	319176/97122/15270/69263/21749/319156/319183/319179/326620/101185/319160/69386/319186/268395/68240/319184/319169/319185/319167/68024/77605/319164/69745/319159/319182/319172/100041230/319181/319192/320332/319180/319191/319161/319171/319166/319155/319187/319157/319173/234258/319178/319188/319170/665433/319165/665596
Colon	R-MMU-72662	Activation of the mRNA upon binding of the cap-binding complex and eIFs, and subsequent binding to 43S	60	-0.646077	-2.36016	2.46951e-06	5.69038e-05	4.51868e-05	3434	tags=52%, list=16%, signal=43%	26905/20055/20084/54709/98221/20068/67427/20054/16341/20044/267019/16785/54127/20090/20085/20091/76846/68135/27050/67097/75617/20088/67204/27207/13682/14109/20115/66481/67941/78294/57294
Colon	R-MMU-72649	Translation initiation complex formation	59	-0.65188	-2.37237	3.98966e-06	7.71572e-05	6.12698e-05	3434	tags=53%, list=16%, signal=44%	26905/20055/20084/54709/98221/20068/67427/20054/16341/20044/267019/16785/54127/20090/20085/20091/76846/68135/27050/67097/75617/20088/67204/27207/13682/14109/20115/66481/67941/78294/57294
Colon	R-MMU-194068	Bile acid and bile salt metabolism	34	-0.727664	-2.37571	3.84103e-05	0.000573394	0.000455327	577	tags=18%, list=3%, signal=17%	208665/330962/28250/12012/26459/11657
Colon	R-MMU-72702	Ribosomal scanning and start codon recognition	59	-0.653803	-2.37937	3.58043e-06	7.18076e-05	5.70217e-05	4796	tags=63%, list=23%, signal=48%	66235/66475/100042807/27370/217869/20103/26905/20055/20084/54709/98221/20068/67427/20054/16341/20044/267019/16785/54127/20090/20085/20091/76846/68135/27050/67097/75617/20088/67204/27207/13682/14109/20115/66481/67941/78294/57294
Colon	R-MMU-72695	Formation of the ternary complex, and subsequently, the 43S complex	52	-0.675303	-2.38799	3.33123e-06	6.84669e-05	5.43689e-05	3434	tags=67%, list=16%, signal=56%	66235/66475/100042807/27370/20103/26905/20055/20084/54709/98221/20068/67427/20054/16341/20044/267019/16785/54127/20090/20085/20091/76846/68135/27050/67097/75617/20088/67204/27207/14109/20115/66481/67941/78294/57294
Colon	R-MMU-72766	Translation	220	-0.53832	-2.3962	9.66984e-13	2.61811e-10	2.07902e-10	5490	tags=55%, list=26%, signal=41%	73830/11837/20116/20102/66292/67025/66258/19988/19934/19944/64656/19942/78523/232536/67270/66235/94061/27393/66475/67186/19899/67115/66242/100042807/67768/68572/27370/217869/19933/67674/66419/67707/66483/66128/20103/27398/54217/67308/19982/26961/68611/64660/26905/20055/20084/68499/68463/216767/19989/20813/67840/54709/98221/66121/64659/20068/67427/20054/27058/56040/19941/16341/69163/66230/20044/267019/16785/28028/107734/74776/54127/20090/27367/69527/20085/52443/66845/26451/20091/94064/268449/68537/14548/76846/68135/27176/68193/19951/75398/27050/67097/55949/19946/19921/68735/75617/66047/114641/19981/20088/66480/67671/68436/57808/67204/67248/22121/319195/27207/13682/14109/66489/20005/20115/66481/67941/67281/78294/100503670/68028/57294
Colon	R-MMU-9757110	Prednisone ADME	15	-0.880939	-2.39834	3.76114e-06	7.40603e-05	5.88106e-05	641	tags=73%, list=3%, signal=71%	243085/394433/13113/71773/231396/22236/13112/56388/337924/100041449/11657
Colon	R-MMU-163200	Respiratory electron transport, ATP synthesis by chemiosmotic coupling, and heat production by uncoupling proteins.	112	-0.595843	-2.39933	7.02632e-09	2.45468e-07	1.94924e-07	4069	tags=55%, list=20%, signal=45%	66379/69802/12868/595136/110842/20930/78330/12861/68342/13063/66046/66108/76826/11957/225887/228033/67003/68055/68375/67130/12858/11950/66414/68198/28080/66495/212933/57423/20463/230075/50799/104130/71679/66416/72900/11949/66218/20523/66152/68202/22272/67126/11958/66576/67942/110323/66377/12857/67264/66091/12864/27425/407785/66272/17992/100042503/68197/66142/17993/12867/54405/68194
Colon	R-MMU-211945	Phase I - Functionalization of compounds	86	-0.626653	-2.41303	7.89403e-08	2.2498e-06	1.78654e-06	715	tags=20%, list=3%, signal=19%	13110/13120/66112/13117/13115/13113/13106/234669/13112/56388/106648/13081/337924/26876/100041449/13095/13085
Colon	R-MMU-157579	Telomere Maintenance	96	-0.620625	-2.42905	3.6423e-08	1.09943e-06	8.73048e-07	3358	tags=50%, list=16%, signal=42%	319176/97122/15270/69263/21749/319156/319183/319179/326620/101185/15081/319160/69386/319186/68240/319184/319169/319185/319167/68024/77605/319164/69745/319159/319182/319172/100041230/319181/319192/320332/319180/319191/319161/319171/319166/319155/319187/319157/319173/12427/319178/319188/208084/12428/319170/665433/319165/665596
Colon	R-MMU-9748784	Drug ADME	86	-0.631531	-2.43182	5.3375e-08	1.5623e-06	1.24061e-06	2164	tags=40%, list=10%, signal=36%	18671/14869/394436/11534/14857/20519/100727/94284/269823/100042295/57257/394432/11486/12780/26357/243085/17961/12038/394433/13113/14598/71773/13106/231396/22236/107146/234669/13112/394434/28250/56388/337924/100041449/11657
Colon	R-MMU-211859	Biological oxidations	175	-0.566988	-2.43526	1.34637e-11	1.32556e-09	1.05262e-09	2234	tags=29%, list=11%, signal=26%	66447/11864/14869/11532/394436/14873/546726/17161/216558/14857/69574/100727/94284/100042295/13070/56362/269378/76263/108652/394432/108645/22235/69083/13110/13120/66112/243085/17961/13117/13115/394433/13113/14598/71773/13106/231396/22236/107146/234669/13112/394434/56388/106648/11615/13081/337924/26876/11720/100041449/13095/13085
Colon	R-MMU-927802	Nonsense-Mediated Decay (NMD)	109	-0.61627	-2.47359	5.26471e-09	1.90056e-07	1.50922e-07	5451	tags=66%, list=26%, signal=49%	11837/20116/20102/67025/19988/19934/67031/19944/19942/66475/67186/19899/67115/52830/27370/19933/66483/20103/54217/19982/26961/17149/20055/20084/19989/20068/67427/20054/56040/19941/19052/20044/267019/16785/54127/20090/27367/20085/26451/20091/268449/76846/27176/68193/19951/27050/67097/19946/19921/75617/114641/19981/20088/66480/67671/68436/57808/67248/22121/319195/27207/14109/66489/20005/20115/66481/67941/67281/78294/100503670/68028/57294
Colon	R-MMU-975957	Nonsense Mediated Decay (NMD) enhanced by the Exon Junction Complex (EJC)	109	-0.61627	-2.47359	5.26471e-09	1.90056e-07	1.50922e-07	5451	tags=66%, list=26%, signal=49%	11837/20116/20102/67025/19988/19934/67031/19944/19942/66475/67186/19899/67115/52830/27370/19933/66483/20103/54217/19982/26961/17149/20055/20084/19989/20068/67427/20054/56040/19941/19052/20044/267019/16785/54127/20090/27367/20085/26451/20091/268449/76846/27176/68193/19951/27050/67097/19946/19921/75617/114641/19981/20088/66480/67671/68436/57808/67248/22121/319195/27207/14109/66489/20005/20115/66481/67941/67281/78294/100503670/68028/57294
Colon	R-MMU-975956	Nonsense Mediated Decay (NMD) independent of the Exon Junction Complex (EJC)	90	-0.639178	-2.47891	9.35458e-09	3.16594e-07	2.51404e-07	5451	tags=76%, list=26%, signal=56%	11837/20116/20102/67025/19988/19934/19944/19942/66475/67186/19899/67115/27370/19933/66483/20103/54217/19982/26961/20055/20084/19989/20068/67427/20054/56040/19941/20044/267019/16785/54127/20090/27367/20085/26451/20091/268449/76846/27176/68193/19951/27050/67097/19946/19921/75617/114641/19981/20088/66480/67671/68436/57808/67248/22121/319195/27207/14109/66489/20005/20115/66481/67941/67281/78294/100503670/68028/57294
Colon	R-MMU-73886	Chromosome Maintenance	122	-0.614384	-2.49883	5.16447e-11	2.79656e-09	2.22072e-09	3358	tags=48%, list=16%, signal=40%	319176/97122/15270/69263/21749/319156/319183/319179/326620/101185/15081/102920/66578/319160/69386/66336/60411/18148/319186/68240/319184/319169/66311/319185/319167/68024/77605/319164/83815/69745/319159/319182/319172/100041230/319181/319192/320332/319180/319191/319161/319171/319166/319155/319187/319157/319173/12427/319178/319188/208084/12428/12615/319170/217653/665433/319165/70645/665596
Colon	R-MMU-211981	Xenobiotics	20	-0.871869	-2.52767	1.79542e-07	4.86111e-06	3.86016e-06	715	tags=45%, list=3%, signal=43%	13110/13113/13106/13112/56388/337924/100041449/13095/13085
Colon	R-MMU-3214847	HATs acetylate histones	70	-0.681796	-2.55201	1.57012e-08	5.15285e-07	4.09183e-07	4175	tags=61%, list=20%, signal=49%	51812/108155/319158/66262/54169/97122/319156/319183/319179/326620/319150/319153/260423/319151/319154/319160/319152/269424/69386/360198/319149/382207/319186/319184/97908/319185/68024/319159/319182/97114/100041230/319148/319181/319189/320332/319180/319161/319155/319187/319157/319178/319188/665596
Colon	R-MMU-72613	Eukaryotic Translation Initiation	115	-0.636691	-2.57405	6.66292e-11	3.27998e-09	2.6046e-09	5490	tags=69%, list=26%, signal=51%	73830/11837/20116/20102/67025/19988/19934/19944/19942/66235/66475/67186/19899/67115/100042807/27370/217869/19933/66483/20103/54217/19982/26961/26905/20055/20084/19989/54709/98221/20068/67427/20054/56040/19941/16341/20044/267019/16785/54127/20090/27367/20085/26451/20091/268449/76846/68135/27176/68193/19951/27050/67097/19946/19921/75617/114641/19981/20088/66480/67671/68436/57808/67204/67248/22121/319195/27207/13682/14109/66489/20005/20115/66481/67941/67281/78294/100503670/68028/57294
Colon	R-MMU-72737	Cap-dependent Translation Initiation	115	-0.636691	-2.57405	6.66292e-11	3.27998e-09	2.6046e-09	5490	tags=69%, list=26%, signal=51%	73830/11837/20116/20102/67025/19988/19934/19944/19942/66235/66475/67186/19899/67115/100042807/27370/217869/19933/66483/20103/54217/19982/26961/26905/20055/20084/19989/54709/98221/20068/67427/20054/56040/19941/16341/20044/267019/16785/54127/20090/27367/20085/26451/20091/268449/76846/68135/27176/68193/19951/27050/67097/19946/19921/75617/114641/19981/20088/66480/67671/68436/57808/67204/67248/22121/319195/27207/13682/14109/66489/20005/20115/66481/67941/67281/78294/100503670/68028/57294
Colon	R-MMU-68875	Mitotic Prophase	127	-0.632247	-2.58956	4.15455e-12	7.49895e-10	5.95485e-10	3593	tags=51%, list=17%, signal=43%	15267/64898/319176/97122/15270/78658/319156/59021/319183/319179/326620/319150/319153/170791/15081/260423/319151/319154/319160/319152/69386/360198/319149/70099/319186/319184/71844/382030/319169/97908/319185/319167/68024/77605/319164/319159/319182/97114/319172/18817/100041230/319148/319181/319192/320332/319180/319191/319161/14211/319171/319166/319155/319187/12534/319157/319173/319178/319188/12442/319170/268697/665433/319165/67121/665596
Colon	R-MMU-1799339	SRP-dependent cotranslational protein targeting to membrane	88	-0.671795	-2.59056	1.95047e-09	7.54412e-08	5.99071e-08	5451	tags=80%, list=26%, signal=59%	11837/20116/20102/67025/19988/19934/19944/19942/66475/67186/19899/67115/27370/19933/66483/20103/54217/19982/26961/20055/20084/19989/20813/20068/67427/20054/27058/56040/19941/20044/267019/16785/54127/20090/27367/20085/26451/20091/268449/76846/27176/68193/19951/27050/67097/19946/19921/75617/114641/19981/20088/66480/67671/68436/57808/67248/22121/319195/27207/14109/66489/20005/20115/66481/67941/67281/78294/100503670/68028/57294
Colon	R-MMU-212300	PRC2 methylates histones and DNA	73	-0.691206	-2.59978	1.16227e-09	4.66201e-08	3.70206e-08	3358	tags=70%, list=16%, signal=59%	319176/97122/15270/319156/319183/319179/326620/319150/319153/15081/260423/319151/319154/319160/319152/69386/360198/319149/319186/319184/319169/97908/319185/319167/68024/77605/319164/319159/319182/97114/319172/100041230/319148/319181/319192/320332/319180/319191/319161/319171/319166/319155/319187/319157/319173/319178/319188/319170/665433/319165/665596
Colon	R-MMU-211897	Cytochrome P450 - arranged by substrate type	52	-0.737411	-2.60761	2.72944e-08	8.69407e-07	6.90388e-07	715	tags=27%, list=3%, signal=26%	13110/13120/13117/13115/13113/13106/13112/56388/106648/13081/337924/100041449/13095/13085
Colon	R-MMU-3214815	HDACs deacetylate histones	89	-0.6784	-2.62398	1.25772e-11	1.32556e-09	1.05262e-09	3358	tags=60%, list=16%, signal=50%	319176/97122/94246/99982/319156/319183/319179/326620/319150/319153/70315/260423/319151/319154/319160/319152/69386/360198/319149/60406/319186/319184/319169/97908/319185/319167/68024/319164/319159/319182/97114/319172/100041230/319148/319181/319189/319192/320332/319180/319191/319161/319171/319166/319155/319187/319157/319173/319178/319188/319170/665433/319165/665596
Colon	R-MMU-156827	L13a-mediated translational silencing of Ceruloplasmin expression	107	-0.658239	-2.63305	2.05224e-11	1.59489e-09	1.26649e-09	5490	tags=73%, list=26%, signal=54%	73830/11837/20116/20102/67025/19988/19934/19944/19942/66235/66475/67186/19899/67115/100042807/27370/19933/66483/20103/54217/19982/26961/26905/20055/20084/19989/54709/98221/20068/67427/20054/56040/19941/16341/20044/267019/16785/54127/20090/27367/20085/26451/20091/268449/76846/68135/27176/68193/19951/27050/67097/19946/19921/75617/114641/19981/20088/66480/67671/68436/57808/67204/67248/22121/319195/27207/13682/14109/66489/20005/20115/66481/67941/67281/78294/100503670/68028/57294
Colon	R-MMU-73929	Base-Excision Repair, AP Site Formation	62	-0.715892	-2.63899	1.14672e-09	4.66201e-08	3.70206e-08	3358	tags=69%, list=16%, signal=58%	319176/97122/15270/21749/319156/319183/319179/326620/101185/319160/69386/319186/268395/319184/319169/319185/319167/68024/77605/319164/319159/319182/319172/100041230/319181/319192/320332/319180/319191/319161/319171/319166/319155/319187/319157/319173/234258/319178/319188/319170/665433/319165/665596
Colon	R-MMU-72689	Formation of a pool of free 40S subunits	97	-0.672823	-2.6462	1.55015e-11	1.39901e-09	1.11094e-09	5490	tags=77%, list=26%, signal=57%	73830/11837/20116/20102/67025/19988/19934/19944/19942/66235/66475/67186/19899/67115/100042807/27370/19933/66483/20103/54217/19982/26961/20055/20084/19989/54709/98221/20068/67427/20054/56040/19941/16341/20044/267019/16785/54127/20090/27367/20085/26451/20091/268449/76846/68135/27176/68193/19951/27050/67097/19946/19921/75617/114641/19981/20088/66480/67671/68436/57808/67248/22121/319195/27207/14109/66489/20005/20115/66481/67941/67281/78294/100503670/68028/57294
Colon	R-MMU-72706	GTP hydrolysis and joining of the 60S ribosomal subunit	108	-0.661873	-2.65262	3.85333e-12	7.49895e-10	5.95485e-10	5490	tags=73%, list=26%, signal=54%	73830/11837/20116/20102/67025/19988/19934/19944/19942/66235/66475/67186/19899/67115/100042807/27370/217869/19933/66483/20103/54217/19982/26961/26905/20055/20084/19989/54709/98221/20068/67427/20054/56040/19941/16341/20044/267019/16785/54127/20090/27367/20085/26451/20091/268449/76846/68135/27176/68193/19951/27050/67097/19946/19921/75617/114641/19981/20088/66480/67671/68436/57808/67204/67248/22121/319195/27207/13682/14109/66489/20005/20115/66481/67941/67281/78294/100503670/68028/57294
Colon	R-MMU-9749641	Aspirin ADME	32	-0.830567	-2.67771	3.65462e-08	1.09943e-06	8.73048e-07	1081	tags=62%, list=5%, signal=59%	100727/94284/394432/12780/243085/12038/394433/13113/71773/13106/231396/22236/107146/234669/13112/394434/56388/337924/100041449/11657
Colon	R-MMU-2559586	DNA Damage/Telomere Stress Induced Senescence	78	-0.71613	-2.73502	2.7988e-11	1.88585e-09	1.49754e-09	3358	tags=65%, list=16%, signal=55%	319176/97122/66403/15270/21749/319156/319183/319179/14958/326620/101185/15364/80838/12576/50709/319160/69386/319186/319184/319169/319185/319167/56702/68024/77605/50708/319164/319159/319182/319172/100041230/319181/319192/320332/319180/319191/319161/319171/319166/319155/319187/319157/319173/12427/319178/319188/12428/319170/665433/319165/665596
Colon	R-MMU-9670095	Inhibition of DNA recombination at telomere	55	-0.764914	-2.73984	4.83064e-11	2.75346e-09	2.1865e-09	3358	tags=76%, list=16%, signal=64%	319176/97122/15270/21749/319156/319183/319179/326620/101185/15081/319160/69386/319186/319184/319169/319185/319167/68024/77605/319164/319159/319182/319172/100041230/319181/319192/320332/319180/319191/319161/319171/319166/319155/319187/319157/319173/319178/319188/319170/665433/319165/665596
Colon	R-MMU-8936459	RUNX1 regulates genes involved in megakaryocyte differentiation and platelet function	75	-0.727945	-2.75055	2.06172e-11	1.59489e-09	1.26649e-09	3358	tags=68%, list=16%, signal=57%	319176/97122/15270/319156/319183/319179/326620/319150/319153/15081/260423/319151/319154/319160/319152/69386/360198/319149/319186/319184/319169/97908/319185/319167/68024/77605/319164/319159/319182/97114/319172/100041230/319148/319181/319192/320332/319180/319191/319161/319171/319166/319155/319187/319157/319173/319178/319188/319170/665433/319165/665596
Colon	R-MMU-110330	Recognition and association of DNA glycosylase with site containing an affected purine	53	-0.779865	-2.76309	3.00969e-11	1.88585e-09	1.49754e-09	3358	tags=79%, list=16%, signal=67%	319176/97122/15270/21749/319156/319183/319179/326620/101185/319160/69386/319186/319184/319169/319185/319167/68024/77605/319164/319159/319182/319172/100041230/319181/319192/320332/319180/319191/319161/319171/319166/319155/319187/319157/319173/234258/319178/319188/319170/665433/319165/665596
Colon	R-MMU-606279	Deposition of new CENPA-containing nucleosomes at the centromere	72	-0.738627	-2.76835	3.13438e-11	1.88585e-09	1.49754e-09	3358	tags=68%, list=16%, signal=57%	319176/97122/15270/319156/319183/319179/326620/102920/66578/319160/69386/66336/60411/18148/319186/319184/319169/66311/319185/319167/68024/77605/319164/83815/319159/319182/319172/100041230/319181/319192/320332/319180/319191/319161/319171/319166/319155/319187/319157/319173/319178/319188/12615/319170/217653/665433/319165/70645/665596
Colon	R-MMU-774815	Nucleosome assembly	72	-0.738627	-2.76835	3.13438e-11	1.88585e-09	1.49754e-09	3358	tags=68%, list=16%, signal=57%	319176/97122/15270/319156/319183/319179/326620/102920/66578/319160/69386/66336/60411/18148/319186/319184/319169/66311/319185/319167/68024/77605/319164/83815/319159/319182/319172/100041230/319181/319192/320332/319180/319191/319161/319171/319166/319155/319187/319157/319173/319178/319188/12615/319170/217653/665433/319165/70645/665596
Colon	R-MMU-110331	Cleavage of the damaged purine	55	-0.77779	-2.78596	1.15826e-11	1.32556e-09	1.05262e-09	3358	tags=78%, list=16%, signal=66%	319176/97122/15270/21749/319156/319183/319179/326620/101185/319160/69386/319186/268395/319184/319169/319185/319167/68024/77605/319164/319159/319182/319172/100041230/319181/319192/320332/319180/319191/319161/319171/319166/319155/319187/319157/319173/234258/319178/319188/319170/665433/319165/665596
Colon	R-MMU-73927	Depurination	55	-0.77779	-2.78596	1.15826e-11	1.32556e-09	1.05262e-09	3358	tags=78%, list=16%, signal=66%	319176/97122/15270/21749/319156/319183/319179/326620/101185/319160/69386/319186/268395/319184/319169/319185/319167/68024/77605/319164/319159/319182/319172/100041230/319181/319192/320332/319180/319191/319161/319171/319166/319155/319187/319157/319173/234258/319178/319188/319170/665433/319165/665596
Colon	R-MMU-2299718	Condensation of Prophase Chromosomes	71	-0.77448	-2.90381	7.32435e-14	3.96613e-11	3.14947e-11	3358	tags=80%, list=16%, signal=68%	319176/97122/15270/78658/319156/319183/319179/326620/319150/319153/15081/260423/319151/319154/319160/319152/69386/360198/319149/70099/319186/319184/319169/97908/319185/319167/68024/77605/319164/319159/319182/97114/319172/18817/100041230/319148/319181/319192/320332/319180/319191/319161/14211/319171/319166/319155/319187/12534/319157/319173/319178/319188/319170/268697/665433/319165/665596

### Sheet: Table S8f(i)
Supplementary Table 8f(i) -- Differential expression of genes encoding mouse homologs of duodenal mucosal proteins that were significantly higher in women with EED (as in Supplementary Table 1b). Mouse homologs of proteins that were higher in women with EED and more highly expressed in the intestinal tissue of aSI-L offspring.
Gene	baseMean	log2FoldChange	lfcSE	stat	P-value	P-adj	Tissue
Aacs	721.455	0.693719	0.22155	3.1312	0.00174091	0.0344822	duodenum
Acat2	695.717	0.790458	0.192874	4.09832	4.16166e-05	0.00228424	duodenum
Adam11	323.581	0.470741	0.118827	3.96156	7.44613e-05	0.0019797	colon
Ago3	1317.51	0.218463	0.0609243	3.58581	0.00033604	0.00719586	ileum
Akt1	1776.97	0.313715	0.103652	3.02663	0.00247295	0.0287969	ileum
Ankrd27	519.789	0.232717	0.0792312	2.9372	0.00331195	0.0350576	ileum
Ankrd63	26.1036	0.997543	0.227825	4.37856	1.19468e-05	0.000559664	colon
Apoa1	157.312	1.44959	0.535664	2.70616	0.00680667	0.0467102	colon
Arhgap6	228.028	0.414884	0.132154	3.13939	0.00169303	0.0177058	colon
Arhgef25	254.163	0.589315	0.150498	3.91577	9.01164e-05	0.00228449	colon
Arnt	1615.48	0.157335	0.0446129	3.52668	0.00042081	0.00849698	ileum
Atf5	613.162	0.589536	0.192484	3.06278	0.00219293	0.0399906	duodenum
Car4	878.842	0.910934	0.267945	3.39971	0.00067458	0.0178626	duodenum
Ccne1	43.0782	0.742366	0.239818	3.09554	0.00196455	0.0247235	ileum
Cd34	435.272	0.642421	0.190534	3.37169	0.000747084	0.0100379	colon
Ces1d	577.67	1.25645	0.258842	4.85413	1.20914e-06	0.000185244	duodenum
Chek1	81.0214	0.586344	0.149202	3.92987	8.49917e-05	0.00218847	colon
Chrd	97.8758	0.658046	0.136726	4.81287	1.48782e-06	0.000126089	colon
Clic1	1814.66	0.43683	0.112066	3.89797	9.70031e-05	0.00299931	ileum
Clic4	2043.68	0.578387	0.188877	3.06223	0.00219693	0.0212772	colon
Cstf1	377.367	0.286925	0.0955382	3.00325	0.00267117	0.0304194	ileum
Ctrl	12.6635	1.17568	0.356143	3.30116	0.00096286	0.0119954	colon
Cyth3	790.968	0.220411	0.080763	2.72911	0.00635064	0.044381	colon
Dnajc16	613.899	0.226838	0.0720524	3.14824	0.00164255	0.0217696	ileum
Dnm1	425.924	0.37182	0.0950963	3.90993	9.2324e-05	0.00232694	colon
Dus2	82.5523	0.320185	0.106893	2.99538	0.00274103	0.0248125	colon
Ehd1	1279.62	0.382851	0.119762	3.19676	0.00138981	0.0154674	colon
Ehd2	1234.31	0.597479	0.213213	2.80226	0.00507458	0.0382192	colon
Eif4g1	7697.99	0.414834	0.107765	3.84944	0.000118386	0.00351521	ileum
Elmo2	1802.53	0.376649	0.119386	3.15488	0.00160562	0.032536	duodenum
Fasn	4104.68	1.34627	0.221562	6.07627	1.23007e-09	4.36836e-07	ileum
Fkbp5	3095.85	1.28515	0.215576	5.96148	2.49966e-09	1.65947e-06	duodenum
Fndc4	23.6171	0.85347	0.251831	3.38906	0.000701323	0.00960541	colon
Frzb	50.5202	0.832019	0.271288	3.06692	0.00216277	0.021031	colon
Glt8d1	166.085	0.359325	0.102569	3.50325	0.000459625	0.013322	duodenum
Gng12	13358.1	0.30603	0.100863	3.03412	0.00241236	0.0283591	ileum
Gosr1	1589.78	0.245165	0.0822773	2.97974	0.00288491	0.0320275	ileum
Grk5	357.593	0.319436	0.106403	3.00215	0.00268084	0.0245025	colon
Hdhd2	584.044	0.335728	0.107715	3.11682	0.00182814	0.0354973	duodenum
Hecw2	164.816	1.0251	0.181326	5.65334	1.57355e-08	6.64779e-06	duodenum
Hk1	2243.44	0.433153	0.13481	3.21307	0.00131324	0.0149846	colon
Hk2	1888.76	0.522842	0.130248	4.01422	5.96435e-05	0.00171259	colon
Hsf1	658.184	0.255173	0.0697404	3.6589	0.000253298	0.00466071	colon
Ier3	246.816	0.411429	0.108296	3.79913	0.000145204	0.00321424	colon
Il34	120.982	0.625101	0.166758	3.74855	0.000177859	0.00678418	duodenum
Il4i1	39.8071	1.04781	0.36205	2.8941	0.00380244	0.031293	colon
Inpp5b	2251.22	0.345602	0.110353	3.13179	0.00173742	0.03448	duodenum
Ivd	409.613	0.453316	0.139589	3.24751	0.00116421	0.0172745	ileum
Kctd10	2499.43	0.26137	0.0660726	3.9558	7.6278e-05	0.00254757	ileum
Kctd7	116.919	0.494673	0.154659	3.19848	0.00138156	0.0154231	colon
Kdr	720.615	0.787297	0.20141	3.90893	9.27076e-05	0.00421079	duodenum
Kpnb1	3276.18	0.482416	0.110481	4.36652	1.26243e-05	0.00068748	ileum
Lep	18.4933	1.74696	0.628717	2.77861	0.00545923	0.040135	colon
Ly6d	12.5409	2.39285	0.571056	4.19021	2.78697e-05	0.0009937	colon
Map2k3	1800.33	0.289629	0.0961854	3.01115	0.00260258	0.0239724	colon
Mapre3	878.651	0.306728	0.107586	2.851	0.00435817	0.0344796	colon
Mcf2l	803.856	0.268453	0.0861516	3.11606	0.00183286	0.0355394	duodenum
Mical1	314.542	0.285874	0.100997	2.83051	0.00464742	0.0359746	colon
Mmp17	359.26	0.54952	0.199474	2.75484	0.00587201	0.0421123	colon
Mras	120.01	0.519522	0.175771	2.95568	0.00311981	0.0272071	colon
Mrpl55	229.092	0.38292	0.126922	3.01698	0.0025531	0.0442437	duodenum
Mvk	509.102	0.766198	0.17917	4.27636	1.8997e-05	0.000934901	ileum
Naa20	501.117	0.545291	0.157691	3.45798	0.000544251	0.0151754	duodenum
Nabp1	838.735	0.509251	0.160395	3.17499	0.00149843	0.0312678	duodenum
Nmrk1	255.943	0.785546	0.136712	5.746	9.1379e-09	4.47004e-06	duodenum
Nsdhl	454.875	0.577665	0.186972	3.08958	0.00200439	0.037763	duodenum
Nsf	1352	0.358463	0.090431	3.96394	7.37226e-05	0.00249447	ileum
Nt5c3b	191.138	0.320612	0.0999982	3.20618	0.00134512	0.015183	colon
Pafah2	727.182	0.324576	0.109926	2.95268	0.00315029	0.0338684	ileum
Pak6	49.5228	0.466638	0.152783	3.05426	0.00225618	0.0217172	colon
Pank3	16329.9	0.588271	0.155907	3.77321	0.00016116	0.00632015	duodenum
Pcx	931.793	0.445496	0.16056	2.77463	0.00552637	0.0492447	ileum
Pcolce2	57.0025	0.753739	0.203905	3.69652	0.000218576	0.00422037	colon
Pdhb	1900.85	0.373308	0.104671	3.56649	0.000361799	0.0112089	duodenum
Pgk1	4535.53	0.545781	0.179819	3.03517	0.002404	0.0425591	duodenum
Pip4k2b	462.238	0.497128	0.141101	3.5232	0.000426367	0.00669783	colon
Pkm	9386.53	0.464737	0.110491	4.20613	2.59785e-05	0.001171	ileum
Pmvk	171.216	0.928431	0.275624	3.36847	0.000755875	0.0193932	duodenum
Ppm1m	89.5171	0.548425	0.195778	2.80126	0.00509033	0.0382705	colon
Prss27	20.3567	0.837405	0.286919	2.91861	0.0035159	0.0364954	ileum
Ptk6	666.64	0.536238	0.134811	3.97769	6.95884e-05	0.00189626	colon
Ptpn1	744.811	0.26396	0.0940745	2.80586	0.0050182	0.0379692	colon
Rcan1	752.816	0.565783	0.182139	3.10633	0.00189426	0.036426	duodenum
Rcan2	85.3647	0.515913	0.151985	3.3945	0.000687529	0.009466	colon
Recql	240.932	0.276502	0.0897377	3.08123	0.00206146	0.0255011	ileum
Rprd1a	423.554	0.198332	0.0681982	2.90817	0.00363546	0.0303384	colon
Rps6ka3	2768.26	0.274082	0.0954751	2.87072	0.0040954	0.0402305	ileum
Rrm1	579.083	0.567904	0.201346	2.82054	0.00479423	0.0447456	ileum
Rtkn	1141.33	0.444617	0.0962814	4.6179	3.8765e-06	0.000417028	duodenum
Senp1	1122.2	0.208034	0.0522112	3.98446	6.7633e-05	0.0018604	colon
Sgk1	14060.1	0.751987	0.225264	3.33825	0.000843089	0.013909	ileum
Sh2d3c	109.408	0.745331	0.227815	3.27165	0.00106922	0.0129989	colon
Sirt6	216.276	0.195717	0.0721372	2.71312	0.00666525	0.0459082	colon
Skil	1695.88	0.292947	0.100643	2.91076	0.00360551	0.030146	colon
Skp2	471.47	0.477617	0.155113	3.07917	0.00207581	0.0387155	duodenum
Snph	127.838	0.501773	0.149271	3.36149	0.000775231	0.0103051	colon
Snx27	943.412	0.27637	0.0739365	3.73794	0.000185532	0.00481555	ileum
Sod2	2811.54	0.29108	0.0954852	3.04843	0.00230038	0.0413016	duodenum
Srrt	1168.52	0.22656	0.0654515	3.46149	0.000537186	0.0101234	ileum
Stat3	3065.84	0.252964	0.0749943	3.3731	0.000743261	0.0100122	colon
Syk	987.766	0.545109	0.161397	3.37744	0.000731637	0.00992451	colon
Syk	987.766	0.545109	0.161397	3.37744	0.000731637	0.00992451	colon
Syt2	52.417	0.798273	0.231871	3.44274	0.000575845	0.0106054	ileum
Tardbp	2372.59	0.253902	0.0823071	3.08481	0.00203679	0.0253524	ileum
Tfcp2l1	6673.78	1.13506	0.179521	6.32271	2.57022e-10	1.16055e-07	ileum
Tnfaip3	1321.28	0.356707	0.125392	2.84473	0.00444496	0.0425006	ileum
Trabd	1086.33	0.246447	0.0889011	2.77215	0.00556876	0.0407003	colon
Trim3	301.152	0.279283	0.0868319	3.21636	0.00129828	0.0148463	colon
Uso1	2950.24	0.266864	0.0805629	3.31249	0.000924703	0.0148845	ileum
Usp21	408.703	0.348505	0.100286	3.47509	0.000510677	0.00759241	colon
Usp4	1924.29	0.159281	0.0525649	3.03017	0.00244418	0.0286017	ileum
Vldlr	238.22	0.395833	0.137985	2.86867	0.00412205	0.0403409	ileum
Xylb	722.772	0.451083	0.148717	3.03316	0.00242005	0.0427005	duodenum

### Sheet: Table S8f(ii)
Supplementary Table 8f(ii) -- Differential expression of genes encoding mouse homologs of duodenal mucosal proteins that were significantly higher in women with EED (as in Supplementary Table 1b). Mouse homologs to proteins that were diminished in women with EED compared to healthy women and more highly expressed in the intestinal tissue of aSI-H offspring.
Gene	baseMean	log2FoldChange	lfcSE	stat	P-value	P-adj	Tissue
Ang	244.796	-0.568559	0.167992	-3.38444	0.000713225	0.0184994	duodenum
Arhgdib	451.487	-1.45772	0.387716	-3.75977	0.000170072	0.00654989	duodenum
Atp6v1f	474.145	-0.310863	0.0889356	-3.49537	0.000473403	0.00919729	ileum
B4galnt1	7058.53	-0.302756	0.0938758	-3.22507	0.00125941	0.0278478	duodenum
Bag4	1004.6	-0.307553	0.107129	-2.87087	0.00409349	0.0329429	colon
Bmp1	1383.2	-0.376447	0.131593	-2.86069	0.00422723	0.0410634	ileum
Bnip3l	2796.4	-0.473563	0.0966771	-4.8984	9.66223e-07	8.81619e-05	colon
C3	1500.59	-1.16648	0.323082	-3.61047	0.000305638	0.0100106	duodenum
C3	1500.59	-1.16648	0.323082	-3.61047	0.000305638	0.0100106	duodenum
Cd6	62.1056	-1.75189	0.5067	-3.45745	0.000545323	0.0151901	duodenum
Cdkn3	134.641	-0.674852	0.176839	-3.81619	0.000135529	0.00309156	colon
Chst10	56.967	-1.09895	0.340185	-3.23045	0.00123597	0.0275643	duodenum
Clta	1053.46	-0.325952	0.0933791	-3.49063	0.000481878	0.00730321	colon
Cstb	528.486	-0.438516	0.130234	-3.36714	0.000759514	0.0101425	colon
Dpp4	1172.22	-0.252397	0.082049	-3.07617	0.00209675	0.020571	colon
Eif2a	1575.75	-0.367071	0.0984923	-3.72691	0.000193845	0.00390179	colon
Eif4a2	5302.95	-0.458089	0.0848738	-5.3973	6.76524e-08	1.16554e-05	colon
Erp29	703.939	-0.21251	0.0724097	-2.93483	0.00333732	0.0285925	colon
Erp29	703.939	-0.21251	0.0724097	-2.93483	0.00333732	0.0285925	colon
Esd	2535.39	-0.277403	0.098281	-2.82255	0.00476435	0.0366084	colon
Fnta	824.184	-0.322695	0.0789577	-4.08694	4.37097e-05	0.00139588	colon
Gabpb1	536.305	-0.310995	0.0898259	-3.4622	0.000535776	0.00788998	colon
Gdi2	7916.11	-0.248846	0.0766354	-3.24715	0.00116568	0.0137579	colon
Gngt2	45.4598	-0.44826	0.134228	-3.33953	0.000839196	0.0138923	ileum
Golga7	1198.69	-0.173085	0.0624856	-2.76999	0.00560574	0.0497151	ileum
Haao	99.6343	-2.15944	0.495842	-4.35509	1.33011e-05	0.000981151	duodenum
Hint1	4459.42	-0.404925	0.144288	-2.80637	0.00501037	0.0379594	colon
Hmgb2	380.537	-0.719168	0.136101	-5.28408	1.26338e-07	1.92661e-05	colon
Hnf1a	1128.24	-0.395305	0.0980174	-4.03301	5.50673e-05	0.00204561	ileum
Hnrnpdl	2288.52	-0.270107	0.0865068	-3.12238	0.00179394	0.0351943	duodenum
Il22ra2	69.7373	-2.19412	0.583514	-3.76018	0.000169794	0.00654822	duodenum
Immp2l	93.561	-0.631203	0.100941	-6.25321	4.02097e-10	2.77098e-07	colon
Lactb2	1251.13	-0.277729	0.0915989	-3.03201	0.00242932	0.0228672	colon
Lsm1	394.975	-0.410257	0.103604	-3.95984	7.49996e-05	0.00251816	ileum
Map4k3	2623.29	-0.262637	0.0603971	-4.3485	1.3707e-05	0.000622089	colon
Nae1	572.551	-0.278184	0.0766581	-3.62889	0.000284643	0.0050483	colon
Ndufs4	1364.94	-0.532869	0.132026	-4.03608	5.43521e-05	0.00160827	colon
Neo1	2727.06	-0.242729	0.0720971	-3.3667	0.000760722	0.0101534	colon
Nme2	761.193	-0.485524	0.167811	-2.89327	0.00381248	0.0383872	ileum
Ostf1	1183.13	-0.23015	0.0777897	-2.95862	0.0030902	0.0270375	colon
Pstpip1	67.6999	-0.887599	0.269504	-3.29345	0.000989644	0.0235245	duodenum
Ptprr	1417.9	-0.673882	0.131262	-5.13387	2.83841e-07	3.48965e-05	colon
Pts	1018.95	-0.373812	0.117547	-3.18012	0.00147216	0.0161371	colon
Ramp1	1035.82	-0.46154	0.116885	-3.94867	7.85881e-05	0.00205183	colon
Rps27a	4650.1	-0.563037	0.1539	-3.65846	0.000253737	0.00466289	colon
Slc26a11	297.313	-0.300783	0.103954	-2.89343	0.00381058	0.0383828	ileum
Slc35g2	168.883	-0.486464	0.120589	-4.03408	5.48178e-05	0.00161497	colon
Sorcs3	19.7836	-0.984135	0.29198	-3.37056	0.000750161	0.0100638	colon
Tnfrsf12a	80.0412	-0.52181	0.136139	-3.83293	0.000126628	0.00368177	ileum
Tsg101	1627.39	-0.327015	0.0839958	-3.89323	9.89165e-05	0.00245296	colon
Wfikkn1	38.6453	-0.617318	0.1971	-3.132	0.00173621	0.0226329	ileum

### Sheet: Table S8g
Supplementary Table 8g -- Differential abundance of bacteria in P37 offspring.
Bacteria	estimate	Std error	df	statistic	P-value (lm)	P-adj (lm)	Conf low	Conf high	P-value (Wilcox)	P-adj (Wilcox)	Percent detected aSI-H	Percent detected aSI-L	Direction
Eubacterium_F sp000687695	8.50036	0.389829	68	21.8054	2.09627e-32	2.93478e-31	7.72247	9.27825	5.37721e-14	7.5281e-13	11.4286	100	Higher abundance in aSI-L
Faecalibaculum rodentium	2.11524	0.115377	68	18.3333	5.09554e-28	3.56688e-27	1.88501	2.34547	7.77206e-13	3.62696e-12	100	100	Higher abundance in aSI-L
Bifidobacterium_388775 globosum	-1.06616	0.0877857	68	-12.1451	1.07528e-18	5.01797e-18	-1.24134	-0.890989	3.01166e-12	1.05408e-11	100	100	Higher abundance in aSI-H
Akkermansia muciniphila_D_776786	4.64576	0.590188	68	7.87165	3.74808e-11	1.31183e-10	3.46805	5.82346	6.19289e-13	3.62696e-12	74.2857	100	Higher abundance in aSI-L
Escherichia fergusonii	-0.297075	0.0638986	68	-4.64917	1.58327e-05	4.43316e-05	-0.424583	-0.169568	1.85222e-06	5.18622e-06	100	100	Higher abundance in aSI-H
Escherichia ruysiae	-0.290777	0.0640022	68	-4.54324	2.33216e-05	5.4417e-05	-0.418491	-0.163063	3.69285e-06	8.61664e-06	100	100	Higher abundance in aSI-H
Cutibacterium acnes	0.538901	0.259361	19	2.07781	0.0515256	0.0901698	-0.0039468	1.08175	0.0528075	0.0924131	31.4286	28.5714	Trending higher in aSI-L
Streptococcus infantarius	0.357813	0.164934	14	2.16942	0.0477555	0.0901698	0.00406344	0.711562	0.0414312	0.0828625	31.4286	14.2857	Trending higher in aSI-L
Granulicatella adiacens	0.32986	0.16576	10	1.98999	0.0746218	0.116078	-0.0394754	0.699196	0.128205	0.19943	17.1429	17.1429	Trending higher in aSI-L
Streptococcus ilei	0.426004	0.235174	4	1.81144	0.144306	0.202028	-0.226945	1.07895	0.19043	0.266602	8.57143	8.57143	ns
Klebsiella granulomatis	0.131055	0.0921138	68	1.42275	0.159379	0.202846	-0.052755	0.314866	0.285117	0.362877	100	100	ns
Clostridium_T isatidis	-0.85845	0.935897	68	-0.917248	0.362255	0.42263	-2.726	1.0091	0.589513	0.687765	71.4286	60	ns
Weissella confusa	0.0367914	0.162299	14	0.226688	0.823943	0.887323	-0.311306	0.384889	0.792896	0.830324	22.8571	22.8571	ns
Streptococcus oralis_E_351036	-0.0108187	0.22743	11	-0.0475694	0.962912	0.962912	-0.511388	0.489751	0.830324	0.830324	17.1429	20	ns
