## Supplementary Table 9 for "Duodenal microbiota and associated environmental enteric dysfunction in undernourished Bangladeshi women and gnotobiotic mice" (part 1 of 3)

### Sheet: Table S9a
Supplementary Table 9a -- Significant correlations between the absolute abundances of aSI-L bacteria in duodenal aspirates and levels of proteins quantified in duodenal mucosal biopsies (present in n≥10 women).
Bacterium	Aptamer	Spearman rho	P-value	P-adj	Protein
Granulicatella adiacens	TPPP3 seq.20444.12	0.67588	1.12694e-11	6.92121e-07	TPPP3
Granulicatella adiacens	EIF5A2 seq.11355.10	0.627533	7.82978e-10	1.22519e-05	EIF5A2
Granulicatella adiacens	TPPP2 seq.12800.5	0.628495	7.24776e-10	1.22519e-05	TPPP2
Granulicatella adiacens	DPP4 seq.15460.9	0.627296	7.97958e-10	1.22519e-05	DPP4
Granulicatella adiacens	PREP seq.14273.19	0.610043	3.04964e-09	2.14628e-05	PREP
Granulicatella adiacens	HSPA5 seq.16588.10	0.609562	3.16212e-09	2.14628e-05	HSPA5
Granulicatella adiacens	ACYP1 seq.20370.6	0.616265	1.89821e-09	2.14628e-05	ACYP1
Granulicatella adiacens	GSPT2 seq.24253.5	0.611486	2.73463e-09	2.14628e-05	GSPT2
Granulicatella adiacens	DUSP3 seq.3480.7	0.606955	3.84413e-09	2.14628e-05	DUSP3
Granulicatella adiacens	MASP1 seq.3605.77	-0.608018	3.55062e-09	2.14628e-05	MASP1
Granulicatella adiacens	PKM seq.4240.31	-0.608778	3.35419e-09	2.14628e-05	PKM
Granulicatella adiacens	ITGB5|ITGAV seq.4917.62	0.60577	4.19879e-09	2.14894e-05	ITGB5|ITGAV
Granulicatella adiacens	C3 seq.2754.50	0.601109	5.91921e-09	2.79642e-05	C3
Granulicatella adiacens	UBE2V2 seq.18165.181	0.59662	8.19696e-09	3.59589e-05	UBE2V2
Granulicatella adiacens	MAP2K5 seq.22041.26	-0.592554	1.09614e-08	4.48804e-05	MAP2K5
Granulicatella adiacens	PYGL seq.11441.11	-0.589998	1.31319e-08	5.04067e-05	PYGL
Granulicatella adiacens	PGM2 seq.18330.7	0.586505	1.67663e-08	6.05716e-05	PGM2
Granulicatella adiacens	NDRG3 seq.18312.68	0.582582	2.19854e-08	6.75127e-05	NDRG3
Granulicatella adiacens	MYL4 seq.20107.11	0.582733	2.17574e-08	6.75127e-05	MYL4
Granulicatella adiacens	CRIP2 seq.9053.16	0.582632	2.19091e-08	6.75127e-05	CRIP2
Streptococcus gordonii	FKBP5 seq.21577.35	-0.581439	2.37753e-08	6.95327e-05	FKBP5
Granulicatella adiacens	HK2 seq.13130.150	-0.575925	3.45401e-08	7.75835e-05	HK2
Granulicatella adiacens	CFL2 seq.15339.32	0.576785	3.25992e-08	7.75835e-05	CFL2
Granulicatella adiacens	VLDLR seq.18938.3	-0.575571	3.53709e-08	7.75835e-05	VLDLR
Granulicatella adiacens	OSTF1 seq.19118.47	0.576077	3.41898e-08	7.75835e-05	OSTF1
Granulicatella adiacens	C3 seq.2755.8	0.57595	3.44815e-08	7.75835e-05	C3
Granulicatella adiacens	HBZ seq.6919.3	-0.577773	3.05005e-08	7.75835e-05	HBZ
Streptococcus gordonii	DPP4 seq.15460.9	0.576176	3.3963e-08	7.75835e-05	DPP4
Granulicatella adiacens	CD300C seq.13406.161	0.573575	4.04162e-08	7.99561e-05	CD300C
Granulicatella adiacens	BUD31 seq.20401.19	0.573119	4.16601e-08	7.99561e-05	BUD31
Granulicatella adiacens	RPP40 seq.25422.58	0.573647	4.02221e-08	7.99561e-05	RPP40
Granulicatella adiacens	GAPDH seq.3848.14	-0.574508	3.79784e-08	7.99561e-05	GAPDH
Granulicatella adiacens	CMPK1 seq.18243.9	0.570736	4.87809e-08	8.32202e-05	CMPK1
Granulicatella adiacens	LPL seq.21987.76	0.571141	4.74942e-08	8.32202e-05	LPL
Granulicatella adiacens	DOHH seq.24420.57	-0.571496	4.63949e-08	8.32202e-05	DOHH
Granulicatella adiacens	NSFL1C seq.4250.23	0.571116	4.75737e-08	8.32202e-05	NSFL1C
Granulicatella adiacens	INPP5B seq.12641.3	-0.56775	5.93448e-08	8.51936e-05	INPP5B
Granulicatella adiacens	NUDT5 seq.17761.2	0.567876	5.88562e-08	8.51936e-05	NUDT5
Granulicatella adiacens	RTN4IP1 seq.18180.58	-0.567395	6.07334e-08	8.51936e-05	RTN4IP1
Granulicatella adiacens	MYL5 seq.19286.30	0.5678	5.91489e-08	8.51936e-05	MYL5
Granulicatella adiacens	OGG1 seq.20103.176	-0.568281	5.73183e-08	8.51936e-05	OGG1
Granulicatella adiacens	IL37 seq.2723.9	-0.568757	5.55615e-08	8.51936e-05	IL37
Granulicatella adiacens	ZAP70 seq.4476.22	-0.569572	5.26669e-08	8.51936e-05	ZAP70
Granulicatella adiacens	ATAD1 seq.6625.31	-0.567319	6.10349e-08	8.51936e-05	ATAD1
Granulicatella adiacens	ALDH2 seq.18381.16	-0.565016	7.08869e-08	9.67465e-05	ALDH2
Granulicatella adiacens	IVD seq.17737.7	-0.564054	7.54324e-08	9.70471e-05	IVD
Granulicatella adiacens	PGAM4 seq.19799.2	-0.564535	7.31262e-08	9.70471e-05	PGAM4
Granulicatella adiacens	UBA3 seq.21121.31	0.563792	7.67187e-08	9.70471e-05	UBA3
Granulicatella adiacens	NAPA seq.4292.5	-0.563649	7.74279e-08	9.70471e-05	NAPA
Granulicatella adiacens	RECQL seq.11431.235	-0.562485	8.34475e-08	0.000100353	RECQL
Granulicatella adiacens	IQCF3 seq.13439.6	-0.561973	8.62316e-08	0.000100353	IQCF3
Granulicatella adiacens	DCTD seq.17756.69	0.56251	8.33121e-08	0.000100353	DCTD
Granulicatella adiacens	PEA15 seq.18833.76	0.561907	8.66016e-08	0.000100353	PEA15
Granulicatella adiacens	GDA seq.12667.2	0.561017	9.16716e-08	0.000101184	GDA
Granulicatella adiacens	PIWIL1 seq.12793.4	-0.560005	9.77852e-08	0.000101184	PIWIL1
Granulicatella adiacens	NUDT3 seq.12796.44	0.559574	1.00499e-07	0.000101184	NUDT3
Granulicatella adiacens	TSTD1 seq.19277.4	0.561346	8.97641e-08	0.000101184	TSTD1
Granulicatella adiacens	CHD1L seq.25072.11	-0.559806	9.90311e-08	0.000101184	CHD1L
Granulicatella adiacens	ANXA2 seq.4961.17	0.560131	9.70004e-08	0.000101184	ANXA2
Granulicatella adiacens	LDLRAD4 seq.9004.24	0.56041	9.52948e-08	0.000101184	LDLRAD4
Streptococcus gordonii	TPPP3 seq.20444.12	0.559656	9.99819e-08	0.000101184	TPPP3
Granulicatella adiacens	TLR4 seq.11101.18	-0.558936	1.04657e-07	0.000102025	TLR4
Granulicatella adiacens	LYN seq.3381.24	-0.558967	1.04452e-07	0.000102025	LYN
Granulicatella adiacens	AGO3 seq.15323.112	-0.556284	1.23741e-07	0.000118745	AGO3
Granulicatella adiacens	DARS2 seq.12395.86	-0.555753	1.27944e-07	0.000120681	DARS2
Granulicatella adiacens	HSPA1B seq.18901.26	0.555297	1.31653e-07	0.000120681	HSPA1B
Granulicatella adiacens	ABR seq.21958.4	-0.555424	1.30613e-07	0.000120681	ABR
Granulicatella adiacens	HNRNPA0 seq.24697.48	-0.55474	1.36326e-07	0.000123126	HNRNPA0
Granulicatella adiacens	HLA-G seq.19636.23	0.553905	1.4363e-07	0.000126615	HLA-G
Granulicatella adiacens	FNTA seq.25473.62	0.553829	1.44312e-07	0.000126615	FNTA
Granulicatella adiacens	ACE seq.10714.7	0.552412	1.57621e-07	0.000133097	ACE
Granulicatella adiacens	RAB35 seq.13514.121	-0.552229	1.59421e-07	0.000133097	RAB35
Granulicatella adiacens	ACSF2 seq.17466.72	-0.552133	1.60369e-07	0.000133097	ACSF2
Granulicatella adiacens	XPNPEP1 seq.3481.87	0.55231	1.58615e-07	0.000133097	XPNPEP1
Granulicatella adiacens	OTOR seq.15432.1	0.551491	1.66878e-07	0.000136653	OTOR
Granulicatella adiacens	RPS3A seq.5484.63	-0.550437	1.78109e-07	0.000143931	RPS3A
Granulicatella adiacens	NAGLU seq.15509.2	-0.550148	1.81321e-07	0.000144623	NAGLU
Granulicatella adiacens	PPP2R1A seq.12621.55	-0.548821	1.96736e-07	0.000146663	PPP2R1A
Granulicatella adiacens	RERG seq.17822.57	-0.548935	1.95365e-07	0.000146663	RERG
Granulicatella adiacens	PDCD6IP seq.18174.79	-0.548311	2.02982e-07	0.000146663	PDCD6IP
Granulicatella adiacens	AKAP7 seq.18399.1	-0.548564	1.99857e-07	0.000146663	AKAP7
Granulicatella adiacens	FABP12 seq.18888.37	-0.549324	1.90753e-07	0.000146663	FABP12
Granulicatella adiacens	PTPN1 seq.3005.5	-0.549577	1.87807e-07	0.000146663	PTPN1
Granulicatella adiacens	PPA1 seq.5021.13	0.548438	2.01414e-07	0.000146663	PPA1
Granulicatella adiacens	FCRL4 seq.8991.115	0.548382	2.0211e-07	0.000146663	FCRL4
Granulicatella adiacens	LRP1B seq.11275.94	0.547274	2.16284e-07	0.000147086	LRP1B
Granulicatella adiacens	VEGFD seq.14705.1	-0.547375	2.14951e-07	0.000147086	VEGFD
Granulicatella adiacens	LDHA seq.15414.316	-0.547071	2.18974e-07	0.000147086	LDHA
Granulicatella adiacens	TYW5 seq.21131.109	-0.547274	2.16284e-07	0.000147086	TYW5
Granulicatella adiacens	NELFE seq.21819.9	0.54697	2.20331e-07	0.000147086	NELFE
Granulicatella adiacens	PTPRR seq.6361.49	0.546999	2.19945e-07	0.000147086	PTPRR
Streptococcus gordonii	ATAD1 seq.6625.31	-0.547317	2.15709e-07	0.000147086	ATAD1
Granulicatella adiacens	BTK seq.19202.10	-0.546616	2.25143e-07	0.000148682	BTK
Granulicatella adiacens	EIF4EBP3 seq.18859.7	0.546205	2.30845e-07	0.000149876	EIF4EBP3
Granulicatella adiacens	PDLIM3 seq.22527.4	0.546135	2.31833e-07	0.000149876	PDLIM3
Granulicatella adiacens	BTK seq.3416.2	-0.545907	2.35067e-07	0.000150384	BTK
Granulicatella adiacens	CDK2 seq.21128.2	-0.544936	2.49339e-07	0.00015787	CDK2
Granulicatella adiacens	FKBP1B seq.11568.2	0.544287	2.59328e-07	0.000161602	FKBP1B
Granulicatella adiacens	COMTD1 seq.23253.5	-0.544126	2.61866e-07	0.000161602	COMTD1
Streptococcus gordonii	UGDH seq.17755.5	-0.544046	2.63126e-07	0.000161602	UGDH
Granulicatella adiacens	MRPS14 seq.22845.3	-0.543604	2.70258e-07	0.000164338	MRPS14
Granulicatella adiacens	TARDBP seq.12046.51	-0.543021	2.79911e-07	0.000165985	TARDBP
Granulicatella adiacens	NAPG seq.17773.26	-0.542794	2.83776e-07	0.000165985	NAPG
Granulicatella adiacens	TIMM23 seq.22809.32	-0.542835	2.8307e-07	0.000165985	TIMM23
Granulicatella adiacens	CD209 seq.3029.52	0.543249	2.76096e-07	0.000165985	CD209
Granulicatella adiacens	GALK1 seq.11448.34	-0.541933	2.98839e-07	0.000171528	GALK1
Granulicatella adiacens	PAICS seq.9841.197	0.542076	2.96292e-07	0.000171528	PAICS
Granulicatella adiacens	MTHFD1 seq.12575.30	-0.541174	3.12756e-07	0.000173856	MTHFD1
Granulicatella adiacens	CSTB seq.19768.13	0.540946	3.17049e-07	0.000173856	CSTB
Granulicatella adiacens	TBC1D22B seq.21381.73	-0.541199	3.12282e-07	0.000173856	TBC1D22B
Granulicatella adiacens	PI15 seq.5745.64	-0.541089	3.14354e-07	0.000173856	PI15
Granulicatella adiacens	HGFAC seq.8385.248	0.541326	3.09924e-07	0.000173856	HGFAC
Granulicatella adiacens	FKBP5 seq.21577.35	-0.540693	3.21884e-07	0.000174945	FKBP5
Granulicatella adiacens	SYK seq.10722.13	-0.540364	3.28274e-07	0.000176853	SYK
Haemophilus D 735815 parainfluenzae P	NAGS seq.11247.20	0.53942	3.4728e-07	0.000185466	NAGS
Granulicatella adiacens	MARCO seq.9003.99	-0.539165	3.52587e-07	0.000186676	MARCO
Granulicatella adiacens	ABCF3 seq.23700.42	-0.538769	3.60979e-07	0.000189486	ABCF3
Granulicatella adiacens	RPIA seq.12333.87	0.538238	3.72549e-07	0.000193902	RPIA
Granulicatella adiacens	DFFA seq.21249.115	0.537934	3.79316e-07	0.000195766	DFFA
Granulicatella adiacens	NT5C seq.12560.9	0.537773	3.82954e-07	0.000195996	NT5C
Granulicatella adiacens	SULT1A3 seq.13944.3	-0.537327	3.93202e-07	0.000196627	SULT1A3
Granulicatella adiacens	ALG2 seq.23654.6	-0.537301	3.93791e-07	0.000196627	ALG2
Granulicatella adiacens	LDHB seq.3890.8	-0.537428	3.90855e-07	0.000196627	LDHB
Granulicatella adiacens	MGMT seq.21437.77	-0.536744	4.0696e-07	0.000201563	MGMT
Granulicatella adiacens	ANXA2 seq.13700.10	0.536415	4.14935e-07	0.000203869	ANXA2
Granulicatella adiacens	HNRNPDL seq.10852.114	0.535428	4.39759e-07	0.000205805	HNRNPDL
Granulicatella adiacens	CCT5 seq.12569.25	-0.535985	4.25588e-07	0.000205805	CCT5
Granulicatella adiacens	EXOSC3 seq.12605.1	-0.535444	4.39344e-07	0.000205805	EXOSC3
Granulicatella adiacens	PTPN9 seq.12633.3	-0.535226	4.45021e-07	0.000205805	PTPN9
Granulicatella adiacens	PIP4K2A seq.12697.30	-0.535201	4.45683e-07	0.000205805	PIP4K2A
Granulicatella adiacens	SRA1 seq.18220.141	0.535378	4.41069e-07	0.000205805	SRA1
Granulicatella adiacens	EIF4EBP2 seq.20117.5	0.535887	4.28047e-07	0.000205805	EIF4EBP2
Granulicatella adiacens	C1QTNF5 seq.7810.20	0.53553	4.3715e-07	0.000205805	C1QTNF5
Granulicatella adiacens	STK17B seq.5249.31	-0.534973	4.51683e-07	0.000206935	STK17B
Granulicatella adiacens	MTPAP seq.9028.5	-0.534853	4.54869e-07	0.000206935	MTPAP
Granulicatella adiacens	ERO1A seq.7060.2	0.534644	4.60485e-07	0.000207949	ERO1A
Streptococcus gordonii	GAPDH seq.3848.14	-0.534484	4.64828e-07	0.000208379	GAPDH
Granulicatella adiacens	KLRB1 seq.20562.78	-0.533949	4.79616e-07	0.000208909	KLRB1
Granulicatella adiacens	GLS seq.24920.6	-0.534289	4.70144e-07	0.000208909	GLS
Granulicatella adiacens	CLU seq.4542.24	-0.534188	4.72939e-07	0.000208909	CLU
Granulicatella adiacens	GBP6 seq.7818.101	-0.533986	4.78576e-07	0.000208909	GBP6
Granulicatella adiacens	AKR1C4 seq.18397.5	-0.533049	5.05482e-07	0.000215796	AKR1C4
Granulicatella adiacens	TPO seq.3873.51	-0.532796	5.12996e-07	0.000215796	TPO
Granulicatella adiacens	CRK seq.4976.57	0.532897	5.09978e-07	0.000215796	CRK
Granulicatella adiacens	GAL3ST1 seq.8696.15	0.533201	5.01024e-07	0.000215796	GAL3ST1
Granulicatella adiacens	PARK7 seq.9845.33	-0.532901	5.09878e-07	0.000215796	PARK7
Granulicatella adiacens	LYN seq.3453.87	-0.532568	5.19849e-07	0.000217191	LYN
Streptococcus gordonii	GDA seq.12667.2	0.532155	5.32497e-07	0.000220972	GDA
Granulicatella adiacens	KTI12 seq.23526.25	-0.531809	5.4332e-07	0.00022395	KTI12
Granulicatella adiacens	NMRK2 seq.20998.19	-0.531407	5.56136e-07	0.000226568	NMRK2
Streptococcus gordonii	USO1 seq.13639.101	-0.531379	5.57049e-07	0.000226568	USO1
Granulicatella adiacens	MARS1 seq.24425.8	-0.530974	5.70294e-07	0.000229629	MARS1
Granulicatella adiacens	OSM seq.2693.20	-0.530921	5.72054e-07	0.000229629	OSM
Granulicatella adiacens	SENP7 seq.12626.6	-0.530417	5.88973e-07	0.000234523	SENP7
Granulicatella adiacens	RB1 seq.5024.67	-0.530332	5.91883e-07	0.000234523	RB1
Granulicatella adiacens	DEF6 seq.14090.23	-0.529734	6.12688e-07	0.000241211	DEF6
Granulicatella adiacens	RACK1 seq.21857.26	-0.529404	6.24426e-07	0.000244266	RACK1
Granulicatella adiacens	MRPL2 seq.19132.1	-0.528746	6.48541e-07	0.00024574	MRPL2
Granulicatella adiacens	HNMT seq.23178.95	0.528848	6.44774e-07	0.00024574	HNMT
Granulicatella adiacens	DUSP29 seq.23323.25	-0.52867	6.51379e-07	0.00024574	DUSP29
Granulicatella adiacens	ARMC5 seq.9945.8	-0.528649	6.52202e-07	0.00024574	ARMC5
Streptococcus gordonii	NT5C3B seq.19135.5	-0.528912	6.42387e-07	0.00024574	NT5C3B
Streptococcus gordonii	KPNB1 seq.3887.90	-0.529023	6.383e-07	0.00024574	KPNB1
Granulicatella adiacens	KIRREL3 seq.4557.61	0.528411	6.61152e-07	0.000247593	KIRREL3
Granulicatella adiacens	SMTN seq.12546.1	0.528139	6.71578e-07	0.000249191	SMTN
Granulicatella adiacens	COX4I2 seq.7850.1	-0.528088	6.73533e-07	0.000249191	COX4I2
Granulicatella adiacens	MRPL55 seq.11135.5	-0.527861	6.82394e-07	0.000250957	MRPL55
Granulicatella adiacens	CAND1 seq.13937.75	-0.527709	6.88362e-07	0.000251645	CAND1
Granulicatella adiacens	NDRG1 seq.19215.7	0.527117	7.1208e-07	0.000258776	NDRG1
Granulicatella adiacens	HS3ST5 seq.10731.10	-0.52619	7.50818e-07	0.000267318	HS3ST5
Granulicatella adiacens	MVD seq.19748.3	0.526038	7.5735e-07	0.000267318	MVD
Granulicatella adiacens	ELP1 seq.25102.23	-0.526038	7.5735e-07	0.000267318	ELP1
Granulicatella adiacens	LCK seq.3452.17	-0.526317	7.45416e-07	0.000267318	LCK
Granulicatella adiacens	CELF2 seq.7245.2	-0.526067	7.56114e-07	0.000267318	CELF2
Granulicatella adiacens	SIRT6 seq.21833.6	-0.525557	7.78389e-07	0.000270088	SIRT6
Granulicatella adiacens	CTPS1 seq.23705.42	-0.525684	7.72799e-07	0.000270088	CTPS1
Haemophilus D 735815 parainfluenzae P	FBLN5 seq.15585.304	-0.525625	7.754e-07	0.000270088	FBLN5
Granulicatella adiacens	LSM12 seq.20380.50	0.525235	7.92801e-07	0.000270665	LSM12
Granulicatella adiacens	CCL3L1 seq.2783.18	-0.525184	7.95086e-07	0.000270665	CCL3L1
Granulicatella adiacens	GRB2 seq.5464.52	0.525127	7.97679e-07	0.000270665	GRB2
Granulicatella adiacens	TNNI3 seq.5930.54	-0.525222	7.93372e-07	0.000270665	TNNI3
Granulicatella adiacens	GBP2 seq.18891.98	0.524975	8.04595e-07	0.000271511	GBP2
Granulicatella adiacens	RAPGEF1 seq.25956.9	-0.524649	8.19619e-07	0.000275069	RAPGEF1
Granulicatella adiacens	COPE seq.19310.81	0.523988	8.50944e-07	0.000282495	COPE
Granulicatella adiacens	RPL11 seq.21286.29	-0.524039	8.48507e-07	0.000282495	RPL11
Granulicatella adiacens	SNAP29 seq.12357.41	-0.523523	8.73637e-07	0.000287597	SNAP29
Granulicatella adiacens	ARPC3 seq.13573.5	0.523482	8.75679e-07	0.000287597	ARPC3
Granulicatella adiacens	DNAJC16 seq.10454.99	-0.52278	9.11109e-07	0.0002876	DNAJC16
Granulicatella adiacens	RPS6KB1 seq.11817.1	-0.522495	9.25876e-07	0.0002876	RPS6KB1
Granulicatella adiacens	ZYX seq.13632.10	0.522773	9.11449e-07	0.0002876	ZYX
Granulicatella adiacens	ALAD seq.15523.9	0.523052	8.97235e-07	0.0002876	ALAD
Granulicatella adiacens	AKR1B1 seq.16606.85	0.522697	9.15363e-07	0.0002876	AKR1B1
Granulicatella adiacens	PPM1M seq.22862.44	-0.522571	9.2192e-07	0.0002876	PPM1M
Granulicatella adiacens	RNF31 seq.23183.6	-0.523077	8.95954e-07	0.0002876	RNF31
Granulicatella adiacens	SNX4 seq.3903.49	-0.522469	9.27198e-07	0.0002876	SNX4
Granulicatella adiacens	YWHAG seq.4179.57	0.522798	9.10149e-07	0.0002876	YWHAG
Granulicatella adiacens	ANG seq.4874.3	0.523254	8.8703e-07	0.0002876	ANG
Haemophilus D 735815 parainfluenzae P	EIF4EBP3 seq.18859.7	0.522764	9.11946e-07	0.0002876	EIF4EBP3
Granulicatella adiacens	MRPL21 seq.8942.2	-0.522242	9.39177e-07	0.000289852	MRPL21
Granulicatella adiacens	PSMB5 seq.12580.7	-0.522014	9.51302e-07	0.000290673	PSMB5
Granulicatella adiacens	NKIRAS1 seq.21317.25	-0.522068	9.48419e-07	0.000290673	NKIRAS1
Granulicatella adiacens	DPYS seq.20165.4	-0.521837	9.60835e-07	0.000292132	DPYS
Streptococcus gordonii	NMT2 seq.17821.20	-0.521179	9.97036e-07	0.000301645	NMT2
Granulicatella adiacens	MAGEA6 seq.18205.123	-0.520951	1.00987e-06	0.000304029	MAGEA6
Granulicatella adiacens	N4BP2L2 seq.22504.3	-0.520748	1.0214e-06	0.000304948	N4BP2L2
Granulicatella adiacens	LTBR seq.2636.10	-0.520723	1.02285e-06	0.000304948	LTBR
Granulicatella adiacens	ACAT1 seq.19197.95	-0.520495	1.03599e-06	0.000305013	ACAT1
Granulicatella adiacens	PIK3CG seq.3391.10	-0.520622	1.02867e-06	0.000305013	PIK3CG
Streptococcus gordonii	MUTYH seq.10030.8	-0.520461	1.03796e-06	0.000305013	MUTYH
Granulicatella adiacens	PC seq.13990.1	-0.520065	1.06125e-06	0.000308899	PC
Granulicatella adiacens	HMGB2 seq.6913.189	0.520116	1.05825e-06	0.000308899	HMGB2
Granulicatella adiacens	EVI2A seq.22560.1	0.519938	1.06879e-06	0.000309625	EVI2A
Granulicatella adiacens	PSMD9 seq.13931.22	0.519663	1.08535e-06	0.000310972	PSMD9
Granulicatella adiacens	MATN3 seq.3208.2	-0.519645	1.08649e-06	0.000310972	MATN3
Granulicatella adiacens	RPS4X seq.9758.17	-0.519609	1.08862e-06	0.000310972	RPS4X
Granulicatella adiacens	P4HA1 seq.11645.9	0.519432	1.09945e-06	0.00031261	P4HA1
Granulicatella adiacens	AMBP seq.15453.3	0.519078	1.1214e-06	0.000316315	AMBP
Granulicatella adiacens	BCL2L1 seq.4423.77	-0.519056	1.12278e-06	0.000316315	BCL2L1
Streptococcus gordonii	EEF1AKMT1 seq.23259.23	-0.518857	1.13531e-06	0.000318383	EEF1AKMT1
Granulicatella adiacens	ABHD10 seq.17370.186	-0.518445	1.16164e-06	0.00032282	ABHD10
Granulicatella adiacens	ST6GALNAC2 seq.7823.22	-0.518521	1.15674e-06	0.00032282	ST6GALNAC2
Granulicatella adiacens	NDRG2 seq.24463.1	0.518284	1.17211e-06	0.000324262	NDRG2
Granulicatella adiacens	FGR seq.3810.50	-0.518116	1.1831e-06	0.00032438	FGR
Granulicatella adiacens	ICAM4 seq.9461.2	-0.518167	1.17974e-06	0.00032438	ICAM4
Granulicatella adiacens	PNKP seq.13657.2	-0.517964	1.19313e-06	0.000325676	PNKP
Granulicatella adiacens	USP3 seq.24278.4	-0.517635	1.21513e-06	0.000330148	USP3
Granulicatella adiacens	CSK seq.3363.31	-0.517559	1.22026e-06	0.000330148	CSK
Granulicatella adiacens	CTBP1 seq.11217.16	-0.517458	1.22714e-06	0.000330552	CTBP1
Granulicatella adiacens	MAD2L1BP seq.21129.95	-0.517129	1.24973e-06	0.000335169	MAD2L1BP
Granulicatella adiacens	LY6D seq.19784.16	-0.516851	1.26916e-06	0.000338898	LY6D
Granulicatella adiacens	PRKCB seq.5475.10	-0.516648	1.28346e-06	0.000341096	PRKCB
Streptococcus gordonii	PHGDH seq.8986.2	-0.516577	1.2885e-06	0.000341096	PHGDH
Granulicatella adiacens	RIOX2 seq.21371.12	-0.516259	1.31138e-06	0.000341739	RIOX2
Granulicatella adiacens	SENP1 seq.21715.40	-0.51637	1.30338e-06	0.000341739	SENP1
Granulicatella adiacens	NSUN6 seq.25433.25	-0.516386	1.30224e-06	0.000341739	NSUN6
Streptococcus gordonii	NABP1 seq.20454.24	-0.516234	1.31318e-06	0.000341739	NABP1
Granulicatella adiacens	TFB2M seq.21193.1	-0.515737	1.34974e-06	0.00034977	TFB2M
Granulicatella adiacens	NEK7 seq.12703.6	-0.51561	1.3592e-06	0.000350432	NEK7
Haemophilus D 735815 parainfluenzae P	CMPK1 seq.18243.9	0.51555	1.3637e-06	0.000350432	CMPK1
Streptococcus gordonii	RPP25 seq.23311.19	-0.51533	1.38036e-06	0.000351769	RPP25
Streptococcus gordonii	YWHAG seq.4179.57	0.51533	1.38036e-06	0.000351769	YWHAG
Granulicatella adiacens	UGDH seq.17755.5	-0.515155	1.39376e-06	0.000352259	UGDH
Granulicatella adiacens	PGP seq.18235.16	0.515205	1.38988e-06	0.000352259	PGP
Granulicatella adiacens	GPD1 seq.13697.51	-0.513627	1.51582e-06	0.000380742	GPD1
Streptococcus gordonii	DNAJC16 seq.10454.99	-0.51359	1.51885e-06	0.000380742	DNAJC16
Granulicatella adiacens	RAB8B seq.20167.6	-0.513155	1.55547e-06	0.000388336	RAB8B
Granulicatella adiacens	VTN seq.13125.45	-0.513079	1.56195e-06	0.000388374	VTN
Granulicatella adiacens	IFIT2 seq.9853.3	-0.512716	1.59333e-06	0.000394579	IFIT2
Granulicatella adiacens	KLK7 seq.3378.49	0.512437	1.61774e-06	0.000399017	KLK7
Granulicatella adiacens	PPIF seq.8095.213	0.512092	1.64848e-06	0.000404973	PPIF
Granulicatella adiacens	PGD seq.4187.49	-0.512016	1.65532e-06	0.000405033	PGD
Granulicatella adiacens	COL6A2 seq.16753.46	0.511611	1.69226e-06	0.000412428	COL6A2
Granulicatella adiacens	RTCA seq.21369.15	-0.511409	1.71102e-06	0.000415351	RTCA
Granulicatella adiacens	SRI seq.12356.65	0.511206	1.72997e-06	0.000418298	SRI
Granulicatella adiacens	SRRT seq.24970.117	-0.511004	1.74912e-06	0.00042127	SRRT
Granulicatella adiacens	PIP4K2B seq.18232.42	-0.510928	1.75635e-06	0.00042136	PIP4K2B
Streptococcus gordonii	EIF4G1 seq.25287.7	-0.510729	1.77546e-06	0.000422642	EIF4G1
Haemophilus D 735815 parainfluenzae P	NT5C seq.12560.9	0.510774	1.77114e-06	0.000422642	NT5C
Granulicatella adiacens	NCR3LG1 seq.7854.38	-0.510422	1.8053e-06	0.000428085	NCR3LG1
Granulicatella adiacens	DKKL1 seq.3644.5	-0.510067	1.84032e-06	0.000434711	DKKL1
Granulicatella adiacens	PRKCA seq.2644.11	-0.509915	1.85552e-06	0.000436623	PRKCA
Granulicatella adiacens	EPHB2 seq.8348.4	0.509571	1.89047e-06	0.000441537	EPHB2
Streptococcus gordonii	UNC45A seq.11712.207	-0.509568	1.89078e-06	0.000441537	UNC45A
Granulicatella adiacens	SEPTIN5 seq.19742.3	0.509106	1.93863e-06	0.000450995	SEPTIN5
Granulicatella adiacens	SELENOS seq.11286.78	-0.508928	1.95727e-06	0.000453614	SELENOS
Granulicatella adiacens	RPS6KB1 seq.15608.5	-0.508675	1.98419e-06	0.000456408	RPS6KB1
Granulicatella adiacens	MAP2K3 seq.6151.18	-0.508729	1.97843e-06	0.000456408	MAP2K3
Granulicatella adiacens	BMP3 seq.16748.1	-0.508498	2.00324e-06	0.000459072	BMP3
Granulicatella adiacens	GDF10 seq.6517.14	-0.508391	2.01488e-06	0.000460023	GDF10
Granulicatella adiacens	ANP32B seq.4194.26	0.50822	2.03353e-06	0.000462112	ANP32B
Granulicatella adiacens	DYRK3 seq.4359.87	-0.508169	2.03908e-06	0.000462112	DYRK3
Granulicatella adiacens	ACBD6 seq.10075.75	-0.507764	2.08402e-06	0.00047056	ACBD6
Granulicatella adiacens	PSMC3 seq.23665.35	-0.506752	2.20049e-06	0.000492104	PSMC3
Granulicatella adiacens	LRP1 seq.8601.167	0.506726	2.20348e-06	0.000492104	LRP1
Granulicatella adiacens	ATP5PO seq.9202.309	-0.506828	2.19154e-06	0.000492104	ATP5PO
Granulicatella adiacens	SLAMF7 seq.7882.31	-0.506641	2.21359e-06	0.000492571	SLAMF7
Granulicatella adiacens	NME2 seq.4249.64	0.506448	2.2366e-06	0.000495896	NME2
Granulicatella adiacens	EIF4EBP1 seq.17372.5	-0.506271	2.25793e-06	0.000497162	EIF4EBP1
Streptococcus gordonii	EEF2K seq.12332.7	-0.506266	2.2585e-06	0.000497162	EEF2K
Granulicatella adiacens	ATP5MF seq.11539.4	-0.506068	2.28253e-06	0.000500657	ATP5MF
Streptococcus gordonii	PSMC3 seq.23665.35	-0.505795	2.31617e-06	0.000506227	PSMC3
Granulicatella adiacens	MAPK10 seq.15418.25	-0.505663	2.3325e-06	0.000507989	MAPK10
Granulicatella adiacens	ME1 seq.25060.18	0.505031	2.41264e-06	0.000523586	ME1
Granulicatella adiacens	DPYSL2 seq.13567.1	0.504575	2.47194e-06	0.000528978	DPYSL2
Granulicatella adiacens	CCNE1 seq.19767.20	-0.504575	2.47194e-06	0.000528978	CCNE1
Streptococcus gordonii	EIF4EBP1 seq.17372.5	-0.504575	2.47191e-06	0.000528978	EIF4EBP1
Streptococcus gordonii	MYL4 seq.20107.11	0.504686	2.45736e-06	0.000528978	MYL4
Granulicatella adiacens	TMED9 seq.21236.12	0.504499	2.48195e-06	0.000529277	TMED9
Granulicatella adiacens	AIMP1 seq.2714.78	-0.504373	2.49873e-06	0.00053016	AIMP1
Granulicatella adiacens	PRKCQ seq.3817.18	-0.504338	2.50336e-06	0.00053016	PRKCQ
Granulicatella adiacens	MUTYH seq.10030.8	-0.504224	2.51858e-06	0.00053155	MUTYH
Granulicatella adiacens	CADM2 seq.16907.3	0.504135	2.53046e-06	0.000532229	CADM2
Granulicatella adiacens	ESD seq.4984.83	0.504043	2.54285e-06	0.00053301	ESD
Granulicatella adiacens	UNC45A seq.11712.207	-0.503819	2.57339e-06	0.000533033	UNC45A
Granulicatella adiacens	KLK14 seq.3681.87	-0.503816	2.57383e-06	0.000533033	KLK14
Granulicatella adiacens	LEG1 seq.7154.92	0.503841	2.57037e-06	0.000533033	LEG1
Haemophilus D 735815 parainfluenzae P	NABP1 seq.20454.24	-0.503788	2.57768e-06	0.000533033	NABP1
Granulicatella adiacens	ARHGAP45 seq.13544.9	-0.503056	2.67965e-06	0.000550413	ARHGAP45
Granulicatella adiacens	FARS2 seq.13941.82	-0.503056	2.67965e-06	0.000550413	FARS2
Granulicatella adiacens	ALDH3B1 seq.12940.35	-0.502946	2.69542e-06	0.000551806	ALDH3B1
Granulicatella adiacens	PAIP1 seq.12430.78	0.502832	2.71172e-06	0.000553299	PAIP1
Granulicatella adiacens	CST1 seq.5459.33	0.502753	2.72311e-06	0.000553784	CST1
Granulicatella adiacens	DYNC1LI2 seq.25053.1	-0.502601	2.74509e-06	0.000556412	DYNC1LI2
Granulicatella adiacens	COL13A1 seq.6570.1	0.502278	2.79235e-06	0.000562279	COL13A1
Streptococcus gordonii	ERCC1 seq.12585.39	-0.502292	2.79037e-06	0.000562279	ERCC1
Granulicatella adiacens	CLIC4 seq.12491.23	-0.501917	2.84609e-06	0.000571226	CLIC4
Granulicatella adiacens	GUCA2B seq.6223.5	0.501841	2.85752e-06	0.000571653	GUCA2B
Granulicatella adiacens	CRIM1 seq.6502.50	-0.501588	2.89595e-06	0.000577459	CRIM1
Granulicatella adiacens	KPNA6 seq.13969.24	-0.501512	2.90757e-06	0.000577901	KPNA6
Granulicatella adiacens	SAMHD1 seq.11303.7	-0.501291	2.94172e-06	0.000582802	SAMHD1
Granulicatella adiacens	PDK1 seq.5227.60	-0.501133	2.96634e-06	0.000584692	PDK1
Granulicatella adiacens	MCEMP1 seq.6283.60	0.501107	2.9703e-06	0.000584692	MCEMP1
Granulicatella adiacens	STUB1 seq.10336.3	0.500956	2.99415e-06	0.000586112	STUB1
Granulicatella adiacens	PANK3 seq.12658.72	-0.50088	3.00614e-06	0.000586112	PANK3
Streptococcus gordonii	SENP7 seq.12626.6	-0.500916	3.00035e-06	0.000586112	SENP7
Granulicatella adiacens	ITGAV|ITGB8 seq.20191.13	-0.500718	3.03178e-06	0.000587381	ITGAV|ITGB8
Streptococcus gordonii	S100A8 seq.25216.8	-0.500722	3.03114e-06	0.000587381	S100A8
Granulicatella adiacens	DLX3 seq.11422.2	0.500579	3.05406e-06	0.000589837	DLX3
Granulicatella adiacens	PTPN13 seq.12664.19	-0.499994	3.14944e-06	0.000598841	PTPN13
Granulicatella adiacens	ARHGEF1 seq.13976.9	-0.499994	3.14944e-06	0.000598841	ARHGEF1
Granulicatella adiacens	GBA seq.18331.3	0.500171	3.12027e-06	0.000598841	GBA
Granulicatella adiacens	PSTPIP1 seq.19168.71	0.500086	3.1343e-06	0.000598841	PSTPIP1
Streptococcus gordonii	CAND1 seq.13937.75	-0.50014	3.12532e-06	0.000598841	CAND1
Granulicatella adiacens	SRP19 seq.18257.64	-0.499791	3.18308e-06	0.00060337	SRP19
Granulicatella adiacens	CHEK1 seq.2853.68	-0.499564	3.22133e-06	0.000608742	CHEK1
Streptococcus gordonii	TMEM38B seq.9509.4	-0.499447	3.24102e-06	0.000610584	TMEM38B
Streptococcus gordonii	GRB2 seq.5464.52	0.499364	3.25517e-06	0.000611375	GRB2
Granulicatella adiacens	SYTL4 seq.11563.51	-0.498627	3.38316e-06	0.000625515	SYTL4
Granulicatella adiacens	NAE1 seq.18177.49	0.49858	3.39157e-06	0.000625515	NAE1
Granulicatella adiacens	DMRTC2 seq.22369.12	-0.498693	3.37144e-06	0.000625515	DMRTC2
Granulicatella adiacens	RAD51 seq.2871.73	-0.498693	3.37144e-06	0.000625515	RAD51
Granulicatella adiacens	STK16 seq.3471.49	-0.498592	3.38932e-06	0.000625515	STK16
Granulicatella adiacens	PTEN seq.3831.21	-0.498725	3.36587e-06	0.000625515	PTEN
Granulicatella adiacens	KLHL7 seq.12625.138	-0.498323	3.43727e-06	0.000632046	KLHL7
Granulicatella adiacens	MTHFD2 seq.18321.38	-0.498096	3.47838e-06	0.000633912	MTHFD2
Granulicatella adiacens	RNASEH1 seq.8470.213	-0.498197	3.46005e-06	0.000633912	RNASEH1
Streptococcus gordonii	CCT5 seq.12569.25	-0.498144	3.46951e-06	0.000633912	CCT5
Granulicatella adiacens	PDLIM1 seq.11428.31	0.497868	3.51996e-06	0.000638546	PDLIM1
Granulicatella adiacens	NAIF1 seq.18301.10	-0.497842	3.52461e-06	0.000638546	NAIF1
Granulicatella adiacens	GMDS seq.18337.4	-0.49764	3.562e-06	0.000641536	GMDS
Granulicatella adiacens	CBR4 seq.21119.1	0.49764	3.562e-06	0.000641536	CBR4
Granulicatella adiacens	LRRTM4 seq.6572.10	0.497558	3.5773e-06	0.000642408	LRRTM4
Granulicatella adiacens	PRPS2 seq.18329.4	-0.497362	3.61402e-06	0.00064608	PRPS2
Granulicatella adiacens	KNG1 seq.19631.13	0.497336	3.61879e-06	0.00064608	KNG1
Granulicatella adiacens	TNFRSF10D seq.14121.24	-0.496912	3.69949e-06	0.000649568	TNFRSF10D
Granulicatella adiacens	ANXA5 seq.14158.17	0.497007	3.68127e-06	0.000649568	ANXA5
Granulicatella adiacens	ACADSB seq.17403.14	-0.496982	3.68612e-06	0.000649568	ACADSB
Granulicatella adiacens	DSTN seq.18883.4	-0.497159	3.65231e-06	0.000649568	DSTN
Streptococcus gordonii	PSMD11 seq.13572.43	-0.4969	3.70179e-06	0.000649568	PSMD11
Haemophilus D 735815 parainfluenzae P	LANCL1 seq.13986.6	0.497019	3.67903e-06	0.000649568	LANCL1
Streptococcus gordonii	RRM1 seq.11360.39	-0.496814	3.71843e-06	0.000650629	RRM1
Granulicatella adiacens	PCK2 seq.22405.61	-0.495843	3.91058e-06	0.000678319	PCK2
Granulicatella adiacens	PDE2A seq.5246.64	-0.495792	3.92085e-06	0.000678319	PDE2A
Streptococcus gordonii	MVD seq.19748.3	0.495816	3.91602e-06	0.000678319	MVD
Streptococcus gordonii	KLHL2 seq.23649.6	-0.495705	3.93857e-06	0.00067947	KLHL2
Granulicatella adiacens	FNDC4 seq.13451.2	-0.495618	3.95635e-06	0.000680625	FNDC4
Streptococcus gordonii	POLI seq.13536.56	-0.495483	3.98404e-06	0.000683475	POLI
Granulicatella adiacens	KMT2D seq.13623.4	-0.495204	4.04211e-06	0.000686667	KMT2D
Granulicatella adiacens	TIMM8A seq.19148.58	0.495337	4.01441e-06	0.000686667	TIMM8A
Granulicatella adiacens	KCTD6 seq.23161.3	-0.495239	4.03484e-06	0.000686667	KCTD6
Streptococcus gordonii	TARDBP seq.12046.51	-0.495179	4.04737e-06	0.000686667	TARDBP
Granulicatella adiacens	KCNRG seq.23336.2	-0.49491	4.10404e-06	0.000694362	KCNRG
Streptococcus gordonii	PDE6D seq.13491.40	0.494738	4.14051e-06	0.000698609	PDE6D
Granulicatella adiacens	UBE2K seq.17380.2	0.494527	4.18594e-06	0.000704339	UBE2K
Streptococcus gordonii	CADPS2 seq.25099.4	-0.493876	4.32877e-06	0.000726381	CADPS2
Granulicatella adiacens	ASPA seq.18187.16	0.493796	4.34661e-06	0.000727389	ASPA
Granulicatella adiacens	ENO2 seq.11083.23	0.493692	4.37002e-06	0.000729319	ENO2
Granulicatella adiacens	RPS6KA6 seq.12688.115	-0.493312	4.45618e-06	0.000733153	RPS6KA6
Granulicatella adiacens	BECN1 seq.13032.1	-0.493223	4.47656e-06	0.000733153	BECN1
Granulicatella adiacens	UBE2D4 seq.13475.10	0.493239	4.47289e-06	0.000733153	UBE2D4
Granulicatella adiacens	METTL2B seq.23558.33	-0.493489	4.41578e-06	0.000733153	METTL2B
Granulicatella adiacens	FSCN1 seq.24226.30	0.493438	4.42729e-06	0.000733153	FSCN1
Granulicatella adiacens	EIF4A3 seq.4997.19	-0.493388	4.43883e-06	0.000733153	EIF4A3
Granulicatella adiacens	SIGLEC12 seq.8352.26	0.493362	4.4446e-06	0.000733153	SIGLEC12
Granulicatella adiacens	GSKIP seq.12849.25	0.493084	4.50864e-06	0.000736444	GSKIP
Streptococcus gordonii	TBC1D22B seq.21381.73	-0.492961	4.53721e-06	0.000739143	TBC1D22B
Granulicatella adiacens	ANKRD16 seq.24720.10	-0.492806	4.57355e-06	0.000743093	ANKRD16
Granulicatella adiacens	APRT seq.10088.37	-0.492274	4.6999e-06	0.000750722	APRT
Granulicatella adiacens	TRABD seq.11262.39	-0.492404	4.66878e-06	0.000750722	TRABD
Granulicatella adiacens	MCF2L seq.13934.3	-0.492553	4.63331e-06	0.000750722	MCF2L
Granulicatella adiacens	CRH seq.19637.9	0.492097	4.74274e-06	0.000750722	CRH
Granulicatella adiacens	RTL6 seq.20954.27	-0.492242	4.70755e-06	0.000750722	RTL6
Granulicatella adiacens	PRTG seq.21397.21	-0.492116	4.73816e-06	0.000750722	PRTG
Granulicatella adiacens	COPS8 seq.22119.18	-0.492097	4.74274e-06	0.000750722	COPS8
Granulicatella adiacens	PDZD11 seq.6219.14	0.492227	4.71135e-06	0.000750722	PDZD11
Streptococcus gordonii	ANKRD63 seq.23424.4	-0.492296	4.69468e-06	0.000750722	ANKRD63
Streptococcus gordonii	CELF2 seq.7245.2	-0.492244	4.70728e-06	0.000750722	CELF2
Granulicatella adiacens	JUN seq.10356.21	-0.491863	4.79994e-06	0.000757822	JUN
Streptococcus gordonii	DUSP29 seq.23323.25	-0.491603	4.86415e-06	0.000765992	DUSP29
Streptococcus gordonii	LYN seq.3381.24	-0.491547	4.87795e-06	0.000766201	LYN
Granulicatella adiacens	SWAP70 seq.13552.7	-0.491414	4.91143e-06	0.000769491	SWAP70
Granulicatella adiacens	IMPACT seq.20463.315	-0.491236	4.95608e-06	0.000773053	IMPACT
Granulicatella adiacens	GYG2 seq.25066.32	-0.491224	4.95934e-06	0.000773053	GYG2
Streptococcus gordonii	INTS3 seq.11934.9	-0.491104	4.98971e-06	0.000775818	INTS3
Granulicatella adiacens	NMT2 seq.17821.20	-0.490756	5.07919e-06	0.000786288	NMT2
Streptococcus gordonii	BECN1 seq.13032.1	-0.490742	5.08265e-06	0.000786288	BECN1
Granulicatella adiacens	ZAP70 seq.3837.6	-0.490553	5.13188e-06	0.000791908	ZAP70
Granulicatella adiacens	ZFYVE27 seq.9102.28	-0.490502	5.14513e-06	0.000791964	ZFYVE27
Granulicatella adiacens	HSD17B8 seq.19491.11	-0.490072	5.25908e-06	0.000807479	HSD17B8
Streptococcus gordonii	ALDH3B1 seq.12940.35	-0.489929	5.29751e-06	0.000811351	ALDH3B1
Granulicatella adiacens	RAB17 seq.11118.107	-0.489313	5.46596e-06	0.000830033	RAB17
Granulicatella adiacens	SPG21 seq.11122.97	-0.489237	5.48706e-06	0.000830033	SPG21
Granulicatella adiacens	DDT seq.19237.17	0.489338	5.45894e-06	0.000830033	DDT
Granulicatella adiacens	PGA4 seq.22572.19	-0.489237	5.48706e-06	0.000830033	PGA4
Granulicatella adiacens	KPNB1 seq.3887.90	-0.489363	5.45193e-06	0.000830033	KPNB1
Granulicatella adiacens	WWOX seq.17724.3	-0.488962	5.56422e-06	0.000837579	WWOX
Granulicatella adiacens	RPS7 seq.3864.5	-0.488984	5.55796e-06	0.000837579	RPS7
Granulicatella adiacens	NEFL seq.10082.251	0.48868	5.64417e-06	0.000847206	NEFL
Granulicatella adiacens	FRG1 seq.23268.15	-0.488604	5.66591e-06	0.000847206	FRG1
Granulicatella adiacens	PHF6 seq.22529.31	0.488266	5.76385e-06	0.000857125	PHF6
Streptococcus gordonii	CMPK1 seq.18243.9	0.488304	5.75254e-06	0.000857125	CMPK1
Granulicatella adiacens	NDUFB11 seq.7747.47	-0.488073	5.82036e-06	0.000863437	NDUFB11
Haemophilus D 735815 parainfluenzae P	SCIN seq.12684.5	0.487974	5.84949e-06	0.000865669	SCIN
Granulicatella adiacens	GET3 seq.13620.10	-0.487794	5.90282e-06	0.00086837	GET3
Granulicatella adiacens	AACS seq.21515.61	-0.487769	5.91038e-06	0.00086837	AACS
Streptococcus gordonii	CD300C seq.13406.161	0.487864	5.88206e-06	0.00086837	CD300C
Streptococcus gordonii	SENP1 seq.21715.40	-0.487722	5.92431e-06	0.00086837	SENP1
Granulicatella adiacens	YWHAE seq.14157.21	0.487465	6.0017e-06	0.00087762	YWHAE
Streptococcus gordonii	MTHFD1 seq.12575.30	-0.487362	6.03304e-06	0.000880107	MTHFD1
Granulicatella adiacens	ELK1 seq.10006.25	-0.486984	6.149e-06	0.000892783	ELK1
Granulicatella adiacens	CPNE1 seq.11602.12	-0.486984	6.149e-06	0.000892783	CPNE1
Streptococcus gordonii	GLS seq.24920.6	-0.486669	6.24742e-06	0.000904932	GLS
Granulicatella adiacens	LGALS3 seq.3066.12	0.486529	6.29167e-06	0.000909199	LGALS3
Granulicatella adiacens	ZNF175 seq.12716.3	-0.486377	6.33992e-06	0.000910138	ZNF175
Granulicatella adiacens	ARF5 seq.18409.61	-0.486276	6.37227e-06	0.000910138	ARF5
Granulicatella adiacens	MAPKAPK3 seq.3822.54	-0.486352	6.34799e-06	0.000910138	MAPKAPK3
Streptococcus gordonii	ABR seq.21958.4	-0.486309	6.36169e-06	0.000910138	ABR
Haemophilus D 735815 parainfluenzae P	NMT2 seq.17821.20	-0.48643	6.32313e-06	0.000910138	NMT2
Granulicatella adiacens	CA4 seq.3177.49	-0.485772	6.53537e-06	0.000931268	CA4
Granulicatella adiacens	PSMA1 seq.7880.9	-0.485659	6.57283e-06	0.000934438	PSMA1
Granulicatella adiacens	PAK3 seq.3387.1	-0.485532	6.61469e-06	0.000936055	PAK3
Streptococcus gordonii	NDUFAF1 seq.21107.5	-0.48556	6.60533e-06	0.000936055	NDUFAF1
Streptococcus gordonii	CTPS1 seq.23705.42	-0.485394	6.66065e-06	0.000940392	CTPS1
Granulicatella adiacens	IL4I1 seq.20367.6	-0.485162	6.73854e-06	0.00094272	IL4I1
Granulicatella adiacens	UBA2|SAE1 seq.21923.24	-0.485162	6.73854e-06	0.00094272	UBA2|SAE1
Granulicatella adiacens	LRRC74A seq.8389.8	-0.485162	6.73854e-06	0.00094272	LRRC74A
Streptococcus gordonii	PTPN9 seq.12633.3	-0.485283	6.69777e-06	0.00094272	PTPN9
Granulicatella adiacens	CAMK4 seq.18904.23	-0.485035	6.78138e-06	0.000946558	CAMK4
Granulicatella adiacens	ADGRG5 seq.4551.72	-0.484985	6.79859e-06	0.000946808	ADGRG5
Granulicatella adiacens	DSG1 seq.2976.58	-0.484833	6.85047e-06	0.000951875	DSG1
Granulicatella adiacens	GEMIN7 seq.22155.44	-0.484706	6.89399e-06	0.000955758	GEMIN7
Streptococcus gordonii	NAGS seq.11247.20	0.484513	6.96095e-06	0.000960096	NAGS
Streptococcus gordonii	EIF4EBP3 seq.18859.7	0.484527	6.95612e-06	0.000960096	EIF4EBP3
Haemophilus D 735815 parainfluenzae P	HNMT seq.23178.95	0.484481	6.97217e-06	0.000960096	HNMT
Granulicatella adiacens	DUSP13 seq.6525.17	-0.484276	7.04388e-06	0.0009678	DUSP13
Streptococcus gordonii	ELP1 seq.25102.23	-0.484174	7.07977e-06	0.000970561	ELP1
Granulicatella adiacens	RAB4A seq.16883.57	-0.483988	7.14591e-06	0.000971876	RAB4A
Granulicatella adiacens	TRIM27 seq.22814.1	-0.484042	7.12679e-06	0.000971876	TRIM27
Granulicatella adiacens	CCN5 seq.6392.7	0.483998	7.14249e-06	0.000971876	CCN5
Haemophilus D 735815 parainfluenzae P	ERCC1 seq.12585.39	-0.483969	7.15266e-06	0.000971876	ERCC1
Streptococcus gordonii	DCTD seq.17756.69	0.483897	7.17841e-06	0.000973222	DCTD
Granulicatella adiacens	TBP seq.2875.15	-0.483824	7.20481e-06	0.00097417	TBP
Streptococcus gordonii	TPST2 seq.8024.64	-0.483789	7.21713e-06	0.00097417	TPST2
Granulicatella adiacens	N6AMT1 seq.11096.57	-0.483466	7.33435e-06	0.000983507	N6AMT1
Granulicatella adiacens	PKLR seq.15607.56	-0.483491	7.3251e-06	0.000983507	PKLR
Streptococcus gordonii	ILKAP seq.21523.71	-0.483509	7.31868e-06	0.000983507	ILKAP
Granulicatella adiacens	STK4 seq.22847.18	0.483093	7.47206e-06	0.000997921	STK4
Granulicatella adiacens	PYGB seq.24414.3	-0.483086	7.47434e-06	0.000997921	PYGB
Granulicatella adiacens	IGKV1-5 seq.6561.77	-0.482833	7.56905e-06	0.00100837	IGKV1-5
Granulicatella adiacens	VPS4B seq.12668.7	-0.482723	7.61088e-06	0.00101175	VPS4B
Granulicatella adiacens	CSNK2B|CSNK2A1 seq.5225.50	-0.482656	7.63601e-06	0.0010129	CSNK2B|CSNK2A1
Granulicatella adiacens	DAPK2 seq.4355.13	-0.482606	7.65525e-06	0.00101326	DAPK2
Granulicatella adiacens	TRIM3 seq.12573.80	-0.48253	7.68419e-06	0.00101491	TRIM3
Granulicatella adiacens	CADPS2 seq.25099.4	-0.482378	7.74237e-06	0.00101731	CADPS2
Granulicatella adiacens	PDE11A seq.5252.33	-0.482352	7.7521e-06	0.00101731	PDE11A
Streptococcus gordonii	XPNPEP1 seq.3481.87	0.482373	7.74436e-06	0.00101731	XPNPEP1
Haemophilus D 735815 parainfluenzae P	GMPR2 seq.19446.1	0.482275	7.78209e-06	0.00101907	GMPR2
Granulicatella adiacens	S100A5 seq.15303.63	0.482178	7.8194e-06	0.00102178	S100A5
Haemophilus D 735815 parainfluenzae P	POLB seq.21210.33	-0.482128	7.83911e-06	0.00102218	POLB
Granulicatella adiacens	SENP8 seq.20966.7	0.482042	7.87241e-06	0.00102323	SENP8
Granulicatella adiacens	NEIL2 seq.21476.43	-0.481979	7.89716e-06	0.00102323	NEIL2
Granulicatella adiacens	SIRT2 seq.5030.52	0.481998	7.88963e-06	0.00102323	SIRT2
Granulicatella adiacens	POLB seq.21210.33	-0.48177	7.97925e-06	0.00102952	POLB
Granulicatella adiacens	RPS6KA3 seq.3469.74	-0.481786	7.97304e-06	0.00102952	RPS6KA3
Granulicatella adiacens	MRPL1 seq.20433.19	-0.48172	7.99929e-06	0.00102995	MRPL1
Granulicatella adiacens	TSG101 seq.13044.5	0.481568	8.05971e-06	0.00103555	TSG101
Granulicatella adiacens	HAGH seq.19267.14	0.481416	8.12055e-06	0.00103902	HAGH
Haemophilus D 735815 parainfluenzae P	EIF4EBP2 seq.20117.5	0.481432	8.11408e-06	0.00103902	EIF4EBP2
Granulicatella adiacens	FER seq.4220.39	-0.481232	8.19474e-06	0.00104513	FER
Granulicatella adiacens	DHFR seq.9823.2	-0.481214	8.20234e-06	0.00104513	DHFR
Granulicatella adiacens	IRAG1 seq.8255.34	-0.481163	8.22291e-06	0.00104559	IRAG1
Granulicatella adiacens	B9D2 seq.21356.6	-0.480986	8.29528e-06	0.00105261	B9D2
Granulicatella adiacens	SYK seq.11378.37	-0.480935	8.31606e-06	0.00105307	SYK
Granulicatella adiacens	ACADVL seq.19262.219	-0.480707	8.4102e-06	0.0010628	ACADVL
Granulicatella adiacens	PTK6 seq.3832.51	-0.480422	8.52939e-06	0.00107565	PTK6
Granulicatella adiacens	MEMO1 seq.19110.6	0.480305	8.57875e-06	0.00107745	MEMO1
Granulicatella adiacens	SPATA5 seq.25258.41	-0.480318	8.5734e-06	0.00107745	SPATA5
Granulicatella adiacens	HAX1 seq.21206.218	-0.4801	8.66615e-06	0.0010862	HAX1
Granulicatella adiacens	BMP1 seq.3348.49	0.480033	8.69475e-06	0.00108757	BMP1
Granulicatella adiacens	DNM1 seq.24435.1	-0.479872	8.764e-06	0.001094	DNM1
Granulicatella adiacens	POLM seq.12851.5	-0.479695	8.84082e-06	0.00109469	POLM
Granulicatella adiacens	VILL seq.24977.18	-0.479695	8.84082e-06	0.00109469	VILL
Streptococcus gordonii	RPIA seq.12333.87	0.479739	8.82149e-06	0.00109469	RPIA
Streptococcus gordonii	MTPAP seq.9028.5	-0.479815	8.7888e-06	0.00109469	MTPAP
Granulicatella adiacens	MFAP1 seq.5606.24	0.479265	9.03001e-06	0.00111587	MFAP1
Granulicatella adiacens	SNRPA seq.12678.66	0.479189	9.06379e-06	0.00111779	SNRPA
Granulicatella adiacens	WWP1 seq.11307.33	-0.478834	9.22298e-06	0.00113515	WWP1
Granulicatella adiacens	USO1 seq.13639.101	-0.478657	9.30356e-06	0.00114247	USO1
Granulicatella adiacens	EHD1 seq.24235.2	-0.478581	9.33829e-06	0.00114247	EHD1
Haemophilus D 735815 parainfluenzae P	CPOX seq.18241.18	0.478604	9.32791e-06	0.00114247	CPOX
Granulicatella adiacens	PDE6D seq.13491.40	0.478382	9.43012e-06	0.00114845	PDE6D
Granulicatella adiacens	RABL3 seq.23312.16	-0.478353	9.44323e-06	0.00114845	RABL3
Haemophilus D 735815 parainfluenzae P	DCTD seq.17756.69	0.478414	9.41521e-06	0.00114845	DCTD
Granulicatella adiacens	SUGT1 seq.17818.22	0.478151	9.53743e-06	0.00115305	SUGT1
Granulicatella adiacens	RFC4 seq.23422.47	-0.478202	9.51379e-06	0.00115305	RFC4
Streptococcus gordonii	PYGL seq.11441.11	-0.478187	9.52055e-06	0.00115305	PYGL
Granulicatella adiacens	LGSN seq.24499.36	-0.478024	9.59675e-06	0.00115794	LGSN
Granulicatella adiacens	TRAPPC6B seq.22812.4	-0.477974	9.62057e-06	0.00115854	TRAPPC6B
Streptococcus gordonii	MRM1 seq.21319.196	-0.477633	9.78254e-06	0.00117574	MRM1
Granulicatella adiacens	MRPL14 seq.8021.59	-0.477544	9.82533e-06	0.00117858	MRPL14
Granulicatella adiacens	AKT2 seq.5360.9	-0.477468	9.86188e-06	0.00118066	AKT2
Granulicatella adiacens	ITSN1 seq.14070.56	0.47724	9.97231e-06	0.00118139	ITSN1
Granulicatella adiacens	PYCARD seq.24671.15	0.47729	9.94767e-06	0.00118139	PYCARD
Granulicatella adiacens	ENTPD1 seq.3182.38	0.47724	9.97231e-06	0.00118139	ENTPD1
Streptococcus gordonii	KPNA6 seq.13969.24	-0.477328	9.9295e-06	0.00118139	KPNA6
Streptococcus gordonii	TFB2M seq.21193.1	-0.477217	9.98345e-06	0.00118139	TFB2M
Streptococcus gordonii	apcA|apcB seq.8471.53	-0.477217	9.98345e-06	0.00118139	apcA|apcB
Granulicatella adiacens	FASN seq.8403.18	-0.477113	1.00342e-05	0.00118284	FASN
Granulicatella adiacens	WFDC11 seq.7969.163	-0.477063	1.0059e-05	0.00118349	WFDC11
Granulicatella adiacens	EHD2 seq.23640.10	-0.476936	1.01213e-05	0.00118855	EHD2
Granulicatella adiacens	XXYLT1 seq.6375.75	-0.476825	1.01763e-05	0.00119272	XXYLT1
Streptococcus gordonii	NAPG seq.17773.26	-0.47669	1.02435e-05	0.00119831	NAPG
Granulicatella adiacens	PRRG1 seq.9008.6	-0.476582	1.02979e-05	0.00120238	PRRG1
Granulicatella adiacens	CIAO1 seq.21178.8	-0.476471	1.03537e-05	0.00120661	CIAO1
Streptococcus gordonii	NDST1 seq.6927.7	0.476416	1.03813e-05	0.00120754	NDST1
Granulicatella adiacens	PGLS seq.17799.9	0.476354	1.04128e-05	0.00120891	PGLS
Granulicatella adiacens	WIF1 seq.16070.7	-0.476243	1.04693e-05	0.00121088	WIF1
Haemophilus D 735815 parainfluenzae P	HNRNPA0 seq.24697.48	-0.476245	1.04684e-05	0.00121088	HNRNPA0
Granulicatella adiacens	RFK seq.13059.33	-0.476076	1.0555e-05	0.00121261	RFK
Granulicatella adiacens	DAPK1 seq.13955.33	-0.476101	1.0542e-05	0.00121261	DAPK1
Granulicatella adiacens	CCDC89 seq.23596.17	0.476047	1.05699e-05	0.00121261	CCDC89
Granulicatella adiacens	EMC10 seq.24664.3	0.476021	1.05829e-05	0.00121261	EMC10
Haemophilus D 735815 parainfluenzae P	AKR1B1 seq.16606.85	0.476061	1.05626e-05	0.00121261	AKR1B1
Granulicatella adiacens	VCAM1 seq.2967.8	-0.475942	1.06237e-05	0.00121502	VCAM1
Granulicatella adiacens	LIN7B seq.22990.20	0.475851	1.06711e-05	0.00121818	LIN7B
Granulicatella adiacens	BAMBI seq.6935.123	-0.475797	1.0699e-05	0.00121833	BAMBI
Granulicatella adiacens	HYAL1 seq.8309.12	0.475772	1.07122e-05	0.00121833	HYAL1
Granulicatella adiacens	GOSR1 seq.7805.52	-0.475569	1.08182e-05	0.00122811	GOSR1
Granulicatella adiacens	ENPP2 seq.16892.23	0.475316	1.09521e-05	0.00124102	ENPP2
Granulicatella adiacens	UPP1 seq.19448.104	-0.475139	1.10467e-05	0.00124714	UPP1
Granulicatella adiacens	TRDMT1 seq.12635.9	-0.474927	1.1161e-05	0.00125773	TRDMT1
Granulicatella adiacens	PITPNB seq.12484.67	-0.474734	1.12659e-05	0.00126722	PITPNB
Granulicatella adiacens	CCNB1|CDK1 seq.3422.4	-0.474683	1.12935e-05	0.00126801	CCNB1|CDK1
Granulicatella adiacens	BLOC1S3 seq.24487.95	-0.474319	1.14945e-05	0.00128822	BLOC1S3
Granulicatella adiacens	TMCC3 seq.11294.7	-0.474155	1.15864e-05	0.0012938	TMCC3
Haemophilus D 735815 parainfluenzae P	TBP seq.2875.15	-0.474189	1.15675e-05	0.0012938	TBP
Granulicatella adiacens	KLK3 seq.8468.19	-0.474079	1.1629e-05	0.0012962	KLK3
Granulicatella adiacens	CYRIA seq.23523.14	-0.473952	1.17004e-05	0.00130146	CYRIA
Granulicatella adiacens	DHX38 seq.13645.14	-0.473737	1.18228e-05	0.00131066	DHX38
Granulicatella adiacens	RPS6KB1 seq.8962.48	-0.47362	1.18897e-05	0.00131571	RPS6KB1
Granulicatella adiacens	EPS15L1 seq.4212.5	0.473566	1.1921e-05	0.0013168	EPS15L1
Granulicatella adiacens	UCMA seq.10977.55	-0.473418	1.20066e-05	0.00132387	UCMA
Granulicatella adiacens	DLK1 seq.6373.54	-0.473237	1.21119e-05	0.00133309	DLK1
Streptococcus gordonii	C3 seq.2754.50	0.472921	1.22982e-05	0.00134876	C3
Haemophilus D 735815 parainfluenzae P	ME1 seq.25060.18	0.472936	1.22893e-05	0.00134876	ME1
Granulicatella adiacens	SH3BGRL2 seq.19113.66	0.47276	1.23938e-05	0.00135441	SH3BGRL2
Streptococcus gordonii	RPP40 seq.25422.58	0.472422	1.25973e-05	0.00137421	RPP40
Granulicatella adiacens	ZNF696 seq.22841.16	-0.472269	1.269e-05	0.00138186	ZNF696
Haemophilus D 735815 parainfluenzae P	PNP seq.15435.4	0.471943	1.28909e-05	0.00139983	PNP
Granulicatella adiacens	PYCR2 seq.18328.36	-0.471874	1.29335e-05	0.00140093	PYCR2
Granulicatella adiacens	TXNDC12 seq.19334.62	0.471747	1.30124e-05	0.00140516	TXNDC12
Granulicatella adiacens	ECHDC1 seq.20952.15	-0.471672	1.30599e-05	0.00140717	ECHDC1
Granulicatella adiacens	PTGES2 seq.18458.4	-0.471596	1.31076e-05	0.00140984	PTGES2
Streptococcus gordonii	CYTH3 seq.21365.5	-0.471424	1.32162e-05	0.00141903	CYTH3
Granulicatella adiacens	HTATIP2 seq.10630.5	-0.470912	1.35443e-05	0.00142957	HTATIP2
Granulicatella adiacens	STAT1 seq.12351.25	-0.470836	1.35937e-05	0.00142957	STAT1
Granulicatella adiacens	NIP7 seq.12564.9	-0.470963	1.35115e-05	0.00142957	NIP7
Granulicatella adiacens	DYNLT1 seq.14331.262	-0.47089	1.35588e-05	0.00142957	DYNLT1
Granulicatella adiacens	OMP seq.18240.6	-0.471041	1.3461e-05	0.00142957	OMP
Granulicatella adiacens	CPA1 seq.19760.26	-0.470988	1.34952e-05	0.00142957	CPA1
Granulicatella adiacens	PGLYRP4 seq.19821.10	-0.470988	1.34952e-05	0.00142957	PGLYRP4
Granulicatella adiacens	AIPL1 seq.23646.5	-0.470865	1.35753e-05	0.00142957	AIPL1
Granulicatella adiacens	VPS53 seq.25103.45	-0.471191	1.33648e-05	0.00142957	VPS53
Granulicatella adiacens	ARHGAP6 seq.25278.41	-0.471165	1.3381e-05	0.00142957	ARHGAP6
Granulicatella adiacens	S100A9 seq.7812.11	-0.470937	1.35284e-05	0.00142957	S100A9
Streptococcus gordonii	RNASEH1 seq.8470.213	-0.47098	1.35002e-05	0.00142957	RNASEH1
Haemophilus D 735815 parainfluenzae P	SENP1 seq.21715.40	-0.470729	1.36634e-05	0.00143445	SENP1
Granulicatella adiacens	DAPP1 seq.11615.16	-0.470608	1.37428e-05	0.0014375	DAPP1
Granulicatella adiacens	CSTF1 seq.24055.44	-0.470533	1.37928e-05	0.0014375	CSTF1
Granulicatella adiacens	HINT1 seq.5900.11	0.470507	1.38095e-05	0.0014375	HINT1
Granulicatella adiacens	TMEM38B seq.9509.4	-0.470533	1.37928e-05	0.0014375	TMEM38B
Haemophilus D 735815 parainfluenzae P	ACE seq.10714.7	0.470582	1.376e-05	0.0014375	ACE
Granulicatella adiacens	CHEK2 seq.19328.51	-0.470305	1.39439e-05	0.00144834	CHEK2
Granulicatella adiacens	PHGDH seq.8986.2	-0.470279	1.39608e-05	0.00144834	PHGDH
Granulicatella adiacens	USP4 seq.21763.46	-0.470077	1.40966e-05	0.00145829	USP4
Streptococcus gordonii	SRI seq.12356.65	0.470066	1.41042e-05	0.00145829	SRI
Granulicatella adiacens	PECAM1 seq.2695.25	-0.469893	1.42209e-05	0.00146789	PECAM1
Granulicatella adiacens	HNF1A seq.11193.27	0.469767	1.43071e-05	0.00147431	HNF1A
Streptococcus gordonii	PGM2 seq.18330.7	0.469567	1.44442e-05	0.00148594	PGM2
Granulicatella adiacens	ATP5IF1 seq.19755.38	-0.46947	1.45113e-05	0.00149035	ATP5IF1
Granulicatella adiacens	ANKRD27 seq.12445.50	-0.469419	1.45464e-05	0.00149077	ANKRD27
Granulicatella adiacens	PCMT1 seq.18160.2	0.469394	1.45639e-05	0.00149077	PCMT1
Streptococcus gordonii	RNF31 seq.23183.6	-0.469262	1.46558e-05	0.00149767	RNF31
Granulicatella adiacens	EEF1AKMT1 seq.23259.23	-0.469222	1.46833e-05	0.00149799	EEF1AKMT1
Granulicatella adiacens	FUNDC1 seq.22149.2	-0.469118	1.47564e-05	0.00150295	FUNDC1
Granulicatella adiacens	GPR26 seq.13540.1	-0.468982	1.48525e-05	0.00150773	GPR26
Granulicatella adiacens	PRPSAP2 seq.19150.20	-0.468989	1.48477e-05	0.00150773	PRPSAP2
Granulicatella adiacens	INHBA seq.2748.3	0.468934	1.48862e-05	0.00150867	INHBA
Streptococcus gordonii	CCDC89 seq.23596.17	0.468758	1.50117e-05	0.00151888	CCDC89
Granulicatella adiacens	ASB9 seq.19601.15	0.468685	1.50639e-05	0.00152165	ASB9
Granulicatella adiacens	TENM2 seq.11164.7	-0.468564	1.51506e-05	0.0015257	TENM2
Haemophilus D 735815 parainfluenzae P	PGP seq.18235.16	0.46856	1.51536e-05	0.0015257	PGP
Granulicatella adiacens	THRA seq.12527.50	-0.46846	1.52258e-05	0.00152796	THRA
Granulicatella adiacens	RBP4 seq.7831.39	0.468482	1.52097e-05	0.00152796	RBP4
Granulicatella adiacens	TCP10L2 seq.23386.38	-0.468406	1.52647e-05	0.00152936	TCP10L2
Streptococcus gordonii	SETMAR seq.12462.20	-0.468264	1.53685e-05	0.00153725	SETMAR
Granulicatella adiacens	CBLN2 seq.21887.2	0.468228	1.53943e-05	0.00153733	CBLN2
Streptococcus gordonii	ABHD10 seq.17370.186	-0.468181	1.54293e-05	0.00153832	ABHD10
Granulicatella adiacens	RPP25 seq.23311.19	-0.467976	1.55799e-05	0.00154831	RPP25
Haemophilus D 735815 parainfluenzae P	ASAH2 seq.3212.30	0.468009	1.5556e-05	0.00154831	ASAH2
Streptococcus gordonii	PEA15 seq.18833.76	0.467851	1.56727e-05	0.00155251	PEA15
Streptococcus gordonii	KNG1 seq.19631.13	0.467876	1.56543e-05	0.00155251	KNG1
Granulicatella adiacens	CD300E seq.10798.4	0.467608	1.58541e-05	0.00155446	CD300E
Granulicatella adiacens	EEF2K seq.12332.7	-0.467571	1.58821e-05	0.00155446	EEF2K
Granulicatella adiacens	USP21 seq.12681.63	-0.467521	1.59202e-05	0.00155446	USP21
Granulicatella adiacens	UBE2W seq.21190.4	-0.467672	1.5806e-05	0.00155446	UBE2W
Granulicatella adiacens	C8G|C8B|C8A seq.2429.27	-0.467571	1.58821e-05	0.00155446	C8G|C8B|C8A
Granulicatella adiacens	NUDCD3 seq.4254.6	0.467521	1.59202e-05	0.00155446	NUDCD3
Granulicatella adiacens	CT55 seq.9363.11	-0.467653	1.58206e-05	0.00155446	CT55
Streptococcus gordonii	NKIRAS1 seq.21317.25	-0.467602	1.58592e-05	0.00155446	NKIRAS1
Granulicatella adiacens	NDST1 seq.6927.7	0.46741	1.60042e-05	0.00156018	NDST1
Granulicatella adiacens	ADK seq.19207.119	0.467343	1.60545e-05	0.0015626	ADK
Granulicatella adiacens	WARS2 seq.22792.21	-0.467242	1.61316e-05	0.00156763	WARS2
Streptococcus gordonii	DMRTC2 seq.22369.12	-0.467186	1.61748e-05	0.00156934	DMRTC2
Streptococcus gordonii	KLHL7 seq.12625.138	-0.466933	1.63692e-05	0.0015828	KLHL7
Haemophilus D 735815 parainfluenzae P	HAGH seq.19267.14	0.466905	1.63908e-05	0.0015828	HAGH
Streptococcus gordonii	HMGB1 seq.2524.56	-0.466767	1.64985e-05	0.0015882	HMGB1
Streptococcus gordonii	SIRT2 seq.5030.52	0.466767	1.64985e-05	0.0015882	SIRT2
Haemophilus D 735815 parainfluenzae P	TBX3 seq.13978.122	-0.466611	1.66204e-05	0.00159743	TBX3
Streptococcus gordonii	CTBP1 seq.11217.16	-0.466185	1.69585e-05	0.00162738	CTBP1
Granulicatella adiacens	UBE2V1 seq.11626.7	0.465926	1.71669e-05	0.00164358	UBE2V1
Granulicatella adiacens	HDHD2 seq.13472.35	-0.465901	1.71875e-05	0.00164358	HDHD2
Haemophilus D 735815 parainfluenzae P	TPSB2 seq.3403.1	-0.465876	1.72076e-05	0.00164358	TPSB2
Granulicatella adiacens	CRPPA seq.24319.19	0.465742	1.73165e-05	0.00164885	CRPPA
Granulicatella adiacens	PSG8 seq.6238.55	0.465749	1.7311e-05	0.00164885	PSG8
Granulicatella adiacens	PAFAH1B2 seq.2642.4	0.465673	1.7373e-05	0.00165167	PAFAH1B2
Granulicatella adiacens	OXSR1 seq.20116.30	-0.465445	1.75605e-05	0.00166692	OXSR1
Granulicatella adiacens	TCEA2 seq.13481.24	0.465192	1.7771e-05	0.0016714	TCEA2
Granulicatella adiacens	UROD seq.19289.29	0.465243	1.77287e-05	0.0016714	UROD
Granulicatella adiacens	DDX19B seq.5460.60	-0.465293	1.76865e-05	0.0016714	DDX19B
Streptococcus gordonii	PRKRA seq.22010.36	-0.465326	1.76595e-05	0.0016714	PRKRA
Haemophilus D 735815 parainfluenzae P	GSR seq.19273.3	0.465214	1.77525e-05	0.0016714	GSR
Granulicatella adiacens	GSR seq.19273.3	0.465091	1.78558e-05	0.00167478	GSR
Granulicatella adiacens	CETN1 seq.21106.206	-0.465084	1.78615e-05	0.00167478	CETN1
Haemophilus D 735815 parainfluenzae P	EEF2K seq.12332.7	-0.464883	1.8031e-05	0.0016881	EEF2K
Granulicatella adiacens	ANGPTL7 seq.6371.50	-0.464661	1.82207e-05	0.00170326	ANGPTL7
Granulicatella adiacens	GLTP seq.12513.8	0.464509	1.83511e-05	0.00171284	GLTP
Streptococcus gordonii	GNAI1 seq.19271.64	-0.464189	1.86283e-05	0.00173345	GNAI1
Streptococcus gordonii	PKM seq.4240.31	-0.464217	1.86041e-05	0.00173345	PKM
Granulicatella adiacens	PPID seq.5202.4	-0.464129	1.8681e-05	0.00173572	PPID
Haemophilus D 735815 parainfluenzae P	NXF1 seq.12453.161	-0.463927	1.88586e-05	0.00174957	NXF1
Granulicatella adiacens	CLIC4 seq.15314.49	-0.4638	1.89714e-05	0.00175738	CLIC4
Granulicatella adiacens	MRM1 seq.21319.196	-0.463572	1.91748e-05	0.00177356	MRM1
Granulicatella adiacens	HSPA13 seq.17515.6	-0.46337	1.93574e-05	0.00178507	HSPA13
Streptococcus gordonii	SPG21 seq.11122.97	-0.463108	1.95957e-05	0.00180433	SPG21
Granulicatella adiacens	YWHAB seq.12414.31	0.462955	1.97365e-05	0.00181186	YWHAB
Granulicatella adiacens	NDUFS4 seq.10584.7	0.462917	1.97715e-05	0.00181237	NDUFS4
Streptococcus gordonii	EIF4EBP2 seq.20117.5	0.462834	1.98484e-05	0.00181671	EIF4EBP2
Streptococcus gordonii	LCK seq.3452.17	-0.462776	1.99026e-05	0.00181896	LCK
Granulicatella adiacens	ATG5 seq.12597.68	-0.462686	1.99857e-05	0.00182113	ATG5
Granulicatella adiacens	GSN seq.16607.78	0.462712	1.99621e-05	0.00182113	GSN
Granulicatella adiacens	GDI1 seq.16810.3	0.46261	2.00567e-05	0.00182219	GDI1
Granulicatella adiacens	PDHA2 seq.25249.33	-0.462626	2.00421e-05	0.00182219	PDHA2
Granulicatella adiacens	LTB|LTA seq.3506.49	-0.462512	2.01489e-05	0.00182787	LTB|LTA
Granulicatella adiacens	XCL1 seq.14078.69	-0.462056	2.05816e-05	0.00185381	XCL1
Streptococcus gordonii	ACYP1 seq.20370.6	0.462116	2.05244e-05	0.00185381	ACYP1
Haemophilus D 735815 parainfluenzae P	PNP seq.10039.32	0.462052	2.05859e-05	0.00185381	PNP
Streptococcus gordonii	PMVK seq.12450.42	-0.461999	2.06363e-05	0.00185532	PMVK
Streptococcus gordonii	PNKP seq.13657.2	-0.461972	2.0663e-05	0.00185532	PNKP
Granulicatella adiacens	SLC35G2 seq.13501.10	0.461876	2.0755e-05	0.00185615	SLC35G2
Streptococcus gordonii	EIF5A2 seq.11355.10	0.461889	2.07432e-05	0.00185615	EIF5A2
Haemophilus D 735815 parainfluenzae P	RPIA seq.12333.87	0.461868	2.07629e-05	0.00185615	RPIA
Streptococcus gordonii	MRPL1 seq.20433.19	-0.461778	2.08506e-05	0.00186128	MRPL1
Granulicatella adiacens	RRM1 seq.11360.39	-0.461674	2.09516e-05	0.00186707	RRM1
Granulicatella adiacens	ATRN seq.15499.11	0.461649	2.09762e-05	0.00186707	ATRN
Streptococcus gordonii	RABL3 seq.23312.16	-0.461445	2.11758e-05	0.0018821	RABL3
Granulicatella adiacens	SPARC seq.14110.200	-0.46137	2.12497e-05	0.00188544	SPARC
Granulicatella adiacens	BPNT1 seq.17814.8	0.461345	2.12747e-05	0.00188544	BPNT1
Granulicatella adiacens	KXD1 seq.22050.19	0.46131	2.13094e-05	0.00188579	KXD1
Streptococcus gordonii	ACE seq.10714.7	0.461251	2.13677e-05	0.00188823	ACE
Granulicatella adiacens	MMP17 seq.2838.53	-0.460981	2.16377e-05	0.00190934	MMP17
Granulicatella adiacens	RRAS seq.17742.2	-0.460839	2.1781e-05	0.00191923	RRAS
Granulicatella adiacens	NUTF2 seq.19219.71	0.460626	2.19965e-05	0.00193544	NUTF2
Granulicatella adiacens	NTM seq.10907.116	0.460569	2.20552e-05	0.00193783	NTM
Granulicatella adiacens	PSMD4 seq.13568.30	-0.460538	2.20871e-05	0.00193786	PSMD4
Streptococcus gordonii	NSFL1C seq.4250.23	0.460004	2.26406e-05	0.00198359	NSFL1C
Granulicatella adiacens	PPP1R2 seq.19152.4	0.459421	2.32589e-05	0.00203355	PPP1R2
Granulicatella adiacens	IL11 seq.4493.92	0.459392	2.32904e-05	0.00203355	IL11
Granulicatella adiacens	BMPR2 seq.4862.63	-0.459374	2.33102e-05	0.00203355	BMPR2
Granulicatella adiacens	STAT1 seq.10370.21	-0.459193	2.3505e-05	0.00203697	STAT1
Granulicatella adiacens	TOR1AIP1 seq.10606.34	-0.459042	2.36704e-05	0.00203697	TOR1AIP1
Granulicatella adiacens	SLC5A5 seq.12826.5	0.459042	2.36704e-05	0.00203697	SLC5A5
Granulicatella adiacens	HOXD4 seq.22476.115	-0.459285	2.34058e-05	0.00203697	HOXD4
Granulicatella adiacens	NUDT11 seq.23623.48	-0.459032	2.3681e-05	0.00203697	NUDT11
Granulicatella adiacens	EIF4G1 seq.25287.7	-0.459118	2.35875e-05	0.00203697	EIF4G1
Granulicatella adiacens	PRDX5 seq.5017.19	0.459072	2.36375e-05	0.00203697	PRDX5
Granulicatella adiacens	UTS2 seq.6020.52	-0.459219	2.34775e-05	0.00203697	UTS2
Streptococcus gordonii	ACADSB seq.17403.14	-0.459144	2.35583e-05	0.00203697	ACADSB
Granulicatella adiacens	NABP1 seq.20454.24	-0.458956	2.37642e-05	0.00204126	NABP1
Granulicatella adiacens	NME7 seq.23521.29	-0.458637	2.41167e-05	0.00206158	NME7
Granulicatella adiacens	seq.8482.39	0.458706	2.404e-05	0.00206158
Streptococcus gordonii	NSF seq.13992.12	-0.458618	2.41377e-05	0.00206158	NSF
Streptococcus gordonii	SRA1 seq.18220.141	0.45859	2.41686e-05	0.00206158	SRA1
Haemophilus D 735815 parainfluenzae P	PEA15 seq.18833.76	0.458635	2.41181e-05	0.00206158	PEA15
Granulicatella adiacens	JCHAIN seq.15306.20	-0.458374	2.44107e-05	0.00207646	JCHAIN
Streptococcus gordonii	DDX19B seq.5460.60	-0.458396	2.43857e-05	0.00207646	DDX19B
Haemophilus D 735815 parainfluenzae P	XPNPEP1 seq.3481.87	0.458302	2.44919e-05	0.00208049	XPNPEP1
Granulicatella adiacens	SPATA20 seq.11117.2	0.458232	2.45709e-05	0.00208432	SPATA20
Streptococcus gordonii	PTPRR seq.6361.49	0.458191	2.4617e-05	0.00208535	PTPRR
Granulicatella adiacens	CTRL seq.9229.9	-0.458156	2.4657e-05	0.00208586	CTRL
Granulicatella adiacens	GLCE seq.7808.5	-0.458055	2.47721e-05	0.00209272	GLCE
Streptococcus gordonii	PAICS seq.9841.197	0.457983	2.48536e-05	0.00209672	PAICS
Streptococcus gordonii	PREP seq.14273.19	0.457953	2.48887e-05	0.00209679	PREP
Streptococcus gordonii	RCAN2 seq.20975.2	-0.457814	2.50478e-05	0.00210731	RCAN2
Granulicatella adiacens	KNG1 seq.15343.337	0.457624	2.52672e-05	0.00211418	KNG1
Granulicatella adiacens	RASSF2 seq.22013.6	-0.457675	2.52085e-05	0.00211418	RASSF2
Granulicatella adiacens	MTAP seq.9910.9	0.457627	2.52639e-05	0.00211418	MTAP
Granulicatella adiacens	HSD17B7 seq.9929.16	0.4577	2.51792e-05	0.00211418	HSD17B7
Granulicatella adiacens	EIF1 seq.20913.27	0.457523	2.5385e-05	0.00212115	EIF1
Granulicatella adiacens	CSF1R seq.2638.12	0.457422	2.55034e-05	0.00212814	CSF1R
Haemophilus D 735815 parainfluenzae P	RPS3A seq.5484.63	-0.457382	2.55495e-05	0.0021291	RPS3A
Haemophilus D 735815 parainfluenzae P	EXOSC3 seq.12605.1	-0.457238	2.57192e-05	0.00214034	EXOSC3
Granulicatella adiacens	UFM1 seq.3836.51	0.457169	2.58014e-05	0.00214138	UFM1
Granulicatella adiacens	RCAN2 seq.20975.2	-0.457118	2.58614e-05	0.00214346	RCAN2
Streptococcus gordonii	MRPL2 seq.19132.1	-0.457066	2.59238e-05	0.00214574	MRPL2
Haemophilus D 735815 parainfluenzae P	TARDBP seq.12046.51	-0.456904	2.61161e-05	0.00215874	TARDBP
Granulicatella adiacens	CNTFR seq.14101.2	0.456712	2.63475e-05	0.00216621	CNTFR
Granulicatella adiacens	OSBPL1A seq.25266.14	-0.456738	2.63156e-05	0.00216621	OSBPL1A
Granulicatella adiacens	ENAH seq.9757.29	0.456789	2.62547e-05	0.00216621	ENAH
Streptococcus gordonii	RFC4 seq.23422.47	-0.456761	2.62888e-05	0.00216621	RFC4
Granulicatella adiacens	SORD seq.15447.45	-0.456637	2.6438e-05	0.00217074	SORD
Streptococcus gordonii	EIF4A3 seq.4997.19	-0.456594	2.64899e-05	0.00217196	EIF4A3
Streptococcus gordonii	CRIP2 seq.9053.16	0.456567	2.65236e-05	0.00217196	CRIP2
Granulicatella adiacens	DEFB116 seq.11144.10	0.456488	2.6619e-05	0.00217688	DEFB116
Haemophilus D 735815 parainfluenzae P	TPPP3 seq.20444.12	0.456319	2.6826e-05	0.00219088	TPPP3
Streptococcus gordonii	ELK1 seq.10006.25	-0.456289	2.68623e-05	0.00219094	ELK1
Granulicatella adiacens	PLEKHA1 seq.12459.13	-0.456131	2.70578e-05	0.00220104	PLEKHA1
Granulicatella adiacens	EIF4A2 seq.22984.10	0.456156	2.70265e-05	0.00220104	EIF4A2
Granulicatella adiacens	YWHAH seq.22049.24	0.455979	2.72464e-05	0.00221345	YWHAH
Streptococcus gordonii	PKN1 seq.12562.1	-0.455874	2.73781e-05	0.00222108	PKN1
Streptococcus gordonii	LDLRAD4 seq.9004.24	0.455846	2.74128e-05	0.00222108	LDLRAD4
Granulicatella adiacens	SLC26A11 seq.13502.2	0.455701	2.75953e-05	0.00222511	SLC26A11
Granulicatella adiacens	ARHGEF25 seq.13519.112	-0.455701	2.75953e-05	0.00222511	ARHGEF25
Granulicatella adiacens	NEO1 seq.8900.28	0.455704	2.75917e-05	0.00222511	NEO1
Haemophilus D 735815 parainfluenzae P	GNGT2 seq.10917.40	0.455691	2.76074e-05	0.00222511	GNGT2
Granulicatella adiacens	CRIP1 seq.18275.5	0.455523	2.78195e-05	0.00223634	CRIP1
Granulicatella adiacens	TMUB1 seq.25255.4	-0.455473	2.78839e-05	0.00223858	TMUB1
Haemophilus D 735815 parainfluenzae P	FKBP5 seq.21577.35	-0.45536	2.80277e-05	0.00224719	FKBP5
Granulicatella adiacens	TSC2 seq.21403.39	-0.455119	2.83383e-05	0.00226323	TSC2
Granulicatella adiacens	IRF8 seq.22065.32	-0.455144	2.83056e-05	0.00226323	IRF8
Granulicatella adiacens	SYT17 seq.9110.2	-0.455169	2.8273e-05	0.00226323	SYT17
Granulicatella adiacens	ELMO2 seq.25061.8	-0.455043	2.84366e-05	0.00226813	ELMO2
Haemophilus D 735815 parainfluenzae P	CELF2 seq.7245.2	-0.454885	2.86416e-05	0.00228152	CELF2
Granulicatella adiacens	RBMS1 seq.22547.17	0.45484	2.87002e-05	0.00228323	RBMS1
Granulicatella adiacens	GPI seq.4272.46	0.454789	2.87665e-05	0.00228554	GPI
Granulicatella adiacens	CCN2 seq.2975.19	0.454612	2.89995e-05	0.00229811	CCN2
Granulicatella adiacens	HINT2 seq.5612.16	-0.454511	2.91335e-05	0.00230575	HINT2
Granulicatella adiacens	POLI seq.13536.56	-0.454283	2.9437e-05	0.00232677	POLI
Haemophilus D 735815 parainfluenzae P	CMBL seq.19115.13	0.454021	2.97902e-05	0.00234864	CMBL
Granulicatella adiacens	CTDSP1 seq.21166.1	-0.453878	2.99838e-05	0.00235484	CTDSP1
Granulicatella adiacens	PHF11 seq.22528.1	0.453929	2.9915e-05	0.00235484	PHF11
Haemophilus D 735815 parainfluenzae P	DPP4 seq.15460.9	0.453892	2.99648e-05	0.00235484	DPP4
Granulicatella adiacens	KIT seq.2475.1	-0.453828	3.00529e-05	0.00235725	KIT
Granulicatella adiacens	CCL1 seq.2770.51	-0.453651	3.02956e-05	0.00237326	CCL1
Granulicatella adiacens	CLTA seq.19257.11	0.453372	3.06807e-05	0.00238517	CLTA
Granulicatella adiacens	RER1 seq.24677.106	-0.453372	3.06807e-05	0.00238517	RER1
Granulicatella adiacens	NOTUM seq.8252.2	-0.453426	3.06064e-05	0.00238517	NOTUM
Streptococcus gordonii	HSPA13 seq.17515.6	-0.453462	3.05557e-05	0.00238517	HSPA13
Granulicatella adiacens	C3orf18 seq.6994.19	-0.453296	3.07865e-05	0.00239037	C3orf18
Granulicatella adiacens	EGFR seq.19567.1	-0.452979	3.12328e-05	0.00242196	EGFR
Streptococcus gordonii	CHD1L seq.25072.11	-0.452855	3.14079e-05	0.00243247	CHD1L
Streptococcus gordonii	OXSR1 seq.20116.30	-0.452825	3.14514e-05	0.00243277	OXSR1
Granulicatella adiacens	PPIH seq.12449.16	0.452385	3.20832e-05	0.00247852	PPIH
Granulicatella adiacens	RAB5C seq.14287.6	-0.452233	3.23042e-05	0.00248339	RAB5C
Granulicatella adiacens	PPCS seq.17843.30	0.452233	3.23042e-05	0.00248339	PPCS
Haemophilus D 735815 parainfluenzae P	NME2 seq.4249.64	0.452198	3.23554e-05	0.00248393	NME2
Granulicatella adiacens	DHRS4 seq.21308.44	-0.452166	3.24026e-05	0.00248445	DHRS4
Granulicatella adiacens	CLN5 seq.8874.53	0.452107	3.24894e-05	0.00248519	CLN5
Streptococcus gordonii	ARFIP1 seq.13488.3	-0.452104	3.24933e-05	0.00248519	ARFIP1
Granulicatella adiacens	PAK6 seq.3827.22	-0.452021	3.26155e-05	0.00249143	PAK6
Granulicatella adiacens	KAT2A seq.19369.17	-0.451831	3.28962e-05	0.00249734	KAT2A
Streptococcus gordonii	LYN seq.3453.87	-0.451854	3.28614e-05	0.00249734	LYN
Haemophilus D 735815 parainfluenzae P	KLHL7 seq.12625.138	-0.451867	3.28426e-05	0.00249734	KLHL7
Granulicatella adiacens	TBC1D20 seq.23687.27	-0.451755	3.30091e-05	0.00250282	TBC1D20
Granulicatella adiacens	GCG seq.4891.50	0.451616	3.32171e-05	0.00251239	GCG
Granulicatella adiacens	AIFM1 seq.9522.3	0.45155	3.33163e-05	0.00251679	AIFM1
Granulicatella adiacens	NME4 seq.16809.1	-0.451442	3.34792e-05	0.00252599	NME4
Granulicatella adiacens	CSNK2B|CSNK2A2 seq.5226.36	-0.451347	3.36218e-05	0.00253053	CSNK2B|CSNK2A2
Streptococcus gordonii	TCEA3 seq.23547.21	-0.4513	3.36934e-05	0.00253282	TCEA3
Granulicatella adiacens	LRRC52 seq.10785.8	-0.451145	3.39299e-05	0.00253817	LRRC52
Granulicatella adiacens	SNX27 seq.24945.16	-0.45117	3.38912e-05	0.00253817	SNX27
Streptococcus gordonii	RAB35 seq.13514.121	-0.451181	3.38745e-05	0.00253817	RAB35
Haemophilus D 735815 parainfluenzae P	VTN seq.13125.45	-0.451205	3.38375e-05	0.00253817	VTN
Streptococcus gordonii	ANG seq.4874.3	0.451023	3.41166e-05	0.00254904	ANG
Granulicatella adiacens	SMURF2 seq.13985.12	-0.450933	3.42557e-05	0.00255012	SMURF2
Streptococcus gordonii	ATP5IF1 seq.19755.38	-0.450773	3.45018e-05	0.00256533	ATP5IF1
Granulicatella adiacens	SPHK2 seq.4468.21	-0.450708	3.46042e-05	0.00256983	SPHK2
Granulicatella adiacens	SH3BGRL3 seq.17490.4	0.450679	3.4648e-05	0.00256998	SH3BGRL3
Haemophilus D 735815 parainfluenzae P	SENP7 seq.12626.6	-0.45047	3.49759e-05	0.00258804	SENP7
Haemophilus D 735815 parainfluenzae P	DCN seq.2666.53	-0.45047	3.49759e-05	0.00258804	DCN
Granulicatella adiacens	PMVK seq.12450.42	-0.45036	3.51488e-05	0.00259771	PMVK
Streptococcus gordonii	VPS4B seq.12668.7	-0.450277	3.52798e-05	0.00260426	VPS4B
Granulicatella adiacens	PKN1 seq.12562.1	-0.449905	3.58751e-05	0.00262478	PKN1
Granulicatella adiacens	DNAJB1 seq.3852.19	-0.449955	3.57937e-05	0.00262478	DNAJB1
Granulicatella adiacens	PGK1 seq.5020.50	-0.449981	3.57531e-05	0.00262478	PGK1
Granulicatella adiacens	apcA|apcB seq.8471.53	-0.44993	3.58344e-05	0.00262478	apcA|apcB
Granulicatella adiacens	KRT1 seq.9931.20	0.450006	3.57125e-05	0.00262478	KRT1
Streptococcus gordonii	EXOSC3 seq.12605.1	-0.449889	3.58998e-05	0.00262478	EXOSC3
Streptococcus gordonii	RAB2A seq.23008.4	-0.449942	3.58151e-05	0.00262478	RAB2A
Streptococcus gordonii	NDRG2 seq.24463.1	0.449917	3.58551e-05	0.00262478	NDRG2
Granulicatella adiacens	RHEX seq.8102.239	0.449844	3.59725e-05	0.00262698	RHEX
Granulicatella adiacens	ZBTB33 seq.12785.49	0.449818	3.60154e-05	0.00262699	ZBTB33
Haemophilus D 735815 parainfluenzae P	ATAD1 seq.6625.31	-0.449698	3.62094e-05	0.002638	ATAD1
Granulicatella adiacens	DBNDD1 seq.20970.14	0.449657	3.62754e-05	0.00263968	DBNDD1
Granulicatella adiacens	HSPA2 seq.22043.174	0.449525	3.6491e-05	0.0026504	HSPA2
Haemophilus D 735815 parainfluenzae P	SNRPB2 seq.17364.8	-0.449514	3.6509e-05	0.0026504	SNRPB2
Granulicatella adiacens	LPCAT2 seq.11175.45	-0.449439	3.66315e-05	0.00265302	LPCAT2
Granulicatella adiacens	ACOT13 seq.17675.17	-0.449449	3.66154e-05	0.00265302	ACOT13
Granulicatella adiacens	MAPKAPK2 seq.3820.68	-0.449272	3.69071e-05	0.00266983	MAPKAPK2
Granulicatella adiacens	ATF3 seq.22075.16	0.4491	3.71915e-05	0.00268093	ATF3
Streptococcus gordonii	ESD seq.4984.83	0.44911	3.71749e-05	0.00268093	ESD
Haemophilus D 735815 parainfluenzae P	CFAP298 seq.24676.105	-0.449112	3.71715e-05	0.00268093	CFAP298
Granulicatella adiacens	HBE1 seq.7136.107	0.448892	3.75394e-05	0.00269967	HBE1
Granulicatella adiacens	NSF seq.13992.12	-0.448791	3.77098e-05	0.00270559	NSF
Granulicatella adiacens	FGFRL1 seq.6104.1	-0.448816	3.76671e-05	0.00270559	FGFRL1
Haemophilus D 735815 parainfluenzae P	ALDH3B1 seq.12940.35	-0.448763	3.77568e-05	0.0027058	ALDH3B1
Granulicatella adiacens	DDX19A seq.18813.15	-0.448614	3.80096e-05	0.00271757	DDX19A
Streptococcus gordonii	MAP2K5 seq.22041.26	-0.448639	3.79666e-05	0.00271757	MAP2K5
Haemophilus D 735815 parainfluenzae P	ESD seq.4984.83	0.448558	3.81044e-05	0.00272119	ESD
Granulicatella adiacens	IER3 seq.9786.310	-0.44848	3.8237e-05	0.00272748	IER3
Streptococcus gordonii	UBE2V2 seq.18165.181	0.448337	3.84823e-05	0.00274179	UBE2V2
Granulicatella adiacens	UNC93B1 seq.13487.24	-0.448303	3.85407e-05	0.00274278	UNC93B1
Streptococcus gordonii	CBS seq.10086.39	0.448226	3.86732e-05	0.00274902	CBS
Granulicatella adiacens	GJA8 seq.12711.19	0.448154	3.87979e-05	0.00275004	GJA8
Granulicatella adiacens	SULT1E1 seq.9878.3	-0.448183	3.87469e-05	0.00275004	SULT1E1
Streptococcus gordonii	SLC35G2 seq.13501.10	0.44814	3.88219e-05	0.00275004	SLC35G2
Granulicatella adiacens	CX3CL1 seq.2827.23	-0.447961	3.91327e-05	0.00276887	CX3CL1
Granulicatella adiacens	TBX3 seq.13978.122	-0.44788	3.92754e-05	0.00276939	TBX3
Granulicatella adiacens	CCNB2 seq.18208.3	-0.44793	3.91868e-05	0.00276939	CCNB2
Haemophilus D 735815 parainfluenzae P	NDST1 seq.6927.7	0.447458	4.00208e-05	0.00281226	NDST1
Granulicatella adiacens	KLHL2 seq.23649.6	-0.447298	4.0307e-05	0.00282914	KLHL2
Granulicatella adiacens	VHL seq.17362.5	-0.447175	4.05269e-05	0.00283863	VHL
Granulicatella adiacens	ISOC1 seq.9816.37	0.447171	4.05346e-05	0.00283863	ISOC1
Granulicatella adiacens	ARAF seq.12583.77	-0.44712	4.0626e-05	0.00283984	ARAF
Granulicatella adiacens	DENR seq.19287.59	0.447073	4.07124e-05	0.00283984	DENR
Granulicatella adiacens	EED seq.21116.13	-0.447085	4.06895e-05	0.00283984	EED
Streptococcus gordonii	TBX3 seq.13978.122	-0.447059	4.07369e-05	0.00283984	TBX3
Granulicatella adiacens	MAPKAPK5 seq.3821.28	-0.446943	4.09473e-05	0.00284804	MAPKAPK5
Streptococcus gordonii	CDK2 seq.21128.2	-0.44684	4.11353e-05	0.00285788	CDK2
Haemophilus D 735815 parainfluenzae P	PDYN seq.19638.9	-0.446796	4.12163e-05	0.00286027	PDYN
Streptococcus gordonii	TBPL1 seq.18434.141	-0.446754	4.12927e-05	0.00286234	TBPL1
Granulicatella adiacens	SKIL seq.14670.1	-0.44664	4.15036e-05	0.00286725	SKIL
Granulicatella adiacens	PPA2 seq.18307.71	0.446665	4.1457e-05	0.00286725	PPA2
Granulicatella adiacens	PTPN11 seq.3397.7	0.446665	4.1457e-05	0.00286725	PTPN11
Granulicatella adiacens	SIGLEC15 seq.10847.1	-0.446592	4.15918e-05	0.00287011	SIGLEC15
Granulicatella adiacens	DNALI1 seq.20437.9	0.446541	4.16854e-05	0.00287334	DNALI1
Granulicatella adiacens	HCCS seq.24453.75	-0.44626	4.22088e-05	0.00290291	HCCS
Granulicatella adiacens	NT5E seq.6993.8	0.446278	4.21746e-05	0.00290291	NT5E
Granulicatella adiacens	PCOLCE2 seq.6081.52	-0.446136	4.24411e-05	0.00291562	PCOLCE2
Streptococcus gordonii	RAB33A seq.23255.7	-0.446006	4.2687e-05	0.00292924	RAB33A
Streptococcus gordonii	B9D2 seq.21356.6	-0.445923	4.28446e-05	0.00293677	B9D2
Streptococcus gordonii	FCRL4 seq.8991.115	0.445845	4.2992e-05	0.00294359	FCRL4
Granulicatella adiacens	EXOSC5 seq.20968.22	0.445678	4.33119e-05	0.00294905	EXOSC5
Granulicatella adiacens	HMGB1 seq.2524.56	-0.445678	4.33119e-05	0.00294905	HMGB1
Granulicatella adiacens	CLIC1 seq.5013.2	-0.445678	4.33119e-05	0.00294905	CLIC1
Granulicatella adiacens	RIPK2 seq.8993.151	0.445744	4.31853e-05	0.00294905	RIPK2
Granulicatella adiacens	TPST2 seq.8024.64	-0.445605	4.34523e-05	0.00295534	TPST2
Granulicatella adiacens	LRFN3 seq.21691.27	0.44545	4.37508e-05	0.00296906	LRFN3
Granulicatella adiacens	ATP5PF seq.7788.1	0.44545	4.37508e-05	0.00296906	ATP5PF
Granulicatella adiacens	MAPK9 seq.22987.69	0.445349	4.39472e-05	0.00297909	MAPK9
Granulicatella adiacens	SORCS3 seq.15637.38	0.445316	4.40101e-05	0.00298007	SORCS3
Granulicatella adiacens	MXRA7 seq.8005.1	0.445225	4.41883e-05	0.00298884	MXRA7
Granulicatella adiacens	MCTS1 seq.12488.9	0.445096	4.44417e-05	0.00300268	MCTS1
Haemophilus D 735815 parainfluenzae P	GCHFR seq.21118.48	0.445065	4.4502e-05	0.00300344	GCHFR
Streptococcus gordonii	CLN5 seq.8874.53	0.445036	4.45596e-05	0.00300403	CLN5
Granulicatella adiacens	ZWILCH seq.18302.204	-0.444994	4.4641e-05	0.00300622	ZWILCH
Streptococcus gordonii	ME1 seq.25060.18	0.444869	4.48882e-05	0.00301955	ME1
Haemophilus D 735815 parainfluenzae P	PNKP seq.13657.2	-0.444697	4.52306e-05	0.00303926	PNKP
Granulicatella adiacens	PDYN seq.19638.9	-0.444567	4.54915e-05	0.00305012	PDYN
Escherichia flexneri	FGFBP1 seq.15494.11	-0.444584	4.54565e-05	0.00305012	FGFBP1
Granulicatella adiacens	AGFG1 seq.11681.8	-0.444438	4.57518e-05	0.00305756	AGFG1
Granulicatella adiacens	IL6R seq.15602.43	0.444452	4.57235e-05	0.00305756	IL6R
Haemophilus D 735815 parainfluenzae P	EIF4G1 seq.25287.7	-0.444477	4.5673e-05	0.00305756	EIF4G1
Granulicatella adiacens	OLFM3 seq.10643.16	-0.444377	4.5874e-05	0.00306145	OLFM3
Streptococcus gordonii	TBP seq.2875.15	-0.444359	4.59098e-05	0.00306145	TBP
Granulicatella adiacens	ABL2 seq.3342.76	-0.444225	4.61822e-05	0.00306583	ABL2
Streptococcus gordonii	N6AMT1 seq.11096.57	-0.444204	4.62251e-05	0.00306583	N6AMT1
Haemophilus D 735815 parainfluenzae P	PLCD1 seq.24909.40	-0.444219	4.61943e-05	0.00306583	PLCD1
Granulicatella adiacens	GLT8D1 seq.8955.60	-0.444083	4.64721e-05	0.00307668	GLT8D1
Haemophilus D 735815 parainfluenzae P	RIOX2 seq.21371.12	-0.444075	4.64889e-05	0.00307668	RIOX2
Granulicatella adiacens	FAM163B seq.10880.38	-0.443805	4.70454e-05	0.00310015	FAM163B
Granulicatella adiacens	ACYP2 seq.12812.25	0.44383	4.6993e-05	0.00310015	ACYP2
Granulicatella adiacens	PARK7 seq.19545.145	-0.443855	4.69406e-05	0.00310015	PARK7
Haemophilus D 735815 parainfluenzae P	SRA1 seq.18220.141	0.443815	4.70246e-05	0.00310015	SRA1
Haemophilus D 735815 parainfluenzae P	RNASEH1 seq.8470.213	-0.443741	4.7177e-05	0.00310549	RNASEH1
Granulicatella adiacens	PSMD11 seq.13572.43	-0.443668	4.73286e-05	0.00311189	PSMD11
Granulicatella adiacens	FAIM seq.16594.44	0.443646	4.73755e-05	0.00311189	FAIM
Granulicatella adiacens	NDUFAF1 seq.21107.5	-0.443552	4.75722e-05	0.00311814	NDUFAF1
Granulicatella adiacens	SMN1 seq.23290.3	-0.443501	4.76782e-05	0.00312085	SMN1
Streptococcus gordonii	CSTB seq.19768.13	0.443483	4.77152e-05	0.00312085	CSTB
Streptococcus gordonii	RCAN1 seq.13465.5	-0.443345	4.80068e-05	0.00312992	RCAN1
Streptococcus gordonii	MARS1 seq.24425.8	-0.443373	4.79484e-05	0.00312992	MARS1
Haemophilus D 735815 parainfluenzae P	SNPH seq.17343.6	-0.443348	4.80001e-05	0.00312992	SNPH
Granulicatella adiacens	NRSN1 seq.11654.77	0.443299	4.81045e-05	0.00313297	NRSN1
Haemophilus D 735815 parainfluenzae P	WWP1 seq.11307.33	-0.443263	4.81792e-05	0.00313451	WWP1
Granulicatella adiacens	PAXIP1 seq.12894.3	-0.44302	4.86965e-05	0.00314858	PAXIP1
Granulicatella adiacens	IDH3G seq.19275.68	-0.44297	4.88048e-05	0.00314858	IDH3G
Granulicatella adiacens	UBE2V2|UBE2N seq.21756.5	0.443121	4.84804e-05	0.00314858	UBE2V2|UBE2N
Granulicatella adiacens	NLGN4X seq.5357.60	-0.443096	4.85344e-05	0.00314858	NLGN4X
Granulicatella adiacens	NGFR seq.8374.5	0.44302	4.86965e-05	0.00314858	NGFR
Granulicatella adiacens	VASP seq.9762.14	0.442995	4.87506e-05	0.00314858	VASP
Haemophilus D 735815 parainfluenzae P	FABP1 seq.11516.7	0.442969	4.88057e-05	0.00314858	FABP1
Haemophilus D 735815 parainfluenzae P	CYTH3 seq.21365.5	-0.443043	4.86484e-05	0.00314858	CYTH3
Granulicatella adiacens	KPNA2 seq.2860.19	-0.442833	4.90979e-05	0.00316411	KPNA2
Granulicatella adiacens	UBQLN2 seq.19121.3	0.442716	4.935e-05	0.00317702	UBQLN2
Streptococcus gordonii	ADAM17 seq.8959.61	-0.442599	4.96043e-05	0.00318671	ADAM17
Granulicatella adiacens	ROBO2 seq.22578.17	0.442216	5.04449e-05	0.00322486	ROBO2
Granulicatella adiacens	ADAMTS15 seq.4533.76	0.442185	5.05132e-05	0.00322486	ADAMTS15
Granulicatella adiacens	CPQ seq.9394.19	0.442261	5.03455e-05	0.00322486	CPQ
Streptococcus gordonii	WWP1 seq.11307.33	-0.442208	5.04613e-05	0.00322486	WWP1
Streptococcus gordonii	AFM seq.18196.8	0.442236	5.04001e-05	0.00322486	AFM
Streptococcus gordonii	YWHAH seq.22049.24	0.442208	5.04613e-05	0.00322486	YWHAH
Granulicatella adiacens	RCAN1 seq.13465.5	-0.442033	5.08502e-05	0.00323201	RCAN1
Granulicatella adiacens	TPSB2 seq.3403.1	-0.442109	5.06814e-05	0.00323201	TPSB2
Granulicatella adiacens	PRDX3 seq.8358.30	0.442084	5.07376e-05	0.00323201	PRDX3
Haemophilus D 735815 parainfluenzae P	NME7 seq.23521.29	-0.44205	5.08126e-05	0.00323201	NME7
Haemophilus D 735815 parainfluenzae P	PAICS seq.9841.197	0.442016	5.08883e-05	0.00323201	PAICS
Granulicatella adiacens	XRCC6 seq.2835.1	0.441907	5.11326e-05	0.00324417	XRCC6
Granulicatella adiacens	NUMB seq.25248.28	-0.441755	5.14734e-05	0.00325906	NUMB
Granulicatella adiacens	TPPP seq.23299.52	-0.441729	5.15304e-05	0.00325931	TPPP
Granulicatella adiacens	OTULIN seq.21916.82	-0.441653	5.17018e-05	0.00326679	OTULIN
Granulicatella adiacens	LETMD1 seq.5751.14	0.44157	5.18898e-05	0.00327529	LETMD1
Granulicatella adiacens	LRFN1 seq.7910.41	-0.441476	5.21038e-05	0.00328543	LRFN1
Granulicatella adiacens	PRSS27 seq.3624.3	-0.441375	5.23348e-05	0.00329323	PRSS27
Granulicatella adiacens	WBP1L seq.9532.5	0.441299	5.25086e-05	0.00330079	WBP1L
Streptococcus gordonii	TOMM20 seq.20408.11	-0.441238	5.26483e-05	0.00330395	TOMM20
Streptococcus gordonii	HNMT seq.23178.95	0.441211	5.2712e-05	0.00330395	HNMT
Granulicatella adiacens	GCHFR seq.21118.48	0.441097	5.29749e-05	0.00331314	GCHFR
Granulicatella adiacens	KLRG2 seq.10693.43	-0.440973	5.32618e-05	0.00332094	KLRG2
Granulicatella adiacens	VAMP2 seq.17335.18	0.440995	5.32095e-05	0.00332094	VAMP2
Granulicatella adiacens	IL34 seq.4556.10	-0.440995	5.32095e-05	0.00332094	IL34
Granulicatella adiacens	NSMCE2 seq.22517.106	-0.44091	5.3409e-05	0.00332337	NSMCE2
Haemophilus D 735815 parainfluenzae P	ACY1 seq.3343.1	0.44091	5.34077e-05	0.00332337	ACY1
Streptococcus gordonii	MRPS14 seq.22845.3	-0.440795	5.36771e-05	0.00333667	MRPS14
Granulicatella adiacens	CISD2 seq.8094.20	-0.440758	5.37639e-05	0.00333869	CISD2
Granulicatella adiacens	JUP seq.16768.3	0.440641	5.40381e-05	0.00334722	JUP
Granulicatella adiacens	ACAT2 seq.17341.89	-0.440641	5.40381e-05	0.00334722	ACAT2
Granulicatella adiacens	MYL7 seq.19296.51	0.440616	5.40977e-05	0.00334722	MYL7
Granulicatella adiacens	ARPC1B seq.12689.56	0.440565	5.42172e-05	0.0033499	ARPC1B
Granulicatella adiacens	C7 seq.2888.49	-0.440505	5.43603e-05	0.003352	C7
Granulicatella adiacens	CA10 seq.3289.19	-0.440517	5.43303e-05	0.003352	CA10
Granulicatella adiacens	ABL1 seq.3341.33	0.440378	5.46607e-05	0.00336715	ABL1
Granulicatella adiacens	LSM4 seq.16854.17	-0.440277	5.49022e-05	0.00337863	LSM4
Granulicatella adiacens	GSTK1 seq.13474.40	-0.44016	5.51818e-05	0.00338947	GSTK1
Streptococcus gordonii	ACYP2 seq.12812.25	0.440157	5.51887e-05	0.00338947	ACYP2
Streptococcus gordonii	OGG1 seq.20103.176	-0.440129	5.52553e-05	0.00339017	OGG1
Streptococcus gordonii	PGP seq.18235.16	0.440046	5.54556e-05	0.00339906	PGP
Streptococcus gordonii	VAMP2 seq.17335.18	0.440019	5.55225e-05	0.00339977	VAMP2
Granulicatella adiacens	ACY1 seq.3343.1	0.439958	5.567e-05	0.00340541	ACY1
Granulicatella adiacens	FAHD2A seq.23389.28	-0.439578	5.65963e-05	0.00345218	FAHD2A
Streptococcus gordonii	FKBP1B seq.11568.2	0.439575	5.66033e-05	0.00345218	FKBP1B
Haemophilus D 735815 parainfluenzae P	BARD1 seq.13977.28	-0.439613	5.65098e-05	0.00345218	BARD1
Granulicatella adiacens	RBBP4 seq.15331.47	-0.439122	5.77268e-05	0.0034964	RBBP4
Granulicatella adiacens	SNTA1 seq.22946.55	-0.439198	5.75369e-05	0.0034964	SNTA1
Streptococcus gordonii	RAB4A seq.16883.57	-0.43919	5.75581e-05	0.0034964	RAB4A
Streptococcus gordonii	KAT2A seq.19369.17	-0.439218	5.74889e-05	0.0034964	KAT2A
Streptococcus gordonii	IMPACT seq.20463.315	-0.439132	5.77036e-05	0.0034964	IMPACT
Streptococcus gordonii	GCHFR seq.21118.48	0.439187	5.7565e-05	0.0034964	GCHFR
Granulicatella adiacens	USP11 seq.21762.32	-0.439077	5.78397e-05	0.00349979	USP11
Granulicatella adiacens	SFN seq.4829.43	0.438996	5.80445e-05	0.00350872	SFN
Granulicatella adiacens	RNGTT seq.20135.85	-0.438971	5.81082e-05	0.00350912	RNGTT
Granulicatella adiacens	SETMAR seq.12462.20	-0.43892	5.82359e-05	0.00351337	SETMAR
Granulicatella adiacens	XRCC4 seq.9886.28	0.438819	5.8492e-05	0.00352257	XRCC4
Haemophilus D 735815 parainfluenzae P	AKR1B10 seq.16081.38	0.438814	5.8503e-05	0.00352257	AKR1B10
Haemophilus D 735815 parainfluenzae P	EMG1 seq.20937.43	-0.438373	5.96316e-05	0.0035835	EMG1
Granulicatella adiacens	CHST15 seq.4469.78	0.438338	5.97229e-05	0.00358547	CHST15
Granulicatella adiacens	PDCL2 seq.14192.31	-0.438262	5.99194e-05	0.00359293	PDCL2
Streptococcus gordonii	ECHDC1 seq.20952.15	-0.438245	5.9964e-05	0.00359293	ECHDC1
Granulicatella adiacens	TMEM154 seq.11223.1	0.438166	6.0168e-05	0.00360163	TMEM154
Haemophilus D 735815 parainfluenzae P	HLA-G seq.19636.23	0.437895	6.08771e-05	0.00364053	HLA-G
Granulicatella adiacens	SNTB1 seq.9078.207	-0.437832	6.10445e-05	0.00364345	SNTB1
Granulicatella adiacens	GPX7 seq.8345.27	-0.437758	6.12377e-05	0.00364953	GPX7
Haemophilus D 735815 parainfluenzae P	FAHD1 seq.17819.30	0.437748	6.12652e-05	0.00364953	FAHD1
Streptococcus gordonii	ZAP70 seq.4476.22	-0.43769	6.14182e-05	0.0036551	ZAP70
Streptococcus gordonii	RBBP4 seq.15331.47	-0.437663	6.14917e-05	0.00365593	RBBP4
Granulicatella adiacens	PPIF seq.5248.68	0.437477	6.19857e-05	0.00367818	PPIF
Granulicatella adiacens	TTC32 seq.20440.36	-0.437391	6.22157e-05	0.00368291	TTC32
Streptococcus gordonii	FASN seq.8403.18	-0.437385	6.22318e-05	0.00368291	FASN
Haemophilus D 735815 parainfluenzae P	LPL seq.21987.76	0.43738	6.22453e-05	0.00368291	LPL
Streptococcus gordonii	SLC14A2 seq.12818.159	-0.437358	6.23063e-05	0.00368297	SLC14A2
Streptococcus gordonii	NAPA seq.4292.5	-0.43733	6.23809e-05	0.00368383	NAPA
Granulicatella adiacens	PSMB10 seq.21861.8	-0.437199	6.27347e-05	0.00370116	PSMB10
Streptococcus gordonii	MCF2L seq.13934.3	-0.43708	6.30555e-05	0.00371652	MCF2L
Granulicatella adiacens	CNN2 seq.18877.15	0.437022	6.32156e-05	0.00371882	CNN2
Granulicatella adiacens	RAB27A seq.9504.19	-0.437037	6.31736e-05	0.00371882	RAB27A
Streptococcus gordonii	CD300E seq.10798.4	0.436981	6.33274e-05	0.00372183	CD300E
Granulicatella adiacens	DIPK1C seq.14341.8	-0.436667	6.41878e-05	0.0037616	DIPK1C
Granulicatella adiacens	HSPE1 seq.17150.8	0.436693	6.41179e-05	0.0037616	HSPE1
Granulicatella adiacens	SNTA1 seq.19274.80	-0.436667	6.41878e-05	0.0037616	SNTA1
Granulicatella adiacens	PSG4 seq.5649.83	0.43641	6.4903e-05	0.00379989	PSG4
Granulicatella adiacens	NLRP1 seq.11661.11	0.436278	6.52726e-05	0.0038107	NLRP1
Streptococcus gordonii	AGO3 seq.15323.112	-0.436304	6.5198e-05	0.0038107	AGO3
Haemophilus D 735815 parainfluenzae P	BTD seq.9269.7	0.436277	6.52739e-05	0.0038107	BTD
Streptococcus gordonii	INPP5B seq.12641.3	-0.436249	6.53536e-05	0.00381173	INPP5B
Granulicatella adiacens	AIP seq.3839.60	-0.436212	6.54582e-05	0.00381421	AIP
Granulicatella adiacens	UCHL5 seq.17405.2	-0.436034	6.59585e-05	0.00383609	UCHL5
Granulicatella adiacens	ATOX1 seq.19233.75	0.436009	6.60302e-05	0.00383663	ATOX1
Cutibacterium acnes	PAK3 seq.3387.1	-0.435984	6.61003e-05	0.00383707	PAK3
Granulicatella adiacens	EEF1A1 seq.25906.5	-0.435959	6.6174e-05	0.00383772	EEF1A1
Granulicatella adiacens	TTL seq.13973.62	-0.435857	6.64623e-05	0.00384518	TTL
Granulicatella adiacens	DUSP16 seq.14631.22	-0.435847	6.64906e-05	0.00384518	DUSP16
Streptococcus gordonii	NT5C seq.12560.9	0.43585	6.6484e-05	0.00384518	NT5C
Haemophilus D 735815 parainfluenzae P	NOTUM seq.8252.2	-0.435802	6.66203e-05	0.00384906	NOTUM
Granulicatella adiacens	RIC8A seq.25245.22	-0.435604	6.71883e-05	0.00387823	RIC8A
Granulicatella adiacens	PEBP1 seq.4276.10	0.435452	6.76274e-05	0.00389991	PEBP1
Haemophilus D 735815 parainfluenzae P	UCMA seq.10977.55	-0.435395	6.77945e-05	0.00390588	UCMA
Granulicatella adiacens	HTATIP2 seq.7753.21	-0.435329	6.79873e-05	0.00391332	HTATIP2
Granulicatella adiacens	USP14 seq.19189.2	-0.435275	6.8143e-05	0.00391494	USP14
Granulicatella adiacens	CLEC2D seq.7054.87	-0.435275	6.8143e-05	0.00391494	CLEC2D
Granulicatella adiacens	FMR1 seq.7721.81	-0.435225	6.8291e-05	0.00391978	FMR1
Granulicatella adiacens	KCNG4 seq.13525.17	-0.435199	6.83651e-05	0.00392037	KCNG4
Granulicatella adiacens	SEC22A seq.13713.164	-0.435123	6.85879e-05	0.00392947	SEC22A
Granulicatella adiacens	NDUFB10 seq.22508.2	-0.435098	6.86623e-05	0.00393007	NDUFB10
Streptococcus gordonii	HTATIP2 seq.7753.21	-0.435046	6.88158e-05	0.00393519	HTATIP2
Granulicatella adiacens	SULF2 seq.8305.18	0.43482	6.94858e-05	0.00396611	SULF2
Streptococcus gordonii	GGCT seq.21889.2	0.434661	6.99602e-05	0.00398949	GGCT
Haemophilus D 735815 parainfluenzae P	FIBP seq.19169.88	-0.434625	7.00655e-05	0.00399178	FIBP
Granulicatella adiacens	METTL21C seq.23564.83	0.434549	7.02936e-05	0.00400107	METTL21C
Granulicatella adiacens	TNFRSF13B seq.2704.74	-0.434524	7.03697e-05	0.00400169	TNFRSF13B
Granulicatella adiacens	RAB3C seq.19586.89	-0.434465	7.0547e-05	0.00400806	RAB3C
Granulicatella adiacens	GOLGA7 seq.19174.141	0.434379	7.08064e-05	0.00400992	GOLGA7
Granulicatella adiacens	PKDCC seq.8664.36	-0.434389	7.07764e-05	0.00400992	PKDCC
Streptococcus gordonii	TPPP2 seq.12800.5	0.434419	7.06853e-05	0.00400992	TPPP2
Haemophilus D 735815 parainfluenzae P	SMURF2 seq.13985.12	-0.434368	7.08408e-05	0.00400992	SMURF2
Granulicatella adiacens	NPL seq.19496.1	-0.434237	7.12372e-05	0.0040233	NPL
Streptococcus gordonii	UPP1 seq.19448.104	-0.434225	7.12738e-05	0.0040233	UPP1
Haemophilus D 735815 parainfluenzae P	ACYP1 seq.20370.6	0.43426	7.11671e-05	0.0040233	ACYP1
Granulicatella adiacens	DIMT1 seq.12694.28	-0.434139	7.15375e-05	0.00402708	DIMT1
Granulicatella adiacens	LTB4R seq.13477.65	-0.434139	7.15375e-05	0.00402708	LTB4R
Streptococcus gordonii	LGALS3 seq.3066.12	0.43417	7.14428e-05	0.00402708	LGALS3
Granulicatella adiacens	HECW2 seq.25126.19	-0.434101	7.16536e-05	0.00402993	HECW2
Granulicatella adiacens	B4GALT2 seq.9595.11	-0.433934	7.21671e-05	0.00404031	B4GALT2
Streptococcus gordonii	AKR1B1 seq.16606.85	0.433948	7.21225e-05	0.00404031	AKR1B1
Streptococcus gordonii	STK17B seq.5249.31	-0.433976	7.20372e-05	0.00404031	STK17B
Granulicatella adiacens	PTGR2 seq.18943.4	0.433908	7.22451e-05	0.00404099	PTGR2
Granulicatella adiacens	ATF5 seq.23771.17	-0.433832	7.24796e-05	0.00405042	ATF5
Granulicatella adiacens	MOB4 seq.19332.1	0.433807	7.25579e-05	0.00405111	MOB4
Haemophilus D 735815 parainfluenzae P	DNAJB4 seq.18884.22	-0.43374	7.27655e-05	0.00405207	DNAJB4
Haemophilus D 735815 parainfluenzae P	DUSP29 seq.23323.25	-0.433777	7.26514e-05	0.00405207	DUSP29
Granulicatella adiacens	LACRT seq.7163.26	0.433605	7.31873e-05	0.00407144	LACRT
Granulicatella adiacens	ATP6V1F seq.25219.17	0.433554	7.33454e-05	0.00407614	ATP6V1F
Streptococcus gordonii	UCK1 seq.23364.3	-0.433535	7.34044e-05	0.00407614	UCK1
Granulicatella adiacens	INHBC seq.6408.2	0.433402	7.38217e-05	0.00408097	INHBC
Granulicatella adiacens	ADAM17 seq.8959.61	-0.433456	7.3654e-05	0.00408097	ADAM17
Streptococcus gordonii	VTN seq.13125.45	-0.433422	7.37607e-05	0.00408097	VTN
Granulicatella adiacens	DDX1 seq.25092.32	-0.433301	7.41408e-05	0.00409113	DDX1
Granulicatella adiacens	LIN7B seq.15612.5	0.43325	7.43008e-05	0.00409261	LIN7B
Granulicatella adiacens	VAV3 seq.9830.109	-0.43325	7.43008e-05	0.00409261	VAV3
Haemophilus D 735815 parainfluenzae P	KCTD10 seq.23337.54	-0.433005	7.50814e-05	0.0041282	KCTD10
Streptococcus gordonii	N4BP2L2 seq.22504.3	-0.432978	7.5167e-05	0.00412921	N4BP2L2
Granulicatella adiacens	NR1D1 seq.5236.2	-0.432861	7.55431e-05	0.00413929	NR1D1
Haemophilus D 735815 parainfluenzae P	TSTD1 seq.19277.4	0.432858	7.55528e-05	0.00413929	TSTD1
Granulicatella adiacens	YWHAQ seq.7625.27	0.432769	7.58371e-05	0.00415117	YWHAQ
Granulicatella adiacens	CLPSL2 seq.7767.1	-0.432719	7.60006e-05	0.00415641	CLPSL2
Granulicatella adiacens	UTP6 seq.24279.30	-0.432671	7.61554e-05	0.00416118	UTP6
Haemophilus D 735815 parainfluenzae P	ZCCHC17 seq.21811.20	-0.432637	7.62649e-05	0.00416345	ZCCHC17
Granulicatella adiacens	RPS6KA1 seq.12329.21	-0.432608	7.63606e-05	0.00416497	RPS6KA1
Granulicatella adiacens	SH3BGRL seq.12693.2	0.432516	7.66575e-05	0.00417455	SH3BGRL
Granulicatella adiacens	PPIG seq.18449.33	-0.432491	7.674e-05	0.00417455	PPIG
Streptococcus gordonii	PLEKHA1 seq.12459.13	-0.432507	7.66884e-05	0.00417455	PLEKHA1
Haemophilus D 735815 parainfluenzae P	CMA1 seq.3423.59	-0.432343	7.7224e-05	0.00419716	CMA1
Streptococcus gordonii	ARPC1B seq.12689.56	0.432174	7.77794e-05	0.00421615	ARPC1B
Streptococcus gordonii	HINT1 seq.5900.11	0.432091	7.80544e-05	0.00422733	HINT1
Granulicatella adiacens	UBA6 seq.25284.47	-0.431934	7.85757e-05	0.00424807	UBA6
Streptococcus gordonii	DOHH seq.24420.57	-0.431869	7.87922e-05	0.00425602	DOHH
Granulicatella adiacens	BET1L seq.10959.125	0.431798	7.90318e-05	0.00426181	BET1L
Granulicatella adiacens	ZC3H8 seq.22832.9	-0.431775	7.91075e-05	0.00426181	ZC3H8
Haemophilus D 735815 parainfluenzae P	GAPDH seq.3848.14	-0.431791	7.90527e-05	0.00426181	GAPDH
Granulicatella adiacens	FABP1 seq.11516.7	0.431732	7.92532e-05	0.00426592	FABP1
Granulicatella adiacens	SLC25A1 seq.22818.4	-0.431706	7.93383e-05	0.00426676	SLC25A1
Streptococcus gordonii	FGR seq.3810.50	-0.431675	7.9443e-05	0.00426865	FGR
Granulicatella adiacens	FAM171B seq.8851.42	0.431603	7.96853e-05	0.00427793	FAM171B
Granulicatella adiacens	DNASE1L2 seq.6324.11	0.43158	7.97649e-05	0.00427847	DNASE1L2
Granulicatella adiacens	PIP seq.6060.2	0.431332	8.0606e-05	0.00431604	PIP
Granulicatella adiacens	PLEKHF2 seq.20994.37	-0.431301	8.0711e-05	0.0043179	PLEKHF2
Granulicatella adiacens	UNC5D seq.5140.56	0.431259	8.08561e-05	0.00431814	UNC5D
Streptococcus gordonii	CMIP seq.25100.11	-0.431276	8.07976e-05	0.00431814	CMIP
Streptococcus gordonii	BARD1 seq.13977.28	-0.431185	8.11113e-05	0.004328	BARD1
Streptococcus gordonii	TIMM23 seq.22809.32	-0.431151	8.12253e-05	0.00433032	TIMM23
Granulicatella adiacens	DDR1 seq.11836.144	0.431099	8.14056e-05	0.00433241	DDR1
Streptococcus gordonii	NTMT1 seq.12454.105	-0.430982	8.18081e-05	0.00434631	NTMT1
Granulicatella adiacens	CHRD seq.13438.115	-0.430871	8.21936e-05	0.00434798	CHRD
Granulicatella adiacens	BNIP3L seq.7835.2	0.430905	8.20773e-05	0.00434798	BNIP3L
Haemophilus D 735815 parainfluenzae P	EHF seq.13387.55	-0.430878	8.21708e-05	0.00434798	EHF
Haemophilus D 735815 parainfluenzae P	BCL11A seq.24486.1	0.430946	8.19346e-05	0.00434798	BCL11A
Haemophilus D 735815 parainfluenzae P	RPS6KB1 seq.8962.48	-0.430909	8.20621e-05	0.00434798	RPS6KB1
Granulicatella adiacens	STK17B seq.8399.6	-0.430775	8.25271e-05	0.00436186	STK17B
Granulicatella adiacens	RGS1 seq.18945.11	-0.430697	8.28019e-05	0.00436969	RGS1
Granulicatella adiacens	NAA20 seq.22506.25	-0.430692	8.28176e-05	0.00436969	NAA20
Granulicatella adiacens	SNRPF seq.5494.52	-0.430618	8.30775e-05	0.00437964	SNRPF
Granulicatella adiacens	KRT19 seq.15606.19	0.430542	8.33443e-05	0.00438994	KRT19
Granulicatella adiacens	RPP30 seq.17511.10	-0.430456	8.36471e-05	0.00439458	RPP30
Streptococcus gordonii	MAP2K2 seq.3628.3	-0.430483	8.35513e-05	0.00439458	MAP2K2
Haemophilus D 735815 parainfluenzae P	RPRD1A seq.13515.8	-0.430468	8.36063e-05	0.00439458	RPRD1A
Haemophilus D 735815 parainfluenzae P	PLEKHA1 seq.12459.13	-0.430394	8.38662e-05	0.00440233	PLEKHA1
Haemophilus D 735815 parainfluenzae P	POLR2E seq.20441.35	-0.430358	8.39965e-05	0.00440541	POLR2E
Granulicatella adiacens	RNPEP seq.12386.11	0.430264	8.43297e-05	0.00441089	RNPEP
Granulicatella adiacens	ACADM seq.17333.20	-0.430289	8.42396e-05	0.00441089	ACADM
Granulicatella adiacens	LACTB2 seq.22381.1	0.430264	8.43297e-05	0.00441089	LACTB2
Haemophilus D 735815 parainfluenzae P	ALAD seq.15523.9	0.430247	8.43884e-05	0.00441089	ALAD
Streptococcus gordonii	CHEK1 seq.2853.68	-0.430123	8.48315e-05	0.00443028	CHEK1
Granulicatella adiacens	NOSIP seq.23525.27	-0.430089	8.49525e-05	0.00443283	NOSIP
Granulicatella adiacens	INPP4B seq.24427.33	-0.429991	8.53062e-05	0.00444675	INPP4B
Granulicatella adiacens	MTMR7 seq.24493.10	-0.42996	8.54168e-05	0.00444675	MTMR7
Granulicatella adiacens	MRPL32 seq.7982.10	-0.429935	8.5508e-05	0.00444675	MRPL32
Streptococcus gordonii	TLR4 seq.11101.18	-0.429934	8.55088e-05	0.00444675	TLR4
Granulicatella adiacens	AFM seq.18196.8	0.429909	8.55993e-05	0.00444769	AFM
Haemophilus D 735815 parainfluenzae P	SETMAR seq.12462.20	-0.429769	8.61064e-05	0.00447025	SETMAR
Granulicatella adiacens	CREBL2 seq.22115.2	-0.429662	8.64972e-05	0.00448675	CREBL2
Granulicatella adiacens	GALE seq.11457.53	-0.429378	8.7537e-05	0.00453685	GALE
Streptococcus gordonii	GRAMD2B seq.25086.83	-0.429236	8.80607e-05	0.00456015	GRAMD2B
Streptococcus gordonii	TRDMT1 seq.12635.9	-0.428962	8.90828e-05	0.00460196	TRDMT1
Streptococcus gordonii	TCP10L2 seq.23386.38	-0.428959	8.90929e-05	0.00460196	TCP10L2
Haemophilus D 735815 parainfluenzae P	HSPA13 seq.17515.6	-0.428997	8.895e-05	0.00460196	HSPA13
Granulicatella adiacens	CDY1 seq.7097.8	0.428763	8.98285e-05	0.00463216	CDY1
Granulicatella adiacens	EHF seq.13387.55	-0.4287	9.00675e-05	0.00464059	EHF
Granulicatella adiacens	C1GALT1C1|C1GALT1 seq.21734.36	0.428672	9.01735e-05	0.00464216	C1GALT1C1|C1GALT1
Haemophilus D 735815 parainfluenzae P	DLX3 seq.11422.2	0.428614	9.0394e-05	0.00464572	DLX3
Haemophilus D 735815 parainfluenzae P	KDM1A seq.22429.13	-0.428629	9.03345e-05	0.00464572	KDM1A
Granulicatella adiacens	PRAME seq.25951.17	-0.428517	9.07605e-05	0.00466066	PRAME
Streptococcus gordonii	RAB4B seq.23329.52	-0.428377	9.12971e-05	0.0046843	RAB4B
Granulicatella adiacens	CABLES2 seq.7105.7	-0.42833	9.14758e-05	0.00468955	CABLES2
Granulicatella adiacens	TLNRD1 seq.21172.11	0.428305	9.1573e-05	0.00469061	TLNRD1
Granulicatella adiacens	BICD1 seq.25118.45	-0.428239	9.18267e-05	0.00469591	BICD1
Streptococcus gordonii	ALAD seq.15523.9	0.428238	9.18293e-05	0.00469591	ALAD
Granulicatella adiacens	COMMD9 seq.17683.2	0.428011	9.27076e-05	0.00473266	COMMD9
Streptococcus gordonii	TARS1 seq.18186.15	-0.427933	9.30103e-05	0.00473266	TARS1
Streptococcus gordonii	TNFRSF13B seq.2704.74	-0.427941	9.29787e-05	0.00473266	TNFRSF13B
Haemophilus D 735815 parainfluenzae P	EIF4A3 seq.4997.19	-0.427968	9.28769e-05	0.00473266	EIF4A3
Haemophilus D 735815 parainfluenzae P	KLK3 seq.8468.19	-0.427713	9.38728e-05	0.00477259	KLK3
Granulicatella adiacens	SHISA2 seq.10449.31	-0.427657	9.40936e-05	0.00477598	SHISA2
Haemophilus D 735815 parainfluenzae P	KERA seq.10758.2	-0.427637	9.41728e-05	0.00477598	KERA
Haemophilus D 735815 parainfluenzae P	RCAN2 seq.20975.2	-0.427637	9.41728e-05	0.00477598	RCAN2
Granulicatella adiacens	SPOCK3 seq.9906.21	0.427505	9.46934e-05	0.00479842	SPOCK3
Granulicatella adiacens	VIM seq.15540.6	0.427454	9.48941e-05	0.00480013	VIM
Granulicatella adiacens	USP22 seq.21757.49	-0.427378	9.51959e-05	0.00480013	USP22
Streptococcus gordonii	SAMHD1 seq.11303.7	-0.427384	9.51721e-05	0.00480013	SAMHD1
Streptococcus gordonii	DNAJB1 seq.3852.19	-0.427407	9.50833e-05	0.00480013	DNAJB1
Haemophilus D 735815 parainfluenzae P	PPIF seq.8095.213	0.427416	9.5046e-05	0.00480013	PPIF
Granulicatella adiacens	YWHAB seq.14156.33	0.427252	9.5701e-05	0.0048098	YWHAB
Granulicatella adiacens	WASL seq.25082.3	0.427302	9.54987e-05	0.0048098	WASL
Streptococcus gordonii	BUD31 seq.20401.19	0.427257	9.56805e-05	0.0048098	BUD31
Streptococcus gordonii	UBE2D4 seq.13475.10	0.427132	9.61806e-05	0.004826	UBE2D4
Cutibacterium acnes	LTBR seq.2636.10	-0.427079	9.63935e-05	0.0048288	LTBR
Granulicatella adiacens	GLUD1 seq.25902.27	-0.42709	9.63503e-05	0.0048288	GLUD1
Streptococcus gordonii	FUCA1 seq.21384.2	0.426963	9.68621e-05	0.00484831	FUCA1
Streptococcus gordonii	LRFN3 seq.21691.27	0.426935	9.69743e-05	0.00484998	LRFN3
Granulicatella adiacens	RPS19 seq.19166.15	0.426847	9.73337e-05	0.00486004	RPS19
Granulicatella adiacens	RAB33A seq.23255.7	-0.426847	9.73337e-05	0.00486004	RAB33A
Granulicatella adiacens	IL22RA1 seq.3620.67	-0.426822	9.74366e-05	0.00486122	IL22RA1
Granulicatella adiacens	XRCC1 seq.12535.2	0.426672	9.80451e-05	0.00487969	XRCC1
Granulicatella adiacens	TMEM132C seq.7173.141	0.426673	9.80417e-05	0.00487969	TMEM132C
Granulicatella adiacens	CKB seq.3800.71	0.426644	9.81597e-05	0.00488144	CKB
Granulicatella adiacens	TENM4 seq.11365.17	0.426594	9.83672e-05	0.00488709	TENM4
Granulicatella adiacens	CDK5R1|CDK5 seq.3358.51	-0.426558	9.8512e-05	0.00488709	CDK5R1|CDK5
Streptococcus gordonii	NOTUM seq.8252.2	-0.426578	9.84326e-05	0.00488709	NOTUM
Streptococcus gordonii	PANK3 seq.12658.72	-0.426437	9.90143e-05	0.00490408	PANK3
Granulicatella adiacens	LRRFIP2 seq.25479.8	0.426366	9.93061e-05	0.00490666	LRRFIP2
Streptococcus gordonii	PYCARD seq.24671.15	0.426381	9.92434e-05	0.00490666	PYCARD
Haemophilus D 735815 parainfluenzae P	GYG2 seq.25066.32	-0.426379	9.92523e-05	0.00490666	GYG2
Granulicatella adiacens	IFNL4 seq.21895.36	-0.426293	9.96097e-05	0.00491635	IFNL4
Granulicatella adiacens	ROBO3 seq.5117.14	0.42628	9.96622e-05	0.00491635	ROBO3
Granulicatella adiacens	CRIM1 seq.8699.43	-0.426128	0.000100295	0.00493566	CRIM1
Haemophilus D 735815 parainfluenzae P	NT5C3B seq.19135.5	-0.426129	0.000100291	0.00493566	NT5C3B
Granulicatella adiacens	MEOX2 seq.18259.15	-0.426065	0.000100559	0.00494416	MEOX2
Streptococcus gordonii	CA13 seq.3420.21	0.426048	0.000100628	0.00494416	CA13
Streptococcus gordonii	UBE2V1 seq.11626.7	0.425938	0.000101094	0.00496306	UBE2V1
Streptococcus gordonii	PDCD6IP seq.18174.79	-0.42591	0.000101211	0.00496482	PDCD6IP
Granulicatella adiacens	MICAL1 seq.25070.18	-0.42585	0.000101464	0.00497328	MICAL1
Granulicatella adiacens	SPOCK1 seq.5490.53	-0.425784	0.000101743	0.00498298	SPOCK1
Streptococcus gordonii	CSTPP1 seq.22367.17	-0.425605	0.000102503	0.00501619	CSTPP1
Granulicatella adiacens	CAST seq.3026.5	0.425531	0.00010282	0.00502769	CAST
Streptococcus gordonii	DDX1 seq.25092.32	-0.425466	0.000103095	0.00503715	DDX1
Cutibacterium acnes	KLHL7 seq.12625.138	-0.42541	0.000103337	0.00503855	KLHL7
Streptococcus gordonii	CPOX seq.18241.18	0.425389	0.000103429	0.00503855	CPOX
Streptococcus gordonii	RIC8A seq.25245.22	-0.425383	0.000103452	0.00503855	RIC8A
Streptococcus gordonii	DUSP3 seq.3480.7	0.425439	0.000103214	0.00503855	DUSP3
Cutibacterium acnes	RPS12 seq.21829.8	-0.425284	0.000103881	0.00504745	RPS12
Granulicatella adiacens	HMGCL seq.24211.25	0.425202	0.000104235	0.00505665	HMGCL
Haemophilus D 735815 parainfluenzae P	SFN seq.4829.43	0.42521	0.0001042	0.00505665	SFN
Haemophilus D 735815 parainfluenzae P	CA1 seq.4969.2	0.425173	0.000104359	0.00505864	CA1
Granulicatella adiacens	FXYD6 seq.25412.53	-0.425151	0.000104455	0.0050593	FXYD6
Haemophilus D 735815 parainfluenzae P	HOXD4 seq.22476.115	-0.425047	0.000104906	0.00507716	HOXD4
Granulicatella adiacens	CDC25B seq.12427.8	-0.424974	0.000105226	0.00508062	CDC25B
Granulicatella adiacens	MTCP1 seq.12916.3	0.424989	0.000105159	0.00508062	MTCP1
Granulicatella adiacens	C1QTNF4 seq.23200.25	0.425002	0.000105104	0.00508062	C1QTNF4
Streptococcus gordonii	ZRANB1 seq.21754.5	-0.424929	0.000105424	0.00508619	ZRANB1
Granulicatella adiacens	TAGLN seq.9756.6	0.424898	0.000105558	0.00508866	TAGLN
Granulicatella adiacens	NDUFAF3 seq.23254.31	0.424774	0.000106102	0.00509203	NDUFAF3
Granulicatella adiacens	SUMO3 seq.9169.14	0.424771	0.000106114	0.00509203	SUMO3
Streptococcus gordonii	PRKACA seq.3466.8	-0.424829	0.000105861	0.00509203	PRKACA
Haemophilus D 735815 parainfluenzae P	MPG seq.12438.127	-0.424769	0.000106125	0.00509203	MPG
Haemophilus D 735815 parainfluenzae P	IQCF3 seq.13439.6	-0.424774	0.000106102	0.00509203	IQCF3
Granulicatella adiacens	PARK7 seq.19523.215	0.424594	0.000106896	0.00511087	PARK7
Granulicatella adiacens	RTKN seq.23664.17	-0.424594	0.000106896	0.00511087	RTKN
Granulicatella adiacens	RTN4R seq.5105.2	0.424562	0.000107041	0.00511087	RTN4R
Streptococcus gordonii	PLEKHF2 seq.20994.37	-0.424607	0.000106839	0.00511087	PLEKHF2
Haemophilus D 735815 parainfluenzae P	ATRN seq.15499.11	0.424585	0.000106937	0.00511087	ATRN
Haemophilus D 735815 parainfluenzae P	STK17B seq.5249.31	-0.424548	0.000107101	0.00511087	STK17B
Haemophilus D 735815 parainfluenzae P	PTPRR seq.6361.49	0.424624	0.000106763	0.00511087	PTPRR
Streptococcus gordonii	SMURF2 seq.13985.12	-0.424527	0.000107196	0.00511145	SMURF2
Granulicatella adiacens	TNFRSF1A seq.2654.19	0.424341	0.000108023	0.00513892	TNFRSF1A
Granulicatella adiacens	CYTH3 seq.21365.5	-0.424164	0.000108819	0.00516476	CYTH3
Granulicatella adiacens	CMPK1 seq.8312.139	0.424164	0.000108819	0.00516476	CMPK1
Streptococcus gordonii	PPP2R1A seq.12621.55	-0.424194	0.000108683	0.00516476	PPP2R1A
Granulicatella adiacens	C1QTNF9 seq.6019.12	-0.424116	0.000109035	0.00517103	C1QTNF9
Streptococcus gordonii	SLC26A11 seq.13502.2	0.42408	0.000109195	0.00517465	SLC26A11
Granulicatella adiacens	INHBA seq.19622.7	0.423911	0.000109964	0.00519905	INHBA
Haemophilus D 735815 parainfluenzae P	PIWIL1 seq.12793.4	-0.423923	0.000109909	0.00519905	PIWIL1
Granulicatella adiacens	ACADS seq.17393.13	-0.423835	0.00011031	0.0052114	ACADS
Granulicatella adiacens	SELENOW seq.18310.26	0.423683	0.000111005	0.00523391	SELENOW
Streptococcus gordonii	FAM163B seq.10880.38	-0.423692	0.000110962	0.00523391	FAM163B
Cutibacterium acnes	NDUFAF1 seq.21107.5	-0.423538	0.00011167	0.00524338	NDUFAF1
Streptococcus gordonii	AIP seq.3839.60	-0.423554	0.0001116	0.00524338	AIP
Streptococcus gordonii	HGFAC seq.8385.248	0.423498	0.000111856	0.00524807	HGFAC
Cutibacterium acnes	C8G|C8B|C8A seq.2429.27	-0.423463	0.000112021	0.00525181	C8G|C8B|C8A
Haemophilus D 735815 parainfluenzae P	RPS4X seq.9758.17	-0.423408	0.000112273	0.0052596	RPS4X
Granulicatella adiacens	TARS1 seq.18186.15	-0.423379	0.000112407	0.00526188	TARS1
Granulicatella adiacens	ERCC1 seq.12585.39	-0.423293	0.000112806	0.00527655	ERCC1
Haemophilus D 735815 parainfluenzae P	ATOX1 seq.19233.75	0.423224	0.000113128	0.00528757	ATOX1
Streptococcus gordonii	DDX19A seq.18813.15	-0.42311	0.000113662	0.0053085	DDX19A
Granulicatella adiacens	SLC14A2 seq.12818.159	-0.423	0.000114182	0.00532469	SLC14A2
Granulicatella adiacens	C1QTNF3 seq.7251.64	-0.422926	0.000114528	0.00533675	C1QTNF3
Cutibacterium acnes	RAD51 seq.2871.73	-0.42277	0.00011527	0.00534698	RAD51
Granulicatella adiacens	KRT20 seq.12975.11	0.422822	0.000115019	0.00534698	KRT20
Granulicatella adiacens	ZRANB1 seq.21754.5	-0.42285	0.000114887	0.00534698	ZRANB1
Streptococcus gordonii	B4GALT2 seq.9595.11	-0.422805	0.000115101	0.00534698	B4GALT2
Haemophilus D 735815 parainfluenzae P	GREM2 seq.5598.3	-0.422786	0.000115193	0.00534698	GREM2
Granulicatella adiacens	GMFB seq.17784.23	0.422645	0.000115862	0.00534945	GMFB
Granulicatella adiacens	ISLR2 seq.8528.74	0.422597	0.000116091	0.00534945	ISLR2
Granulicatella adiacens	FBXL4 seq.9951.36	-0.422721	0.0001155	0.00534945	FBXL4
Streptococcus gordonii	RAB2B seq.19253.82	-0.422669	0.000115747	0.00534945	RAB2B
Granulicatella adiacens	HDAC6 seq.25059.18	-0.422537	0.000116382	0.00535809	HDAC6
Cutibacterium acnes	GSKIP seq.12849.25	0.422274	0.000117648	0.00540828	GSKIP
Granulicatella adiacens	GAL seq.15390.3	-0.422195	0.00011803	0.0054149	GAL
Granulicatella adiacens	CDH1 seq.2501.51	0.42219	0.000118056	0.0054149	CDH1
Streptococcus gordonii	RPS3A seq.5484.63	-0.422196	0.000118028	0.0054149	RPS3A
Granulicatella adiacens	PLEKHA3 seq.23392.41	-0.422167	0.000118166	0.0054159	PLEKHA3
Granulicatella adiacens	PCBD1 seq.11313.100	0.422114	0.000118426	0.00542101	PCBD1
Haemophilus D 735815 parainfluenzae P	MUTYH seq.10030.8	-0.421867	0.000119635	0.0054669	MUTYH
Streptococcus gordonii	BCL2L1 seq.4423.77	-0.421838	0.000119777	0.0054693	BCL2L1
Streptococcus gordonii	GALK1 seq.11448.34	-0.42178	0.000120063	0.0054783	GALK1
Granulicatella adiacens	CA13 seq.3420.21	0.421633	0.00012079	0.00550737	CA13
Granulicatella adiacens	PRMT3 seq.12696.166	-0.421522	0.000121343	0.00552565	PRMT3
Granulicatella adiacens	MMP8 seq.2954.56	0.421481	0.000121545	0.00552951	MMP8
Granulicatella adiacens	RSPO4 seq.8464.31	0.421433	0.000121785	0.0055363	RSPO4
Granulicatella adiacens	SDHAF1 seq.20996.107	-0.421357	0.000122165	0.00554355	SDHAF1
Granulicatella adiacens	EPN1 seq.24255.38	0.421329	0.000122305	0.00554355	EPN1
Streptococcus gordonii	MTHFD2 seq.18321.38	-0.421336	0.00012227	0.00554355	MTHFD2
Haemophilus D 735815 parainfluenzae P	NT5E seq.6993.8	0.421355	0.000122178	0.00554355	NT5E
Granulicatella adiacens	RPS14 seq.20964.13	-0.421279	0.00012256	0.00555098	RPS14
Granulicatella adiacens	CNGA2 seq.12872.35	0.421155	0.000123184	0.00556574	CNGA2
Granulicatella adiacens	RPRD1B seq.19126.4	-0.421167	0.00012312	0.00556574	RPRD1B
Granulicatella adiacens	TNFRSF13C seq.5383.14	-0.421142	0.000123248	0.00556574	TNFRSF13C
Streptococcus gordonii	TTL seq.13973.62	-0.421059	0.000123668	0.00558058	TTL
Cutibacterium acnes	IL37 seq.2723.9	-0.421002	0.000123957	0.00558545	IL37
Streptococcus gordonii	GEMIN7 seq.22155.44	-0.421004	0.000123949	0.00558545	GEMIN7
Granulicatella adiacens	SPP1 seq.13113.7	-0.420977	0.000124082	0.00558697	SPP1
Streptococcus gordonii	TYW5 seq.21131.109	-0.420865	0.000124655	0.00560455	TYW5
Granulicatella adiacens	HAAO seq.5861.78	0.420696	0.000125519	0.00563104	HAAO
Granulicatella adiacens	GOLM2 seq.8838.10	0.420449	0.000126799	0.00568015	GOLM2
Granulicatella adiacens	COL1A1 seq.11140.56	0.420385	0.000127128	0.00568245	COL1A1
Granulicatella adiacens	RAB2B seq.19253.82	-0.420395	0.000127076	0.00568245	RAB2B
Granulicatella adiacens	TAGLN2 seq.9201.13	0.420418	0.000126958	0.00568245	TAGLN2
Granulicatella adiacens	FSHB|CGA seq.3032.11	0.420337	0.000127377	0.00568533	FSHB|CGA
Streptococcus gordonii	RAB27A seq.9504.19	-0.420341	0.000127358	0.00568533	RAB27A
Streptococcus gordonii	CA1 seq.4969.2	0.420311	0.000127517	0.00568741	CA1
Granulicatella adiacens	PGLYRP1 seq.3329.14	0.420208	0.000128052	0.00570345	PGLYRP1
Streptococcus gordonii	DIAPH1 seq.25083.26	-0.420189	0.000128155	0.00570345	DIAPH1
Streptococcus gordonii	OTOR seq.15432.1	0.420119	0.000128518	0.00571135	OTOR
Granulicatella adiacens	DEFB115 seq.8391.12	0.420089	0.000128678	0.00571431	DEFB115
Granulicatella adiacens	USP2 seq.21728.4	-0.420054	0.000128864	0.00571843	USP2
Haemophilus D 735815 parainfluenzae P	NMT1 seq.5196.7	-0.420026	0.000129012	0.00572086	NMT1
Streptococcus gordonii	APRT seq.10088.37	-0.41995	0.000129409	0.00573433	APRT
Streptococcus gordonii	ALG2 seq.23654.6	-0.419867	0.000129849	0.00574969	ALG2
Streptococcus gordonii	SYT17 seq.9110.2	-0.419839	0.000129996	0.00575206	SYT17
Granulicatella adiacens	VPS9D1 seq.24900.46	-0.419715	0.000130661	0.00576479	VPS9D1
Streptococcus gordonii	ITSN1 seq.14070.56	0.419701	0.000130734	0.00576479	ITSN1
Haemophilus D 735815 parainfluenzae P	ZNF69 seq.22842.85	-0.419697	0.000130753	0.00576479	ZNF69
Granulicatella adiacens	EDF1 seq.12415.122	-0.419633	0.000131095	0.00577156	EDF1
Granulicatella adiacens	GNAI1 seq.19271.64	-0.419532	0.000131638	0.00579131	GNAI1
Granulicatella adiacens	RBP4 seq.15633.6	0.419482	0.00013191	0.00579913	RBP4
Streptococcus gordonii	ETV4 seq.22134.1	-0.419451	0.000132072	0.0058021	ETV4
Haemophilus D 735815 parainfluenzae P	BPNT1 seq.17814.8	0.419364	0.000132545	0.00581872	BPNT1
Haemophilus D 735815 parainfluenzae P	CA13 seq.3420.21	0.419253	0.000133143	0.00583661	CA13
Granulicatella adiacens	PCDHA7 seq.8758.2	0.419077	0.000134106	0.00585793	PCDHA7
Granulicatella adiacens	CD200R1L seq.8980.19	-0.419077	0.000134106	0.00585793	CD200R1L
Streptococcus gordonii	HBE1 seq.7136.107	0.419091	0.000134027	0.00585793	HBE1
Haemophilus D 735815 parainfluenzae P	EEF1AKMT1 seq.23259.23	-0.419001	0.000134518	0.00587173	EEF1AKMT1
Granulicatella adiacens	CDH1 seq.14759.149	-0.418978	0.000134646	0.00587315	CDH1
Cutibacterium acnes	CCL1 seq.2770.51	-0.41886	0.000135296	0.00589316	CCL1
Streptococcus gordonii	TBC1D20 seq.23687.27	-0.418872	0.000135228	0.00589316	TBC1D20
Granulicatella adiacens	ARC seq.21343.3	-0.418826	0.000135481	0.00589702	ARC
Granulicatella adiacens	SERPINF1 seq.7735.17	0.418798	0.000135635	0.00589956	SERPINF1
Granulicatella adiacens	GIMAP4 seq.24684.7	-0.418697	0.000136195	0.00591973	GIMAP4
Granulicatella adiacens	LYPD3 seq.13107.9	-0.418642	0.000136502	0.0059205	LYPD3
Granulicatella adiacens	NPFF seq.5617.41	-0.418646	0.000136476	0.0059205	NPFF
Haemophilus D 735815 parainfluenzae P	PAIP1 seq.12430.78	0.418642	0.000136502	0.0059205	PAIP1
Granulicatella adiacens	CSTPP1 seq.22367.17	-0.418596	0.000136758	0.00592739	CSTPP1
Granulicatella adiacens	SMCO2 seq.7925.18	-0.418535	0.000137095	0.00593783	SMCO2
Granulicatella adiacens	CRYL1 seq.24643.21	-0.418418	0.000137747	0.00596184	CRYL1
Haemophilus D 735815 parainfluenzae P	POLI seq.13536.56	-0.418334	0.000138219	0.00597809	POLI
Granulicatella adiacens	RNF141 seq.23286.2	-0.418292	0.000138457	0.00598079	RNF141
Streptococcus gordonii	RPRD1A seq.13515.8	-0.418232	0.000138796	0.00598616	RPRD1A
Streptococcus gordonii	TPPP seq.23299.52	-0.418176	0.000139109	0.00599545	TPPP
Haemophilus D 735815 parainfluenzae P	HECW2 seq.25126.19	-0.418116	0.000139449	0.0060059	HECW2
Granulicatella adiacens	FAM221A seq.24447.26	0.418089	0.000139601	0.00600823	FAM221A
Granulicatella adiacens	ACBD6 seq.19341.36	0.418014	0.000140032	0.00601434	ACBD6
Streptococcus gordonii	SYK seq.10722.13	-0.418038	0.000139894	0.00601434	SYK
Streptococcus gordonii	ITGB5|ITGAV seq.4917.62	0.418013	0.000140037	0.00601434	ITGB5|ITGAV
Granulicatella adiacens	ST6GAL1 seq.6035.2	0.417978	0.000140233	0.00601436	ST6GAL1
Granulicatella adiacens	OSCAR seq.8702.42	0.417991	0.000140161	0.00601436	OSCAR
Granulicatella adiacens	DKK3 seq.3607.71	0.417915	0.000140594	0.00602143	DKK3
Haemophilus D 735815 parainfluenzae P	PLEKHF2 seq.20994.37	-0.41793	0.000140509	0.00602143	PLEKHF2
Granulicatella adiacens	DCLK3 seq.7826.1	0.417862	0.000140895	0.00602205	DCLK3
Granulicatella adiacens	MSH2 seq.9739.4	-0.417887	0.000140754	0.00602205	MSH2
Streptococcus gordonii	IVD seq.17737.7	-0.417844	0.000141001	0.00602205	IVD
Streptococcus gordonii	PTGS2 seq.3761.4	-0.417844	0.000141001	0.00602205	PTGS2
Granulicatella adiacens	HSD17B10 seq.4217.49	-0.417786	0.000141333	0.00603205	HSD17B10
Streptococcus gordonii	S100A9 seq.7812.11	-0.417633	0.000142214	0.00606123	S100A9
Streptococcus gordonii	CLU seq.4542.24	-0.417456	0.000143238	0.0060964	CLU
Cutibacterium acnes	ANOS1 seq.6603.18	-0.417385	0.000143647	0.00609801	ANOS1
Granulicatella adiacens	UBB seq.6651.74	0.417431	0.000143379	0.00609801	UBB
Haemophilus D 735815 parainfluenzae P	SNRPD3 seq.17774.38	-0.417381	0.000143673	0.00609801	SNRPD3
Granulicatella adiacens	APCS seq.2474.54	0.41733	0.000143969	0.00610213	APCS
Streptococcus gordonii	ANGPTL8 seq.7183.102	0.417345	0.000143883	0.00610213	ANGPTL8
Streptococcus gordonii	MAPKAPK2 seq.3820.68	-0.417289	0.000144207	0.006108	MAPKAPK2
Granulicatella adiacens	TNFRSF12A seq.5138.50	0.417199	0.000144737	0.00611358	TNFRSF12A
Haemophilus D 735815 parainfluenzae P	GPR101 seq.11670.18	-0.4172	0.000144732	0.00611358	GPR101
Streptococcus gordonii	TENM3 seq.11107.25	0.417179	0.000144856	0.00611441	TENM3
Granulicatella adiacens	DEFA5 seq.16785.45	0.417128	0.000145155	0.0061167	DEFA5
Haemophilus D 735815 parainfluenzae P	PGLS seq.17799.9	0.417121	0.000145194	0.0061167	PGLS
Granulicatella adiacens	POLR2K seq.19134.66	-0.417067	0.000145511	0.00612524	POLR2K
Haemophilus D 735815 parainfluenzae P	MTAP seq.9910.9	0.416921	0.000146372	0.00615727	MTAP
Streptococcus gordonii	TIMM50 seq.7743.5	-0.416904	0.000146475	0.00615736	TIMM50
Granulicatella adiacens	CDH11 seq.7763.25	-0.416703	0.000147673	0.00620347	CDH11
Granulicatella adiacens	PDE1B seq.21667.57	0.416599	0.000148294	0.00621683	PDE1B
Streptococcus gordonii	PCMT1 seq.18160.2	0.416624	0.000148142	0.00621683	PCMT1
Haemophilus D 735815 parainfluenzae P	FGR seq.3810.50	-0.416606	0.000148251	0.00621683	FGR
Granulicatella adiacens	NFU1 seq.7770.25	0.416548	0.000148598	0.00622531	NFU1
Streptococcus gordonii	LTB4R seq.13477.65	-0.41635	0.000149796	0.00625839	LTB4R
Streptococcus gordonii	NSUN6 seq.25433.25	-0.416363	0.000149712	0.00625839	NSUN6
Haemophilus D 735815 parainfluenzae P	TCP10L2 seq.23386.38	-0.416385	0.000149578	0.00625839	TCP10L2
Streptococcus gordonii	HNRNPA0 seq.24697.48	-0.416292	0.000150147	0.00626883	HNRNPA0
Haemophilus D 735815 parainfluenzae P	SRP19 seq.18257.64	-0.416202	0.000150693	0.00628735	SRP19
Granulicatella adiacens	GLYATL2 seq.20069.23	-0.416045	0.000151652	0.00630936	GLYATL2
Streptococcus gordonii	EIF3J seq.13497.34	-0.41607	0.000151498	0.00630936	EIF3J
Streptococcus gordonii	SNX4 seq.3903.49	-0.416014	0.000151837	0.00630936	SNX4
Haemophilus D 735815 parainfluenzae P	PKM seq.4240.31	-0.416018	0.000151816	0.00630936	PKM
Cutibacterium acnes	SCP2 seq.25049.8	0.415951	0.000152225	0.00631951	SCP2
Granulicatella adiacens	NDUFAF8 seq.9030.56	0.415915	0.000152445	0.00631951	NDUFAF8
Haemophilus D 735815 parainfluenzae P	ZAP70 seq.4476.22	-0.415907	0.000152493	0.00631951	ZAP70
Streptococcus gordonii	CFC1 seq.3294.55	-0.415876	0.000152689	0.00632067	CFC1
Streptococcus gordonii	RAB2A seq.16857.2	-0.415795	0.000153185	0.00633537	RAB2A
Haemophilus D 735815 parainfluenzae P	AGO3 seq.15323.112	-0.41576	0.0001534	0.00634	AGO3
Streptococcus gordonii	PDHA2 seq.25249.33	-0.415726	0.000153614	0.00634456	PDHA2
Granulicatella adiacens	GIMAP7 seq.24683.11	-0.41566	0.000154025	0.00635725	GIMAP7
Granulicatella adiacens	CTDSPL seq.20929.4	-0.415627	0.000154228	0.00635727	CTDSPL
Streptococcus gordonii	ARAF seq.12583.77	-0.415626	0.000154232	0.00635727	ARAF
Streptococcus gordonii	KERA seq.10758.2	-0.415571	0.000154577	0.00636722	KERA
Granulicatella adiacens	FLNA seq.11171.25	0.415482	0.000155129	0.00638564	FLNA
Granulicatella adiacens	PAFAH2 seq.18914.188	-0.415432	0.000155445	0.00639439	PAFAH2
Granulicatella adiacens	NSDHL seq.8038.41	-0.415407	0.000155604	0.00639663	NSDHL
Cutibacterium acnes	NLGN4X seq.5357.60	-0.415268	0.000156473	0.00641946	NLGN4X
Granulicatella adiacens	TENM3 seq.11107.25	0.41528	0.000156399	0.00641946	TENM3
Streptococcus gordonii	SH3BGRL3 seq.17490.4	0.415269	0.000156471	0.00641946	SH3BGRL3
Haemophilus D 735815 parainfluenzae P	DAPP1 seq.11615.16	-0.415135	0.000157312	0.00644099	DAPP1
Haemophilus D 735815 parainfluenzae P	HBB seq.17137.160	0.415135	0.000157312	0.00644099	HBB
Granulicatella adiacens	LAMC2 seq.9580.5	0.415095	0.000157565	0.00644276	LAMC2
Streptococcus gordonii	RNASE6 seq.5646.20	0.415072	0.000157714	0.0064429	RNASE6
Haemophilus D 735815 parainfluenzae P	OSTF1 seq.19118.47	0.415062	0.000157778	0.0064429	OSTF1
Haemophilus D 735815 parainfluenzae P	TNFRSF1A seq.2654.19	0.414952	0.00015848	0.00646726	TNFRSF1A
Granulicatella adiacens	ALPI seq.17441.4	0.414926	0.000158645	0.00646969	ALPI
Streptococcus gordonii	ICAM4 seq.9461.2	-0.414902	0.000158795	0.00647149	ICAM4
Granulicatella adiacens	RTF2 seq.23534.27	-0.414824	0.000159292	0.00647155	RTF2
Granulicatella adiacens	LGALS3BP seq.5000.52	0.41482	0.000159323	0.00647155	LGALS3BP
Streptococcus gordonii	S100A5 seq.15303.63	0.41488	0.000158934	0.00647155	S100A5
Streptococcus gordonii	NDRG3 seq.18312.68	0.414822	0.000159305	0.00647155	NDRG3
Cutibacterium acnes	C7 seq.2888.49	-0.414765	0.000159673	0.00647719	C7
Haemophilus D 735815 parainfluenzae P	SH3BGRL2 seq.19113.66	0.414621	0.000160603	0.00649347	SH3BGRL2
Streptococcus gordonii	UBA2|SAE1 seq.21923.24	-0.414601	0.000160731	0.00649439	UBA2|SAE1
Haemophilus D 735815 parainfluenzae P	PCOLCE2 seq.6081.52	-0.414476	0.000161537	0.00651838	PCOLCE2
Granulicatella adiacens	OXSM seq.18271.43	-0.414235	0.00016311	0.00656889	OXSM
Granulicatella adiacens	AMY1A seq.7918.114	0.41409	0.000164058	0.00660274	AMY1A
Granulicatella adiacens	UBE2N|UBE2V1 seq.21747.114	0.414065	0.000164225	0.00660512	UBE2N|UBE2V1
Streptococcus gordonii	NUDT5 seq.17761.2	0.413963	0.000164897	0.00662175	NUDT5
Granulicatella adiacens	CCDC126 seq.6388.21	0.413906	0.000165277	0.00663008	CCDC126
Granulicatella adiacens	EIF3M seq.23410.46	0.413736	0.000166405	0.006664	EIF3M
Granulicatella adiacens	VANGL1 seq.25093.96	0.413721	0.000166504	0.006664	VANGL1
Granulicatella adiacens	EDN3 seq.6113.31	-0.413713	0.000166557	0.006664	EDN3
Granulicatella adiacens	PPP3R1 seq.15545.13	0.413685	0.000166743	0.00666712	PPP3R1
Haemophilus D 735815 parainfluenzae P	SPACA3 seq.8076.4	-0.413667	0.000166865	0.00666765	SPACA3
Granulicatella adiacens	SARS1 seq.18178.13	0.413584	0.000167421	0.00667926	SARS1
Streptococcus gordonii	XPO5 seq.25963.2	-0.413575	0.000167482	0.00667926	XPO5
Haemophilus D 735815 parainfluenzae P	TFCP2L1 seq.25104.10	-0.413591	0.000167375	0.00667926	TFCP2L1
Granulicatella adiacens	MAGEA10 seq.13610.9	-0.413534	0.000167761	0.00668603	MAGEA10
Haemophilus D 735815 parainfluenzae P	GBP2 seq.18891.98	0.413444	0.000168363	0.00670571	GBP2
Haemophilus D 735815 parainfluenzae P	MYL4 seq.20107.11	0.413407	0.000168611	0.00671123	MYL4
Granulicatella adiacens	ANGPTL3 seq.10382.1	0.413306	0.000169297	0.00673417	ANGPTL3
Granulicatella adiacens	HECTD3 seq.25244.9	-0.413255	0.000169641	0.00673816	HECTD3
Streptococcus gordonii	IRF8 seq.22065.32	-0.413242	0.000169727	0.00673816	IRF8
Streptococcus gordonii	NCR3LG1 seq.7854.38	-0.41327	0.000169539	0.00673816	NCR3LG1
Haemophilus D 735815 parainfluenzae P	NAE1 seq.18177.49	0.413189	0.000170089	0.00674817	NAE1
Granulicatella adiacens	STXBP6 seq.18308.30	-0.413103	0.000170674	0.00676703	STXBP6
Streptococcus gordonii	MSH2 seq.9739.4	-0.412993	0.000171429	0.00679255	MSH2
Granulicatella adiacens	ADH1A seq.17396.23	-0.412901	0.000172061	0.00680884	ADH1A
Streptococcus gordonii	DYNC1LI2 seq.25053.1	-0.41291	0.000171999	0.00680884	DYNC1LI2
Haemophilus D 735815 parainfluenzae P	FKBP1B seq.11568.2	0.412856	0.000172372	0.00681674	FKBP1B
Granulicatella adiacens	GGA1 seq.13594.158	0.412825	0.000172584	0.00682074	GGA1
Granulicatella adiacens	SPINK1 seq.8243.55	0.412767	0.000172985	0.00683219	SPINK1
Streptococcus gordonii	ARHGAP6 seq.25278.41	-0.412633	0.000173915	0.00686448	ARHGAP6
Streptococcus gordonii	PFKM seq.17384.110	-0.412605	0.000174107	0.00686767	PFKM
Cutibacterium acnes	PGA4 seq.22572.19	-0.412537	0.000174581	0.00687743	PGA4
Granulicatella adiacens	HMX3 seq.24418.14	0.412532	0.000174618	0.00687743	HMX3
Granulicatella adiacens	C1orf226 seq.7989.5	0.412521	0.00017469	0.00687743	C1orf226
Streptococcus gordonii	GSKIP seq.12849.25	0.412439	0.000175267	0.00689224	GSKIP
Streptococcus gordonii	MRPL21 seq.8942.2	-0.412411	0.000175461	0.0068945	MRPL21
Granulicatella adiacens	BDH2 seq.17329.2	-0.412369	0.000175752	0.00689475	BDH2
Granulicatella adiacens	PRMT1 seq.23351.59	-0.412369	0.000175752	0.00689475	PRMT1
Haemophilus D 735815 parainfluenzae P	TRDMT1 seq.12635.9	-0.412362	0.000175804	0.00689475	TRDMT1
Granulicatella adiacens	HMGCS1 seq.13496.19	-0.412293	0.000176286	0.00690923	HMGCS1
Streptococcus gordonii	MAPKAPK3 seq.3822.54	-0.412078	0.000177804	0.0069643	MAPKAPK3
Granulicatella adiacens	GSS seq.15526.33	0.412008	0.000178306	0.00697507	GSS
Streptococcus gordonii	ATG5 seq.12597.68	-0.412023	0.000178197	0.00697507	ATG5
Cutibacterium acnes	PHF6 seq.22529.31	0.411958	0.00017866	0.00698447	PHF6
Granulicatella adiacens	SEZ6L seq.19563.3	0.411932	0.000178847	0.00698731	SEZ6L
Haemophilus D 735815 parainfluenzae P	SAP18 seq.12830.4	-0.411863	0.000179336	0.0069987	SAP18
Haemophilus D 735815 parainfluenzae P	HMGCL seq.24211.25	0.411826	0.000179599	0.00700335	HMGCL
Cutibacterium acnes	HS3ST5 seq.10731.10	-0.411803	0.000179762	0.00700526	HS3ST5
Granulicatella adiacens	THAP4 seq.24490.16	-0.411762	0.00018006	0.00701241	THAP4
Granulicatella adiacens	TMEM230 seq.11542.11	-0.411737	0.000180242	0.00701503	TMEM230
Streptococcus gordonii	PHF11 seq.22528.1	0.41169	0.000180574	0.00701908	PHF11
Cutibacterium acnes	LSM12 seq.20380.50	0.411606	0.000181179	0.00703792	LSM12
Granulicatella adiacens	FABP9 seq.18194.18	-0.411559	0.000181517	0.00703792	FABP9
Haemophilus D 735815 parainfluenzae P	PSMB3 seq.18339.207	0.411571	0.00018143	0.00703792	PSMB3
Haemophilus D 735815 parainfluenzae P	TFB1M seq.21344.31	-0.411569	0.000181449	0.00703792	TFB1M
Granulicatella adiacens	CSRP2 seq.12968.2	0.411509	0.000181883	0.00704767	CSRP2
Haemophilus D 735815 parainfluenzae P	XCL1 seq.14078.69	-0.411351	0.00018303	0.00707869	XCL1
Haemophilus D 735815 parainfluenzae P	TNFRSF10D seq.14121.24	-0.411353	0.000183011	0.00707869	TNFRSF10D
Streptococcus gordonii	GMFB seq.17784.23	0.41133	0.000183182	0.00708012	GMFB
Streptococcus gordonii	KIAA0040 seq.14603.51	-0.411274	0.000183586	0.00709129	KIAA0040
Granulicatella adiacens	CBFB seq.10048.7	-0.41118	0.000184279	0.00710738	CBFB
Granulicatella adiacens	LACC1 seq.23595.6	-0.411154	0.000184465	0.00710738	LACC1
Streptococcus gordonii	DLX3 seq.11422.2	0.411138	0.000184582	0.00710738	DLX3
Streptococcus gordonii	SNRPD3 seq.17774.38	-0.411138	0.000184582	0.00710738	SNRPD3
Haemophilus D 735815 parainfluenzae P	ALPI seq.17441.4	0.411201	0.000184123	0.00710738	ALPI
Streptococcus gordonii	FOXP1 seq.24935.62	-0.411108	0.000184804	0.00711149	FOXP1
Haemophilus D 735815 parainfluenzae P	DEF6 seq.14090.23	-0.411091	0.000184932	0.00711193	DEF6
Haemophilus D 735815 parainfluenzae P	PPA1 seq.5021.13	0.411054	0.000185202	0.00711787	PPA1
Granulicatella adiacens	C11orf94 seq.8383.20	0.411003	0.000185581	0.00712799	C11orf94
Cutibacterium acnes	FUNDC1 seq.22149.2	-0.410959	0.000185905	0.00713342	FUNDC1
Granulicatella adiacens	HMGB3 seq.12775.6	0.410952	0.000185955	0.00713342	HMGB3
Haemophilus D 735815 parainfluenzae P	PSMC3 seq.23665.35	-0.410797	0.000187105	0.00717306	PSMC3
Cutibacterium acnes	CX3CL1 seq.2827.23	-0.410746	0.000187479	0.00717396	CX3CL1
Granulicatella adiacens	KERA seq.10758.2	-0.410749	0.000187456	0.00717396	KERA
Streptococcus gordonii	MGMT seq.21437.77	-0.410776	0.000187262	0.00717396	MGMT
Cutibacterium acnes	LCK seq.4560.34	-0.410691	0.000187895	0.00718092	LCK
Haemophilus D 735815 parainfluenzae P	ASPN seq.6451.64	-0.41065	0.0001882	0.00718813	ASPN
Haemophilus D 735815 parainfluenzae P	GDA seq.12667.2	0.410613	0.000188475	0.00718969	GDA
Streptococcus gordonii	VASP seq.9762.14	0.410581	0.00018871	0.00719125	VASP
Haemophilus D 735815 parainfluenzae P	TOMM20 seq.20408.11	-0.410576	0.00018875	0.00719125	TOMM20
Streptococcus gordonii	CFAP298 seq.24676.105	-0.410556	0.000188898	0.00719241	CFAP298
Granulicatella adiacens	VAPB seq.7181.17	0.410466	0.000189575	0.00720925	VAPB
Granulicatella adiacens	GGCT seq.21889.2	0.410413	0.000189976	0.00721109	GGCT
Streptococcus gordonii	STXBP6 seq.18308.30	-0.410415	0.000189959	0.00721109	STXBP6
Granulicatella adiacens	SNRPA1 seq.21321.2	-0.41037	0.000190301	0.00721898	SNRPA1
Granulicatella adiacens	RAB14 seq.14283.12	-0.410294	0.000190875	0.00723181	RAB14
Streptococcus gordonii	RAF1 seq.10001.7	-0.410277	0.000191005	0.0072323	RAF1
Granulicatella adiacens	S100A8 seq.25216.8	-0.410218	0.00019145	0.00724021	S100A8
Granulicatella adiacens	EEF1A1 seq.25256.23	-0.410218	0.00019145	0.00724021	EEF1A1
Streptococcus gordonii	RTKN seq.23664.17	-0.410138	0.000192057	0.00724549	RTKN
Streptococcus gordonii	TPSB2 seq.3403.1	-0.410138	0.000192057	0.00724549	TPSB2
Haemophilus D 735815 parainfluenzae P	KCNRG seq.23336.2	-0.410137	0.000192062	0.00724549	KCNRG
Granulicatella adiacens	IL18 seq.5661.15	0.410091	0.000192413	0.00724982	IL18
Streptococcus gordonii	ACO1 seq.20054.28	0.409999	0.000193115	0.00726291	ACO1
Streptococcus gordonii	PEBP1 seq.4276.10	0.409999	0.000193115	0.00726291	PEBP1
Streptococcus gordonii	ENTPD5 seq.4437.56	-0.409999	0.000193115	0.00726291	ENTPD5
Cutibacterium acnes	AIPL1 seq.23646.5	-0.409947	0.000193515	0.00727352	AIPL1
Haemophilus D 735815 parainfluenzae P	RBL1 seq.12879.5	-0.409909	0.000193809	0.0072801	RBL1
Streptococcus gordonii	ASPRV1 seq.10902.53	0.409889	0.000193964	0.00728149	ASPRV1
Streptococcus gordonii	HK2 seq.13130.150	-0.409861	0.000194177	0.00728503	HK2
Granulicatella adiacens	MVK seq.11391.69	-0.409762	0.000194936	0.00729408	MVK
Granulicatella adiacens	NTMT1 seq.12454.105	-0.409788	0.000194741	0.00729408	NTMT1
Granulicatella adiacens	ANXA4 seq.17164.15	0.409737	0.000195131	0.00729408	ANXA4
Granulicatella adiacens	PLA2G5 seq.2449.1	0.409813	0.000194546	0.00729408	PLA2G5
Granulicatella adiacens	MAPK12 seq.5005.4	0.409737	0.000195131	0.00729408	MAPK12
Streptococcus gordonii	HAGH seq.19267.14	0.409778	0.000194818	0.00729408	HAGH
Streptococcus gordonii	DEFB116 seq.11144.10	0.409711	0.000195333	0.00729717	DEFB116
Cutibacterium acnes	RFC4 seq.23422.47	-0.409603	0.000196168	0.00731947	RFC4
Granulicatella adiacens	DCUN1D5 seq.8760.10	-0.409613	0.00019609	0.00731947	DCUN1D5
Granulicatella adiacens	TFB1M seq.21344.31	-0.409585	0.000196307	0.00732021	TFB1M
Streptococcus gordonii	RTN4IP1 seq.18180.58	-0.409556	0.000196534	0.00732058	RTN4IP1
Granulicatella adiacens	EFS seq.12572.236	-0.409459	0.000197292	0.00733319	EFS
Granulicatella adiacens	CRISP2 seq.9282.12	-0.409449	0.00019737	0.00733319	CRISP2
Streptococcus gordonii	KLC1 seq.12656.1	-0.409445	0.000197398	0.00733319	KLC1
Haemophilus D 735815 parainfluenzae P	ABL2 seq.3342.76	-0.409476	0.000197159	0.00733319	ABL2
Granulicatella adiacens	SPACA3 seq.8076.4	-0.409284	0.000198658	0.00737207	SPACA3
Granulicatella adiacens	MAPRE3 seq.16885.49	-0.40918	0.000199475	0.00739791	MAPRE3
Granulicatella adiacens	EHD3 seq.25232.4	-0.409155	0.000199674	0.00740084	EHD3
Granulicatella adiacens	ACO1 seq.20054.28	0.408927	0.000201478	0.0074587	ACO1
Streptococcus gordonii	GLT8D1 seq.8955.60	-0.408835	0.00020221	0.00747678	GLT8D1
Streptococcus gordonii	ANKRD16 seq.24720.10	-0.40878	0.000202653	0.00748414	ANKRD16
Streptococcus gordonii	SULT1E1 seq.9878.3	-0.40878	0.000202653	0.00748414	SULT1E1
Streptococcus gordonii	LGSN seq.24499.36	-0.408752	0.000202875	0.00748783	LGSN
Granulicatella adiacens	IL6R seq.8092.29	0.408699	0.000203297	0.0074934	IL6R
Granulicatella adiacens	MNX1 seq.9576.58	-0.408674	0.0002035	0.0074934	MNX1
Haemophilus D 735815 parainfluenzae P	UBE2K seq.17380.2	0.408701	0.000203285	0.0074934	UBE2K
Granulicatella adiacens	NDUFB6 seq.23287.109	-0.408573	0.000204314	0.00750938	NDUFB6
Granulicatella adiacens	MAP2K1 seq.2864.2	-0.408598	0.000204111	0.00750938	MAP2K1
Granulicatella adiacens	RPS27A seq.4474.19	0.408573	0.000204314	0.00750938	RPS27A
Granulicatella adiacens	TALDO1 seq.11347.9	0.408547	0.000204518	0.00751238	TALDO1
Granulicatella adiacens	RAB3B seq.16847.39	-0.408492	0.000204967	0.00752434	RAB3B
Granulicatella adiacens	NUDT15 seq.23584.2	-0.408471	0.000205132	0.0075259	NUDT15
Granulicatella adiacens	TRMT112 seq.23615.4	-0.408446	0.000205336	0.00752891	TRMT112
Haemophilus D 735815 parainfluenzae P	PYCARD seq.24671.15	0.408407	0.000205656	0.00753165	PYCARD
Granulicatella adiacens	RNF148 seq.7742.11	0.408294	0.000206569	0.00755606	RNF148
Haemophilus D 735815 parainfluenzae P	TEC seq.16079.2	-0.408296	0.000206552	0.00755606	TEC
Haemophilus D 735815 parainfluenzae P	RRM1 seq.11360.39	-0.408149	0.000207752	0.00758127	RRM1
Haemophilus D 735815 parainfluenzae P	GGCT seq.21889.2	0.408154	0.000207709	0.00758127	GGCT
Haemophilus D 735815 parainfluenzae P	SCP2 seq.25049.8	0.408113	0.000208053	0.00758324	SCP2
Granulicatella adiacens	C12orf76 seq.23228.2	-0.408046	0.000208595	0.00759851	C12orf76
Granulicatella adiacens	ARID3C seq.25484.120	-0.407991	0.000209054	0.0076107	ARID3C
Haemophilus D 735815 parainfluenzae P	HYAL1 seq.8309.12	0.407782	0.00021078	0.00766898	HYAL1
Cutibacterium acnes	PIK3CG seq.3391.10	-0.407656	0.000211827	0.00770168	PIK3CG
Streptococcus gordonii	C3 seq.2755.8	0.407643	0.000211929	0.00770168	C3
Streptococcus gordonii	SEPTIN5 seq.19742.3	0.407532	0.000212855	0.00773075	SEPTIN5
Granulicatella adiacens	PROCR seq.24023.35	0.407434	0.000213682	0.00774617	PROCR
Streptococcus gordonii	CCN2 seq.2975.19	0.407422	0.000213784	0.00774617	CCN2
Streptococcus gordonii	KLK7 seq.3378.49	0.407424	0.000213762	0.00774617	KLK7
Granulicatella adiacens	RBM24 seq.11380.84	-0.407373	0.000214192	0.0077518	RBM24
Granulicatella adiacens	MMP2 seq.4160.49	0.407383	0.000214107	0.0077518	MMP2
Granulicatella adiacens	SYNE2 seq.9789.52	0.407333	0.000214533	0.00775468	SYNE2
Haemophilus D 735815 parainfluenzae P	AK2 seq.11368.32	0.407304	0.000214777	0.00775468	AK2
Haemophilus D 735815 parainfluenzae P	DIMT1 seq.12694.28	-0.407306	0.000214755	0.00775468	DIMT1
Haemophilus D 735815 parainfluenzae P	PGM2 seq.18330.7	0.407304	0.000214777	0.00775468	PGM2
Granulicatella adiacens	CREB1 seq.20128.1	0.407231	0.000215388	0.00776798	CREB1
Haemophilus D 735815 parainfluenzae P	POR seq.2731.29	0.40723	0.000215398	0.00776798	POR
Granulicatella adiacens	TPMT seq.11218.84	-0.407181	0.000215816	0.00777394	TPMT
Granulicatella adiacens	TXNIP seq.11682.7	-0.407183	0.000215794	0.00777394	TXNIP
Granulicatella adiacens	KLK14 seq.15544.25	0.407158	0.000216009	0.00777632	KLK14
Haemophilus D 735815 parainfluenzae P	FER seq.4220.39	-0.407107	0.000216445	0.00778745	FER
Streptococcus gordonii	BET1L seq.10959.125	0.407008	0.000217281	0.00780865	BET1L
Streptococcus gordonii	CBR4 seq.21119.1	0.40695	0.000217776	0.00782158	CBR4
Granulicatella adiacens	TNNI3 seq.5441.67	0.406918	0.000218055	0.00782703	TNNI3
Granulicatella adiacens	PDE5A seq.5256.86	-0.406852	0.00021862	0.00784275	PDE5A
Granulicatella adiacens	ADGRE5 seq.2822.56	-0.406801	0.000219055	0.00785375	ADGRE5
Granulicatella adiacens	FBL seq.13994.1	-0.40675	0.00021949	0.00786476	FBL
Granulicatella adiacens	SF3B4 seq.13449.25	0.406725	0.000219708	0.00786797	SF3B4
Granulicatella adiacens	ANKRD63 seq.23424.4	-0.406674	0.000220144	0.00787901	ANKRD63
Granulicatella adiacens	SRPK2 seq.21435.143	-0.406624	0.000220581	0.00789005	SRPK2
Granulicatella adiacens	RNGTT seq.12847.27	-0.406576	0.000220997	0.00790032	RNGTT
Haemophilus D 735815 parainfluenzae P	BECN1 seq.13032.1	-0.406523	0.000221451	0.00790276	BECN1
Haemophilus D 735815 parainfluenzae P	CCL15 seq.14109.15	0.406532	0.000221381	0.00790276	CCL15
Granulicatella adiacens	SPARC seq.3043.49	0.406497	0.000221678	0.00790472	SPARC
Granulicatella adiacens	CA9 seq.3798.71	0.406487	0.000221764	0.00790472	CA9
Granulicatella adiacens	SSU72 seq.13566.2	0.406447	0.000222118	0.0079067	SSU72
Haemophilus D 735815 parainfluenzae P	SCP2 seq.24293.39	0.406421	0.000222339	0.0079067	SCP2
Granulicatella adiacens	UCK1 seq.23364.3	-0.406348	0.000222978	0.00791594	UCK1
Haemophilus D 735815 parainfluenzae P	RAB2A seq.23008.4	-0.406348	0.000222981	0.00791594	RAB2A
Granulicatella adiacens	GSK3B seq.3236.12	-0.406269	0.000223664	0.00792849	GSK3B
Granulicatella adiacens	CSRP3 seq.9171.11	0.406269	0.000223664	0.00792849	CSRP3
Haemophilus D 735815 parainfluenzae P	PITX2 seq.22531.44	-0.406237	0.000223946	0.00793186	PITX2
Haemophilus D 735815 parainfluenzae P	ACBD6 seq.19341.36	0.40609	0.000225238	0.00797304	ACBD6
Granulicatella adiacens	B2M seq.3485.28	0.406042	0.000225667	0.00797957	B2M
Streptococcus gordonii	GAB1 seq.24268.21	-0.406008	0.000225965	0.00798496	GAB1
Granulicatella adiacens	LPIN1 seq.24469.10	0.405966	0.000226338	0.00799353	LPIN1
Granulicatella adiacens	OTUD3 seq.21915.2	-0.405804	0.000227775	0.00802366	OTUD3
Streptococcus gordonii	RPL11 seq.21286.29	-0.405842	0.000227439	0.00802366	RPL11
Haemophilus D 735815 parainfluenzae P	UBE2V1 seq.11626.7	0.405833	0.000227517	0.00802366	UBE2V1
Haemophilus D 735815 parainfluenzae P	NAPG seq.17773.26	-0.405796	0.000227844	0.00802366	NAPG
Granulicatella adiacens	ENPEP seq.15558.63	0.405763	0.000228136	0.00802599	ENPEP
Haemophilus D 735815 parainfluenzae P	CKM|CKB seq.3714.49	-0.405759	0.000228171	0.00802599	CKM|CKB
Haemophilus D 735815 parainfluenzae P	ERO1A seq.7060.2	0.405576	0.000229816	0.00806362	ERO1A
Streptococcus gordonii	CDC25B seq.12427.8	-0.405398	0.000231414	0.00810033	CDC25B
Haemophilus D 735815 parainfluenzae P	MCF2L seq.13934.3	-0.405392	0.000231472	0.00810033	MCF2L
Haemophilus D 735815 parainfluenzae P	TMEM38B seq.9509.4	-0.405245	0.000232804	0.00813769	TMEM38B
Streptococcus gordonii	DDT seq.19237.17	0.405121	0.00023393	0.0081724	DDT
Granulicatella adiacens	DLL4 seq.3305.6	0.405093	0.000234188	0.00817674	DLL4
Haemophilus D 735815 parainfluenzae P	ACP2 seq.9237.54	0.405063	0.000234456	0.00818147	ACP2
Granulicatella adiacens	ODC1 seq.13689.2	-0.404994	0.000235092	0.00819215	ODC1
Granulicatella adiacens	CYB5R2 seq.19143.38	0.404928	0.000235696	0.00819215	CYB5R2
Granulicatella adiacens	GDI2 seq.2647.66	0.404953	0.000235464	0.00819215	GDI2
Streptococcus gordonii	KXD1 seq.22050.19	0.405013	0.000234921	0.00819215	KXD1
Streptococcus gordonii	ABCF3 seq.23700.42	-0.404982	0.000235198	0.00819215	ABCF3
Haemophilus D 735815 parainfluenzae P	SEPSECS seq.17357.33	0.404937	0.000235612	0.00819215	SEPSECS
Haemophilus D 735815 parainfluenzae P	CHEK1 seq.2853.68	-0.40495	0.00023549	0.00819215	CHEK1
Haemophilus D 735815 parainfluenzae P	DPCD seq.23272.8	-0.404877	0.000236166	0.00820385	DPCD
Granulicatella adiacens	PTPA seq.24717.26	0.404827	0.000236628	0.00821524	PTPA
Granulicatella adiacens	EIF2A seq.25105.87	-0.404801	0.000236862	0.0082187	EIF2A
Granulicatella adiacens	EFHD2 seq.22037.47	0.404776	0.000237095	0.00822216	EFHD2
Streptococcus gordonii	RFK seq.13059.33	-0.404761	0.00023724	0.00822252	RFK
Streptococcus gordonii	UCMA seq.10977.55	-0.404705	0.000237752	0.00823565	UCMA
Granulicatella adiacens	CMC4 seq.21133.33	0.404624	0.000238502	0.00825695	CMC4
Streptococcus gordonii	HMGCL seq.24211.25	0.404594	0.000238781	0.00826101	HMGCL
Haemophilus D 735815 parainfluenzae P	ANXA5 seq.14158.17	0.404583	0.000238888	0.00826101	ANXA5
Granulicatella adiacens	ATP1B1 seq.13392.13	-0.404523	0.000239444	0.0082744	ATP1B1
Cutibacterium acnes	FBXL4 seq.9951.36	-0.404444	0.000240185	0.00829186	FBXL4
Streptococcus gordonii	ATP5MF seq.11539.4	-0.404428	0.000240332	0.00829227	ATP5MF
Haemophilus D 735815 parainfluenzae P	NEIL2 seq.21476.43	-0.404404	0.000240556	0.00829532	NEIL2
Granulicatella adiacens	DAG1 seq.8369.102	0.404323	0.000241314	0.00830749	DAG1
Haemophilus D 735815 parainfluenzae P	YARS1 seq.19270.26	-0.404252	0.000241985	0.0083259	YARS1
Haemophilus D 735815 parainfluenzae P	ARHGEF1 seq.13976.9	-0.404178	0.000242678	0.0083404	ARHGEF1
Streptococcus gordonii	STAT3 seq.10346.5	-0.404123	0.0002432	0.008349	STAT3
Streptococcus gordonii	CAST seq.3026.5	0.404095	0.000243462	0.00835333	CAST
Granulicatella adiacens	SDF2 seq.15333.11	0.404042	0.000243965	0.00836593	SDF2
Cutibacterium acnes	ADGRG5 seq.4551.72	-0.403938	0.000244957	0.00839524	ADGRG5
Haemophilus D 735815 parainfluenzae P	SNRPA1 seq.21321.2	-0.403921	0.000245118	0.00839607	SNRPA1
Granulicatella adiacens	HK1 seq.13131.5	-0.40384	0.000245893	0.00841323	HK1
Haemophilus D 735815 parainfluenzae P	DNAJB1 seq.3852.19	-0.403811	0.00024617	0.00841804	DNAJB1
Streptococcus gordonii	SENP8 seq.20966.7	0.403768	0.00024658	0.00842736	SENP8
Streptococcus gordonii	RERG seq.17822.57	-0.403738	0.00024687	0.00843258	RERG
Granulicatella adiacens	ZNF264 seq.9993.11	-0.403561	0.000248565	0.00848105	ZNF264
Streptococcus gordonii	UNC93B1 seq.13487.24	-0.403574	0.000248445	0.00848105	UNC93B1
Granulicatella adiacens	HSD11B1 seq.21967.20	-0.403513	0.00024903	0.00849217	HSD11B1
Granulicatella adiacens	AKR1B10 seq.16081.38	0.403485	0.000249299	0.00849664	AKR1B10
Streptococcus gordonii	GUCA2B seq.6223.5	0.403458	0.000249566	0.00850101	GUCA2B
Granulicatella adiacens	APOE seq.2418.55	-0.403435	0.000249789	0.0085039	APOE
Granulicatella adiacens	CASP10 seq.21450.333	0.403384	0.00025028	0.0085159	CASP10
Granulicatella adiacens	OPCML seq.15622.13	0.403333	0.000250772	0.00852791	OPCML
Granulicatella adiacens	TNNT2 seq.5315.22	-0.403258	0.000251511	0.00853888	TNNT2
Streptococcus gordonii	GSPT2 seq.24253.5	0.403264	0.000251451	0.00853888	GSPT2
Granulicatella adiacens	C3 seq.2683.1	0.403055	0.000253493	0.00860141	C3
Granulicatella adiacens	RPN1 seq.6458.6	0.402931	0.000254714	0.00862938	RPN1
Granulicatella adiacens	ALDH1A3 seq.9835.16	-0.402929	0.000254739	0.00862938	ALDH1A3
Haemophilus D 735815 parainfluenzae P	GPI seq.4272.46	0.402891	0.000255106	0.00863703	GPI
Haemophilus D 735815 parainfluenzae P	HSF1 seq.11616.9	-0.402855	0.000255469	0.00864457	HSF1
Granulicatella adiacens	BAG4 seq.12844.10	0.402822	0.00025579	0.00864656	BAG4
Streptococcus gordonii	FABP1 seq.11516.7	0.40282	0.000255809	0.00864656	FABP1
Granulicatella adiacens	ENTPD5 seq.4437.56	-0.402802	0.000255991	0.00864793	ENTPD5
Granulicatella adiacens	DSTN seq.22958.6	0.402751	0.000256493	0.00865772	DSTN
Haemophilus D 735815 parainfluenzae P	CCL15 seq.18289.16	0.402744	0.000256563	0.00865772	CCL15
Granulicatella adiacens	VAMP7 seq.19357.11	0.40263	0.000257701	0.00868748	VAMP7
Granulicatella adiacens	F5 seq.4906.35	-0.402599	0.000258005	0.00868748	F5
Granulicatella adiacens	EPO seq.5813.58	0.402582	0.000258182	0.00868748	EPO
Granulicatella adiacens	SPINK9 seq.8042.88	0.402557	0.000258435	0.00868748	SPINK9
Streptococcus gordonii	FBLN5 seq.15585.304	-0.402599	0.000258015	0.00868748	FBLN5
Streptococcus gordonii	AIMP1 seq.2714.78	-0.402626	0.000257738	0.00868748	AIMP1
Granulicatella adiacens	SCG5 seq.15358.28	-0.402524	0.000258764	0.0086938	SCG5
Granulicatella adiacens	PTER seq.24179.48	-0.402498	0.000259018	0.00869756	PTER
Granulicatella adiacens	TMEM87B seq.13485.20	0.402422	0.00025978	0.00871837	TMEM87B
Granulicatella adiacens	AADAT seq.22023.3	-0.402362	0.00026039	0.00872457	AADAT
Streptococcus gordonii	NAA50 seq.20943.14	-0.402294	0.000261075	0.00873799	NAA50
Haemophilus D 735815 parainfluenzae P	FNDC4 seq.13451.2	-0.402306	0.000260954	0.00873799	FNDC4
Granulicatella adiacens	SEMA4B seq.9805.51	0.402245	0.000261565	0.00874961	SEMA4B
Granulicatella adiacens	ZNF276 seq.14692.3	-0.402169	0.000262334	0.00876405	ZNF276
Granulicatella adiacens	RGS13 seq.22548.18	-0.402144	0.000262591	0.00876405	RGS13
Streptococcus gordonii	PRC1 seq.11591.43	-0.402155	0.000262478	0.00876405	PRC1
Haemophilus D 735815 parainfluenzae P	OTOR seq.15432.1	0.402159	0.000262442	0.00876405	OTOR
Granulicatella adiacens	WDR5 seq.17760.128	-0.402068	0.000263362	0.0087715	WDR5
Streptococcus gordonii	NUDT3 seq.12796.44	0.401989	0.00026417	0.00878886	NUDT3
Granulicatella adiacens	LCK seq.4560.34	-0.40184	0.000265689	0.00882985	LCK
Granulicatella adiacens	ARHGDIB seq.9846.32	0.40179	0.000266209	0.00883755	ARHGDIB
Cutibacterium acnes	MSRB2 seq.16877.19	0.401738	0.000266744	0.00884099	MSRB2
Streptococcus gordonii	SMN1 seq.23290.3	-0.401739	0.000266726	0.00884099	SMN1
Haemophilus D 735815 parainfluenzae P	DNAJC16 seq.10454.99	-0.401738	0.000266736	0.00884099	DNAJC16
Streptococcus gordonii	COPS8 seq.22119.18	-0.401712	0.000267011	0.00884508	COPS8
Granulicatella adiacens	ICAM5 seq.5124.69	0.401661	0.000267538	0.00885773	ICAM5
Granulicatella adiacens	PTS seq.12014.19	0.401638	0.000267773	0.0088583	PTS
Streptococcus gordonii	RIPK2 seq.8993.151	0.401631	0.000267843	0.0088583	RIPK2
Haemophilus D 735815 parainfluenzae P	CBX7 seq.13027.20	-0.401605	0.000268116	0.00886255	CBX7
Granulicatella adiacens	UBQLN4 seq.12720.71	0.401511	0.000269084	0.0088732	UBQLN4
Granulicatella adiacens	THBS2 seq.14111.15	0.401534	0.000268847	0.0088732	THBS2
Granulicatella adiacens	INPP4A seq.25064.34	-0.401511	0.000269084	0.0088732	INPP4A
Streptococcus gordonii	POLB seq.21210.33	-0.40149	0.000269305	0.0088732	POLB
Haemophilus D 735815 parainfluenzae P	STAT1 seq.12351.25	-0.401531	0.000268878	0.0088732	STAT1
Haemophilus D 735815 parainfluenzae P	ABL2 seq.5261.13	-0.401494	0.000269259	0.0088732	ABL2
Streptococcus gordonii	RPS19 seq.19166.15	0.401462	0.000269593	0.00887475	RPS19
Haemophilus D 735815 parainfluenzae P	MYL5 seq.19286.30	0.401457	0.000269641	0.00887475	MYL5
Granulicatella adiacens	CKM|CKB seq.3714.49	-0.40141	0.000270136	0.00888152	CKM|CKB
Granulicatella adiacens	PNPLA2 seq.9802.27	-0.40141	0.000270136	0.00888152	PNPLA2
Granulicatella adiacens	PFKFB4 seq.25041.11	-0.401359	0.000270664	0.0088941	PFKFB4
Granulicatella adiacens	FIBP seq.19169.88	-0.401337	0.000270901	0.00889715	FIBP
Cutibacterium acnes	RRAS seq.17742.2	-0.401308	0.000271204	0.00890233	RRAS
Granulicatella adiacens	SPANXN3 seq.22787.39	0.40119	0.000272438	0.00893329	SPANXN3
Haemophilus D 735815 parainfluenzae P	VHL seq.17362.5	-0.401142	0.000272942	0.00894484	VHL
Haemophilus D 735815 parainfluenzae P	CISD2 seq.8094.20	-0.401092	0.000273462	0.00895254	CISD2
Granulicatella adiacens	DHX58 seq.14012.17	-0.40103	0.000274116	0.00896892	DHX58
Granulicatella adiacens	TFRC seq.6895.1	-0.401005	0.000274384	0.00896892	TFRC
Granulicatella adiacens	RAB2A seq.23008.4	-0.40098	0.000274651	0.00897233	RAB2A
Granulicatella adiacens	ARF4 seq.18408.26	-0.400904	0.000275455	0.00898426	ARF4
Streptococcus gordonii	DNAJC1 seq.24917.95	-0.400827	0.000276269	0.00900123	DNAJC1
Streptococcus gordonii	SEC22A seq.13713.164	-0.400769	0.000276886	0.00901177	SEC22A
Streptococcus gordonii	NEIL2 seq.21476.43	-0.400774	0.000276832	0.00901177	NEIL2
Granulicatella adiacens	REG1B seq.16770.3	0.400752	0.00027707	0.00901298	REG1B
Granulicatella adiacens	FGFBP3 seq.11219.95	0.400727	0.00027734	0.00901698	FGFBP3
Granulicatella adiacens	UBE4A seq.25073.13	-0.400691	0.000277718	0.00902451	UBE4A
Haemophilus D 735815 parainfluenzae P	ELK1 seq.10006.25	-0.400649	0.000278173	0.00902973	ELK1
Granulicatella adiacens	RNF114 seq.9957.9	0.400524	0.000279508	0.00906348	RNF114
Granulicatella adiacens	MVD seq.18422.41	0.400473	0.000280052	0.00906677	MVD
Granulicatella adiacens	HDAC8 seq.2859.69	-0.400473	0.000280052	0.00906677	HDAC8
Streptococcus gordonii	SGK3 seq.10042.8	-0.400494	0.000279826	0.00906677	SGK3
Cutibacterium acnes	ZAP70 seq.4476.22	-0.400448	0.000280329	0.00907098	ZAP70
Streptococcus gordonii	CFL2 seq.15339.32	0.400353	0.000281348	0.00908	CFL2
Granulicatella adiacens	SIGLEC6 seq.2741.22	0.400322	0.000281691	0.00908631	SIGLEC6
Streptococcus gordonii	ATP5PF seq.7788.1	0.40027	0.000282248	0.00909391	ATP5PF
Cutibacterium acnes	RPIA seq.12333.87	0.400195	0.000283067	0.009102	RPIA
Granulicatella adiacens	ZFAND5 seq.18317.111	-0.400195	0.000283064	0.009102	ZFAND5
Granulicatella adiacens	ILKAP seq.21523.71	-0.400195	0.000283064	0.009102	ILKAP
Granulicatella adiacens	SEC61G seq.8872.1	0.40016	0.000283449	0.00910477	SEC61G
Granulicatella adiacens	SNRPB2 seq.17364.8	-0.400119	0.00028389	0.00911417	SNRPB2
Granulicatella adiacens	NPLOC4 seq.12993.21	0.400033	0.00028483	0.00913955	NPLOC4
Granulicatella adiacens	IL5 seq.3741.4	-0.399993	0.000285273	0.00914899	IL5
Streptococcus gordonii	C11orf94 seq.8383.20	0.399882	0.000286484	0.00918026	C11orf94
Haemophilus D 735815 parainfluenzae P	SSBP1 seq.18253.8	0.399876	0.000286547	0.00918026	SSBP1
Granulicatella adiacens	NR2C2AP seq.23594.2	0.399765	0.000287777	0.00920317	NR2C2AP
Streptococcus gordonii	CSNK2B|CSNK2A1 seq.5225.50	-0.399744	0.000288011	0.00920317	CSNK2B|CSNK2A1
Granulicatella adiacens	MFAP3L seq.8837.8	-0.399666	0.000288868	0.00922576	MFAP3L
Haemophilus D 735815 parainfluenzae P	MTHFSD seq.19129.15	-0.399619	0.000289389	0.00923586	MTHFSD
Streptococcus gordonii	KTI12 seq.23526.25	-0.399549	0.000290162	0.00925179	KTI12
Granulicatella adiacens	TREML1 seq.11147.17	0.399317	0.000292761	0.00931887	TREML1
Granulicatella adiacens	CFL1 seq.4203.50	-0.399309	0.000292846	0.00931887	CFL1
Streptococcus gordonii	PLEKHA3 seq.23392.41	-0.399247	0.000293542	0.0093362	PLEKHA3
Haemophilus D 735815 parainfluenzae P	RFC4 seq.23422.47	-0.399215	0.000293908	0.009343	RFC4
Granulicatella adiacens	TCEA3 seq.23547.21	-0.399157	0.000294553	0.00935498	TCEA3
Haemophilus D 735815 parainfluenzae P	HEBP1 seq.18225.13	0.399067	0.000295568	0.00938118	HEBP1
Granulicatella adiacens	AHSA1 seq.11633.89	-0.398929	0.000297132	0.00941138	AHSA1
Streptococcus gordonii	SST seq.5957.30	-0.398942	0.000296988	0.00941138	SST
Granulicatella adiacens	PNLIP seq.15613.16	0.398904	0.00029742	0.00941564	PNLIP
Granulicatella adiacens	GC seq.15589.1	-0.398854	0.000297996	0.00942658	GC
Haemophilus D 735815 parainfluenzae P	MAP2K5 seq.22041.26	-0.398847	0.000298073	0.00942658	MAP2K5
Granulicatella adiacens	RAB4B seq.23329.52	-0.398778	0.000298863	0.00944671	RAB4B
Streptococcus gordonii	SKIL seq.14670.1	-0.398635	0.000300499	0.00947406	SKIL
Streptococcus gordonii	MAPK10 seq.15418.25	-0.398635	0.000300499	0.00947406	MAPK10
Haemophilus D 735815 parainfluenzae P	PACSIN1 seq.12676.1	-0.398663	0.000300175	0.00947406	PACSIN1
Haemophilus D 735815 parainfluenzae P	CD300C seq.13406.161	0.398666	0.000300146	0.00947406	CD300C
Granulicatella adiacens	GOLPH3L seq.23542.8	-0.398525	0.000301768	0.00950007	GOLPH3L
Escherichia flexneri	UROS seq.11248.43	0.398523	0.000301788	0.00950007	UROS
Haemophilus D 735815 parainfluenzae P	EIF4EBP1 seq.17372.5	-0.398479	0.000302291	0.00951101	EIF4EBP1
Haemophilus D 735815 parainfluenzae P	ETV4 seq.22134.1	-0.398406	0.000303141	0.009528	ETV4
Haemophilus D 735815 parainfluenzae P	KIAA0040 seq.14603.51	-0.398369	0.000303567	0.00953163	KIAA0040
Haemophilus D 735815 parainfluenzae P	CASP3 seq.3593.72	0.398369	0.000303567	0.00953163	CASP3
Granulicatella adiacens	PRKACA seq.3466.8	-0.398322	0.000304111	0.00954382	PRKACA
Streptococcus gordonii	ACBD6 seq.10075.75	-0.398302	0.000304342	0.00954619	ACBD6
Streptococcus gordonii	RPS4X seq.9758.17	-0.398219	0.000305309	0.00956677	RPS4X
Granulicatella adiacens	CAPZA1 seq.11449.22	0.398033	0.000307478	0.0096249	CAPZA1
Haemophilus D 735815 parainfluenzae P	GSPT2 seq.24253.5	0.398001	0.000307857	0.00963185	GSPT2
Granulicatella adiacens	SIGLEC11 seq.8913.22	-0.397791	0.00031034	0.00970459	SIGLEC11
Granulicatella adiacens	ITPRIPL1 seq.9221.6	-0.397775	0.00031052	0.00970529	ITPRIPL1
Streptococcus gordonii	OSBP seq.25055.56	-0.39772	0.000311174	0.00971585	OSBP
Cutibacterium acnes	PDHB seq.22526.81	-0.397539	0.000313326	0.00977806	PDHB
Granulicatella adiacens	MLANA seq.21810.50	0.397512	0.000313649	0.00977821	MLANA
Granulicatella adiacens	DNM2 seq.11572.4	-0.397461	0.000314254	0.00978714	DNM2
Granulicatella adiacens	ADCYAP1 seq.8450.36	0.397467	0.000314194	0.00978714	ADCYAP1
Granulicatella adiacens	PPM1D seq.11315.148	-0.397426	0.000314679	0.00979448	PPM1D
Streptococcus gordonii	CST1 seq.5459.33	0.397415	0.000314809	0.00979448	CST1
Granulicatella adiacens	seq.8449.124	0.39735	0.000315589	0.00981379
Cutibacterium acnes	ASAP3 seq.24455.2	-0.397213	0.000317242	0.00985021	ASAP3
Granulicatella adiacens	SMS seq.18179.56	-0.397224	0.000317113	0.00985021	SMS
Granulicatella adiacens	UGT2A1 seq.8907.11	-0.397158	0.000317908	0.00986092	UGT2A1
Streptococcus gordonii	TNFRSF10D seq.14121.24	-0.397171	0.000317751	0.00986092	TNFRSF10D
Cutibacterium acnes	XPNPEP1 seq.3481.87	0.397109	0.000318495	0.0098616	XPNPEP1
Granulicatella adiacens	LGALSL seq.18236.3	0.397107	0.00031852	0.0098616	LGALSL
Streptococcus gordonii	RPS6KB1 seq.11817.1	-0.397138	0.000318147	0.0098616	RPS6KB1
Haemophilus D 735815 parainfluenzae P	NUTF2 seq.19219.71	0.397103	0.000318572	0.0098616	NUTF2
Cutibacterium acnes	PIP4K2A seq.12697.30	-0.397059	0.000319108	0.00987323	PIP4K2A
Granulicatella adiacens	TOR4A seq.13459.30	0.397011	0.000319688	0.0098756	TOR4A
Streptococcus gordonii	PCNA seq.19364.163	-0.396999	0.000319828	0.0098756	PCNA
Haemophilus D 735815 parainfluenzae P	IRF8 seq.22065.32	-0.397008	0.000319718	0.0098756	IRF8
Granulicatella adiacens	AGO1 seq.15312.14	-0.396955	0.000320365	0.0098872	AGO1
Granulicatella adiacens	NUBP1 seq.21189.9	-0.39693	0.000320673	0.00989175	NUBP1
Granulicatella adiacens	ARF6 seq.12425.104	-0.396905	0.000320982	0.00989378	ARF6
Haemophilus D 735815 parainfluenzae P	FOXP1 seq.24935.62	-0.396898	0.000321061	0.00989378	FOXP1
Cutibacterium acnes	LPIN1 seq.24469.10	0.396831	0.000321882	0.00990911	LPIN1
Granulicatella adiacens	DOK2 seq.14246.50	0.396803	0.000322219	0.0099107	DOK2
Haemophilus D 735815 parainfluenzae P	OTUD3 seq.21915.2	-0.396754	0.00032283	0.00992339	OTUD3
Streptococcus gordonii	PTGES2 seq.18458.4	-0.396667	0.000323897	0.00994622	PTGES2
Cutibacterium acnes	NDUFB6 seq.23287.109	-0.396578	0.000324989	0.00996481	NDUFB6
Cutibacterium acnes	PID1 seq.23291.18	-0.396578	0.000324989	0.00996481	PID1
Haemophilus D 735815 parainfluenzae P	NDUFAF1 seq.21107.5	-0.39653	0.000325577	0.00996792	NDUFAF1
Granulicatella adiacens	HSP90AA1 seq.2625.53	-0.396474	0.000326271	0.00998419	HSP90AA1
Granulicatella adiacens	CPT1B seq.11709.29	-0.396429	0.000326836	0.00999134	CPT1B
Haemophilus D 735815 parainfluenzae P	CFL2 seq.15339.32	0.39642	0.000326943	0.00999134	CFL2
Haemophilus D 735815 parainfluenzae P	MGMT seq.21437.77	-0.396383	0.0003274	0.0099988	MGMT
Streptococcus gordonii	PIWIL1 seq.12793.4	-0.396279	0.000328703	0.0100262	PIWIL1
Granulicatella adiacens	SPATA24 seq.24422.36	-0.396247	0.000329103	0.0100298	SPATA24
Haemophilus D 735815 parainfluenzae P	BTK seq.19202.10	-0.396236	0.000329232	0.0100298	BTK
Granulicatella adiacens	ARL6IP1 seq.24699.20	-0.396221	0.000329419	0.0100306	ARL6IP1
Haemophilus D 735815 parainfluenzae P	SIRT2 seq.5030.52	0.3962	0.000329691	0.0100339	SIRT2
Streptococcus gordonii	GOLPH3L seq.23542.8	-0.39614	0.000330435	0.0100515	GOLPH3L
Haemophilus D 735815 parainfluenzae P	LMOD1 seq.12504.26	-0.396126	0.000330612	0.0100519	LMOD1
Granulicatella adiacens	IGHG4 seq.13231.90	-0.396069	0.000331322	0.0100677	IGHG4
Cutibacterium acnes	ANP32B seq.4194.26	0.396022	0.000331922	0.0100768	ANP32B
Granulicatella adiacens	TFRC seq.8795.48	-0.395993	0.000332277	0.0100826	TFRC
Granulicatella adiacens	PTGS2 seq.3761.4	-0.395968	0.000332596	0.0100873	PTGS2
Granulicatella adiacens	BRD4 seq.10043.31	0.395945	0.000332883	0.010091	BRD4
Haemophilus D 735815 parainfluenzae P	SRI seq.12356.65	0.395869	0.000333853	0.0101104	SRI
Cutibacterium acnes	PRRG1 seq.9008.6	-0.395819	0.000334476	0.0101243	PRRG1
Granulicatella adiacens	AOC2 seq.6434.18	0.395756	0.000335286	0.0101338	AOC2
Cutibacterium acnes	NDUFB10 seq.22508.2	-0.395642	0.000336726	0.0101673	NDUFB10
Haemophilus D 735815 parainfluenzae P	ACO1 seq.20054.28	0.395611	0.000337123	0.0101743	ACO1
Haemophilus D 735815 parainfluenzae P	GRB2 seq.5464.52	0.395538	0.000338062	0.0101977	GRB2
Granulicatella adiacens	CLIC5 seq.12475.48	-0.395513	0.000338384	0.0102023	CLIC5
Haemophilus D 735815 parainfluenzae P	BNIP3L seq.7835.2	0.395435	0.00033938	0.0102274	BNIP3L
Streptococcus gordonii	IL4I1 seq.20367.6	-0.395309	0.000341006	0.0102512	IL4I1
Streptococcus gordonii	MAD2L1BP seq.21129.95	-0.395309	0.000341006	0.0102512	MAD2L1BP
Streptococcus gordonii	MAP2K1 seq.2864.2	-0.395309	0.000341006	0.0102512	MAP2K1
Streptococcus gordonii	MLANA seq.21810.50	0.395281	0.000341364	0.0102569	MLANA
Cutibacterium acnes	SH3BGRL2 seq.19113.66	0.395212	0.000342248	0.0102691	SH3BGRL2
Granulicatella adiacens	HSPA8 seq.5903.91	0.395209	0.000342294	0.0102691	HSPA8
Streptococcus gordonii	ATP6V1C1 seq.23663.28	-0.395198	0.000342439	0.0102691	ATP6V1C1
Cutibacterium acnes	PDCL2 seq.14192.31	-0.395162	0.000342903	0.0102694	PDCL2
Granulicatella adiacens	INSR seq.3448.13	-0.395158	0.000342949	0.0102694	INSR
Streptococcus gordonii	HTATIP2 seq.10630.5	-0.39517	0.000342798	0.0102694	HTATIP2
Granulicatella adiacens	WNT11 seq.6624.94	0.395082	0.000343935	0.0102839	WNT11
Streptococcus gordonii	AKR1C1 seq.12618.50	-0.395089	0.000343844	0.0102839	AKR1C1
Streptococcus gordonii	MAPRE3 seq.16885.49	-0.395087	0.000343877	0.0102839	MAPRE3
Granulicatella adiacens	POLR2E seq.20441.35	-0.394956	0.000345584	0.0103282	POLR2E
Granulicatella adiacens	CKMT1A seq.15542.19	0.39488	0.000346576	0.0103377	CKMT1A
Granulicatella adiacens	HMGA1 seq.16536.3	0.39488	0.000346576	0.0103377	HMGA1
Granulicatella adiacens	ARFIP1 seq.13488.3	-0.394855	0.000346908	0.0103426	ARFIP1
Streptococcus gordonii	PPA1 seq.5021.13	0.394754	0.000348225	0.0103716	PPA1
Haemophilus D 735815 parainfluenzae P	HSPA1B seq.18901.26	0.394729	0.000348558	0.0103716	HSPA1B
Granulicatella adiacens	KIR3DL2 seq.5096.51	0.394667	0.00034937	0.0103857	KIR3DL2
Granulicatella adiacens	TNFRSF6B seq.5070.76	0.394632	0.000349838	0.0103946	TNFRSF6B
Granulicatella adiacens	P4HA2 seq.11348.132	-0.394576	0.000350573	0.0103976	P4HA2
Streptococcus gordonii	ZFAND2B seq.23319.6	0.39456	0.000350784	0.0103976	ZFAND2B
Haemophilus D 735815 parainfluenzae P	STAT1 seq.10370.21	-0.394582	0.000350498	0.0103976	STAT1
Granulicatella adiacens	PLK1 seq.3394.81	0.39449	0.000351713	0.0104151	PLK1
Granulicatella adiacens	RRAGC seq.12548.75	0.394424	0.000352587	0.0104309	RRAGC
Haemophilus D 735815 parainfluenzae P	PCOLCE seq.11237.49	-0.394435	0.000352448	0.0104309	PCOLCE
Granulicatella adiacens	RAB3D seq.10780.10	0.394399	0.000352924	0.0104358	RAB3D
Granulicatella adiacens	DBI seq.16919.1	0.394323	0.000353935	0.0104506	DBI
Streptococcus gordonii	SRRT seq.24970.117	-0.394338	0.00035373	0.0104506	SRRT
Haemophilus D 735815 parainfluenzae P	UROD seq.19289.29	0.394324	0.000353917	0.0104506	UROD
Streptococcus gordonii	CPQ seq.9394.19	0.3942	0.000355583	0.0104791	CPQ
Streptococcus gordonii	GSTK1 seq.13474.40	-0.394117	0.000356699	0.0104943	GSTK1
Granulicatella adiacens	GTF2E2 seq.21322.60	-0.393971	0.000358659	0.0105394	GTF2E2
Streptococcus gordonii	WEE2 seq.25038.5	0.393923	0.000359315	0.0105497	WEE2
Haemophilus D 735815 parainfluenzae P	GDI1 seq.16810.3	0.39392	0.000359352	0.0105497	GDI1
Haemophilus D 735815 parainfluenzae P	MRPL1 seq.20433.19	-0.393846	0.000360348	0.0105688	MRPL1
Streptococcus gordonii	SRP19 seq.18257.64	-0.393673	0.000362705	0.0106068	SRP19
Haemophilus D 735815 parainfluenzae P	STAT3 seq.10346.5	-0.393699	0.000362349	0.0106068	STAT3
Haemophilus D 735815 parainfluenzae P	HNRNPDL seq.10852.114	0.393663	0.00036285	0.0106068	HNRNPDL
Haemophilus D 735815 parainfluenzae P	SPI1 seq.22783.40	-0.393663	0.00036285	0.0106068	SPI1
Haemophilus D 735815 parainfluenzae P	LYN seq.3453.87	-0.393663	0.00036285	0.0106068	LYN
Haemophilus D 735815 parainfluenzae P	PLEKHA4 seq.10939.16	-0.393649	0.000363033	0.0106071	PLEKHA4
Cutibacterium acnes	HNF1A seq.11193.27	0.393586	0.000363895	0.010612	HNF1A
Granulicatella adiacens	IL23R seq.5088.175	0.393589	0.000363855	0.010612	IL23R
Granulicatella adiacens	NAGS seq.11247.20	0.393467	0.000365522	0.0106306	NAGS
Granulicatella adiacens	HNRNPLL seq.23657.102	-0.393462	0.000365591	0.0106306	HNRNPLL
Streptococcus gordonii	MGAT4B seq.7141.21	-0.393464	0.000365572	0.0106306	MGAT4B
Streptococcus gordonii	ARHGDIB seq.9846.32	0.393451	0.000365743	0.0106306	ARHGDIB
Haemophilus D 735815 parainfluenzae P	CADPS2 seq.25099.4	-0.393515	0.000364863	0.0106306	CADPS2
Granulicatella adiacens	SECTM1 seq.13093.6	-0.393412	0.000366287	0.0106414	SECTM1
Cutibacterium acnes	UTP6 seq.24279.30	-0.393356	0.000367057	0.0106537	UTP6
Granulicatella adiacens	COX5B seq.7887.57	0.393364	0.000366951	0.0106537	COX5B
Streptococcus gordonii	OSTF1 seq.19118.47	0.393257	0.00036842	0.0106781	OSTF1
Streptococcus gordonii	KIRREL3 seq.4557.61	0.393221	0.000368927	0.0106827	KIRREL3
Granulicatella adiacens	CDH15 seq.5410.53	-0.393199	0.000369226	0.0106863	CDH15
Granulicatella adiacens	MAP2K6 seq.17175.5	-0.393174	0.000369577	0.0106915	MAP2K6
Granulicatella adiacens	PDHB seq.22526.81	-0.393108	0.000370491	0.0107129	PDHB
Streptococcus gordonii	ARHGAP45 seq.13544.9	-0.393091	0.000370729	0.0107147	ARHGAP45
Cutibacterium acnes	S100A9 seq.7812.11	-0.393073	0.000370986	0.0107171	S100A9
Streptococcus gordonii	ARL8A seq.23281.29	-0.392869	0.000373828	0.0107789	ARL8A
Granulicatella adiacens	UBASH3A seq.21529.6	-0.392769	0.000375239	0.0107953	UBASH3A
Granulicatella adiacens	DEFB132 seq.9022.49	-0.392754	0.000375452	0.0107953	DEFB132
Streptococcus gordonii	FABP12 seq.18888.37	-0.392786	0.000374996	0.0107953	FABP12
Cutibacterium acnes	DPYS seq.20165.4	-0.392734	0.000375733	0.0107967	DPYS
Granulicatella adiacens	HBB seq.17137.160	0.392653	0.000376881	0.0107967	HBB
Granulicatella adiacens	CTNNA1 seq.24426.191	0.392653	0.000376881	0.0107967	CTNNA1
Streptococcus gordonii	AMY2B seq.10439.57	0.392664	0.00037672	0.0107967	AMY2B
Haemophilus D 735815 parainfluenzae P	SRRT seq.24970.117	-0.39267	0.000376637	0.0107967	SRRT
Granulicatella adiacens	INHBA|INHBB seq.8467.9	0.392604	0.000377562	0.0108053	INHBA|INHBB
Streptococcus gordonii	RPS6KB1 seq.15608.5	-0.392592	0.000377735	0.0108053	RPS6KB1
Haemophilus D 735815 parainfluenzae P	PDHA2 seq.25249.33	-0.392562	0.000378163	0.0108125	PDHA2
Granulicatella adiacens	IL15 seq.19568.17	0.392526	0.000378673	0.0108221	IL15
Streptococcus gordonii	CPTP seq.20385.21	-0.392509	0.000378915	0.0108239	CPTP
Cutibacterium acnes	LGMN seq.7840.64	-0.392481	0.000379313	0.0108303	LGMN
Streptococcus gordonii	DOK2 seq.14246.50	0.392343	0.000381284	0.0108714	DOK2
Granulicatella adiacens	SDF2L1 seq.6990.44	0.392323	0.000381558	0.0108741	SDF2L1
Granulicatella adiacens	PPP1R8 seq.13039.1	0.392298	0.00038192	0.0108794	PPP1R8
Granulicatella adiacens	PAPPA seq.4148.49	-0.392273	0.000382282	0.0108847	PAPPA
Granulicatella adiacens	INHBB|INHBA seq.4383.97	0.392237	0.000382791	0.0108941	INHBB|INHBA
Granulicatella adiacens	PDIA6 seq.5650.9	0.392172	0.000383734	0.0109159	PDIA6
Haemophilus D 735815 parainfluenzae P	PAFAH1B2 seq.2642.4	0.392155	0.000383973	0.0109176	PAFAH1B2
Granulicatella adiacens	COMMD10 seq.23257.14	0.392121	0.000384462	0.0109246	COMMD10
Granulicatella adiacens	PLXDC1 seq.9235.3	0.392113	0.000384573	0.0109246	PLXDC1
Streptococcus gordonii	ATG4B seq.13629.25	-0.392038	0.000385662	0.0109454	ATG4B
Granulicatella adiacens	SDCBP2 seq.19261.12	-0.39202	0.000385922	0.0109469	SDCBP2
Haemophilus D 735815 parainfluenzae P	C3 seq.2754.50	0.392008	0.000386093	0.0109469	C3
Haemophilus D 735815 parainfluenzae P	YWHAH seq.22049.24	0.391971	0.000386625	0.0109525	YWHAH
Granulicatella adiacens	ZFAND2B seq.23319.6	0.391944	0.000387021	0.0109586	ZFAND2B
Streptococcus gordonii	PDE5A seq.5256.86	-0.391816	0.000388876	0.0109909	PDE5A
Haemophilus D 735815 parainfluenzae P	TRIM27 seq.22814.1	-0.391829	0.000388686	0.0109909	TRIM27
Haemophilus D 735815 parainfluenzae P	TOP1 seq.2876.74	-0.391824	0.000388758	0.0109909	TOP1
Granulicatella adiacens	DPYSL5 seq.12683.156	-0.391792	0.000389226	0.0109949	DPYSL5
Streptococcus gordonii	SFN seq.4829.43	0.391761	0.000389683	0.0109949	SFN
Granulicatella adiacens	LSM1 seq.17795.176	0.391741	0.000389963	0.0109963	LSM1
Streptococcus gordonii	CIAO1 seq.21178.8	-0.391666	0.000391063	0.0110172	CIAO1
Granulicatella adiacens	ELMO1 seq.12764.3	-0.391615	0.000391813	0.0110232	ELMO1
Granulicatella adiacens	BMX seq.3414.40	0.391544	0.000392854	0.0110423	BMX
Granulicatella adiacens	DNAJB12 seq.8006.12	-0.391554	0.000392704	0.0110423	DNAJB12
Streptococcus gordonii	POLR2E seq.20441.35	-0.391511	0.000393334	0.0110508	POLR2E
Streptococcus gordonii	HBG2 seq.19774.8	0.3914	0.000394967	0.0110916	HBG2
Granulicatella adiacens	CMTR1 seq.24431.32	-0.391362	0.000395536	0.0111025	CMTR1
Granulicatella adiacens	TNFRSF25 seq.20518.11	0.391276	0.00039681	0.0111314	TNFRSF25
Cutibacterium acnes	SPP1 seq.13113.7	-0.391181	0.000398215	0.0111437	SPP1
Granulicatella adiacens	KLRC4 seq.10552.88	-0.391177	0.000398276	0.0111437	KLRC4
Granulicatella adiacens	C1QC seq.14100.63	0.391199	0.000397941	0.0111437	C1QC
Granulicatella adiacens	MPI seq.25233.2	0.391185	0.000398161	0.0111437	MPI
Cutibacterium acnes	IL34 seq.4556.10	-0.391141	0.000398816	0.0111538	IL34
Granulicatella adiacens	GIP seq.16292.288	0.391109	0.000399291	0.011162	GIP
Haemophilus D 735815 parainfluenzae P	DLST seq.23699.61	0.391015	0.000400686	0.0111959	DLST
Streptococcus gordonii	MRPL28 seq.21123.1	-0.390984	0.000401145	0.0112036	MRPL28
Granulicatella adiacens	IL25 seq.4137.57	0.39088	0.000402704	0.0112216	IL25
Granulicatella adiacens	SMAD1 seq.9838.4	-0.390881	0.000402699	0.0112216	SMAD1
Streptococcus gordonii	FAM118B seq.23350.66	-0.390901	0.000402392	0.0112216	FAM118B
Granulicatella adiacens	SULT1B1 seq.12671.35	-0.39078	0.000404222	0.0112537	SULT1B1
Haemophilus D 735815 parainfluenzae P	ACYP2 seq.12812.25	0.390758	0.00040455	0.0112578	ACYP2
Haemophilus D 735815 parainfluenzae P	YTHDC1 seq.8878.48	-0.390723	0.000405068	0.0112671	YTHDC1
Granulicatella adiacens	SH3GL3 seq.23029.3	0.390696	0.000405485	0.0112684	SH3GL3
Granulicatella adiacens	BCHE seq.8239.223	0.390668	0.000405905	0.011275	BCHE
Granulicatella adiacens	MTHFSD seq.19129.15	-0.390653	0.000406134	0.0112763	MTHFSD
Streptococcus gordonii	LRRTM4 seq.6572.10	0.390601	0.000406917	0.0112929	LRRTM4
Haemophilus D 735815 parainfluenzae P	CRK seq.4976.57	0.390574	0.000407332	0.0112993	CRK
Haemophilus D 735815 parainfluenzae P	SYT6 seq.21539.139	-0.390429	0.000409532	0.0113501	SYT6
Streptococcus gordonii	GBA seq.18331.3	0.390402	0.000409944	0.0113564	GBA
Haemophilus D 735815 parainfluenzae P	UBA3|NAE1 seq.21939.6	0.39028	0.000411818	0.011398	UBA3|NAE1
Haemophilus D 735815 parainfluenzae P	SNTA1 seq.19274.80	-0.390243	0.000412382	0.0113982	SNTA1
Haemophilus D 735815 parainfluenzae P	SIGLEC6 seq.2741.22	0.390243	0.000412382	0.0113982	SIGLEC6
Haemophilus D 735815 parainfluenzae P	ANKRD16 seq.24720.10	-0.390133	0.000414079	0.0114348	ANKRD16
Haemophilus D 735815 parainfluenzae P	BET1L seq.10959.125	0.390098	0.000414607	0.0114443	BET1L
Haemophilus D 735815 parainfluenzae P	OSBPL1A seq.25266.14	-0.390059	0.000415213	0.0114559	OSBPL1A
Granulicatella adiacens	DERL1 seq.13393.46	0.390046	0.000415424	0.0114565	DERL1
Cutibacterium acnes	PRAME seq.25951.17	-0.389901	0.000417659	0.011513	PRAME
Granulicatella adiacens	TAGLN2 seq.11636.33	0.389767	0.000419746	0.0115602	TAGLN2
Granulicatella adiacens	RAB3D seq.19379.154	-0.389767	0.000419746	0.0115602	RAB3D
Haemophilus D 735815 parainfluenzae P	TMED9 seq.21236.12	0.389728	0.000420353	0.0115717	TMED9
Haemophilus D 735815 parainfluenzae P	HMBS seq.11530.37	0.389692	0.000420928	0.0115771	HMBS
Cutibacterium acnes	G3BP1 seq.19266.35	0.389598	0.000422396	0.0116003	G3BP1
Granulicatella adiacens	NMRAL1 seq.13988.67	-0.38959	0.000422519	0.0116003	NMRAL1
Streptococcus gordonii	CREBL2 seq.22115.2	-0.38959	0.000422525	0.0116003	CREBL2
Granulicatella adiacens	NTN1 seq.6649.51	0.389443	0.00042483	0.0116531	NTN1
Haemophilus D 735815 parainfluenzae P	ZNF18 seq.11372.2	-0.389397	0.000425551	0.0116677	ZNF18
Streptococcus gordonii	AKIRIN2 seq.23280.9	-0.389379	0.000425838	0.0116703	AKIRIN2
Granulicatella adiacens	LRRC24 seq.9989.12	0.389352	0.000426269	0.011673	LRRC24
Streptococcus gordonii	NEK7 seq.12703.6	-0.389349	0.000426315	0.011673	NEK7
Cutibacterium acnes	ARHGAP45 seq.13544.9	-0.38932	0.000426782	0.0116737	ARHGAP45
Granulicatella adiacens	UBE2H seq.21935.16	0.389312	0.000426909	0.0116737	UBE2H
Haemophilus D 735815 parainfluenzae P	OGG1 seq.20103.176	-0.389287	0.000427297	0.0116791	OGG1
Streptococcus gordonii	UBE2V2|UBE2N seq.21756.5	0.389238	0.000428073	0.0116951	UBE2V2|UBE2N
Granulicatella adiacens	LIPG seq.23148.100	-0.38921	0.000428515	0.011702	LIPG
Granulicatella adiacens	FGD2 seq.24318.13	-0.389185	0.000428918	0.0117061	FGD2
Haemophilus D 735815 parainfluenzae P	BTK seq.3416.2	-0.389177	0.000429049	0.0117061	BTK
Granulicatella adiacens	GH1 seq.8462.18	0.389104	0.000430212	0.0117326	GH1
Streptococcus gordonii	NAGLU seq.15509.2	-0.389082	0.000430564	0.011737	NAGLU
Granulicatella adiacens	IP6K1 seq.22404.4	-0.389058	0.000430936	0.011742	IP6K1
Cutibacterium acnes	DSG1 seq.2976.58	-0.388991	0.000432019	0.0117558	DSG1
Granulicatella adiacens	CPTP seq.20385.21	-0.389008	0.000431745	0.0117558	CPTP
Granulicatella adiacens	HES3 seq.24489.34	0.388922	0.000433126	0.0117661	HES3
Haemophilus D 735815 parainfluenzae P	GPD1L seq.12420.10	0.388919	0.000433163	0.0117661	GPD1L
Haemophilus D 735815 parainfluenzae P	NFU1 seq.7770.25	0.388903	0.000433419	0.0117678	NFU1
Granulicatella adiacens	XCL2 seq.15617.8	0.38878	0.000435406	0.0117703	XCL2
Granulicatella adiacens	TNFSF15 seq.2968.61	0.388813	0.000434879	0.0117703	TNFSF15
Streptococcus gordonii	GLTP seq.12513.8	0.38885	0.000434277	0.0117703	GLTP
Streptococcus gordonii	PARK7 seq.19523.215	0.388767	0.000435617	0.0117703	PARK7
Streptococcus gordonii	SNRPA1 seq.21321.2	-0.388822	0.000434723	0.0117703	SNRPA1
Streptococcus gordonii	PGA4 seq.22572.19	-0.38885	0.000434277	0.0117703	PGA4
Streptococcus gordonii	C3 seq.5803.24	0.38885	0.000434277	0.0117703	C3
Streptococcus gordonii	SUMO3 seq.9169.14	0.388822	0.000434723	0.0117703	SUMO3
Haemophilus D 735815 parainfluenzae P	ARHGAP45 seq.13544.9	-0.388772	0.000435531	0.0117703	ARHGAP45
Haemophilus D 735815 parainfluenzae P	TTL seq.13973.62	-0.388809	0.000434938	0.0117703	TTL
Haemophilus D 735815 parainfluenzae P	FNTA seq.25473.62	0.388772	0.000435531	0.0117703	FNTA
Cutibacterium acnes	PIP4K2B seq.18232.42	-0.388738	0.000436087	0.0117726	PIP4K2B
Escherichia ruysiae	TCN2 seq.15560.52	-0.38864	0.000437664	0.01181	TCN2
Cutibacterium acnes	STK16 seq.3471.49	-0.388601	0.000438299	0.0118177	STK16
Granulicatella adiacens	CD46 seq.17682.1	0.388578	0.000438683	0.0118177	CD46
Streptococcus gordonii	MTCP1 seq.12916.3	0.388575	0.000438719	0.0118177	MTCP1
Granulicatella adiacens	MAGED1 seq.21392.15	-0.388552	0.000439095	0.0118177	MAGED1
Haemophilus D 735815 parainfluenzae P	RPS3 seq.5026.66	-0.388552	0.000439104	0.0118177	RPS3
Granulicatella adiacens	TTPAL seq.24687.18	-0.388502	0.000439918	0.011834	TTPAL
Cutibacterium acnes	HBZ seq.6919.3	-0.388409	0.000441428	0.0118552	HBZ
Haemophilus D 735815 parainfluenzae P	S100A5 seq.15303.63	0.388407	0.00044146	0.0118552	S100A5
Granulicatella adiacens	PRG3 seq.9015.1	-0.38838	0.000441903	0.0118619	PRG3
Haemophilus D 735815 parainfluenzae P	XXYLT1 seq.6375.75	-0.388352	0.000442362	0.011869	XXYLT1
Granulicatella adiacens	RNF41 seq.13411.21	-0.388274	0.000443642	0.0118903	RNF41
Streptococcus gordonii	RAB3B seq.16847.39	-0.388275	0.000443616	0.0118903	RAB3B
Streptococcus gordonii	TMPRSS11D seq.6547.83	0.388268	0.000443737	0.0118903	TMPRSS11D
Cutibacterium acnes	SLAMF7 seq.7882.31	-0.388209	0.000444704	0.011911	SLAMF7
Granulicatella adiacens	STAT3 seq.10346.5	-0.388122	0.000446141	0.0119235	STAT3
Streptococcus gordonii	TRIM27 seq.22814.1	-0.388134	0.000445936	0.0119235	TRIM27
Cutibacterium acnes	RELT seq.5115.31	0.38808	0.000446829	0.0119244	RELT
Granulicatella adiacens	PSG6 seq.6456.17	0.388061	0.000447145	0.0119244	PSG6
Granulicatella adiacens	MAP4K3 seq.8978.30	0.388066	0.000447064	0.0119244	MAP4K3
Streptococcus gordonii	XRCC1 seq.12535.2	0.388104	0.000446434	0.0119244	XRCC1
Haemophilus D 735815 parainfluenzae P	PTPN13 seq.12664.19	-0.388074	0.000446937	0.0119244	PTPN13
Granulicatella adiacens	IFNLR1 seq.7192.37	0.388036	0.000447563	0.0119252	IFNLR1
Haemophilus D 735815 parainfluenzae P	PIAS4 seq.10342.55	-0.388037	0.000447545	0.0119252	PIAS4
Streptococcus gordonii	FAF2 seq.9738.7	-0.387991	0.000448308	0.0119347	FAF2
Haemophilus D 735815 parainfluenzae P	GALNT1 seq.7090.17	0.388	0.000448154	0.0119347	GALNT1
Granulicatella adiacens	PFN1 seq.20243.26	0.38797	0.000448652	0.0119366	PFN1
Streptococcus gordonii	AHSA1 seq.11633.89	-0.387963	0.000448768	0.0119366	AHSA1
Escherichia ruysiae	LACTB2 seq.22381.1	0.387888	0.000450019	0.011944	LACTB2
Haemophilus D 735815 parainfluenzae P	CCNH seq.9848.22	-0.38789	0.000449984	0.011944	CCNH
Cutibacterium acnes	CCDC89 seq.23596.17	0.387784	0.000451745	0.0119711	CCDC89
Haemophilus D 735815 parainfluenzae P	TSG101 seq.13044.5	0.38778	0.000451821	0.0119711	TSG101
Haemophilus D 735815 parainfluenzae P	RIDA seq.14636.25	0.38778	0.000451821	0.0119711	RIDA
Cutibacterium acnes	HK2 seq.13130.150	-0.387751	0.00045229	0.0119784	HK2
Streptococcus gordonii	MTHFSD seq.19129.15	-0.387714	0.000452922	0.0119899	MTHFSD
Granulicatella adiacens	OXCT1 seq.25043.74	-0.387641	0.000454138	0.0120041	OXCT1
Granulicatella adiacens	HJV seq.3332.57	0.387646	0.000454055	0.0120041	HJV
Haemophilus D 735815 parainfluenzae P	KAT2A seq.19369.17	-0.387635	0.00045424	0.0120041	KAT2A
Granulicatella adiacens	SULT1E1 seq.16932.5	-0.387616	0.000454562	0.0120075	SULT1E1
Haemophilus D 735815 parainfluenzae P	GDF10 seq.6517.14	-0.387564	0.000455434	0.0120253	GDF10
Haemophilus D 735815 parainfluenzae P	PHGDH seq.8986.2	-0.387485	0.000456754	0.0120498	PHGDH
Granulicatella adiacens	FAS seq.6248.68	0.387436	0.000457592	0.0120575	FAS
Streptococcus gordonii	HOPX seq.19196.73	0.387416	0.000457923	0.0120575	HOPX
Haemophilus D 735815 parainfluenzae P	PPCS seq.17843.30	0.387412	0.000457995	0.0120575	PPCS
Granulicatella adiacens	RELT seq.5115.31	0.387388	0.000458399	0.0120621	RELT
Granulicatella adiacens	GINS1 seq.22541.46	0.387337	0.000459256	0.0120795	GINS1
Streptococcus gordonii	CETN1 seq.21106.206	-0.387178	0.000461961	0.0121351	CETN1
Granulicatella adiacens	GNAS seq.25253.17	-0.386983	0.000465293	0.0122122	GNAS
Granulicatella adiacens	AGO2 seq.21504.41	-0.386935	0.00046612	0.0122286	AGO2
Granulicatella adiacens	KIR3DS1 seq.5097.14	0.386897	0.000466772	0.0122405	KIR3DS1
Granulicatella adiacens	AOC3 seq.21491.7	0.386882	0.000467032	0.0122421	AOC3
Streptococcus gordonii	SPANXN3 seq.22787.39	0.386765	0.000469049	0.0122845	SPANXN3
Cutibacterium acnes	HGFAC seq.8385.248	0.38674	0.000469478	0.0122905	HGFAC
Cutibacterium acnes	TARDBP seq.12046.51	-0.386664	0.000470791	0.0123144	TARDBP
Granulicatella adiacens	ITPK1 seq.21130.82	0.386603	0.000471843	0.0123366	ITPK1
Granulicatella adiacens	AMY2B seq.10439.57	0.386568	0.00047246	0.0123422	AMY2B
Granulicatella adiacens	SPTLC1 seq.7886.26	-0.386578	0.000472282	0.0123422	SPTLC1
Streptococcus gordonii	FNTA seq.25473.62	0.386549	0.000472779	0.0123453	FNTA
Granulicatella adiacens	RGS21 seq.19381.7	0.386484	0.000473917	0.0123645	RGS21
Streptococcus gordonii	EEF1A1 seq.25906.5	-0.386494	0.000473744	0.0123645	EEF1A1
Haemophilus D 735815 parainfluenzae P	NEO1 seq.8900.28	0.386422	0.000475008	0.0123877	NEO1
Haemophilus D 735815 parainfluenzae P	ELMO1 seq.12764.3	-0.386346	0.000476337	0.0124118	ELMO1
Granulicatella adiacens	EMC4 seq.13516.46	0.3863	0.000477143	0.0124276	EMC4
Cutibacterium acnes	ALDH1A3 seq.9835.16	-0.386285	0.000477406	0.0124292	ALDH1A3
Haemophilus D 735815 parainfluenzae P	AIP seq.3839.60	-0.386235	0.000478273	0.0124464	AIP
Escherichia flexneri	MARVELD2 seq.23611.16	-0.386177	0.000479306	0.0124628	MARVELD2
Haemophilus D 735815 parainfluenzae P	IL26 seq.16760.2	0.386162	0.000479567	0.0124643	IL26
Streptococcus gordonii	DFFA seq.21249.115	0.386134	0.000480061	0.0124718	DFFA
Streptococcus gordonii	AOC1 seq.6209.2	0.386106	0.00048055	0.012474	AOC1
Granulicatella adiacens	NCAM1 seq.4498.62	0.386011	0.00048223	0.0125123	NCAM1
Granulicatella adiacens	CEP43 seq.21793.4	-0.385986	0.000482678	0.0125187	CEP43
Granulicatella adiacens	magainins seq.8444.3	0.385922	0.000483801	0.0125425	magainins
Cutibacterium acnes	CRK seq.4976.57	0.385829	0.000485456	0.0125483	CRK
Granulicatella adiacens	ZNF180 seq.12771.19	0.385877	0.000484614	0.0125483	ZNF180
Granulicatella adiacens	EEA1 seq.14043.12	-0.385859	0.000484926	0.0125483	EEA1
Granulicatella adiacens	PMM1 seq.17408.2	-0.385859	0.000484926	0.0125483	PMM1
Streptococcus gordonii	MAP4K5 seq.21989.12	-0.385884	0.000484479	0.0125483	MAP4K5
Haemophilus D 735815 parainfluenzae P	UPP1 seq.19448.104	-0.385831	0.00048543	0.0125483	UPP1
Haemophilus D 735815 parainfluenzae P	apcA|apcB seq.8471.53	-0.385831	0.00048543	0.0125483	apcA|apcB
Haemophilus D 735815 parainfluenzae P	RACK1 seq.21857.26	-0.385794	0.000486086	0.012554	RACK1
Streptococcus gordonii	ACY1 seq.3343.1	0.385746	0.00048695	0.0125605	ACY1
Streptococcus gordonii	DNAJB4 seq.18884.22	-0.385718	0.000487446	0.012568	DNAJB4
Cutibacterium acnes	EXOSC3 seq.12605.1	-0.385705	0.000487671	0.0125685	EXOSC3
Streptococcus gordonii	EHF seq.13387.55	-0.385598	0.000489594	0.0126075	EHF
Streptococcus gordonii	STMN2 seq.10900.272	-0.385524	0.000490927	0.012626	STMN2
Streptococcus gordonii	PRKCB seq.5475.10	-0.385524	0.000490927	0.012626	PRKCB
Cutibacterium acnes	VCAM1 seq.2967.8	-0.385442	0.000492399	0.0126506	VCAM1
Granulicatella adiacens	TXNL4B seq.15316.262	0.385414	0.000492914	0.0126506	TXNL4B
Haemophilus D 735815 parainfluenzae P	MEMO1 seq.19110.6	0.385392	0.000493306	0.0126553	MEMO1
Granulicatella adiacens	ZNF275 seq.9609.25	0.385338	0.000494287	0.0126752	ZNF275
Granulicatella adiacens	Adamts1 seq.10379.19	-0.38529	0.000495161	0.0126882	Adamts1
Granulicatella adiacens	PSPC1 seq.24948.79	0.385287	0.000495205	0.0126882	PSPC1
Cutibacterium acnes	S100A5 seq.15303.63	0.385124	0.000498181	0.0127538	S100A5
Granulicatella adiacens	MYBPH seq.25065.22	-0.385069	0.000499176	0.0127739	MYBPH
Haemophilus D 735815 parainfluenzae P	ELMO2 seq.25061.8	-0.384985	0.000500714	0.0127973	ELMO2
Haemophilus D 735815 parainfluenzae P	PARK7 seq.19523.215	0.384948	0.000501388	0.0128039	PARK7
Haemophilus D 735815 parainfluenzae P	GRAMD2B seq.25086.83	-0.384948	0.000501388	0.0128039	GRAMD2B
Cutibacterium acnes	OSTF1 seq.19118.47	0.384843	0.000503325	0.012845	OSTF1
Haemophilus D 735815 parainfluenzae P	ENPP7 seq.4435.66	0.384838	0.000503416	0.012845	ENPP7
Granulicatella adiacens	KLK5 seq.14039.33	0.384799	0.000504145	0.0128475	KLK5
Streptococcus gordonii	RAB3C seq.19586.89	-0.384803	0.000504059	0.0128475	RAB3C
Streptococcus gordonii	CYRIA seq.23523.14	-0.384819	0.000503759	0.0128475	CYRIA
Granulicatella adiacens	NIT2 seq.17808.37	0.384705	0.000505872	0.0128862	NIT2
Granulicatella adiacens	UNC13A seq.14052.26	0.384662	0.000506674	0.0129013	UNC13A
Streptococcus gordonii	ATP6V1F seq.25219.17	0.384581	0.000508163	0.0129235	ATP6V1F
Haemophilus D 735815 parainfluenzae P	EIF5A2 seq.11355.10	0.384581	0.000508178	0.0129235	EIF5A2
Haemophilus D 735815 parainfluenzae P	TPST2 seq.8024.64	-0.384583	0.000508133	0.0129235	TPST2
Cutibacterium acnes	ESRRA seq.9873.17	-0.384555	0.000508663	0.0129305	ESRRA
Streptococcus gordonii	GMDS seq.18337.4	-0.384498	0.000509711	0.0129518	GMDS
Granulicatella adiacens	SNRPD3 seq.17774.38	-0.38448	0.000510057	0.0129552	SNRPD3
Streptococcus gordonii	SERPINH1 seq.10800.15	-0.384332	0.000512818	0.0130145	SERPINH1
Streptococcus gordonii	XXYLT1 seq.6375.75	-0.384307	0.000513292	0.0130212	XXYLT1
Streptococcus gordonii	RHEX seq.8102.239	0.384251	0.000514332	0.0130375	RHEX
Haemophilus D 735815 parainfluenzae P	NUDT5 seq.17761.2	0.38425	0.00051436	0.0130375	NUDT5
Cutibacterium acnes	RPP30 seq.17511.10	-0.384188	0.000515524	0.0130616	RPP30
Granulicatella adiacens	FBLN5 seq.15585.304	-0.384072	0.000517704	0.0131061	FBLN5
Granulicatella adiacens	YARS2 seq.21330.13	-0.383996	0.00051914	0.013137	YARS2
Granulicatella adiacens	GNGT2 seq.10917.40	0.38392	0.000520581	0.0131471	GNGT2
Granulicatella adiacens	UBE3A seq.11226.16	-0.383946	0.0005201	0.0131471	UBE3A
Haemophilus D 735815 parainfluenzae P	CDH17 seq.16613.3	0.383919	0.000520611	0.0131471	CDH17
Granulicatella adiacens	CDH17 seq.16613.3	0.383895	0.000521062	0.0131498	CDH17
Granulicatella adiacens	UBL3 seq.20941.7	0.383887	0.00052121	0.0131498	UBL3
Haemophilus D 735815 parainfluenzae P	RCAN1 seq.13465.5	-0.383809	0.00052271	0.0131731	RCAN1
Streptococcus gordonii	WFDC11 seq.7969.163	-0.383722	0.000524359	0.0132092	WFDC11
Streptococcus gordonii	KPNA2 seq.2860.19	-0.383669	0.000525373	0.0132293	KPNA2
Granulicatella adiacens	CLTC seq.13711.10	-0.383617	0.000526379	0.0132492	CLTC
Haemophilus D 735815 parainfluenzae P	PRDX1 seq.3855.56	0.383588	0.000526931	0.0132577	PRDX1
Streptococcus gordonii	PNP seq.10039.32	0.383556	0.000527547	0.013258	PNP
Streptococcus gordonii	PAFAH2 seq.18914.188	-0.383556	0.000527547	0.013258	PAFAH2
Haemophilus D 735815 parainfluenzae P	AKR1C1 seq.12618.50	-0.383554	0.000527591	0.013258	AKR1C1
Streptococcus gordonii	NRSN1 seq.11654.77	0.383528	0.00052808	0.0132649	NRSN1
Haemophilus D 735815 parainfluenzae P	TCEA3 seq.23547.21	-0.383514	0.000528345	0.0132661	TCEA3
Granulicatella adiacens	BCHE seq.15514.26	0.38349	0.000528812	0.0132707	BCHE
Streptococcus gordonii	TPMT seq.11218.84	-0.383473	0.000529148	0.0132707	TPMT
Granulicatella adiacens	NMU seq.8754.5	0.383457	0.00052945	0.0132721	NMU
Streptococcus gordonii	NDUFS4 seq.10584.7	0.383406	0.000530439	0.0132777	NDUFS4
Streptococcus gordonii	RPS7 seq.3864.5	-0.38339	0.000530753	0.0132777	RPS7
Haemophilus D 735815 parainfluenzae P	UNC45A seq.11712.207	-0.383407	0.000530426	0.0132777	UNC45A
Granulicatella adiacens	THSD7A seq.9600.55	0.383366	0.000531208	0.0132783	THSD7A
Granulicatella adiacens	DESI1 seq.21204.70	-0.383288	0.000532726	0.0133108	DESI1
Streptococcus gordonii	PDLIM1 seq.11428.31	0.383223	0.000533977	0.0133366	PDLIM1
Granulicatella adiacens	SELENBP1 seq.25076.2	0.383206	0.000534306	0.0133394	SELENBP1
Granulicatella adiacens	NUCB1 seq.10451.11	0.383161	0.000535186	0.0133559	NUCB1
Granulicatella adiacens	TBCEL seq.21162.30	-0.383111	0.000536173	0.0133697	TBCEL
Granulicatella adiacens	NRXN1 seq.22579.93	0.383113	0.000536126	0.0133697	NRXN1
Haemophilus D 735815 parainfluenzae P	AFAP1L1 seq.9889.42	-0.383073	0.000536902	0.0133825	AFAP1L1
Granulicatella adiacens	TSN seq.12477.42	0.383009	0.000538152	0.0134027	TSN
Granulicatella adiacens	SRC seq.15433.4	-0.382984	0.000538647	0.0134096	SRC
Granulicatella adiacens	TAGLN seq.15640.54	0.382883	0.000540634	0.0134482	TAGLN
Granulicatella adiacens	GRIPAP1 seq.24432.3	-0.382883	0.000540634	0.0134482	GRIPAP1
Granulicatella adiacens	ERO1B seq.7994.41	-0.382857	0.000541132	0.0134494	ERO1B
Haemophilus D 735815 parainfluenzae P	LACTB2 seq.22381.1	0.382853	0.000541228	0.0134494	LACTB2
Cutibacterium acnes	KLK14 seq.3681.87	-0.38282	0.000541874	0.0134572	KLK14
Haemophilus D 735815 parainfluenzae P	MRM1 seq.21319.196	-0.382742	0.000543402	0.0134788	MRM1
Haemophilus D 735815 parainfluenzae P	TPPP seq.23299.52	-0.382742	0.000543402	0.0134788	TPPP
Granulicatella adiacens	HSCB seq.19316.2	-0.382708	0.00054408	0.0134902	HSCB
Granulicatella adiacens	RGS8 seq.11666.72	-0.382645	0.000545333	0.0135158	RGS8
Streptococcus gordonii	MMP17 seq.2838.53	-0.382616	0.000545904	0.0135245	MMP17
Cutibacterium acnes	TPO seq.3873.51	-0.382592	0.000546376	0.0135299	TPO
Haemophilus D 735815 parainfluenzae P	HINT1 seq.5900.11	0.382522	0.000547776	0.0135544	HINT1
Granulicatella adiacens	SHC1 seq.5272.55	0.382427	0.000549659	0.0135775	SHC1
Streptococcus gordonii	ARHGEF1 seq.13976.9	-0.382447	0.00054926	0.0135775	ARHGEF1
Streptococcus gordonii	SNTA1 seq.19274.80	-0.382419	0.000549813	0.0135775	SNTA1
Granulicatella adiacens	AKIRIN2 seq.23280.9	-0.382392	0.000550369	0.0135858	AKIRIN2
Haemophilus D 735815 parainfluenzae P	CALR seq.5264.65	0.382377	0.000550661	0.013586	CALR
Granulicatella adiacens	SNX17 seq.12845.18	-0.382301	0.00055219	0.0136064	SNX17
Granulicatella adiacens	GAS6 seq.15391.114	-0.382217	0.000553871	0.0136339	GAS6
Granulicatella adiacens	RAB2A seq.16857.2	-0.382227	0.000553666	0.0136339	RAB2A
Streptococcus gordonii	RAB14 seq.14283.12	-0.382142	0.000555373	0.0136654	RAB14
Granulicatella adiacens	FKBP3 seq.18383.9	0.382073	0.000556773	0.0136889	FKBP3
Granulicatella adiacens	PPP2R5A seq.13622.16	-0.382022	0.000557797	0.0137	PPP2R5A
Haemophilus D 735815 parainfluenzae P	NAA50 seq.20943.14	-0.382007	0.000558106	0.0137	NAA50
Cutibacterium acnes	CA4 seq.3177.49	-0.38195	0.000559266	0.0137227	CA4
Granulicatella adiacens	POR seq.2731.29	0.381668	0.000565007	0.0138525	POR
Granulicatella adiacens	DNM1L seq.21452.3	-0.381622	0.000565945	0.0138532	DNM1L
Granulicatella adiacens	PRKCD seq.2869.68	0.381602	0.000566365	0.0138532	PRKCD
Streptococcus gordonii	PCDHA7 seq.8758.2	0.381616	0.000566077	0.0138532	PCDHA7
Haemophilus D 735815 parainfluenzae P	SRPK1 seq.22432.83	-0.381639	0.000565593	0.0138532	SRPK1
Granulicatella adiacens	KIFBP seq.12956.40	-0.381541	0.000567602	0.0138718	KIFBP
Streptococcus gordonii	GLCE seq.7808.5	-0.381505	0.000568354	0.0138847	GLCE
Cutibacterium acnes	ZWILCH seq.18302.204	-0.381479	0.000568878	0.0138849	ZWILCH
Cutibacterium acnes	LTB|LTA seq.3506.49	-0.381469	0.000569088	0.0138849	LTB|LTA
Granulicatella adiacens	TIGAR seq.12476.50	-0.381455	0.000569376	0.0138849	TIGAR
Streptococcus gordonii	RECQL seq.11431.235	-0.381449	0.000569496	0.0138849	RECQL
Granulicatella adiacens	PRC1 seq.11591.43	-0.381389	0.000570731	0.0138985	PRC1
Granulicatella adiacens	CCN1 seq.6264.9	0.381389	0.000570731	0.0138985	CCN1
Cutibacterium acnes	GEMIN7 seq.22155.44	-0.381302	0.000572534	0.0139258	GEMIN7
Cutibacterium acnes	LCK seq.3452.17	-0.381302	0.000572534	0.0139258	LCK
Streptococcus gordonii	UBQLN2 seq.19121.3	0.381311	0.00057236	0.0139258	UBQLN2
Granulicatella adiacens	LRP2 seq.10618.190	-0.381263	0.000573351	0.0139292	LRP2
Haemophilus D 735815 parainfluenzae P	RRAGC seq.12548.75	0.381272	0.000573171	0.0139292	RRAGC
Granulicatella adiacens	TBPL1 seq.18434.141	-0.381238	0.000573876	0.0139364	TBPL1
Granulicatella adiacens	SERPINA6 seq.4785.30	-0.381212	0.000574402	0.0139382	SERPINA6
Granulicatella adiacens	UBASH3B seq.12558.3	-0.381136	0.000575982	0.0139638	UBASH3B
Haemophilus D 735815 parainfluenzae P	IRAG1 seq.8255.34	-0.381124	0.000576229	0.0139638	IRAG1
Cutibacterium acnes	PDYN seq.19638.9	-0.381064	0.000577481	0.0139852	PDYN
Haemophilus D 735815 parainfluenzae P	RNF31 seq.23183.6	-0.380977	0.000579301	0.0140238	RNF31
Granulicatella adiacens	PCDHB10 seq.9963.19	-0.38085	0.000581972	0.0140829	PCDHB10
Granulicatella adiacens	BARD1 seq.13977.28	-0.380802	0.000582987	0.0140938	BARD1
Streptococcus gordonii	HYAL1 seq.8309.12	0.380812	0.000582779	0.0140938	HYAL1
Haemophilus D 735815 parainfluenzae P	NOSIP seq.23525.27	-0.380796	0.000583111	0.0140938	NOSIP
Streptococcus gordonii	HMGB2 seq.6913.189	0.380673	0.000585703	0.0141398	HMGB2
Haemophilus D 735815 parainfluenzae P	SMN1 seq.23290.3	-0.380683	0.00058549	0.0141398	SMN1
Granulicatella adiacens	ADPRH seq.18395.5	-0.380607	0.0005871	0.014161	ADPRH
Granulicatella adiacens	LPO seq.4801.13	0.380605	0.000587151	0.014161	LPO
Granulicatella adiacens	DDI2 seq.25446.34	0.380554	0.000588225	0.0141783	DDI2
Haemophilus D 735815 parainfluenzae P	CFC1 seq.3294.55	-0.380536	0.000588607	0.014182	CFC1
Cutibacterium acnes	UBE2W seq.21190.4	-0.380417	0.000591142	0.0142263	UBE2W
Streptococcus gordonii	PNP seq.15435.4	0.380424	0.000591001	0.0142263	PNP
Haemophilus D 735815 parainfluenzae P	WWOX seq.17724.3	-0.380355	0.000592474	0.0142528	WWOX
Streptococcus gordonii	RPS14 seq.20964.13	-0.380202	0.000595747	0.0143259	RPS14
Granulicatella adiacens	CDC34 seq.12532.28	0.380131	0.000597271	0.0143457	CDC34
Granulicatella adiacens	PKD2 seq.13486.9	-0.380131	0.000597271	0.0143457	PKD2
Granulicatella adiacens	UBE2I seq.2877.3	0.380149	0.000596881	0.0143457	UBE2I
Granulicatella adiacens	SPARCL1 seq.4467.49	0.380048	0.000599063	0.0143719	SPARCL1
Streptococcus gordonii	RPS6KA3 seq.3469.74	-0.380024	0.000599577	0.0143786	RPS6KA3
Granulicatella adiacens	MAP2K2 seq.3628.3	-0.379947	0.000601253	0.0144019	MAP2K2
Streptococcus gordonii	USP14 seq.19189.2	-0.379952	0.000601128	0.0144019	USP14
Streptococcus gordonii	PTPN13 seq.12664.19	-0.379897	0.00060233	0.0144165	PTPN13
Granulicatella adiacens	VIT seq.6234.74	0.379825	0.000603895	0.0144371	VIT
Granulicatella adiacens	PDPK1 seq.4460.8	-0.379795	0.00060455	0.0144471	PDPK1
Granulicatella adiacens	FAM20C seq.21547.6	0.379638	0.000607984	0.0145122	FAM20C
Haemophilus D 735815 parainfluenzae P	ZFYVE27 seq.9102.28	-0.379507	0.000610855	0.0145751	ZFYVE27
Streptococcus gordonii	PRAME seq.25951.17	-0.379426	0.000612634	0.0146062	PRAME
Haemophilus D 735815 parainfluenzae P	RAB4A seq.16883.57	-0.379435	0.00061242	0.0146062	RAB4A
Streptococcus gordonii	NEO1 seq.8900.28	0.379345	0.000614415	0.0146329	NEO1
Streptococcus gordonii	RIPK2 seq.8970.9	0.379343	0.000614468	0.0146329	RIPK2
Granulicatella adiacens	GEM seq.12817.1	-0.379314	0.000615103	0.0146423	GEM
Streptococcus gordonii	REG1B seq.16770.3	0.379232	0.000616923	0.0146617	REG1B
Haemophilus D 735815 parainfluenzae P	RAB35 seq.13514.121	-0.379236	0.000616837	0.0146617	RAB35
Haemophilus D 735815 parainfluenzae P	UBE2V2 seq.18165.181	0.379252	0.000616482	0.0146617	UBE2V2
Haemophilus D 735815 parainfluenzae P	FGD2 seq.24318.13	-0.379212	0.000617351	0.0146617	FGD2
Haemophilus D 735815 parainfluenzae P	MINPP1 seq.5586.66	0.379212	0.000617351	0.0146617	MINPP1
Cutibacterium acnes	TIMM23 seq.22809.32	-0.379117	0.000619474	0.0146628	TIMM23
Cutibacterium acnes	MATN3 seq.3208.2	-0.379008	0.000621905	0.0146628	MATN3
Granulicatella adiacens	CES1 seq.15487.164	-0.379086	0.00062016	0.0146628	CES1
Granulicatella adiacens	KIR3DL1 seq.18907.97	-0.379036	0.000621289	0.0146628	KIR3DL1
Granulicatella adiacens	TIAL1 seq.19131.184	0.379036	0.000621289	0.0146628	TIAL1
Granulicatella adiacens	MRM2 seq.21161.16	-0.379114	0.000619543	0.0146628	MRM2
Streptococcus gordonii	TMEM119 seq.11110.4	0.379165	0.000618408	0.0146628	TMEM119
Streptococcus gordonii	LRP1B seq.11275.94	0.379176	0.000618153	0.0146628	LRP1B
Streptococcus gordonii	FNDC4 seq.13451.2	-0.379054	0.000620877	0.0146628	FNDC4
Streptococcus gordonii	AKR1B10 seq.16081.38	0.379176	0.000618153	0.0146628	AKR1B10
Streptococcus gordonii	PRDX6 seq.5018.68	0.37901	0.000621858	0.0146628	PRDX6
Streptococcus gordonii	IRAG1 seq.8255.34	-0.379065	0.000620621	0.0146628	IRAG1
Haemophilus D 735815 parainfluenzae P	NCR3LG1 seq.7854.38	-0.379029	0.000621443	0.0146628	NCR3LG1
Cutibacterium acnes	LRRC74A seq.8389.8	-0.378874	0.000624897	0.0147116	LRRC74A
Streptococcus gordonii	SPARC seq.14110.200	-0.378871	0.000624961	0.0147116	SPARC
Streptococcus gordonii	TAGLN seq.15640.54	0.378871	0.000624961	0.0147116	TAGLN
Haemophilus D 735815 parainfluenzae P	SENP8 seq.20966.7	0.37885	0.000625452	0.0147175	SENP8
Cutibacterium acnes	BMP3 seq.16748.1	-0.378773	0.00062717	0.0147385	BMP3
Cutibacterium acnes	BCL2L1 seq.4423.77	-0.378776	0.000627117	0.0147385	BCL2L1
Streptococcus gordonii	DUSP16 seq.14631.22	-0.378735	0.000628024	0.0147385	DUSP16
Streptococcus gordonii	NOSIP seq.23525.27	-0.378763	0.0006274	0.0147385	NOSIP
Haemophilus D 735815 parainfluenzae P	RPRD1B seq.19126.4	-0.378792	0.000626745	0.0147385	RPRD1B
Haemophilus D 735815 parainfluenzae P	PRTG seq.21397.21	-0.378739	0.000627933	0.0147385	PRTG
Granulicatella adiacens	SNX16 seq.23408.1	0.378684	0.000629189	0.0147503	SNX16
Streptococcus gordonii	GRIPAP1 seq.24432.3	-0.378677	0.000629329	0.0147503	GRIPAP1
Streptococcus gordonii	BPNT1 seq.17814.8	0.37865	0.000629955	0.0147557	BPNT1
Haemophilus D 735815 parainfluenzae P	YWHAG seq.4179.57	0.378624	0.000630532	0.0147635	YWHAG
Streptococcus gordonii	TCP10L3 seq.23544.10	0.378567	0.000631837	0.0147716	TCP10L3
Streptococcus gordonii	WBP1L seq.9532.5	0.378567	0.000631837	0.0147716	WBP1L
Haemophilus D 735815 parainfluenzae P	EIF4G2 seq.4230.1	-0.378587	0.000631364	0.0147716	EIF4G2
Haemophilus D 735815 parainfluenzae P	TPM2 seq.4472.5	-0.378592	0.000631256	0.0147716	TPM2
Granulicatella adiacens	IMMP2L seq.20389.36	0.378504	0.000633255	0.0147788	IMMP2L
Granulicatella adiacens	NUDT21 seq.20972.37	0.378529	0.000632681	0.0147788	NUDT21
Haemophilus D 735815 parainfluenzae P	CAND1 seq.13937.75	-0.378514	0.000633032	0.0147788	CAND1
Streptococcus gordonii	PPM1M seq.22862.44	-0.378372	0.000636249	0.0148295	PPM1M
Granulicatella adiacens	FZD4 seq.22585.5	-0.378352	0.000636713	0.0148347	FZD4
Cutibacterium acnes	FMR1 seq.7721.81	-0.378318	0.000637495	0.0148471	FMR1
Granulicatella adiacens	IFNAR1 seq.6055.53	-0.378276	0.000638448	0.0148583	IFNAR1
Haemophilus D 735815 parainfluenzae P	MAPRE3 seq.16885.49	-0.378256	0.0006389	0.0148631	MAPRE3
Granulicatella adiacens	MSRB2 seq.16877.19	0.378226	0.000639607	0.0148701	MSRB2
Granulicatella adiacens	ESRRA seq.9873.17	-0.378152	0.000641295	0.0148904	ESRRA
Haemophilus D 735815 parainfluenzae P	UBE2D4 seq.13475.10	0.378149	0.000641375	0.0148904	UBE2D4
Granulicatella adiacens	STARD7 seq.23529.11	-0.378124	0.000641931	0.0148932	STARD7
Cutibacterium acnes	RNF31 seq.23183.6	-0.37804	0.000643881	0.0149064	RNF31
Granulicatella adiacens	INTS3 seq.11934.9	-0.378048	0.00064368	0.0149064	INTS3
Granulicatella adiacens	XYLB seq.21769.10	-0.378038	0.000643916	0.0149064	XYLB
Haemophilus D 735815 parainfluenzae P	Adamts1 seq.10379.19	-0.378038	0.000643914	0.0149064	Adamts1
Granulicatella adiacens	SUMO4 seq.22045.8	0.378023	0.000644263	0.0149088	SUMO4
Streptococcus gordonii	DBI seq.16919.1	0.377984	0.000645156	0.0149239	DBI
Granulicatella adiacens	EYA2 seq.21152.25	-0.377962	0.000645669	0.0149275	EYA2
Streptococcus gordonii	MAGED1 seq.21392.15	-0.377957	0.000645797	0.0149275	MAGED1
Cutibacterium acnes	PKD2 seq.13486.9	-0.377882	0.000647516	0.0149391	PKD2
Cutibacterium acnes	GOSR1 seq.7805.52	-0.377913	0.000646803	0.0149391	GOSR1
Haemophilus D 735815 parainfluenzae P	OLFML3 seq.8660.5	-0.377889	0.000647369	0.0149391	OLFML3
Streptococcus gordonii	INPP4B seq.24427.33	-0.377795	0.000649542	0.0149802	INPP4B
Granulicatella adiacens	TMEM119 seq.11110.4	0.37776	0.000650366	0.0149844	TMEM119
Granulicatella adiacens	PCBP3 seq.24470.20	-0.377745	0.000650716	0.0149844	PCBP3
Streptococcus gordonii	SCP2 seq.25049.8	0.377735	0.000650942	0.0149844	SCP2
Haemophilus D 735815 parainfluenzae P	EIF3J seq.13497.34	-0.377742	0.000650785	0.0149844	EIF3J
Cutibacterium acnes	RAB27A seq.9504.19	-0.377688	0.000652037	0.0150029	RAB27A
Streptococcus gordonii	ARID3C seq.25484.120	-0.37768	0.000652235	0.0150029	ARID3C
Granulicatella adiacens	SMAD5 seq.21478.20	-0.377593	0.00065426	0.0150213	SMAD5
Granulicatella adiacens	GPHN seq.24902.84	0.377593	0.00065426	0.0150213	GPHN
Granulicatella adiacens	TGFBR3 seq.3009.3	0.377492	0.000656633	0.015046	TGFBR3
Granulicatella adiacens	NRXN3 seq.5111.15	0.377519	0.000655983	0.015046	NRXN3
Streptococcus gordonii	CSF1R seq.2638.12	0.377485	0.000656776	0.015046	CSF1R
Haemophilus D 735815 parainfluenzae P	PCBP3 seq.24470.20	-0.377484	0.000656803	0.015046	PCBP3
Haemophilus D 735815 parainfluenzae P	SYT17 seq.9110.2	-0.377411	0.000658531	0.0150743	SYT17
Haemophilus D 735815 parainfluenzae P	DOHH seq.24420.57	-0.377117	0.000665488	0.0152165	DOHH
Granulicatella adiacens	TREM2 seq.16300.4	0.377089	0.000666145	0.0152252	TREM2
Haemophilus D 735815 parainfluenzae P	PEBP1 seq.4276.10	0.37708	0.000666362	0.0152252	PEBP1
Haemophilus D 735815 parainfluenzae P	KLC1 seq.12656.1	-0.377043	0.000667237	0.0152395	KLC1
Haemophilus D 735815 parainfluenzae P	POFUT1 seq.5634.39	0.376859	0.000671629	0.0153341	POFUT1
Haemophilus D 735815 parainfluenzae P	DUSP3 seq.3480.7	0.376749	0.000674277	0.0153889	DUSP3
Streptococcus gordonii	NDRG4 seq.7934.11	-0.376737	0.000674563	0.0153897	NDRG4
Granulicatella adiacens	NECAP2 seq.20915.68	0.376707	0.000675288	0.0153936	NECAP2
Haemophilus D 735815 parainfluenzae P	RBPMS2 seq.23300.3	-0.376712	0.000675162	0.0153936	RBPMS2
Granulicatella adiacens	CCL7 seq.4886.3	0.376666	0.000676278	0.0154059	CCL7
Granulicatella adiacens	SH2D3C seq.12704.26	-0.37658	0.000678341	0.0154368	SH2D3C
Streptococcus gordonii	CRK seq.4976.57	0.376543	0.000679245	0.0154506	CRK
Streptococcus gordonii	ACBD6 seq.19341.36	0.37646	0.000681261	0.015485	ACBD6
Streptococcus gordonii	DUSP13 seq.6525.17	-0.37646	0.000681261	0.015485	DUSP13
Streptococcus gordonii	GIMAP4 seq.24684.7	-0.376432	0.000681934	0.0154945	GIMAP4
Streptococcus gordonii	GNGT2 seq.10917.40	0.376321	0.000684633	0.0155443	GNGT2
Cutibacterium acnes	AIMP1 seq.2714.78	-0.376269	0.000685903	0.0155674	AIMP1
Cutibacterium acnes	SELENOS seq.11286.78	-0.376118	0.000689618	0.0155998	SELENOS
Granulicatella adiacens	OLFM4 seq.4769.10	0.376125	0.000689439	0.0155998	OLFM4
Granulicatella adiacens	MRPL58 seq.6380.23	-0.376125	0.000689439	0.0155998	MRPL58
Granulicatella adiacens	G6PD seq.19297.4	-0.376049	0.000691305	0.0156265	G6PD
Haemophilus D 735815 parainfluenzae P	RPS7 seq.3864.5	-0.37605	0.000691269	0.0156265	RPS7
Haemophilus D 735815 parainfluenzae P	HSPA2 seq.22043.174	0.375867	0.000695805	0.0157224	HSPA2
Granulicatella adiacens	MLEC seq.6285.71	-0.375821	0.000696929	0.0157363	MLEC
Streptococcus gordonii	EEF1A1 seq.25256.23	-0.375822	0.000696898	0.0157363	EEF1A1
Granulicatella adiacens	LMNB1 seq.3889.64	0.37577	0.000698185	0.0157437	LMNB1
Granulicatella adiacens	ADSL seq.5023.23	-0.37577	0.000698185	0.0157437	ADSL
Haemophilus D 735815 parainfluenzae P	SNTA1 seq.22946.55	-0.375756	0.000698539	0.0157437	SNTA1
Haemophilus D 735815 parainfluenzae P	FBP1 seq.7206.20	0.375756	0.000698539	0.0157437	FBP1
Granulicatella adiacens	APOA1 seq.2750.3	-0.375745	0.000698814	0.0157441	APOA1
Streptococcus gordonii	TRMT112 seq.23615.4	-0.375712	0.000699651	0.0157572	TRMT112
Granulicatella adiacens	PRXL2A seq.13423.94	-0.375634	0.000701589	0.0157909	PRXL2A
Streptococcus gordonii	PPM1D seq.11315.148	-0.375631	0.000701662	0.0157909	PPM1D
Granulicatella adiacens	HBG2 seq.19774.8	0.375593	0.000702596	0.0158061	HBG2
Streptococcus gordonii	SNTA1 seq.22946.55	-0.375573	0.000703105	0.0158064	SNTA1
Cutibacterium acnes	SOD2 seq.5008.51	-0.375511	0.000704664	0.0158121	SOD2
Streptococcus gordonii	LGALSL seq.18236.3	0.375545	0.000703798	0.0158121	LGALSL
Streptococcus gordonii	RPN1 seq.6458.6	0.37552	0.000704432	0.0158121	RPN1
Haemophilus D 735815 parainfluenzae P	NSFL1C seq.4250.23	0.375499	0.000704958	0.0158129	NSFL1C
Streptococcus gordonii	RIOX2 seq.21371.12	-0.375464	0.000705821	0.0158265	RIOX2
Granulicatella adiacens	ABL2 seq.5261.13	-0.375391	0.000707667	0.0158621	ABL2
Streptococcus gordonii	APCS seq.2474.54	0.375379	0.000707968	0.015863	APCS
Granulicatella adiacens	TYMSOS seq.8263.64	-0.375366	0.000708304	0.0158648	TYMSOS
Haemophilus D 735815 parainfluenzae P	ILKAP seq.21523.71	-0.375352	0.00070865	0.0158667	ILKAP
Granulicatella adiacens	PSMB9 seq.18942.11	-0.375317	0.000709518	0.0158688	PSMB9
Streptococcus gordonii	AMY1A seq.7918.114	0.375323	0.000709363	0.0158688	AMY1A
Cutibacterium acnes	PILRA seq.6402.8	-0.375283	0.000710384	0.0158766	PILRA
Granulicatella adiacens	AP1G2 seq.12714.38	-0.37529	0.000710216	0.0158766	AP1G2
Granulicatella adiacens	ETV5 seq.13403.5	0.375206	0.000712333	0.0159086	ETV5
Streptococcus gordonii	PAPPA seq.4148.49	-0.375185	0.000712861	0.0159146	PAPPA
Cutibacterium acnes	CDK5R1|CDK5 seq.3358.51	-0.375096	0.000715121	0.0159525	CDK5R1|CDK5
Granulicatella adiacens	CUL3 seq.10045.47	-0.375087	0.000715338	0.0159525	CUL3
Haemophilus D 735815 parainfluenzae P	TNFRSF13B seq.2704.74	-0.375065	0.000715906	0.0159576	TNFRSF13B
Haemophilus D 735815 parainfluenzae P	MCEMP1 seq.6283.60	0.375058	0.000716086	0.0159576	MCEMP1
Granulicatella adiacens	MAP1LC3B2 seq.20965.18	-0.375011	0.000717267	0.0159781	MAP1LC3B2
Haemophilus D 735815 parainfluenzae P	ACBD6 seq.10075.75	-0.374947	0.000718893	0.0160085	ACBD6
Cutibacterium acnes	GCHFR seq.21118.48	0.374904	0.000720009	0.0160218	GCHFR
Haemophilus D 735815 parainfluenzae P	CTBP1 seq.11217.16	-0.374911	0.000719831	0.0160218	CTBP1
Granulicatella adiacens	AMY2A seq.18917.53	0.374859	0.00072114	0.0160353	AMY2A
Cutibacterium acnes	COX4I2 seq.7850.1	-0.374802	0.000722596	0.0160561	COX4I2
Haemophilus D 735815 parainfluenzae P	CABLES2 seq.7105.7	-0.374803	0.000722591	0.0160561	CABLES2
Streptococcus gordonii	SRPK2 seq.21435.143	-0.374769	0.00072345	0.0160634	SRPK2
Streptococcus gordonii	CLIC4 seq.12491.23	-0.374714	0.000724873	0.0160776	CLIC4
Granulicatella adiacens	COL2A1 seq.15569.15	0.374694	0.000725378	0.016083	COL2A1
Granulicatella adiacens	PRDX6 seq.5018.68	0.374682	0.000725682	0.0160839	PRDX6
Granulicatella adiacens	CBS seq.10086.39	0.374634	0.000726924	0.0160998	CBS
Granulicatella adiacens	ARID1A seq.9898.161	0.374606	0.000727637	0.0161098	ARID1A
Streptococcus gordonii	ASAH2 seq.3212.30	0.374575	0.000728441	0.016116	ASAH2
Streptococcus gordonii	PDIA6 seq.5650.9	0.374575	0.000728441	0.016116	PDIA6
Streptococcus gordonii	NUP210L seq.9606.4	0.374522	0.000729811	0.0161405	NUP210L
Streptococcus gordonii	ANGPTL3 seq.10382.1	0.374492	0.000730589	0.0161519	ANGPTL3
Haemophilus D 735815 parainfluenzae P	RTL6 seq.20954.27	-0.374456	0.000731527	0.0161668	RTL6
Streptococcus gordonii	LIMD1 seq.25280.2	-0.374436	0.000732025	0.016172	LIMD1
Granulicatella adiacens	NOTCH2 seq.8407.84	0.374393	0.00073314	0.0161832	NOTCH2
Granulicatella adiacens	CD63 seq.9190.7	-0.374393	0.00073314	0.0161832	CD63
Streptococcus gordonii	SNTB1 seq.9078.207	-0.374381	0.000733463	0.0161832	SNTB1
Haemophilus D 735815 parainfluenzae P	SERPINE2 seq.19154.41	-0.374322	0.00073499	0.0162025	SERPINE2
Streptococcus gordonii	TNNI3 seq.5441.67	0.374284	0.000735977	0.0162126	TNNI3
Granulicatella adiacens	SRPK1 seq.22432.83	-0.374227	0.000737483	0.01624	SRPK1
Streptococcus gordonii	RACK1 seq.21857.26	-0.374187	0.000738516	0.0162569	RACK1
Escherichia ruysiae	KAZALD1 seq.7144.234	-0.374156	0.000739331	0.016269	KAZALD1
Granulicatella adiacens	CD38 seq.7174.15	0.374125	0.000740129	0.0162807	CD38
Granulicatella adiacens	COMMD7 seq.2823.7	0.3741	0.000740792	0.0162895	COMMD7
Streptococcus gordonii	FDPS seq.21501.30	0.374048	0.000742145	0.0163075	FDPS
Granulicatella adiacens	MELT seq.8445.54	0.374019	0.000742929	0.0163189	MELT
Streptococcus gordonii	CMBL seq.19115.13	0.373995	0.000743539	0.0163265	CMBL
Granulicatella adiacens	SYT12 seq.25424.234	0.373973	0.000744114	0.0163333	SYT12
Granulicatella adiacens	USP46|WDR48 seq.21748.36	-0.373923	0.000745447	0.016345	USP46|WDR48
Streptococcus gordonii	MYL5 seq.19286.30	0.37391	0.00074579	0.0163467	MYL5
Haemophilus D 735815 parainfluenzae P	PIP4K2B seq.18232.42	-0.373881	0.000746549	0.0163517	PIP4K2B
Granulicatella adiacens	ATG4C seq.25078.13	-0.373847	0.00074745	0.0163571	ATG4C
Granulicatella adiacens	CCL2 seq.2578.67	0.373841	0.000747597	0.0163571	CCL2
Streptococcus gordonii	GIMAP7 seq.24683.11	-0.373854	0.000747253	0.0163571	GIMAP7
Escherichia ruysiae	HSD17B4 seq.23643.22	0.373812	0.000748359	0.016368	HSD17B4
Granulicatella adiacens	SEL1L2 seq.9082.25	-0.373786	0.00074906	0.0163775	SEL1L2
Granulicatella adiacens	LGR5 seq.7122.31	0.37376	0.000749752	0.0163868	LGR5
Cutibacterium acnes	BRK1 seq.21001.393	-0.373715	0.000750944	0.0164011	BRK1
Granulicatella adiacens	GULP1 seq.19180.38	-0.37372	0.000750799	0.0164011	GULP1
Cutibacterium acnes	ATP5MF seq.11539.4	-0.373664	0.000752287	0.0164094	ATP5MF
Cutibacterium acnes	SNTB1 seq.9078.207	-0.37369	0.000751615	0.0164094	SNTB1
Granulicatella adiacens	EEF1G seq.24111.10	-0.37367	0.000752143	0.0164094	EEF1G
Haemophilus D 735815 parainfluenzae P	ALDOC seq.9876.20	0.37366	0.00075239	0.0164094	ALDOC
Haemophilus D 735815 parainfluenzae P	MRPL28 seq.21123.1	-0.373624	0.000753368	0.016419	MRPL28
Haemophilus D 735815 parainfluenzae P	CMC4 seq.21133.33	0.373587	0.000754346	0.0164229	CMC4
Haemophilus D 735815 parainfluenzae P	UCK1 seq.23364.3	-0.373589	0.000754283	0.0164229	UCK1
Granulicatella adiacens	RIPK2 seq.8970.9	0.373518	0.000756187	0.0164455	RIPK2
Haemophilus D 735815 parainfluenzae P	HNF1A seq.11193.27	0.373518	0.000756181	0.0164455	HNF1A
Cutibacterium acnes	MTMR7 seq.24493.10	-0.373487	0.000757004	0.0164463	MTMR7
Granulicatella adiacens	HIBCH seq.12396.19	0.373493	0.000756862	0.0164463	HIBCH
Granulicatella adiacens	ENO3 seq.16616.137	0.37347	0.000757476	0.0164463	ENO3
Streptococcus gordonii	SLC5A5 seq.12826.5	0.373466	0.000757564	0.0164463	SLC5A5
Granulicatella adiacens	NXPH3 seq.6054.6	-0.373417	0.000758893	0.0164669	NXPH3
Streptococcus gordonii	AKT2 seq.5360.9	-0.373411	0.000759048	0.0164669	AKT2
Streptococcus gordonii	ACSF2 seq.17466.72	-0.3733	0.000762023	0.0165197	ACSF2
Streptococcus gordonii	ANXA2 seq.4961.17	0.3733	0.000762023	0.0165197	ANXA2
Granulicatella adiacens	CD8B seq.9310.2	-0.373164	0.000765699	0.0165656	CD8B
Streptococcus gordonii	RAB5C seq.14287.6	-0.373161	0.000765757	0.0165656	RAB5C
Streptococcus gordonii	AKR1C4 seq.18397.5	-0.373161	0.000765757	0.0165656	AKR1C4
Streptococcus gordonii	PPIF seq.5248.68	0.373161	0.000765757	0.0165656	PPIF
Cutibacterium acnes	TSTD1 seq.19277.4	0.373108	0.000767202	0.0165852	TSTD1
Granulicatella adiacens	MMRN2 seq.9723.105	-0.373001	0.000770089	0.0166417	MMRN2
Granulicatella adiacens	IFIH1 seq.20195.13	-0.372936	0.000771872	0.0166744	IFIH1
Granulicatella adiacens	CTSS seq.3181.50	-0.37291	0.000772561	0.0166775	CTSS
Streptococcus gordonii	VPS53 seq.25103.45	-0.372912	0.00077252	0.0166775	VPS53
Granulicatella adiacens	HAT1 seq.2858.29	-0.37286	0.00077394	0.0166956	HAT1
Cutibacterium acnes	FGR seq.3810.50	-0.372779	0.000776142	0.0167203	FGR
Haemophilus D 735815 parainfluenzae P	ARID3C seq.25484.120	-0.372778	0.000776173	0.0167203	ARID3C
Streptococcus gordonii	HCCS seq.24453.75	-0.372718	0.000777817	0.0167439	HCCS
Streptococcus gordonii	LCK seq.4560.34	-0.372718	0.000777817	0.0167439	LCK
Streptococcus gordonii	MFAP3L seq.8837.8	-0.372693	0.000778512	0.016753	MFAP3L
Granulicatella adiacens	TRIM54 seq.22816.4	-0.372632	0.000780173	0.0167829	TRIM54
Granulicatella adiacens	CARS1 seq.14098.28	-0.372607	0.000780868	0.0167861	CARS1
Streptococcus gordonii	RAB8B seq.20167.6	-0.372607	0.000780859	0.0167861	RAB8B
Streptococcus gordonii	BTK seq.3416.2	-0.372552	0.000782384	0.016801	BTK
Haemophilus D 735815 parainfluenzae P	ANKRD63 seq.23424.4	-0.372557	0.000782225	0.016801	ANKRD63
Granulicatella adiacens	SUN5 seq.11260.47	0.372477	0.000784443	0.0168335	SUN5
Cutibacterium acnes	TBX3 seq.13978.122	-0.3724	0.000786575	0.0168532	TBX3
Granulicatella adiacens	NRBP1 seq.12616.45	-0.37243	0.000785752	0.0168532	NRBP1
Granulicatella adiacens	ARF1 seq.19239.5	-0.372404	0.000786452	0.0168532	ARF1
Granulicatella adiacens	GCNT1 seq.7016.12	-0.372394	0.000786737	0.0168532	GCNT1
Haemophilus D 735815 parainfluenzae P	MTHFD2 seq.18321.38	-0.37241	0.000786284	0.0168532	MTHFD2
Haemophilus D 735815 parainfluenzae P	RAB4B seq.23329.52	-0.372374	0.000787301	0.0168594	RAB4B
Granulicatella adiacens	CYCS seq.2942.50	0.372354	0.000787853	0.0168595	CYCS
Streptococcus gordonii	TAGLN seq.9756.6	0.372358	0.000787743	0.0168595	TAGLN
Granulicatella adiacens	ADSS2 seq.12644.63	0.372331	0.000788489	0.0168672	ADSS2
Granulicatella adiacens	BDNF seq.14047.78	0.372303	0.000789257	0.0168778	BDNF
Granulicatella adiacens	METTL26 seq.25236.11	-0.372252	0.000790663	0.016902	METTL26
Cutibacterium acnes	NNMT seq.19376.74	-0.372223	0.000791487	0.0169078	NNMT
Streptococcus gordonii	PAIP1 seq.12430.78	0.372231	0.000791264	0.0169078	PAIP1
Granulicatella adiacens	PSMA5 seq.18925.24	-0.372202	0.000792071	0.0169085	PSMA5
Granulicatella adiacens	EIF5 seq.2612.5	0.372202	0.000792071	0.0169085	EIF5
Haemophilus D 735815 parainfluenzae P	IMPACT seq.20463.315	-0.372116	0.000794458	0.0169477	IMPACT
Haemophilus D 735815 parainfluenzae P	WARS2 seq.22792.21	-0.372006	0.000797543	0.0169958	WARS2
Granulicatella adiacens	MAPRE1 seq.12469.19	0.371949	0.000799147	0.0170182	MAPRE1
Streptococcus gordonii	TRAPPC6B seq.22812.4	-0.371914	0.000800118	0.0170238	TRAPPC6B
Granulicatella adiacens	PCDHAC2 seq.9361.7	0.371869	0.000801398	0.0170425	PCDHAC2
Granulicatella adiacens	TEC seq.3646.7	-0.371847	0.000801994	0.0170433	TEC
Cutibacterium acnes	ATG5 seq.12597.68	-0.371742	0.000804961	0.0170946	ATG5
Granulicatella adiacens	PTP4A1 seq.17812.2	-0.371622	0.000808365	0.0171505	PTP4A1
Granulicatella adiacens	ALDH1A2 seq.20055.40	-0.37162	0.000808432	0.0171505	ALDH1A2
Streptococcus gordonii	YARS1 seq.19270.26	-0.371637	0.000807942	0.0171505	YARS1
Streptococcus gordonii	CLIC1 seq.5013.2	-0.371609	0.000808728	0.0171508	CLIC1
Granulicatella adiacens	DUSP26 seq.8967.6	-0.371569	0.000809869	0.0171691	DUSP26
Haemophilus D 735815 parainfluenzae P	TPSAB1 seq.9409.11	-0.371528	0.000811038	0.017182	TPSAB1
Granulicatella adiacens	ZNRF3 seq.10390.21	-0.37147	0.000812683	0.0171991	ZNRF3
Granulicatella adiacens	EXOSC8 seq.18909.11	0.371483	0.000812322	0.0171991	EXOSC8
Streptococcus gordonii	RPS6KB1 seq.8962.48	-0.371471	0.000812669	0.0171991	RPS6KB1
Granulicatella adiacens	C1QL3 seq.21707.15	0.371442	0.000813472	0.0172039	C1QL3
Granulicatella adiacens	PRKAG1|PRKAB2|PRKAA2 seq.5245.40	-0.371442	0.000813472	0.0172039	PRKAG1|PRKAB2|PRKAA2
Haemophilus D 735815 parainfluenzae P	CSTPP1 seq.22367.17	-0.371418	0.000814182	0.0172086	CSTPP1
Haemophilus D 735815 parainfluenzae P	F7 seq.3184.25	-0.371381	0.000815232	0.0172174	F7
Granulicatella adiacens	HNRNPK seq.19333.4	0.371366	0.00081564	0.0172201	HNRNPK
Streptococcus gordonii	COMTD1 seq.23253.5	-0.371334	0.000816561	0.0172218	COMTD1
Streptococcus gordonii	FER seq.4220.39	-0.371351	0.000816097	0.0172218	FER
Granulicatella adiacens	TNFSF11 seq.2917.3	-0.371298	0.000817613	0.0172279	TNFSF11
Haemophilus D 735815 parainfluenzae P	KTI12 seq.23526.25	-0.37127	0.000818391	0.0172308	KTI12
Haemophilus D 735815 parainfluenzae P	ARHGAP6 seq.25278.41	-0.371234	0.000819446	0.0172471	ARHGAP6
Streptococcus gordonii	PI15 seq.5745.64	-0.37121	0.000820139	0.0172558	PI15
Granulicatella adiacens	IL7R seq.5089.11	0.371188	0.000820748	0.0172627	IL7R
Granulicatella adiacens	PLA2R1 seq.10916.44	0.371116	0.00082284	0.0172908	PLA2R1
Streptococcus gordonii	MAP2K3 seq.6151.18	-0.371113	0.000822931	0.0172908	MAP2K3
Haemophilus D 735815 parainfluenzae P	RERG seq.17822.57	-0.371126	0.000822552	0.0172908	RERG
Streptococcus gordonii	CMC4 seq.21133.33	0.371083	0.000823798	0.0173031	CMC4
Granulicatella adiacens	BCCIP seq.18304.19	-0.371037	0.000825099	0.017305	BCCIP
Granulicatella adiacens	PPM1G seq.21823.5	0.371055	0.000824598	0.017305	PPM1G
Granulicatella adiacens	TIMM50 seq.7743.5	-0.37104	0.000825031	0.017305	TIMM50
Haemophilus D 735815 parainfluenzae P	HMGB2 seq.6913.189	0.37105	0.000824741	0.017305	HMGB2
Granulicatella adiacens	EIF3J seq.13497.34	-0.371012	0.000825831	0.0173103	EIF3J
Streptococcus gordonii	IFIH1 seq.20195.13	-0.370999	0.000826201	0.0173122	IFIH1
Streptococcus gordonii	NUMB seq.25248.28	-0.370972	0.000827003	0.0173231	NUMB
Haemophilus D 735815 parainfluenzae P	HMGB1 seq.2524.56	-0.370866	0.000830067	0.0173813	HMGB1
Cutibacterium acnes	SIRT6 seq.21833.6	-0.370806	0.0008318	0.0174057	SIRT6
Haemophilus D 735815 parainfluenzae P	KCNE5 seq.8908.14	-0.370792	0.000832206	0.0174083	KCNE5
Cutibacterium acnes	CLEC2D seq.7054.87	-0.370756	0.000833274	0.0174247	CLEC2D
Streptococcus gordonii	SH3BGRL2 seq.19113.66	0.370667	0.000835876	0.0174435	SH3BGRL2
Streptococcus gordonii	SNX27 seq.24945.16	-0.370667	0.000835876	0.0174435	SNX27
Granulicatella adiacens	TFIP11 seq.9043.7	-0.370635	0.000836809	0.017457	TFIP11
Granulicatella adiacens	NDP seq.21911.17	-0.370582	0.00083836	0.0174716	NDP
Streptococcus gordonii	UNC13A seq.14052.26	0.370591	0.000838104	0.0174716	UNC13A
Streptococcus gordonii	C1GALT1C1|C1GALT1 seq.21734.36	0.370586	0.000838242	0.0174716	C1GALT1C1|C1GALT1
Granulicatella adiacens	CTRC seq.5626.20	0.370566	0.000838828	0.0174754	CTRC
Granulicatella adiacens	OLFM3 seq.11143.32	-0.370531	0.000839846	0.0174907	OLFM3
Haemophilus D 735815 parainfluenzae P	RPP40 seq.25422.58	0.370388	0.000844061	0.0175606	RPP40
Streptococcus gordonii	HNF1A seq.11193.27	0.370256	0.000847975	0.0176241	HNF1A
Streptococcus gordonii	SNPH seq.17343.6	-0.37026	0.000847837	0.0176241	SNPH
Granulicatella adiacens	C17orf67 seq.9070.1	-0.37023	0.000848739	0.017628	C17orf67
Granulicatella adiacens	APLP2 seq.10627.87	0.370202	0.000849559	0.0176391	APLP2
Streptococcus gordonii	C1QTNF5 seq.7810.20	0.370057	0.000853881	0.0177169	C1QTNF5
Streptococcus gordonii	ERO1A seq.7060.2	0.369946	0.000857192	0.0177676	ERO1A
Streptococcus gordonii	EMILIN3 seq.9991.112	-0.369935	0.000857537	0.0177687	EMILIN3
Haemophilus D 735815 parainfluenzae P	MGAT5 seq.21813.171	0.369912	0.0008582	0.0177765	MGAT5
Cutibacterium acnes	HK1 seq.13131.5	-0.369871	0.00085945	0.0177797	HK1
Granulicatella adiacens	SIGLEC14 seq.5125.6	0.36984	0.000860373	0.0177797	SIGLEC14
Streptococcus gordonii	CSNK2B|CSNK2A2 seq.5226.36	-0.369863	0.000859683	0.0177797	CSNK2B|CSNK2A2
Haemophilus D 735815 parainfluenzae P	RNPEP seq.12386.11	0.369836	0.000860475	0.0177797	RNPEP
Streptococcus gordonii	GDI2 seq.2647.66	0.36978	0.000862181	0.0177944	GDI2
Streptococcus gordonii	EPHB2 seq.8348.4	0.369773	0.000862387	0.0177944	EPHB2
Haemophilus D 735815 parainfluenzae P	STK4 seq.22847.18	0.369768	0.000862545	0.0177944	STK4
Granulicatella adiacens	TFF3 seq.4721.54	0.369747	0.000863177	0.0178015	TFF3
Granulicatella adiacens	CLIC2 seq.22954.10	-0.369721	0.000863939	0.0178112	CLIC2
Granulicatella adiacens	IL21R seq.9366.54	0.369645	0.00086623	0.0178465	IL21R
Streptococcus gordonii	BCL11A seq.24486.1	0.369558	0.000868873	0.017883	BCL11A
Streptococcus gordonii	MASP1 seq.3605.77	-0.369558	0.000868873	0.017883	MASP1
Granulicatella adiacens	ZNF69 seq.22842.85	-0.369445	0.000872294	0.0179353	ZNF69
Streptococcus gordonii	SDHAF1 seq.20996.107	-0.369449	0.000872166	0.0179353	SDHAF1
Cutibacterium acnes	FBL seq.13994.1	-0.36939	0.000873971	0.0179638	FBL
Streptococcus gordonii	PPP2R5A seq.13622.16	-0.369364	0.000874768	0.0179716	PPP2R5A
Haemophilus D 735815 parainfluenzae P	LYN seq.3381.24	-0.369358	0.000874934	0.0179716	LYN
Cutibacterium acnes	FRG1 seq.23268.15	-0.36934	0.000875513	0.0179774	FRG1
Haemophilus D 735815 parainfluenzae P	CLTC seq.13711.10	-0.369322	0.000876056	0.0179826	CLTC
Granulicatella adiacens	AKR1A1 seq.4192.10	0.36924	0.00087854	0.0180215	AKR1A1
Haemophilus D 735815 parainfluenzae P	RPL11 seq.21286.29	-0.369248	0.000878302	0.0180215	RPL11
Granulicatella adiacens	CMIP seq.25100.11	-0.369179	0.000880406	0.0180538	CMIP
Granulicatella adiacens	CXCL16 seq.2436.49	-0.369164	0.000880866	0.0180572	CXCL16
Streptococcus gordonii	ELMO1 seq.12764.3	-0.369142	0.000881549	0.0180618	ELMO1
Haemophilus D 735815 parainfluenzae P	CD27 seq.5412.53	-0.369138	0.000881682	0.0180618	CD27
Haemophilus D 735815 parainfluenzae P	CHKB seq.7761.125	0.369067	0.00088387	0.0181006	CHKB
Haemophilus D 735815 parainfluenzae P	RBM23 seq.11590.5	-0.369028	0.000885073	0.0181073	RBM23
Granulicatella adiacens	CRKL seq.9877.28	0.368987	0.000886314	0.0181265	CRKL
Granulicatella adiacens	SLIT3 seq.18931.40	-0.368914	0.000888587	0.0181428	SLIT3
Granulicatella adiacens	TMPRSS11D seq.6547.83	0.368937	0.000887877	0.0181428	TMPRSS11D
Streptococcus gordonii	LDHB seq.3890.8	-0.36892	0.000888379	0.0181428	LDHB
Streptococcus gordonii	PPIF seq.8095.213	0.368948	0.000887522	0.0181428	PPIF
Streptococcus gordonii	KNG1 seq.7784.1	0.368895	0.000889163	0.0181436	KNG1
Streptococcus gordonii	CASP10 seq.21450.333	0.368837	0.000890952	0.0181669	CASP10
Streptococcus gordonii	KLK3 seq.8468.19	-0.368784	0.000892599	0.0181944	KLK3
Streptococcus gordonii	CHEK2 seq.19328.51	-0.368726	0.000894393	0.018225	CHEK2
Granulicatella adiacens	MAN1A2 seq.9077.10	-0.368709	0.000894939	0.01823	MAN1A2
Granulicatella adiacens	MARK3 seq.9747.48	-0.368633	0.000897304	0.0182721	MARK3
Streptococcus gordonii	PRKCA seq.2644.11	-0.368588	0.000898712	0.018287	PRKCA
Haemophilus D 735815 parainfluenzae P	PSTPIP1 seq.19168.71	0.368589	0.000898686	0.018287	PSTPIP1
Granulicatella adiacens	GGPS1 seq.17786.5	0.368536	0.00090032	0.0183093	GGPS1
Cutibacterium acnes	SCP2 seq.24293.39	0.368505	0.000901305	0.0183111	SCP2
Granulicatella adiacens	KLC1 seq.12656.1	-0.368506	0.000901258	0.0183111	KLC1
Granulicatella adiacens	C1RL seq.9348.1	0.36846	0.000902698	0.0183334	C1RL
Granulicatella adiacens	THBS4 seq.3340.53	0.36843	0.000903639	0.0183464	THBS4
Granulicatella adiacens	PFKFB1 seq.22141.59	-0.368405	0.000904433	0.0183565	PFKFB1
Streptococcus gordonii	MRPL55 seq.11135.5	-0.368394	0.000904791	0.0183577	MRPL55
Streptococcus gordonii	LDHA seq.15414.316	-0.368255	0.000909155	0.0184158	LDHA
Streptococcus gordonii	RTCA seq.21369.15	-0.368255	0.000909155	0.0184158	RTCA
Streptococcus gordonii	GJA8 seq.12711.19	0.368193	0.000911124	0.0184435	GJA8
Streptococcus gordonii	NME7 seq.23521.29	-0.3682	0.000910906	0.0184435	NME7
Haemophilus D 735815 parainfluenzae P	GGA1 seq.13594.158	0.368182	0.000911471	0.0184445	GGA1
Streptococcus gordonii	SULT1A3 seq.13944.3	-0.368172	0.000911783	0.0184447	SULT1A3
Granulicatella adiacens	GRPEL1 seq.7113.1	-0.368152	0.000912416	0.0184498	GRPEL1
Haemophilus D 735815 parainfluenzae P	SNRPE seq.21260.74	-0.368145	0.000912635	0.0184498	SNRPE
Haemophilus D 735815 parainfluenzae P	PRSS27 seq.3624.3	-0.368108	0.0009138	0.0184672	PRSS27
Cutibacterium acnes	SCG5 seq.15358.28	-0.368075	0.00091486	0.0184765	SCG5
Granulicatella adiacens	ATP6V1C1 seq.23663.28	-0.368051	0.000915626	0.0184859	ATP6V1C1
Granulicatella adiacens	AMY2B seq.15556.49	0.368	0.000917236	0.0185062	AMY2B
Granulicatella adiacens	CA1 seq.4969.2	0.36795	0.000918847	0.0185327	CA1
Haemophilus D 735815 parainfluenzae P	NLGN4X seq.5357.60	-0.367925	0.000919646	0.0185427	NLGN4X
Granulicatella adiacens	BTN3A3 seq.22950.6	-0.367899	0.000920462	0.018553	BTN3A3
Granulicatella adiacens	SUSD3 seq.5752.63	0.367868	0.000921451	0.0185669	SUSD3
Granulicatella adiacens	CRYBB2 seq.10000.28	-0.36783	0.000922665	0.0185852	CRYBB2
Granulicatella adiacens	FAM118B seq.23350.66	-0.367722	0.000926132	0.018649	FAM118B
Streptococcus gordonii	DPYSL2 seq.13567.1	0.367701	0.000926805	0.0186496	DPYSL2
Streptococcus gordonii	USP4 seq.21763.46	-0.367701	0.000926805	0.0186496	USP4
Granulicatella adiacens	S100A4 seq.14116.129	0.367648	0.000928497	0.0186684	S100A4
Granulicatella adiacens	ASPRV1 seq.10902.53	0.367595	0.000930202	0.0186769	ASPRV1
Granulicatella adiacens	MSX2 seq.23301.2	0.3676	0.000930052	0.0186769	MSX2
Haemophilus D 735815 parainfluenzae P	NMRK1 seq.16853.5	-0.367594	0.000930255	0.0186769	NMRK1
Granulicatella adiacens	PRND seq.18231.147	-0.36756	0.000931351	0.0186857	PRND
Granulicatella adiacens	HOPX seq.19196.73	0.367552	0.00093161	0.0186857	HOPX
Granulicatella adiacens	GCDH seq.19258.24	-0.36757	0.000931018	0.0186857	GCDH
Granulicatella adiacens	CTAG1B|CTAG1A seq.23586.32	0.367524	0.000932502	0.0186975	CTAG1B|CTAG1A
Granulicatella adiacens	EXTL2 seq.6528.95	-0.367511	0.00093291	0.0186996	EXTL2
Granulicatella adiacens	APOC3 seq.6461.54	0.367484	0.000933804	0.0187053	APOC3
Granulicatella adiacens	RPS3 seq.5026.66	-0.367469	0.000934288	0.0187089	RPS3
Haemophilus D 735815 parainfluenzae P	GOT1 seq.4912.17	0.367447	0.000935005	0.0187111	GOT1
Streptococcus gordonii	TXLNA seq.15698.6	-0.367398	0.000936569	0.0187302	TXLNA
Streptococcus gordonii	FAM20C seq.21547.6	0.367403	0.000936419	0.0187302	FAM20C
Streptococcus gordonii	DARS2 seq.12395.86	-0.36734	0.000938444	0.0187615	DARS2
Granulicatella adiacens	TNFRSF19 seq.5131.15	0.367321	0.000939062	0.0187678	TNFRSF19
Streptococcus gordonii	PSTPIP1 seq.19168.71	0.367301	0.00093972	0.0187748	PSTPIP1
Cutibacterium acnes	NXPH3 seq.6054.6	-0.367215	0.000942526	0.0188146	NXPH3
Granulicatella adiacens	KIAA0040 seq.14603.51	-0.367165	0.000944161	0.0188146	KIAA0040
Granulicatella adiacens	LDLRAP1 seq.18183.3	-0.367165	0.000944161	0.0188146	LDLRAP1
Granulicatella adiacens	SH3GLB2 seq.18222.34	-0.367165	0.000944161	0.0188146	SH3GLB2
Granulicatella adiacens	GSK3B seq.24050.26	-0.367165	0.000944161	0.0188146	GSK3B
Streptococcus gordonii	ADA seq.19751.21	0.367202	0.000942955	0.0188146	ADA
Haemophilus D 735815 parainfluenzae P	PPM1M seq.22862.44	-0.367189	0.000943371	0.0188146	PPM1M
Haemophilus D 735815 parainfluenzae P	HSDL2 seq.23588.9	0.367189	0.000943371	0.0188146	HSDL2
Haemophilus D 735815 parainfluenzae P	DTX3L seq.11643.73	-0.367152	0.000944572	0.0188167	DTX3L
Granulicatella adiacens	IL11RA seq.18216.22	0.367126	0.000945436	0.0188278	IL11RA
Haemophilus D 735815 parainfluenzae P	RTN4IP1 seq.18180.58	-0.367079	0.000946978	0.0188463	RTN4IP1
Haemophilus D 735815 parainfluenzae P	MEP1A seq.19786.26	0.367079	0.000946978	0.0188463	MEP1A
Cutibacterium acnes	CPT1B seq.11709.29	-0.367055	0.000947749	0.0188555	CPT1B
Granulicatella adiacens	AARS1 seq.12340.17	-0.366962	0.000950796	0.0188672	AARS1
Granulicatella adiacens	SYT13 seq.21132.9	-0.367015	0.000949057	0.0188672	SYT13
Granulicatella adiacens	KNG1 seq.7784.1	0.366965	0.000950719	0.0188672	KNG1
Granulicatella adiacens	SLC27A2 seq.9045.3	-0.36698	0.000950227	0.0188672	SLC27A2
Streptococcus gordonii	TMA16 seq.22811.5	-0.36698	0.000950215	0.0188672	TMA16
Haemophilus D 735815 parainfluenzae P	NMT1 seq.12448.246	-0.367005	0.000949389	0.0188672	NMT1
Cutibacterium acnes	LACTB2 seq.22381.1	0.366937	0.000951638	0.0188778	LACTB2
Granulicatella adiacens	NMT1 seq.5196.7	-0.366912	0.000952461	0.0188881	NMT1
Haemophilus D 735815 parainfluenzae P	DFFA seq.21249.115	0.366895	0.000953016	0.018893	DFFA
Streptococcus gordonii	RGS7 seq.12538.19	-0.36686	0.000954168	0.0189036	RGS7
Streptococcus gordonii	SORD seq.15447.45	-0.366869	0.000953864	0.0189036	SORD
Granulicatella adiacens	BRK1 seq.21001.393	-0.366836	0.000954964	0.0189109	BRK1
Granulicatella adiacens	TNFRSF4 seq.3730.81	0.36683	0.000955152	0.0189109	TNFRSF4
Haemophilus D 735815 parainfluenzae P	AKR1A1 seq.4192.10	0.366785	0.000956656	0.0189346	AKR1A1
Streptococcus gordonii	NSDHL seq.8038.41	-0.366758	0.000957525	0.0189413	NSDHL
Streptococcus gordonii	MNX1 seq.9576.58	-0.366731	0.000958443	0.0189516	MNX1
Streptococcus gordonii	THBS2 seq.14111.15	0.36656	0.000964116	0.0190515	THBS2
Haemophilus D 735815 parainfluenzae P	MEOX2 seq.18259.15	-0.36653	0.00096512	0.0190591	MEOX2
Cutibacterium acnes	TMCC3 seq.11294.7	-0.366471	0.000967066	0.0190853	TMCC3
Cutibacterium acnes	CCL3L1 seq.2783.18	-0.366423	0.000968679	0.0191048	CCL3L1
Streptococcus gordonii	MMP8 seq.2954.56	0.366426	0.000968586	0.0191048	MMP8
Streptococcus gordonii	PTPN1 seq.3005.5	-0.36637	0.000970441	0.0191211	PTPN1
Haemophilus D 735815 parainfluenzae P	LSM12 seq.20380.50	0.366385	0.000969955	0.0191211	LSM12
Haemophilus D 735815 parainfluenzae P	DUS2 seq.13506.10	-0.366343	0.000971341	0.0191327	DUS2
Streptococcus gordonii	SPHK2 seq.4468.21	-0.366306	0.000972609	0.0191516	SPHK2
Streptococcus gordonii	GPCPD1 seq.12786.61	-0.36629	0.000973152	0.0191561	GPCPD1
Granulicatella adiacens	GMPR2 seq.19446.1	0.366228	0.000975202	0.019178	GMPR2
Streptococcus gordonii	IRF1 seq.10351.51	-0.366232	0.000975092	0.019178	IRF1
Haemophilus D 735815 parainfluenzae P	TWF2 seq.23396.21	0.366233	0.000975044	0.019178	TWF2
Haemophilus D 735815 parainfluenzae P	MASP1 seq.3605.77	-0.366049	0.000981245	0.0192907	MASP1
Streptococcus gordonii	PTS seq.12014.19	0.366038	0.000981638	0.0192922	PTS
Granulicatella adiacens	INA seq.11436.6	0.365975	0.000983749	0.0193167	INA
Granulicatella adiacens	MAPK6 seq.22858.3	-0.365975	0.000983749	0.0193167	MAPK6
Streptococcus gordonii	AMY2A seq.18917.53	0.365955	0.000984455	0.0193167	AMY2A
Granulicatella adiacens	PARP1 seq.10534.40	-0.365899	0.000986326	0.0193187	PARP1
Granulicatella adiacens	OPTC seq.15430.165	-0.365904	0.000986169	0.0193187	OPTC
Granulicatella adiacens	TCP10L3 seq.23544.10	0.365925	0.000985467	0.0193187	TCP10L3
Granulicatella adiacens	ID1 seq.9436.2	-0.365896	0.000986442	0.0193187	ID1
Escherichia ruysiae	USH1C seq.17725.37	0.365917	0.000985743	0.0193187	USH1C
Streptococcus gordonii	AKR1A1 seq.4192.10	0.365871	0.00098728	0.0193255	AKR1A1
Granulicatella adiacens	RAP1GDS1 seq.14106.46	-0.365849	0.000988048	0.0193316	RAP1GDS1
Haemophilus D 735815 parainfluenzae P	ZRANB1 seq.21754.5	-0.365794	0.000989907	0.0193618	ZRANB1
Haemophilus D 735815 parainfluenzae P	GTF2E2 seq.21322.60	-0.365757	0.000991161	0.0193802	GTF2E2
Granulicatella adiacens	ETV4 seq.22134.1	-0.365722	0.000992364	0.0193975	ETV4
Granulicatella adiacens	AGT seq.3484.60	0.365697	0.000993229	0.0194083	AGT
Granulicatella adiacens	ACTN1 seq.9843.5	0.365646	0.000994962	0.0194359	ACTN1
Escherichia flexneri	NUDT16 seq.20948.16	-0.365613	0.000996107	0.0194521	NUDT16
Granulicatella adiacens	NEURL4 seq.13468.5	-0.365573	0.000997486	0.0194647	NEURL4
Streptococcus gordonii	CCDC50 seq.12399.194	-0.365567	0.0009977	0.0194647	CCDC50
Streptococcus gordonii	IFIT2 seq.9853.3	-0.365569	0.000997621	0.0194647	IFIT2
Granulicatella adiacens	HS3ST4 seq.19370.30	-0.365419	0.00100279	0.0195392	HS3ST4
Streptococcus gordonii	PDE2A seq.5246.64	-0.3654	0.00100343	0.0195453	PDE2A
Escherichia ruysiae	PEX14 seq.8300.82	0.365336	0.00100566	0.0195825	PEX14
Haemophilus D 735815 parainfluenzae P	CTPS1 seq.23705.42	-0.365314	0.00100641	0.0195909	CTPS1
Granulicatella adiacens	UCHL1 seq.5019.16	0.365267	0.00100804	0.0196076	UCHL1
Streptococcus gordonii	HDHD2 seq.13472.35	-0.365262	0.00100822	0.0196076	HDHD2
Haemophilus D 735815 parainfluenzae P	RAF1 seq.10001.7	-0.365167	0.00101151	0.0196467	RAF1
Haemophilus D 735815 parainfluenzae P	N4BP2L2 seq.22504.3	-0.365167	0.00101151	0.0196467	N4BP2L2
Cutibacterium acnes	GBP6 seq.7818.101	-0.36504	0.00101593	0.0197138	GBP6
Granulicatella adiacens	KLRF1 seq.5098.79	0.365014	0.00101685	0.0197193	KLRF1
Granulicatella adiacens	CD70 seq.8762.38	0.365016	0.00101677	0.0197193	CD70
Haemophilus D 735815 parainfluenzae P	RBM24 seq.11380.84	-0.364967	0.00101848	0.0197446	RBM24
Cutibacterium acnes	TNFSF11 seq.2917.3	-0.364908	0.00102055	0.0197581	TNFSF11
Granulicatella adiacens	CCDC115 seq.24658.98	-0.364938	0.00101951	0.0197581	CCDC115
Streptococcus gordonii	CD209 seq.3029.52	0.364901	0.00102078	0.0197581	CD209
Haemophilus D 735815 parainfluenzae P	CD300E seq.10798.4	0.364919	0.00102017	0.0197581	CD300E
Haemophilus D 735815 parainfluenzae P	CCDC50 seq.12399.194	-0.364873	0.00102178	0.0197588	CCDC50
Haemophilus D 735815 parainfluenzae P	CDC25B seq.12427.8	-0.364873	0.00102178	0.0197588	CDC25B
Streptococcus gordonii	PSMA7 seq.12460.18	-0.364846	0.00102273	0.0197708	PSMA7
Granulicatella adiacens	F7 seq.3184.25	-0.364836	0.00102306	0.019771	F7
Granulicatella adiacens	FGF23 seq.3807.1	0.364816	0.00102379	0.0197742	FGF23
Streptococcus gordonii	PECAM1 seq.2695.25	-0.364795	0.00102451	0.0197742	PECAM1
Haemophilus D 735815 parainfluenzae P	CBR4 seq.21119.1	0.364799	0.00102437	0.0197742	CBR4
Haemophilus D 735815 parainfluenzae P	SNTB1 seq.9078.207	-0.364726	0.00102696	0.0198151	SNTB1
Cutibacterium acnes	MYL4 seq.20107.11	0.364711	0.00102746	0.0198187	MYL4
Haemophilus D 735815 parainfluenzae P	HOMER3 seq.21799.15	-0.364673	0.00102882	0.0198386	HOMER3
Haemophilus D 735815 parainfluenzae P	LCK seq.3452.17	-0.364652	0.00102955	0.0198465	LCK
Haemophilus D 735815 parainfluenzae P	HAVCR2 seq.5134.52	0.364599	0.00103142	0.0198763	HAVCR2
Cutibacterium acnes	RGS8 seq.11666.72	-0.364562	0.00103275	0.0198956	RGS8
Streptococcus gordonii	SIGLEC6 seq.2741.22	0.364513	0.00103447	0.0199225	SIGLEC6
Granulicatella adiacens	NMRK1 seq.16853.5	-0.364482	0.00103557	0.0199376	NMRK1
Streptococcus gordonii	SORCS3 seq.15637.38	0.364462	0.00103627	0.0199448	SORCS3
Streptococcus gordonii	FIBP seq.19169.88	-0.364432	0.00103734	0.0199482	FIBP
Streptococcus gordonii	CXCL16 seq.2436.49	-0.36443	0.00103742	0.0199482	CXCL16
Granulicatella adiacens	A4GNT seq.10835.25	-0.36437	0.00103955	0.0199827	A4GNT
Cutibacterium acnes	SPATA24 seq.24422.36	-0.364231	0.00104454	0.0200661	SPATA24
Cutibacterium acnes	OLFM3 seq.10643.16	-0.364208	0.00104536	0.0200756	OLFM3
Streptococcus gordonii	RP9 seq.20988.63	-0.364169	0.00104675	0.0200834	RP9
Streptococcus gordonii	S100A9 seq.5339.49	-0.364181	0.00104633	0.0200834	S100A9
Haemophilus D 735815 parainfluenzae P	DNAJC1 seq.24917.95	-0.364176	0.00104648	0.0200834	DNAJC1
Haemophilus D 735815 parainfluenzae P	ITGB5|ITGAV seq.4917.62	0.36414	0.0010478	0.0200974	ITGB5|ITGAV
Streptococcus gordonii	CBFB seq.10048.7	-0.364042	0.00105131	0.0201521	CBFB
Granulicatella adiacens	HSF1 seq.11616.9	-0.363976	0.0010537	0.0201915	HSF1
Haemophilus D 735815 parainfluenzae P	NDRG2 seq.24463.1	0.363956	0.00105442	0.0201991	NDRG2
Granulicatella adiacens	EIF2S2 seq.24723.58	0.363925	0.00105552	0.0202076	EIF2S2
Streptococcus gordonii	SNUPN seq.17765.3	-0.363931	0.00105531	0.0202076	SNUPN
Streptococcus gordonii	PTEN seq.3831.21	-0.363841	0.00105857	0.0202534	PTEN
Streptococcus gordonii	MLEC seq.6285.71	-0.363793	0.00106033	0.0202807	MLEC
Granulicatella adiacens	MDP1 seq.20923.10	0.363723	0.00106287	0.0203102	MDP1
Granulicatella adiacens	CD6 seq.20519.7	0.3637	0.0010637	0.0203135	CD6
Granulicatella adiacens	METAP2 seq.3170.6	0.363672	0.00106471	0.0203264	METAP2
Streptococcus gordonii	PSMB1 seq.12612.37	-0.363654	0.00106537	0.0203328	PSMB1
Haemophilus D 735815 parainfluenzae P	GLT8D1 seq.8955.60	-0.363623	0.00106651	0.0203482	GLT8D1
Streptococcus gordonii	ACADVL seq.19262.219	-0.363571	0.00106841	0.020378	ACADVL
Haemophilus D 735815 parainfluenzae P	ABHD10 seq.17370.186	-0.363549	0.0010692	0.0203868	ABHD10
Streptococcus gordonii	ALDH2 seq.18381.16	-0.363515	0.00107043	0.020404	ALDH2
Cutibacterium acnes	TFIP11 seq.9043.7	-0.3635	0.00107101	0.0204087	TFIP11
Haemophilus D 735815 parainfluenzae P	ADAM17 seq.8959.61	-0.363478	0.00107181	0.0204175	ADAM17
Streptococcus gordonii	C1QTNF3 seq.7251.64	-0.363434	0.0010734	0.0204415	C1QTNF3
Streptococcus gordonii	PPID seq.5202.4	-0.363404	0.0010745	0.0204515	PPID
Haemophilus D 735815 parainfluenzae P	PRDX6 seq.5018.68	0.363402	0.00107459	0.0204515	PRDX6
Granulicatella adiacens	MICB seq.5102.55	0.363344	0.00107671	0.0204792	MICB
Cutibacterium acnes	ABHD10 seq.17370.186	-0.363244	0.00108039	0.0205138	ABHD10
Granulicatella adiacens	FGF8 seq.4394.71	0.363246	0.00108031	0.0205138	FGF8
Streptococcus gordonii	TNFRSF25 seq.20518.11	0.36324	0.00108054	0.0205138	TNFRSF25
Haemophilus D 735815 parainfluenzae P	TLR4 seq.11101.18	-0.36326	0.00107983	0.0205138	TLR4
Granulicatella adiacens	PRKRA seq.22010.36	-0.363217	0.00108142	0.0205206	PRKRA
Streptococcus gordonii	LANCL1 seq.13986.6	0.36321	0.00108165	0.0205206	LANCL1
Granulicatella adiacens	FKBP14 seq.9340.17	0.363191	0.00108235	0.020523	FKBP14
Granulicatella adiacens	SDC3 seq.16612.28	0.36309	0.0010861	0.0205813	SDC3
Cutibacterium acnes	OSM seq.2693.20	-0.362998	0.00108951	0.020638	OSM
Cutibacterium acnes	GSTP1 seq.4911.49	0.362991	0.00108976	0.020638	GSTP1
Streptococcus gordonii	SPTLC1 seq.7886.26	-0.362961	0.0010909	0.0206531	SPTLC1
Streptococcus gordonii	C20orf173 seq.7046.6	0.36285	0.00109503	0.020725	C20orf173
Streptococcus gordonii	C14orf93 seq.6439.59	-0.362767	0.00109814	0.0207711	C14orf93
Cutibacterium acnes	SEC61G seq.8872.1	0.36269	0.00110102	0.0208172	SEC61G
Streptococcus gordonii	BTK seq.19202.10	-0.362684	0.00110126	0.0208172	BTK
Haemophilus D 735815 parainfluenzae P	PTPN9 seq.12633.3	-0.362667	0.00110191	0.020823	PTPN9
Streptococcus gordonii	CDC34 seq.12532.28	0.362649	0.00110257	0.0208291	CDC34
Granulicatella adiacens	IL26 seq.16760.2	0.362609	0.00110407	0.0208511	IL26
Streptococcus gordonii	RPS6KA6 seq.12688.115	-0.362573	0.00110543	0.0208694	RPS6KA6
Streptococcus gordonii	PRG3 seq.9015.1	-0.362564	0.00110578	0.0208694	PRG3
Haemophilus D 735815 parainfluenzae P	STXBP6 seq.18308.30	-0.362556	0.00110606	0.0208694	STXBP6
Granulicatella adiacens	RAB5A seq.17205.21	-0.362483	0.00110884	0.0209155	RAB5A
Cutibacterium acnes	CDC25B seq.12427.8	-0.36246	0.00110968	0.0209185	CDC25B
Streptococcus gordonii	DNM2 seq.11572.4	-0.362462	0.00110962	0.0209185	DNM2
Streptococcus gordonii	LSM12 seq.20380.50	0.362425	0.00111102	0.0209372	LSM12
Granulicatella adiacens	RNASE10 seq.5602.62	0.362399	0.00111202	0.0209433	RNASE10
Streptococcus gordonii	BNIP3L seq.7835.2	0.3624	0.00111198	0.0209433	BNIP3L
Cutibacterium acnes	EEF2K seq.12332.7	-0.362359	0.00111352	0.0209608	EEF2K
Granulicatella adiacens	LILRB3 seq.11334.7	-0.362356	0.00111364	0.0209608	LILRB3
Haemophilus D 735815 parainfluenzae P	PARK7 seq.9845.33	-0.362338	0.00111432	0.0209624	PARK7
Haemophilus D 735815 parainfluenzae P	ZNF264 seq.9993.11	-0.362336	0.00111441	0.0209624	ZNF264
Granulicatella adiacens	AOC1 seq.6209.2	0.36228	0.00111652	0.0209958	AOC1
Granulicatella adiacens	PNP seq.15435.4	0.362255	0.00111748	0.0210074	PNP
Granulicatella adiacens	CETP seq.7131.8	0.362219	0.00111884	0.0210184	CETP
Granulicatella adiacens	LST1 seq.9531.24	0.362229	0.00111845	0.0210184	LST1
Streptococcus gordonii	XCL2 seq.15617.8	0.362213	0.00111909	0.0210184	XCL2
Streptococcus gordonii	OLFM4 seq.4769.10	0.362157	0.0011212	0.0210516	OLFM4
Streptococcus gordonii	ERO1B seq.7994.41	-0.362102	0.00112332	0.0210821	ERO1B
Cutibacterium acnes	TNFRSF1A seq.2654.19	0.362056	0.00112508	0.0210892	TNFRSF1A
Granulicatella adiacens	SIRT3 seq.17495.141	-0.362067	0.00112464	0.0210892	SIRT3
Cutibacterium acnes	POLB seq.21210.33	-0.362005	0.00112702	0.0210966	POLB
Granulicatella adiacens	ANXA1 seq.4960.72	0.362027	0.00112618	0.0210966	ANXA1
Streptococcus gordonii	TFCP2L1 seq.25104.10	-0.362019	0.00112651	0.0210966	TFCP2L1
Haemophilus D 735815 parainfluenzae P	ETS2 seq.12350.86	0.362005	0.00112703	0.0210966	ETS2
Granulicatella adiacens	IL22RA2 seq.5087.5	0.361951	0.0011291	0.0211095	IL22RA2
Streptococcus gordonii	CDX1 seq.22104.39	-0.361963	0.00112863	0.0211095	CDX1
Haemophilus D 735815 parainfluenzae P	VPS53 seq.25103.45	-0.361968	0.00112844	0.0211095	VPS53
Streptococcus gordonii	USP21 seq.12681.63	-0.361935	0.0011297	0.0211143	USP21
Granulicatella adiacens	FGF4 seq.4123.60	0.361901	0.001131	0.0211258	FGF4
Streptococcus gordonii	LEG1 seq.7154.92	0.361908	0.00113076	0.0211258	LEG1
Granulicatella adiacens	TBCB seq.17686.27	0.361875	0.00113202	0.0211319	TBCB
Haemophilus D 735815 parainfluenzae P	TNNI3 seq.5930.54	-0.361881	0.0011318	0.0211319	TNNI3
Cutibacterium acnes	KAT2B seq.12368.18	0.361752	0.00113676	0.0211531	KAT2B
Granulicatella adiacens	PHOSPHO2 seq.21329.66	-0.361799	0.00113494	0.0211531	PHOSPHO2
Granulicatella adiacens	ARL8A seq.23281.29	-0.361749	0.0011369	0.0211531	ARL8A
Granulicatella adiacens	GFPT2 seq.23669.20	-0.361799	0.00113494	0.0211531	GFPT2
Granulicatella adiacens	HNRNPA2B1 seq.5351.52	0.361749	0.0011369	0.0211531	HNRNPA2B1
Granulicatella adiacens	CRELD1 seq.7628.40	0.361774	0.00113592	0.0211531	CRELD1
Streptococcus gordonii	ENPP2 seq.16892.23	0.361769	0.00113611	0.0211531	ENPP2
Haemophilus D 735815 parainfluenzae P	LY6D seq.19784.16	-0.361747	0.00113694	0.0211531	LY6D
Haemophilus D 735815 parainfluenzae P	KPNB1 seq.3887.90	-0.361747	0.00113694	0.0211531	KPNB1
Granulicatella adiacens	TES seq.17419.17	-0.361675	0.00113975	0.0211925	TES
Granulicatella adiacens	MACROD1 seq.13653.335	-0.361647	0.00114082	0.021206	MACROD1
Streptococcus gordonii	TAGLN2 seq.9201.13	0.361547	0.0011447	0.0212717	TAGLN2
Granulicatella adiacens	MAP4K5 seq.21989.12	-0.361521	0.00114573	0.021272	MAP4K5
Haemophilus D 735815 parainfluenzae P	HSPA5 seq.16588.10	0.36149	0.00114693	0.0212874	HSPA5
Cutibacterium acnes	STAT1 seq.10370.21	-0.361423	0.00114953	0.0213292	STAT1
Cutibacterium acnes	BAMBI seq.6935.123	-0.361398	0.00115052	0.0213411	BAMBI
Haemophilus D 735815 parainfluenzae P	MCL1 seq.9819.110	-0.36138	0.00115124	0.0213479	MCL1
Granulicatella adiacens	DIRAS1 seq.17793.4	0.361318	0.00115364	0.0213861	DIRAS1
Streptococcus gordonii	FBL seq.13994.1	-0.361298	0.00115444	0.0213905	FBL
Streptococcus gordonii	PC seq.13990.1	-0.361242	0.00115662	0.0214218	PC
Granulicatella adiacens	DAPK3 seq.24261.202	-0.361217	0.00115761	0.0214274	DAPK3
Granulicatella adiacens	PIK3R1|PIK3CA seq.3390.72	-0.361217	0.00115761	0.0214274	PIK3R1|PIK3CA
Cutibacterium acnes	GPR26 seq.13540.1	-0.36115	0.00116026	0.0214412	GPR26
Granulicatella adiacens	ATG3 seq.18156.7	0.361141	0.0011606	0.0214412	ATG3
Escherichia ruysiae	DERL1 seq.13393.46	0.361137	0.00116077	0.0214412	DERL1
Haemophilus D 735815 parainfluenzae P	PPIF seq.5248.68	0.361159	0.00115989	0.0214412	PPIF
Cutibacterium acnes	NELFE seq.21819.9	0.361095	0.00116243	0.0214519	NELFE
Haemophilus D 735815 parainfluenzae P	NDUFAF8 seq.9030.56	0.360978	0.00116706	0.0215308	NDUFAF8
Granulicatella adiacens	GMEB2 seq.12804.5	-0.360964	0.0011676	0.0215328	GMEB2
Granulicatella adiacens	CXorf38 seq.24707.6	-0.360931	0.00116892	0.0215328	CXorf38
Granulicatella adiacens	SLAMF8 seq.8994.65	0.360948	0.00116824	0.0215328	SLAMF8
Streptococcus gordonii	GLUD1 seq.25902.27	-0.360954	0.001168	0.0215328	GLUD1
Haemophilus D 735815 parainfluenzae P	DNM1 seq.24435.1	-0.360938	0.0011686	0.0215328	DNM1
Granulicatella adiacens	ID1 seq.15402.2	-0.360878	0.00117102	0.0215521	ID1
Streptococcus gordonii	GM2A seq.15441.6	0.360887	0.00117066	0.0215521	GM2A
Haemophilus D 735815 parainfluenzae P	PLEKHA3 seq.23392.41	-0.360886	0.0011707	0.0215521	PLEKHA3
Granulicatella adiacens	WFIKKN1 seq.3191.50	0.360789	0.00117454	0.0215975	WFIKKN1
Haemophilus D 735815 parainfluenzae P	CAT seq.3488.64	0.360791	0.00117445	0.0215975	CAT
Streptococcus gordonii	YWHAB seq.14156.33	0.360771	0.00117525	0.0216041	YWHAB
Cutibacterium acnes	SNX12 seq.24475.45	0.360741	0.00117647	0.0216101	SNX12
Granulicatella adiacens	TXNRD3NB seq.21361.8	0.360728	0.00117697	0.0216101	TXNRD3NB
Streptococcus gordonii	RBKS seq.19467.3	0.360743	0.00117636	0.0216101	RBKS
Haemophilus D 735815 parainfluenzae P	EEF1A1 seq.25256.23	-0.360681	0.00117884	0.0216313	EEF1A1
Cutibacterium acnes	PGAM4 seq.19799.2	-0.360639	0.00118051	0.0216554	PGAM4
Granulicatella adiacens	PRDX1 seq.3855.56	0.360584	0.00118272	0.0216894	PRDX1
Streptococcus gordonii	SYK seq.11378.37	-0.360549	0.00118411	0.0216956	SYK
Streptococcus gordonii	KDM1A seq.22429.13	-0.360549	0.00118411	0.0216956	KDM1A
Cutibacterium acnes	PSMA5 seq.18925.24	-0.360538	0.00118457	0.0216974	PSMA5
Cutibacterium acnes	MPST seq.12686.15	0.360515	0.00118549	0.0217078	MPST
Streptococcus gordonii	NLRP1 seq.11661.11	0.360496	0.00118625	0.0217152	NLRP1
Granulicatella adiacens	AKR1D1 seq.18398.1	0.360439	0.00118854	0.0217443	AKR1D1
Granulicatella adiacens	MAP3K10 seq.23162.36	-0.360371	0.00119127	0.0217842	MAP3K10
Granulicatella adiacens	SCP2 seq.25049.8	0.360255	0.00119597	0.0218582	SCP2
Granulicatella adiacens	LCP1 seq.9749.190	0.36023	0.00119699	0.0218663	LCP1
Haemophilus D 735815 parainfluenzae P	SAMHD1 seq.11303.7	-0.360208	0.00119789	0.0218762	SAMHD1
Streptococcus gordonii	SEZ6L seq.19563.3	0.360194	0.00119846	0.0218801	SEZ6L
Haemophilus D 735815 parainfluenzae P	LGALS3 seq.3066.12	0.360166	0.00119957	0.0218938	LGALS3
Streptococcus gordonii	LCP1 seq.9749.190	0.360106	0.00120202	0.0219256	LCP1
Streptococcus gordonii	HECTD3 seq.25244.9	-0.360078	0.00120315	0.0219331	HECTD3
Haemophilus D 735815 parainfluenzae P	PADI4 seq.21237.24	-0.360058	0.00120396	0.0219414	PADI4
Granulicatella adiacens	PFKM seq.17384.110	-0.360027	0.00120522	0.0219578	PFKM
Cutibacterium acnes	DHX38 seq.13645.14	-0.359971	0.0012075	0.0219864	DHX38
Granulicatella adiacens	SPACA1 seq.6228.58	0.359931	0.00120916	0.0220101	SPACA1
Cutibacterium acnes	FABP9 seq.18194.18	-0.359881	0.00121121	0.0220409	FABP9
Cutibacterium acnes	CCL2 seq.2578.67	0.35985	0.00121249	0.022051	CCL2
Streptococcus gordonii	CRIM1 seq.6502.50	-0.359856	0.0012122	0.022051	CRIM1
Granulicatella adiacens	PSMA6 seq.3860.7	0.359825	0.0012135	0.0220562	PSMA6
Granulicatella adiacens	MRPL10 seq.22554.101	-0.359764	0.001216	0.0220887	MRPL10
Streptococcus gordonii	HMGCS1 seq.13496.19	-0.35969	0.00121903	0.0221321	HMGCS1
Haemophilus D 735815 parainfluenzae P	GALK2 seq.23631.1	0.359688	0.00121911	0.0221321	GALK2
Cutibacterium acnes	PPP2R5A seq.13622.16	-0.359628	0.00122161	0.0221709	PPP2R5A
Cutibacterium acnes	INHBA|INHBB seq.8467.9	0.359617	0.00122204	0.0221721	INHBA|INHBB
Haemophilus D 735815 parainfluenzae P	RPS14 seq.20964.13	-0.359578	0.00122366	0.0221908	RPS14
Haemophilus D 735815 parainfluenzae P	NEK7 seq.12703.6	-0.359541	0.00122518	0.0222094	NEK7
Haemophilus D 735815 parainfluenzae P	CD84 seq.3642.4	-0.359507	0.00122661	0.0222287	CD84
Streptococcus gordonii	AADAT seq.22023.3	-0.359457	0.00122868	0.0222596	AADAT
Haemophilus D 735815 parainfluenzae P	GGT2|GGT2P seq.6334.9	0.359431	0.00122975	0.0222596	GGT2|GGT2P
Streptococcus gordonii	FZD4 seq.22585.5	-0.359413	0.0012305	0.0222664	FZD4
Cutibacterium acnes	CA10 seq.3289.19	-0.359402	0.00123094	0.0222678	CA10
Cutibacterium acnes	DNAJB9 seq.11214.40	-0.359223	0.00123841	0.0223831	DNAJB9
Streptococcus gordonii	NR1D1 seq.5236.2	-0.359166	0.0012408	0.0224132	NR1D1
Streptococcus gordonii	LPL seq.21987.76	0.359108	0.00124322	0.0224503	LPL
Haemophilus D 735815 parainfluenzae P	SEPTIN5 seq.19742.3	0.359027	0.00124664	0.0225054	SEPTIN5
Granulicatella adiacens	P4HB seq.11450.110	0.358964	0.00124925	0.022546	P4HB
Streptococcus gordonii	SCP2 seq.24293.39	0.358942	0.0012502	0.022555	SCP2
Streptococcus gordonii	CISD2 seq.8094.20	-0.358889	0.00125245	0.0225771	CISD2
Haemophilus D 735815 parainfluenzae P	TXNRD1 seq.13967.14	0.358806	0.00125594	0.0226135	TXNRD1
Streptococcus gordonii	DBNDD1 seq.20970.14	0.358752	0.00125821	0.0226411	DBNDD1
Haemophilus D 735815 parainfluenzae P	RPP25 seq.23311.19	-0.358696	0.00126061	0.0226711	RPP25
Cutibacterium acnes	LAMC2 seq.9580.5	0.358633	0.00126326	0.0227121	LAMC2
Streptococcus gordonii	TXNDC5 seq.11212.7	0.358609	0.00126429	0.0227172	TXNDC5
Escherichia ruysiae	AKR7A2 seq.4188.1	0.358483	0.00126967	0.0227873	AKR7A2
Streptococcus gordonii	RBL2 seq.13565.2	-0.358471	0.0012702	0.0227901	RBL2
Haemophilus D 735815 parainfluenzae P	MFAP1 seq.5606.24	0.358401	0.00127315	0.0228364	MFAP1
Haemophilus D 735815 parainfluenzae P	CREBL2 seq.22115.2	-0.358388	0.00127375	0.0228404	CREBL2
Streptococcus gordonii	TREML1 seq.11147.17	0.358228	0.00128061	0.0229419	TREML1
Streptococcus gordonii	TPO seq.3873.51	-0.358221	0.0012809	0.0229419	TPO
Cutibacterium acnes	CISD1 seq.7745.3	-0.358161	0.0012835	0.0229532	CISD1
Granulicatella adiacens	RPRD1A seq.13515.8	-0.35818	0.00128268	0.0229532	RPRD1A
Granulicatella adiacens	RPL26L1 seq.21583.14	-0.358154	0.00128377	0.0229532	RPL26L1
Haemophilus D 735815 parainfluenzae P	RP9 seq.20988.63	-0.358183	0.00128254	0.0229532	RP9
Haemophilus D 735815 parainfluenzae P	PRDX3 seq.8358.30	0.358144	0.00128422	0.0229545	PRDX3
Cutibacterium acnes	ZNF175 seq.12716.3	-0.35806	0.00128787	0.023013	ZNF175
Cutibacterium acnes	NRXN1 seq.8971.9	-0.358037	0.00128886	0.0230196	NRXN1
Haemophilus D 735815 parainfluenzae P	TCF4 seq.19144.9	-0.358034	0.00128899	0.0230196	TCF4
Haemophilus D 735815 parainfluenzae P	IL12RB1 seq.13706.12	-0.357999	0.00129048	0.0230396	IL12RB1
Cutibacterium acnes	LSM4 seq.16854.17	-0.35791	0.00129435	0.0230886	LSM4
Streptococcus gordonii	WWOX seq.17724.3	-0.357918	0.00129399	0.0230886	WWOX
Haemophilus D 735815 parainfluenzae P	TPO seq.3873.51	-0.35785	0.00129697	0.0231219	TPO
Haemophilus D 735815 parainfluenzae P	DKKL1 seq.3644.5	-0.357813	0.00129857	0.023137	DKKL1
Haemophilus D 735815 parainfluenzae P	CLIC4 seq.12491.23	-0.357776	0.00130018	0.0231589	CLIC4
Granulicatella adiacens	PFKFB3 seq.12456.5	-0.357724	0.00130246	0.0231718	PFKFB3
Granulicatella adiacens	PTGR3 seq.17345.12	-0.357724	0.00130246	0.0231718	PTGR3
Granulicatella adiacens	TAF12 seq.22797.20	-0.357708	0.00130317	0.0231718	TAF12
Streptococcus gordonii	CRIP1 seq.18275.5	0.357722	0.00130255	0.0231718	CRIP1
Streptococcus gordonii	C17orf67 seq.9070.1	-0.357711	0.00130306	0.0231718	C17orf67
Streptococcus gordonii	IL4 seq.13663.2	0.357697	0.00130366	0.0231739	IL4
Streptococcus gordonii	TCP1 seq.19265.9	-0.357639	0.00130619	0.0232093	TCP1
Haemophilus D 735815 parainfluenzae P	CRPPA seq.24319.19	0.357634	0.00130641	0.0232093	CRPPA
Cutibacterium acnes	ALDH3B1 seq.12940.35	-0.357619	0.00130705	0.0232139	ALDH3B1
Granulicatella adiacens	DIAPH1 seq.25083.26	-0.357524	0.00131124	0.0232749	DIAPH1
Granulicatella adiacens	IGHA2|IGHA1 seq.11089.7	-0.357446	0.00131468	0.0233225	IGHA2|IGHA1
Granulicatella adiacens	EGFLAM seq.12338.27	0.357446	0.00131468	0.0233225	EGFLAM
Streptococcus gordonii	CTAG1B|CTAG1A seq.23586.32	0.357394	0.00131696	0.0233562	CTAG1B|CTAG1A
Haemophilus D 735815 parainfluenzae P	MIEF1 seq.23668.281	-0.357372	0.00131794	0.0233652	MIEF1
Streptococcus gordonii	PDE11A seq.5252.33	-0.357334	0.00131961	0.0233782	PDE11A
Cutibacterium acnes	VPS9D1 seq.24900.46	-0.357305	0.00132088	0.0233875	VPS9D1
Granulicatella adiacens	ILF2 seq.12665.16	0.357294	0.00132139	0.0233875	ILF2
Granulicatella adiacens	ATG4B seq.13629.25	-0.357294	0.00132139	0.0233875	ATG4B
Cutibacterium acnes	SYTL4 seq.11563.51	-0.357225	0.00132445	0.023408	SYTL4
Cutibacterium acnes	FZD4 seq.22585.5	-0.35725	0.00132332	0.023408	FZD4
Granulicatella adiacens	GPCPD1 seq.12786.61	-0.357233	0.0013241	0.023408	GPCPD1
Haemophilus D 735815 parainfluenzae P	FAM118B seq.23350.66	-0.357225	0.00132445	0.023408	FAM118B
Streptococcus gordonii	GPD1 seq.13697.51	-0.357156	0.00132751	0.0234552	GPD1
Granulicatella adiacens	GDF5 seq.2752.62	0.357132	0.0013286	0.0234677	GDF5
Haemophilus D 735815 parainfluenzae P	LAG3 seq.9950.229	-0.357115	0.00132936	0.0234744	LAG3
Granulicatella adiacens	SERAC1 seq.8985.13	-0.357081	0.00133085	0.023494	SERAC1
Granulicatella adiacens	OLAH seq.23407.9	-0.357066	0.00133152	0.023499	OLAH
Cutibacterium acnes	BTK seq.3416.2	-0.357048	0.00133232	0.0235065	BTK
Granulicatella adiacens	CHKB seq.13117.232	0.357016	0.00133378	0.0235253	CHKB
Streptococcus gordonii	AK2 seq.11368.32	0.356974	0.00133564	0.0235515	AK2
Streptococcus gordonii	PIP4K2A seq.12697.30	-0.356946	0.00133688	0.0235651	PIP4K2A
Haemophilus D 735815 parainfluenzae P	ATP5IF1 seq.19755.38	-0.356931	0.00133757	0.0235651	ATP5IF1
Cutibacterium acnes	SENP7 seq.12626.6	-0.35682	0.00134252	0.0236252	SENP7
Haemophilus D 735815 parainfluenzae P	CMPK1 seq.8312.139	0.35682	0.00134251	0.0236252	CMPK1
Granulicatella adiacens	TATDN1 seq.20376.64	0.356737	0.00134626	0.023664	TATDN1
Streptococcus gordonii	SSBP1 seq.18253.8	0.356752	0.00134559	0.023664	SSBP1
Granulicatella adiacens	MXRA8 seq.10521.10	0.356625	0.0013513	0.0237146	MXRA8
Streptococcus gordonii	NIP7 seq.12564.9	-0.356613	0.00135185	0.0237146	NIP7
Haemophilus D 735815 parainfluenzae P	HDHD3 seq.19482.11	0.356637	0.0013508	0.0237146	HDHD3
Haemophilus D 735815 parainfluenzae P	PI15 seq.5745.64	-0.35662	0.00135153	0.0237146	PI15
Granulicatella adiacens	DKK2 seq.6546.41	0.3566	0.00135245	0.0237184	DKK2
Haemophilus D 735815 parainfluenzae P	GSS seq.15526.33	0.356568	0.00135392	0.0237375	GSS
Streptococcus gordonii	CSTF1 seq.24055.44	-0.35653	0.00135561	0.0237603	CSTF1
Streptococcus gordonii	THG1L seq.18215.5	-0.356503	0.00135687	0.0237702	THG1L
Streptococcus gordonii	GZMH seq.3373.5	0.356479	0.00135792	0.0237804	GZMH
Granulicatella adiacens	SLAMF9 seq.20531.5	0.356447	0.00135939	0.0237995	SLAMF9
Streptococcus gordonii	ARF6 seq.12425.104	-0.356419	0.00136064	0.0238037	ARF6
Streptococcus gordonii	SERPINA6 seq.4785.30	-0.356419	0.00136064	0.0238037	SERPINA6
Haemophilus D 735815 parainfluenzae P	BGN seq.13690.26	-0.356416	0.0013608	0.0238037	BGN
Haemophilus D 735815 parainfluenzae P	MAPK9 seq.22987.69	0.356379	0.00136247	0.0238262	MAPK9
Cutibacterium acnes	SCGB2A1 seq.5001.6	-0.356315	0.00136542	0.0238641	SCGB2A1
Cutibacterium acnes	SHISA2 seq.10449.31	-0.356264	0.00136773	0.0238977	SHISA2
Streptococcus gordonii	UGT1A8 seq.8899.75	0.356253	0.00136823	0.0238996	UGT1A8
Cutibacterium acnes	BTK seq.19202.10	-0.356188	0.0013712	0.0239243	BTK
Cutibacterium acnes	DESI1 seq.21204.70	-0.356213	0.00137004	0.0239243	DESI1
Haemophilus D 735815 parainfluenzae P	HBG2 seq.19774.8	0.356195	0.00137087	0.0239243	HBG2
Haemophilus D 735815 parainfluenzae P	TWF1 seq.12871.10	0.356161	0.00137245	0.0239393	TWF1
Streptococcus gordonii	SWAP70 seq.13552.7	-0.356059	0.00137712	0.0240004	SWAP70
Streptococcus gordonii	NDP seq.21911.17	-0.356059	0.00137712	0.0240004	NDP
Streptococcus gordonii	DPCD seq.23272.8	-0.356031	0.0013784	0.0240158	DPCD
Granulicatella adiacens	COPS7B seq.12384.92	-0.35598	0.00138076	0.0240426	COPS7B
Haemophilus D 735815 parainfluenzae P	AFM seq.18196.8	0.355901	0.00138439	0.0240929	AFM
Escherichia ruysiae	SSU72 seq.13566.2	0.355882	0.00138529	0.0240993	SSU72
Escherichia ruysiae	LRRFIP2 seq.25479.8	0.355789	0.00138957	0.0241625	LRRFIP2
Streptococcus gordonii	ATOX1 seq.19233.75	0.355726	0.00139249	0.0242064	ATOX1
Streptococcus gordonii	DIMT1 seq.12694.28	-0.355701	0.00139367	0.0242091	DIMT1
Haemophilus D 735815 parainfluenzae P	CTHRC1 seq.15467.10	-0.355683	0.00139452	0.0242091	CTHRC1
Haemophilus D 735815 parainfluenzae P	MVD seq.19748.3	0.355681	0.00139462	0.0242091	MVD
Haemophilus D 735815 parainfluenzae P	IL4I1 seq.20367.6	-0.355681	0.00139462	0.0242091	IL4I1
Haemophilus D 735815 parainfluenzae P	NAB2 seq.13680.3	-0.355644	0.00139633	0.024232	NAB2
Cutibacterium acnes	UTS2 seq.6020.52	-0.355632	0.00139689	0.0242349	UTS2
Cutibacterium acnes	PSMB10 seq.21861.8	-0.355556	0.00140043	0.0242552	PSMB10
Streptococcus gordonii	NUTF2 seq.19219.71	0.35559	0.00139884	0.0242552	NUTF2
Streptococcus gordonii	DNM1 seq.24435.1	-0.355588	0.00139894	0.0242552	DNM1
Streptococcus gordonii	NDUFAF8 seq.9030.56	0.355576	0.00139948	0.0242552	NDUFAF8
Haemophilus D 735815 parainfluenzae P	VIL1 seq.24901.4	0.355534	0.00140147	0.0242664	VIL1
Granulicatella adiacens	TEC seq.16079.2	-0.355345	0.0014103	0.0243835	TEC
Streptococcus gordonii	SLC25A1 seq.22818.4	-0.355338	0.00141062	0.0243835	SLC25A1
Haemophilus D 735815 parainfluenzae P	SPATA20 seq.11117.2	0.35535	0.00141009	0.0243835	SPATA20
Haemophilus D 735815 parainfluenzae P	NDRG1 seq.19215.7	0.355242	0.00141517	0.0244553	NDRG1
Haemophilus D 735815 parainfluenzae P	GMFB seq.17784.23	0.355092	0.00142222	0.0245564	GMFB
Haemophilus D 735815 parainfluenzae P	DOK2 seq.14246.50	0.355019	0.00142571	0.0245979	DOK2
Streptococcus gordonii	AACS seq.21515.61	-0.354978	0.00142764	0.0246154	AACS
Cutibacterium acnes	DLL1 seq.5349.69	0.354951	0.00142892	0.0246257	DLL1
Granulicatella adiacens	DPY30 seq.13943.38	0.35494	0.00142944	0.0246257	DPY30
Haemophilus D 735815 parainfluenzae P	MDH1 seq.3853.56	0.354945	0.0014292	0.0246257	MDH1
Streptococcus gordonii	FUT5 seq.4549.78	-0.354923	0.00143028	0.0246332	FUT5
Granulicatella adiacens	DOK2 seq.19578.19	-0.354839	0.00143427	0.0246811	DOK2
Streptococcus gordonii	GBP2 seq.18891.98	0.354839	0.00143424	0.0246811	GBP2
Granulicatella adiacens	PLA1A seq.9518.95	0.354816	0.00143537	0.0246895	PLA1A
Streptococcus gordonii	GRHPR seq.18295.102	-0.354812	0.00143556	0.0246895	GRHPR
Cutibacterium acnes	B4GALT2 seq.9595.11	-0.354772	0.00143746	0.0246951	B4GALT2
Granulicatella adiacens	TRUB1 seq.23543.92	-0.354763	0.00143789	0.0246951	TRUB1
Granulicatella adiacens	YWHAZ seq.5858.6	0.354763	0.00143789	0.0246951	YWHAZ
Granulicatella adiacens	LGMN seq.7840.64	-0.354788	0.00143668	0.0246951	LGMN
Streptococcus gordonii	VPS9D1 seq.24900.46	-0.354664	0.00144264	0.0247627	VPS9D1
Streptococcus gordonii	ALB seq.18380.78	-0.354645	0.00144352	0.0247709	ALB
Haemophilus D 735815 parainfluenzae P	ACE2 seq.2805.6	0.354603	0.00144557	0.0247853	ACE2
Haemophilus D 735815 parainfluenzae P	FABP12 seq.18888.37	-0.354578	0.00144678	0.0247991	FABP12
Haemophilus D 735815 parainfluenzae P	NDP seq.21911.17	-0.354541	0.00144855	0.0248225	NDP
Granulicatella adiacens	WEE2 seq.25038.5	0.354409	0.00145492	0.0249109	WEE2
Streptococcus gordonii	B2M seq.3485.28	0.354396	0.00145553	0.0249144	B2M
Granulicatella adiacens	CPOX seq.18241.18	0.354375	0.00145654	0.0249247	CPOX
Granulicatella adiacens	USP5 seq.21524.14	0.354333	0.00145859	0.0249392	USP5
Granulicatella adiacens	ZCCHC17 seq.21811.20	-0.354307	0.00145982	0.0249392	ZCCHC17
Streptococcus gordonii	NDUFB10 seq.22508.2	-0.354313	0.00145956	0.0249392	NDUFB10
Streptococcus gordonii	TNFRSF13C seq.5383.14	-0.354315	0.00145945	0.0249392	TNFRSF13C
Streptococcus gordonii	PFN1 seq.20243.26	0.354285	0.0014609	0.0249507	PFN1
Granulicatella adiacens	CMBL seq.19115.13	0.354259	0.00146217	0.0249515	CMBL
Streptococcus gordonii	DNALI1 seq.20437.9	0.35426	0.00146214	0.0249515	DNALI1
Cutibacterium acnes	ZNF276 seq.14692.3	-0.354241	0.00146305	0.0249597	ZNF276
Streptococcus gordonii	PRPSAP1 seq.9478.69	-0.354202	0.00146494	0.0249747	PRPSAP1
Streptococcus gordonii	PNPLA2 seq.9802.27	-0.354174	0.00146629	0.0249757	PNPLA2
Haemophilus D 735815 parainfluenzae P	MNX1 seq.9576.58	-0.354173	0.00146634	0.0249757	MNX1
Haemophilus D 735815 parainfluenzae P	CALCR seq.20542.47	0.354136	0.00146813	0.0249977	CALCR
Streptococcus gordonii	PDYN seq.19638.9	-0.354079	0.0014709	0.025031	PDYN
Haemophilus D 735815 parainfluenzae P	DYNC1LI2 seq.25053.1	-0.354063	0.00147171	0.0250379	DYNC1LI2
Haemophilus D 735815 parainfluenzae P	SRPK2 seq.21435.143	-0.353989	0.00147531	0.0250921	SRPK2
Granulicatella adiacens	NME1 seq.5909.51	0.353953	0.00147708	0.0251088	NME1
Streptococcus gordonii	SPOCK1 seq.5490.53	-0.353952	0.00147711	0.0251088	SPOCK1
Haemophilus D 735815 parainfluenzae P	UGDH seq.17755.5	-0.353916	0.00147891	0.0251325	UGDH
Cutibacterium acnes	LY6D seq.19784.16	-0.353887	0.00148034	0.0251415	LY6D
Granulicatella adiacens	STAU1 seq.12471.47	0.353877	0.00148081	0.0251415	STAU1
Streptococcus gordonii	HOXD4 seq.22476.115	-0.353871	0.00148108	0.0251415	HOXD4
Haemophilus D 735815 parainfluenzae P	USO1 seq.13639.101	-0.353879	0.00148071	0.0251415	USO1
Haemophilus D 735815 parainfluenzae P	HSPE1 seq.17150.8	0.353769	0.00148614	0.0252204	HSPE1
Streptococcus gordonii	HNRNPDL seq.10852.114	0.353758	0.00148664	0.025222	HNRNPDL
Granulicatella adiacens	RWDD1 seq.21323.2	0.353725	0.00148828	0.0252289	RWDD1
Haemophilus D 735815 parainfluenzae P	USP21 seq.12681.63	-0.353732	0.00148795	0.0252289	USP21
Granulicatella adiacens	AZU1 seq.2751.16	0.353692	0.00148993	0.0252499	AZU1
Streptococcus gordonii	F7 seq.3184.25	-0.353648	0.00149211	0.0252799	F7
Streptococcus gordonii	C1RL seq.9348.1	0.353638	0.00149258	0.0252808	C1RL
Granulicatella adiacens	UFC1 seq.3405.6	0.353626	0.00149317	0.0252839	UFC1
Granulicatella adiacens	COPS5 seq.24725.4	0.353573	0.00149579	0.0253024	COPS5
Haemophilus D 735815 parainfluenzae P	RAB3C seq.19586.89	-0.353585	0.00149522	0.0253024	RAB3C
Cutibacterium acnes	CTRB1 seq.5671.1	0.35355	0.00149696	0.0253086	CTRB1
Cutibacterium acnes	SLC25A1 seq.22818.4	-0.353507	0.00149906	0.0253277	SLC25A1
Streptococcus gordonii	DEFA5 seq.16785.45	0.353509	0.00149898	0.0253277	DEFA5
Cutibacterium acnes	ITGB5|ITGAV seq.4917.62	0.353497	0.00149958	0.0253295	ITGB5|ITGAV
Granulicatella adiacens	WDR48 seq.21743.1	-0.353472	0.00150081	0.0253335	WDR48
Haemophilus D 735815 parainfluenzae P	SUDS3 seq.10703.203	-0.353422	0.00150332	0.0253648	SUDS3
Haemophilus D 735815 parainfluenzae P	GPD1 seq.11081.1	0.353401	0.00150435	0.0253752	GPD1
Granulicatella adiacens	SNAP25 seq.13105.7	-0.353354	0.00150666	0.0254073	SNAP25
Granulicatella adiacens	RNF128 seq.6510.56	-0.35332	0.00150837	0.0254291	RNF128
Granulicatella adiacens	EMG1 seq.20937.43	-0.35327	0.0015109	0.0254438	EMG1
Granulicatella adiacens	ITPA seq.18916.25	-0.353219	0.00151343	0.0254517	ITPA
Granulicatella adiacens	OVCA2 seq.17697.2	-0.353168	0.00151597	0.0254733	OVCA2
Streptococcus gordonii	FOXP4 seq.24259.24	-0.353149	0.00151696	0.0254801	FOXP4
Streptococcus gordonii	GYG2 seq.25066.32	-0.353144	0.00151721	0.0254801	GYG2
Granulicatella adiacens	C4B|C4A seq.2182.54	0.353118	0.00151851	0.025495	C4B|C4A
Streptococcus gordonii	RPRD1B seq.19126.4	-0.353095	0.00151963	0.0255041	RPRD1B
Granulicatella adiacens	ANGPTL8 seq.7183.102	0.353067	0.00152105	0.0255168	ANGPTL8
Granulicatella adiacens	GRAMD2B seq.25086.83	-0.353016	0.0015236	0.0255526	GRAMD2B
Cutibacterium acnes	PARK7 seq.19523.215	0.3529	0.00152947	0.025607	PARK7
Granulicatella adiacens	KLHL3 seq.25039.10	0.352894	0.00152976	0.025607	KLHL3
Granulicatella adiacens	SCGB2A1 seq.5001.6	-0.352941	0.00152743	0.025607	SCGB2A1
Streptococcus gordonii	EVL seq.11656.110	0.352901	0.00152941	0.025607	EVL
Streptococcus gordonii	CCN5 seq.6392.7	0.352899	0.00152952	0.025607	CCN5
Haemophilus D 735815 parainfluenzae P	HNRNPLL seq.23657.102	-0.352923	0.00152832	0.025607	HNRNPLL
Haemophilus D 735815 parainfluenzae P	CHD1L seq.25072.11	-0.352907	0.00152914	0.025607	CHD1L
Granulicatella adiacens	IL6 seq.2573.20	0.352808	0.00153414	0.0256592	IL6
Streptococcus gordonii	YWHAZ seq.5858.6	0.352816	0.00153373	0.0256592	YWHAZ
Haemophilus D 735815 parainfluenzae P	PDE2A seq.5246.64	-0.352776	0.00153576	0.0256724	PDE2A
Streptococcus gordonii	MAPK12 seq.5005.4	0.352761	0.00153654	0.0256785	MAPK12
Cutibacterium acnes	FGFRL1 seq.6104.1	-0.352723	0.00153844	0.0257031	FGFRL1
Cutibacterium acnes	HS3ST4 seq.19370.30	-0.352673	0.00154101	0.0257391	HS3ST4
Granulicatella adiacens	ARNT seq.21951.32	-0.352662	0.00154155	0.0257411	ARNT
Streptococcus gordonii	PRMT3 seq.12696.166	-0.352652	0.00154207	0.0257428	PRMT3
Granulicatella adiacens	SULT2B1 seq.17209.27	-0.352586	0.00154542	0.0257846	SULT2B1
Granulicatella adiacens	DEFB129 seq.8347.222	0.352588	0.0015453	0.0257846	DEFB129
Granulicatella adiacens	GTF2B seq.20979.86	-0.352561	0.00154671	0.0257992	GTF2B
Streptococcus gordonii	SMTN seq.12546.1	0.352539	0.00154784	0.025804	SMTN
Streptococcus gordonii	SELENOW seq.18310.26	0.352539	0.00154784	0.025804	SELENOW
Granulicatella adiacens	GPR101 seq.11670.18	-0.352451	0.0015523	0.0258495	GPR101
Granulicatella adiacens	DIABLO seq.3122.6	0.352434	0.00155318	0.0258495	DIABLO
Streptococcus gordonii	HSPA5 seq.16588.10	0.352428	0.00155351	0.0258495	HSPA5
Streptococcus gordonii	SLC9A3R1 seq.24694.158	0.352456	0.00155209	0.0258495	SLC9A3R1
Streptococcus gordonii	MMRN2 seq.9723.105	-0.35243	0.0015534	0.0258495	MMRN2
Haemophilus D 735815 parainfluenzae P	AP1S2 seq.18405.117	0.352445	0.00155264	0.0258495	AP1S2
Haemophilus D 735815 parainfluenzae P	VASP seq.9762.14	0.352408	0.00155452	0.0258593	VASP
Streptococcus gordonii	METTL2B seq.23558.33	-0.352372	0.00155636	0.0258758	METTL2B
Streptococcus gordonii	AMY2B seq.15556.49	0.352317	0.0015592	0.0259161	AMY2B
Granulicatella adiacens	XPO5 seq.25963.2	-0.352282	0.00156098	0.0259317	XPO5
Cutibacterium acnes	ST6GALNAC2 seq.7823.22	-0.352268	0.00156173	0.0259323	ST6GALNAC2
Granulicatella adiacens	RAPGEF5 seq.9059.14	-0.352257	0.00156229	0.0259323	RAPGEF5
Streptococcus gordonii	DDR1 seq.11836.144	0.352262	0.00156206	0.0259323	DDR1
Granulicatella adiacens	CDH6 seq.3591.51	-0.352209	0.00156478	0.0259667	CDH6
Granulicatella adiacens	KCTD10 seq.23337.54	-0.352181	0.0015662	0.0259786	KCTD10
Streptococcus gordonii	OTULIN seq.21916.82	-0.352178	0.00156635	0.0259786	OTULIN
Granulicatella adiacens	NDUFAF2 seq.21120.3	-0.352156	0.00156751	0.0259812	NDUFAF2
Haemophilus D 735815 parainfluenzae P	SNX4 seq.3903.49	-0.352151	0.00156777	0.0259812	SNX4
Granulicatella adiacens	HOGA1 seq.10024.44	-0.352108	0.00157001	0.0260113	HOGA1
Cutibacterium acnes	LARGE1 seq.7935.26	-0.352091	0.00157087	0.0260185	LARGE1
Haemophilus D 735815 parainfluenzae P	MMP8 seq.2954.56	0.352041	0.00157348	0.0260548	MMP8
Cutibacterium acnes	C3orf18 seq.6994.19	-0.351914	0.00158006	0.0261496	C3orf18
Granulicatella adiacens	SDHAF2 seq.6420.4	0.351903	0.00158064	0.0261521	SDHAF2
Granulicatella adiacens	CDH3 seq.2643.57	-0.351852	0.00158328	0.0261746	CDH3
Granulicatella adiacens	PUDP seq.20912.10	0.351827	0.0015846	0.0261753	PUDP
Granulicatella adiacens	SNX11 seq.24685.12	-0.351827	0.0015846	0.0261753	SNX11
Granulicatella adiacens	WNK3 seq.5493.17	-0.351827	0.0015846	0.0261753	WNK3
Haemophilus D 735815 parainfluenzae P	TSEN15 seq.21182.8	0.351783	0.00158688	0.0261989	TSEN15
Granulicatella adiacens	DUS2 seq.13506.10	-0.351751	0.00158857	0.0262197	DUS2
Cutibacterium acnes	NDUFB11 seq.7747.47	-0.351737	0.0015893	0.0262248	NDUFB11
Cutibacterium acnes	UBE2K seq.17380.2	0.351712	0.00159063	0.0262396	UBE2K
Haemophilus D 735815 parainfluenzae P	ARHGEF25 seq.13519.112	-0.351673	0.00159266	0.026259	ARHGEF25
Granulicatella adiacens	NT5C3B seq.19135.5	-0.351574	0.00159786	0.0263235	NT5C3B
Granulicatella adiacens	AK5 seq.13613.23	0.351513	0.00160107	0.0263546	AK5
Haemophilus D 735815 parainfluenzae P	MYSM1 seq.11536.9	0.351489	0.00160232	0.0263546	MYSM1
Haemophilus D 735815 parainfluenzae P	SNX17 seq.12845.18	-0.351489	0.00160232	0.0263546	SNX17
Cutibacterium acnes	ALDOC seq.9876.20	0.351459	0.00160392	0.0263676	ALDOC
Streptococcus gordonii	IL26 seq.16760.2	0.351458	0.00160397	0.0263676	IL26
Haemophilus D 735815 parainfluenzae P	OMP seq.18240.6	-0.35139	0.00160756	0.0264195	OMP
Granulicatella adiacens	DNAJC1 seq.24917.95	-0.351374	0.00160842	0.0264266	DNAJC1
Streptococcus gordonii	PTK6 seq.3832.51	-0.351351	0.00160959	0.0264369	PTK6
Haemophilus D 735815 parainfluenzae P	YWHAB seq.14156.33	0.351342	0.00161009	0.0264369	YWHAB
Granulicatella adiacens	STIM1 seq.9271.101	-0.351312	0.00161165	0.0264514	STIM1
Granulicatella adiacens	KCNAB3 seq.23370.39	-0.351296	0.00161252	0.0264575	KCNAB3
Cutibacterium acnes	LGALS7 seq.9196.8	-0.351246	0.00161518	0.0264881	LGALS7
Haemophilus D 735815 parainfluenzae P	ECHS1 seq.17787.1	0.351232	0.00161594	0.0264935	ECHS1
Granulicatella adiacens	RALYL seq.22545.20	-0.351186	0.00161837	0.0265238	RALYL
Streptococcus gordonii	UBE2G1 seq.17158.17	-0.351181	0.00161865	0.0265238	UBE2G1
Cutibacterium acnes	UBASH3B seq.12558.3	-0.351105	0.0016227	0.0265759	UBASH3B
Haemophilus D 735815 parainfluenzae P	RPS6KA3 seq.3469.74	-0.351013	0.00162758	0.0266436	RPS6KA3
Haemophilus D 735815 parainfluenzae P	SNRPF seq.5494.52	-0.351011	0.0016277	0.0266436	SNRPF
Cutibacterium acnes	RAB17 seq.11118.107	-0.350928	0.00163216	0.0266953	RAB17
Streptococcus gordonii	POLR2K seq.19134.66	-0.350933	0.00163186	0.0266953	POLR2K
Haemophilus D 735815 parainfluenzae P	CLU seq.4542.24	-0.350901	0.0016336	0.0267118	CLU
Granulicatella adiacens	TCP1 seq.19265.9	-0.35089	0.00163416	0.0267137	TCP1
Granulicatella adiacens	THG1L seq.18215.5	-0.35084	0.00163687	0.026751	THG1L
Haemophilus D 735815 parainfluenzae P	APRT seq.10088.37	-0.35079	0.00163953	0.0267802	APRT
Streptococcus gordonii	MDH1 seq.3853.56	0.350765	0.00164091	0.0267956	MDH1
Haemophilus D 735815 parainfluenzae P	MAP2K1 seq.2864.2	-0.350754	0.00164151	0.0267983	MAP2K1
Granulicatella adiacens	MED20 seq.20427.18	-0.350739	0.00164232	0.0268044	MED20
Streptococcus gordonii	NAP1L2 seq.13529.39	-0.350598	0.00164989	0.0268901	NAP1L2
Haemophilus D 735815 parainfluenzae P	NHEJ1 seq.11351.233	-0.350496	0.00165543	0.0269467	NHEJ1
Streptococcus gordonii	KNG1 seq.15343.337	0.35046	0.0016574	0.0269649	KNG1
Haemophilus D 735815 parainfluenzae P	PDCD6IP seq.18174.79	-0.350459	0.00165743	0.0269649	PDCD6IP
Granulicatella adiacens	SATB2 seq.10081.17	-0.350403	0.00166047	0.0269884	SATB2
Haemophilus D 735815 parainfluenzae P	RPS6KB1 seq.11817.1	-0.350423	0.00165943	0.0269884	RPS6KB1
Cutibacterium acnes	CDH11 seq.7763.25	-0.350388	0.0016613	0.0269922	CDH11
Granulicatella adiacens	NOTCH2 seq.5106.52	0.350342	0.0016638	0.0270256	NOTCH2
Haemophilus D 735815 parainfluenzae P	ARAF seq.12583.77	-0.350312	0.00166544	0.0270379	ARAF
Streptococcus gordonii	DHFR seq.9823.2	-0.350294	0.00166647	0.0270475	DHFR
Haemophilus D 735815 parainfluenzae P	PRC1 seq.11591.43	-0.350276	0.00166745	0.0270562	PRC1
Streptococcus gordonii	FSHB|CGA seq.3032.11	0.350217	0.00167065	0.0270939	FSHB|CGA
Haemophilus D 735815 parainfluenzae P	ISOC1 seq.9816.37	0.350165	0.00167348	0.0271279	ISOC1
Haemophilus D 735815 parainfluenzae P	P4HA1 seq.11645.9	0.350092	0.00167752	0.0271766	P4HA1
Haemophilus D 735815 parainfluenzae P	GAL seq.15390.3	-0.350096	0.00167728	0.0271766	GAL
Granulicatella adiacens	RPA2 seq.19264.6	0.350055	0.00167953	0.0271807	RPA2
Haemophilus D 735815 parainfluenzae P	KPNA6 seq.13969.24	-0.350055	0.00167954	0.0271807	KPNA6
Haemophilus D 735815 parainfluenzae P	NKIRAS1 seq.21317.25	-0.350076	0.00167841	0.0271807	NKIRAS1
Granulicatella adiacens	FAM110A seq.22371.46	-0.350045	0.00168011	0.0271827	FAM110A
Granulicatella adiacens	CTSD seq.5508.62	0.35003	0.00168092	0.0271865	CTSD
Haemophilus D 735815 parainfluenzae P	VSNL1 seq.13522.20	0.35002	0.00168144	0.0271865	VSNL1
Granulicatella adiacens	USP19 seq.21730.56	-0.349979	0.00168371	0.0271935	USP19
Haemophilus D 735815 parainfluenzae P	KNG1 seq.19631.13	0.349945	0.00168562	0.0272006	KNG1
Streptococcus gordonii	PSMA5 seq.18925.24	-0.349933	0.00168625	0.0272032	PSMA5
Haemophilus D 735815 parainfluenzae P	NDUFS4 seq.10584.7	0.34991	0.00168752	0.0272095	NDUFS4
Streptococcus gordonii	RTL6 seq.20954.27	-0.349882	0.00168907	0.0272219	RTL6
Granulicatella adiacens	PPIA seq.3844.2	0.349777	0.00169491	0.0272718	PPIA
Granulicatella adiacens	MAPK8 seq.3825.18	-0.349703	0.001699	0.0273228	MAPK8
Streptococcus gordonii	NEURL4 seq.13468.5	-0.349686	0.00169995	0.0273309	NEURL4
Cutibacterium acnes	ELMO1 seq.12764.3	-0.349663	0.00170123	0.0273371	ELMO1
Cutibacterium acnes	CSTF1 seq.24055.44	-0.349663	0.00170123	0.0273371	CSTF1
Granulicatella adiacens	ITGB3|ITGAV seq.20187.10	0.34964	0.00170252	0.0273508	ITGB3|ITGAV
Granulicatella adiacens	FZD10 seq.11647.6	0.349549	0.00170758	0.0274106	FZD10
Granulicatella adiacens	CISD1 seq.7745.3	-0.349549	0.00170758	0.0274106	CISD1
Streptococcus gordonii	PDK1 seq.5227.60	-0.349517	0.00170934	0.0274245	PDK1
Granulicatella adiacens	CCNH seq.9848.22	-0.349473	0.00171183	0.0274413	CCNH
Haemophilus D 735815 parainfluenzae P	GBA seq.18331.3	0.349467	0.00171218	0.0274413	GBA
Haemophilus D 735815 parainfluenzae P	NMRK2 seq.20998.19	-0.349469	0.00171205	0.0274413	NMRK2
Haemophilus D 735815 parainfluenzae P	FZD4 seq.22585.5	-0.349467	0.00171218	0.0274413	FZD4
Granulicatella adiacens	HNRNPA1 seq.12466.7	0.349448	0.00171324	0.027444	HNRNPA1
Granulicatella adiacens	FTH1 seq.25913.17	0.349448	0.00171324	0.027444	FTH1
Streptococcus gordonii	NAA20 seq.22506.25	-0.349374	0.00171738	0.0274817	NAA20
Streptococcus gordonii	ACAT1 seq.19197.95	-0.349323	0.00172021	0.0275069	ACAT1
Streptococcus gordonii	GTF2B seq.20979.86	-0.349323	0.00172021	0.0275069	GTF2B
Haemophilus D 735815 parainfluenzae P	RPLP2 seq.10949.59	0.349322	0.0017203	0.0275069	RPLP2
Granulicatella adiacens	PABPC4 seq.12603.87	0.349296	0.00172176	0.0275161	PABPC4
Streptococcus gordonii	PRKAG1|PRKAB2|PRKAA2 seq.5245.40	-0.349296	0.00172177	0.0275161	PRKAG1|PRKAB2|PRKAA2
Streptococcus gordonii	GHRL seq.6518.85	-0.349213	0.00172646	0.0275838	GHRL
Granulicatella adiacens	HSPA6 seq.13672.3	-0.349171	0.00172877	0.0276012	HSPA6
Granulicatella adiacens	HSP90AB1 seq.5467.15	0.349169	0.0017289	0.0276012	HSP90AB1
Streptococcus gordonii	MAN1A2 seq.9077.10	-0.349185	0.00172802	0.0276012	MAN1A2
Haemophilus D 735815 parainfluenzae P	SYT12 seq.25424.234	0.349136	0.00173079	0.0276242	SYT12
Granulicatella adiacens	IFNL2 seq.4397.26	0.349119	0.00173176	0.0276325	IFNL2
Haemophilus D 735815 parainfluenzae P	GSKIP seq.12849.25	0.349099	0.00173287	0.0276359	GSKIP
Granulicatella adiacens	MGAT4B seq.7141.21	-0.349066	0.00173471	0.0276581	MGAT4B
Streptococcus gordonii	CHTF8 seq.24294.13	-0.349055	0.00173536	0.0276612	CHTF8
Haemophilus D 735815 parainfluenzae P	CLIC2 seq.22954.10	-0.348989	0.00173912	0.0277068	CLIC2
Haemophilus D 735815 parainfluenzae P	GDI2 seq.2647.66	0.348989	0.00173912	0.0277068	GDI2
Haemophilus D 735815 parainfluenzae P	DLK1 seq.6373.54	-0.348977	0.00173978	0.0277102	DLK1
Haemophilus D 735815 parainfluenzae P	PTGS2 seq.3761.4	-0.348952	0.0017412	0.0277256	PTGS2
Granulicatella adiacens	PRKCSH seq.5687.5	0.348941	0.0017418	0.0277279	PRKCSH
Cutibacterium acnes	KLHL2 seq.23649.6	-0.34893	0.00174248	0.0277315	KLHL2
Streptococcus gordonii	CMA1 seq.3423.59	-0.348908	0.00174372	0.027737	CMA1
Haemophilus D 735815 parainfluenzae P	CCNE1 seq.19767.20	-0.348915	0.00174329	0.027737	CCNE1
Cutibacterium acnes	CDH5 seq.2819.23	-0.348875	0.00174557	0.0277592	CDH5
Streptococcus gordonii	TRIM3 seq.12573.80	-0.348852	0.00174688	0.0277728	TRIM3
Granulicatella adiacens	EIF4G2 seq.4230.1	-0.348739	0.00175334	0.0278683	EIF4G2
Granulicatella adiacens	PGM1 seq.9173.21	0.348691	0.00175611	0.0279051	PGM1
Haemophilus D 735815 parainfluenzae P	CA4 seq.3177.49	-0.34866	0.00175786	0.0279257	CA4
Streptococcus gordonii	PHF6 seq.22529.31	0.348577	0.00176261	0.0279795	PHF6
Cutibacterium acnes	S100A13 seq.7223.60	-0.3485	0.00176708	0.0280431	S100A13
Granulicatella adiacens	VHLL seq.22826.2	-0.348486	0.00176787	0.0280484	VHLL
Cutibacterium acnes	RAB3C seq.19586.89	-0.348449	0.00176999	0.0280729	RAB3C
Granulicatella adiacens	SCO1 seq.7853.19	-0.348435	0.00177078	0.0280729	SCO1
Streptococcus gordonii	LCP1 seq.17231.1	0.348436	0.00177072	0.0280729	LCP1
Granulicatella adiacens	TXNDC5 seq.11212.7	0.34841	0.00177224	0.0280888	TXNDC5
Cutibacterium acnes	FIBP seq.19169.88	-0.348388	0.00177351	0.0281008	FIBP
Streptococcus gordonii	TSC2 seq.21403.39	-0.348381	0.00177392	0.0281008	TSC2
Haemophilus D 735815 parainfluenzae P	PREP seq.14273.19	0.348364	0.00177492	0.0281095	PREP
Granulicatella adiacens	MOB3B seq.21815.7	-0.348334	0.00177663	0.0281293	MOB3B
Granulicatella adiacens	PNP seq.10039.32	0.348309	0.0017781	0.0281453	PNP
Haemophilus D 735815 parainfluenzae P	TXNDC12 seq.4815.25	0.34829	0.00177917	0.0281551	TXNDC12
Streptococcus gordonii	GCDH seq.19258.24	-0.34827	0.00178033	0.0281662	GCDH
Granulicatella adiacens	RABIF seq.18483.36	-0.348233	0.0017825	0.0281931	RABIF
Streptococcus gordonii	GGA1 seq.13594.158	0.348187	0.00178516	0.0282207	GGA1
Cutibacterium acnes	SRXN1 seq.14268.4	-0.348171	0.0017861	0.0282283	SRXN1
Granulicatella adiacens	ST13 seq.18387.7	0.348132	0.00178838	0.0282571	ST13
Haemophilus D 735815 parainfluenzae P	NAGLU seq.15509.2	-0.348115	0.00178934	0.0282577	NAGLU
Streptococcus gordonii	HNRNPA2B1 seq.5351.52	0.348076	0.00179161	0.0282851	HNRNPA2B1
Haemophilus D 735815 parainfluenzae P	RPS6KB1 seq.15608.5	-0.34807	0.001792	0.0282851	RPS6KB1
Cutibacterium acnes	AP1AR seq.20445.29	-0.347943	0.00179938	0.028387	AP1AR
Haemophilus D 735815 parainfluenzae P	CD200R1L seq.8980.19	-0.347922	0.00180059	0.0283988	CD200R1L
Streptococcus gordonii	DERL1 seq.13393.46	0.347771	0.00180947	0.0285242	DERL1
Streptococcus gordonii	SULT1E1 seq.16932.5	-0.347771	0.00180947	0.0285242	SULT1E1
Streptococcus gordonii	KCNRG seq.23336.2	-0.347662	0.00181587	0.0286104	KCNRG
Granulicatella adiacens	GNS seq.8314.71	0.347625	0.00181806	0.0286376	GNS
Granulicatella adiacens	TPI1 seq.4309.59	0.347549	0.00182255	0.0286789	TPI1
Haemophilus D 735815 parainfluenzae P	RRAS seq.17742.2	-0.347518	0.00182442	0.0286936	RRAS
Cutibacterium acnes	NKIRAS1 seq.21317.25	-0.34749	0.00182607	0.0287121	NKIRAS1
Streptococcus gordonii	UNC45A seq.13082.9	-0.347411	0.00183077	0.0287715	UNC45A
Haemophilus D 735815 parainfluenzae P	LRRTM4 seq.6572.10	0.347412	0.0018307	0.0287715	LRRTM4
Haemophilus D 735815 parainfluenzae P	METTL26 seq.25236.11	-0.347334	0.00183534	0.0288358	METTL26
Streptococcus gordonii	UBE2I seq.2877.3	0.3473	0.00183738	0.0288604	UBE2I
Haemophilus D 735815 parainfluenzae P	IVD seq.17737.7	-0.347261	0.00183972	0.0288883	IVD
Granulicatella adiacens	GDI1 seq.23022.5	0.347195	0.00184364	0.0289294	GDI1
Haemophilus D 735815 parainfluenzae P	ADA seq.19751.21	0.347187	0.00184412	0.0289294	ADA
Streptococcus gordonii	XCL1 seq.14078.69	-0.347177	0.0018447	0.028931	XCL1
Haemophilus D 735815 parainfluenzae P	HK2 seq.13130.150	-0.347114	0.00184852	0.0289837	HK2
Granulicatella adiacens	ZP4 seq.7766.25	-0.346957	0.00185794	0.0290793	ZP4
Streptococcus gordonii	VEGFD seq.14705.1	-0.346995	0.00185564	0.0290793	VEGFD
Haemophilus D 735815 parainfluenzae P	MRPL2 seq.19132.1	-0.346966	0.00185736	0.0290793	MRPL2
Haemophilus D 735815 parainfluenzae P	FOXP4 seq.24259.24	-0.346966	0.00185736	0.0290793	FOXP4
Haemophilus D 735815 parainfluenzae P	S100A9 seq.7812.11	-0.346957	0.00185794	0.0290793	S100A9
Cutibacterium acnes	AKAP7 seq.18399.1	-0.346932	0.00185946	0.0290809	AKAP7
Granulicatella adiacens	AP1B1 seq.24954.83	0.346942	0.00185884	0.0290809	AP1B1
Haemophilus D 735815 parainfluenzae P	CRIM1 seq.8699.43	-0.346932	0.00185945	0.0290809	CRIM1
Granulicatella adiacens	ARHGAP1 seq.9815.5	0.346906	0.00186099	0.0290974	ARHGAP1
Haemophilus D 735815 parainfluenzae P	SELENOS seq.11286.78	-0.346893	0.0018618	0.0291022	SELENOS
Haemophilus D 735815 parainfluenzae P	NXT2 seq.19255.124	0.346885	0.00186224	0.0291022	NXT2
Granulicatella adiacens	PSMB1 seq.12612.37	-0.346841	0.00186495	0.0291175	PSMB1
Granulicatella adiacens	ASAP3 seq.24455.2	-0.34683	0.00186558	0.0291175	ASAP3
Haemophilus D 735815 parainfluenzae P	PON2 seq.22003.4	0.346856	0.00186402	0.0291175	PON2
Granulicatella adiacens	MYL6 seq.20105.7	0.34679	0.00186801	0.0291404	MYL6
Granulicatella adiacens	LANCL1 seq.13986.6	0.346689	0.00187415	0.0292166	LANCL1
Granulicatella adiacens	RAB43 seq.23283.9	-0.346664	0.00187568	0.0292166	RAB43
Escherichia ruysiae	SH3GL2 seq.12499.108	0.346666	0.00187556	0.0292166	SH3GL2
Streptococcus gordonii	HMG20B seq.11551.16	-0.346662	0.00187575	0.0292166	HMG20B
Streptococcus gordonii	MAPK9 seq.22987.69	0.346662	0.00187575	0.0292166	MAPK9
Haemophilus D 735815 parainfluenzae P	EFNA1 seq.20091.138	0.346636	0.00187739	0.0292273	EFNA1
Granulicatella adiacens	PLCB1 seq.11354.21	0.346613	0.00187876	0.0292338	PLCB1
Granulicatella adiacens	IL4 seq.13663.2	0.346615	0.00187863	0.0292338	IL4
Haemophilus D 735815 parainfluenzae P	C1QTNF4 seq.23200.25	0.346564	0.00188173	0.0292652	C1QTNF4
Granulicatella adiacens	DEFB1 seq.6629.3	-0.346518	0.00188453	0.0292717	DEFB1
Streptococcus gordonii	TKT seq.4306.4	0.346524	0.00188419	0.0292717	TKT
Streptococcus gordonii	CD27 seq.5412.53	-0.346441	0.00188927	0.0293304	CD27
Haemophilus D 735815 parainfluenzae P	PITX3 seq.22387.26	-0.346415	0.00189084	0.0293411	PITX3
Streptococcus gordonii	UBE2K seq.17380.2	0.346385	0.00189266	0.0293608	UBE2K
Cutibacterium acnes	PRTG seq.21397.21	-0.346354	0.00189456	0.0293729	PRTG
Streptococcus gordonii	PGD seq.4187.49	-0.346358	0.00189436	0.0293729	PGD
Haemophilus D 735815 parainfluenzae P	ITSN1 seq.14070.56	0.346341	0.00189535	0.0293729	ITSN1
Haemophilus D 735815 parainfluenzae P	IL37 seq.2723.9	-0.346346	0.00189508	0.0293729	IL37
Granulicatella adiacens	KIR2DS2 seq.10428.1	-0.346299	0.00189796	0.0294033	KIR2DS2
Haemophilus D 735815 parainfluenzae P	ASPRV1 seq.10902.53	0.346231	0.00190212	0.0294556	ASPRV1
Granulicatella adiacens	NAA50 seq.20943.14	-0.346183	0.0019051	0.0294869	NAA50
Streptococcus gordonii	BMP1 seq.3348.49	0.346184	0.00190503	0.0294869	BMP1
Cutibacterium acnes	ME1 seq.25060.18	0.346173	0.00190571	0.0294888	ME1
Granulicatella adiacens	SLC5A8 seq.13691.10	0.346005	0.00191605	0.0296413	SLC5A8
Streptococcus gordonii	TNNI3 seq.5930.54	-0.345974	0.00191801	0.0296642	TNNI3
Granulicatella adiacens	GSK3A seq.3441.64	-0.345955	0.00191919	0.029673	GSK3A
Haemophilus D 735815 parainfluenzae P	RAB8B seq.20167.6	-0.345937	0.0019203	0.029673	RAB8B
Streptococcus gordonii	ESRRA seq.9873.17	-0.345916	0.00192158	0.0296821	ESRRA
Granulicatella adiacens	SGK3 seq.10042.8	-0.345831	0.00192691	0.029727	SGK3
Escherichia flexneri	VSIR seq.14123.34	-0.345835	0.00192664	0.029727	VSIR
Cutibacterium acnes	HES3 seq.24489.34	0.345758	0.00193145	0.0297417	HES3
Cutibacterium acnes	SPOCK1 seq.5490.53	-0.345793	0.00192922	0.0297417	SPOCK1
Granulicatella adiacens	COMMD1 seq.12509.115	0.345755	0.00193164	0.0297417	COMMD1
Granulicatella adiacens	FLT4 seq.2358.19	0.345789	0.00192952	0.0297417	FLT4
Granulicatella adiacens	C14orf93 seq.6439.59	-0.345778	0.0019302	0.0297417	C14orf93
Haemophilus D 735815 parainfluenzae P	TBPL1 seq.18434.141	-0.345753	0.00193174	0.0297417	TBPL1
Haemophilus D 735815 parainfluenzae P	EFHD2 seq.22037.47	0.345753	0.00193174	0.0297417	EFHD2
Granulicatella adiacens	ZG16 seq.8219.14	0.345717	0.00193401	0.0297693	ZG16
Cutibacterium acnes	SFXN5 seq.13729.26	-0.345591	0.00194186	0.0298264	SFXN5
Granulicatella adiacens	EPOR seq.19575.4	0.345603	0.00194111	0.0298264	EPOR
Streptococcus gordonii	IQCF3 seq.13439.6	-0.345572	0.00194307	0.0298264	IQCF3
Streptococcus gordonii	CLTC seq.13711.10	-0.345581	0.00194247	0.0298264	CLTC
Streptococcus gordonii	EMG1 seq.20937.43	-0.345581	0.00194247	0.0298264	EMG1
Streptococcus gordonii	PADI2 seq.22001.23	-0.345581	0.00194247	0.0298264	PADI2
Streptococcus gordonii	KCTD7 seq.22485.1	-0.345625	0.00193973	0.0298264	KCTD7
Streptococcus gordonii	FRG1 seq.23268.15	-0.345609	0.00194074	0.0298264	FRG1
Streptococcus gordonii	FCER1A seq.9254.18	-0.345609	0.00194074	0.0298264	FCER1A
Granulicatella adiacens	NAB1 seq.13933.276	-0.345474	0.00194922	0.0299134	NAB1
Haemophilus D 735815 parainfluenzae P	DYRK3 seq.4359.87	-0.345459	0.00195017	0.0299204	DYRK3
Cutibacterium acnes	CLTC seq.13711.10	-0.345414	0.00195299	0.0299563	CLTC
Haemophilus D 735815 parainfluenzae P	PRKCB seq.5475.10	-0.345385	0.0019548	0.0299765	PRKCB
Streptococcus gordonii	SDCBP2 seq.19261.12	-0.34536	0.00195642	0.0299939	SDCBP2
Escherichia ruysiae	CASP7 seq.21513.1	0.345319	0.00195901	0.0300252	CASP7
Haemophilus D 735815 parainfluenzae P	GAGE2A seq.18268.5	-0.345312	0.00195944	0.0300252	GAGE2A
Streptococcus gordonii	FAIM seq.10420.30	-0.345249	0.00196343	0.0300713	FAIM
Cutibacterium acnes	WDR18 seq.25307.8	-0.345186	0.00196738	0.0301168	WDR18
Granulicatella adiacens	APLP1 seq.7210.25	0.345149	0.00196974	0.0301454	APLP1
Cutibacterium acnes	CDK15 seq.21581.87	-0.345136	0.00197059	0.0301489	CDK15
Haemophilus D 735815 parainfluenzae P	RB1 seq.5024.67	-0.34513	0.00197095	0.0301489	RB1
Haemophilus D 735815 parainfluenzae P	TALDO1 seq.11347.9	0.344981	0.00198045	0.0302566	TALDO1
Granulicatella adiacens	CLK2 seq.11327.56	-0.344958	0.00198193	0.0302677	CLK2
Haemophilus D 735815 parainfluenzae P	IL12A|EBI3 seq.20533.39	-0.344946	0.00198266	0.0302677	IL12A|EBI3
Granulicatella adiacens	RAF1 seq.10001.7	-0.344917	0.00198452	0.0302821	RAF1
Streptococcus gordonii	MRPL14 seq.8021.59	-0.344916	0.00198459	0.0302821	MRPL14
Haemophilus D 735815 parainfluenzae P	FRZB seq.2841.13	-0.344873	0.00198736	0.0303169	FRZB
Granulicatella adiacens	SNRPE seq.21260.74	-0.344765	0.00199425	0.0304042	SNRPE
Haemophilus D 735815 parainfluenzae P	GNAI1 seq.19271.64	-0.34476	0.00199457	0.0304042	GNAI1
Haemophilus D 735815 parainfluenzae P	TBC1D20 seq.23687.27	-0.344726	0.00199679	0.0304305	TBC1D20
Haemophilus D 735815 parainfluenzae P	GMEB2 seq.12804.5	-0.344687	0.0019993	0.0304385	GMEB2
Haemophilus D 735815 parainfluenzae P	NDRG3 seq.18312.68	0.344687	0.0019993	0.0304385	NDRG3
Haemophilus D 735815 parainfluenzae P	HSD17B4 seq.23643.22	0.344687	0.0019993	0.0304385	HSD17B4
Streptococcus gordonii	HIBCH seq.12396.19	0.344556	0.00200774	0.0305519	HIBCH
Granulicatella adiacens	POMC seq.4890.10	0.344531	0.00200932	0.0305532	POMC
Granulicatella adiacens	IGSF9B seq.9060.27	0.344537	0.00200892	0.0305532	IGSF9B
Cutibacterium acnes	SEL1L2 seq.9082.25	-0.344506	0.00201098	0.0305708	SEL1L2
Granulicatella adiacens	IFNL1 seq.4396.54	0.344403	0.00201766	0.030633	IFNL1
Granulicatella adiacens	ELK3 seq.5707.55	0.344411	0.00201712	0.030633	ELK3
Streptococcus gordonii	LRRC52 seq.10785.8	-0.344417	0.00201671	0.030633	LRRC52
Cutibacterium acnes	PRND seq.18231.147	-0.344316	0.00202328	0.0307046	PRND
Cutibacterium acnes	CYRIA seq.23523.14	-0.344303	0.0020241	0.0307095	CYRIA
Haemophilus D 735815 parainfluenzae P	ALDOB seq.18185.118	0.344282	0.00202547	0.0307228	ALDOB
Cutibacterium acnes	RNF148 seq.7742.11	0.344251	0.00202754	0.0307465	RNF148
Granulicatella adiacens	HDHD3 seq.19482.11	0.344234	0.00202864	0.030748	HDHD3
Granulicatella adiacens	DENND10 seq.23535.3	-0.344234	0.00202864	0.030748	DENND10
Haemophilus D 735815 parainfluenzae P	LYPD3 seq.13107.9	-0.344105	0.00203705	0.0308515	LYPD3
Haemophilus D 735815 parainfluenzae P	ABCF3 seq.23700.42	-0.344099	0.00203747	0.0308515	ABCF3
Granulicatella adiacens	KAT2B seq.12368.18	0.344057	0.00204022	0.0308854	KAT2B
Haemophilus D 735815 parainfluenzae P	BICD1 seq.25118.45	-0.344025	0.00204229	0.0309016	BICD1
Granulicatella adiacens	FKBP7 seq.9288.7	0.34393	0.00204853	0.0309806	FKBP7
Granulicatella adiacens	NT5DC1 seq.25438.288	0.343879	0.00205186	0.0310096	NT5DC1
Streptococcus gordonii	DEF6 seq.14090.23	-0.343891	0.00205112	0.0310096	DEF6
Haemophilus D 735815 parainfluenzae P	SLC35G2 seq.13501.10	0.343878	0.00205196	0.0310096	SLC35G2
Cutibacterium acnes	MFAP3L seq.8837.8	-0.34381	0.00205642	0.0310371	MFAP3L
Streptococcus gordonii	P4HA1 seq.11645.9	0.343807	0.00205661	0.0310371	P4HA1
Haemophilus D 735815 parainfluenzae P	TARS1 seq.18186.15	-0.343804	0.00205681	0.0310371	TARS1
Haemophilus D 735815 parainfluenzae P	ELP1 seq.25102.23	-0.343768	0.00205924	0.0310585	ELP1
Granulicatella adiacens	RAB32 seq.17778.19	-0.343728	0.00206188	0.0310831	RAB32
Haemophilus D 735815 parainfluenzae P	INHBC seq.6408.2	0.343731	0.00206167	0.0310831	INHBC
Cutibacterium acnes	SEZ6L seq.19563.3	0.343699	0.0020638	0.0310934	SEZ6L
Cutibacterium acnes	SIGLEC12 seq.8352.26	0.343694	0.00206408	0.0310934	SIGLEC12
Streptococcus gordonii	BCCIP seq.18304.19	-0.343697	0.00206394	0.0310934	BCCIP
Granulicatella adiacens	CCDC25 seq.18264.12	0.343654	0.00206677	0.0311128	CCDC25
Haemophilus D 735815 parainfluenzae P	SEMA6A seq.7945.10	0.343657	0.00206654	0.0311128	SEMA6A
Granulicatella adiacens	GSTP1 seq.4911.49	0.343576	0.00207195	0.031166	GSTP1
Haemophilus D 735815 parainfluenzae P	NUDT3 seq.12796.44	0.343584	0.00207142	0.031166	NUDT3
Streptococcus gordonii	TMEM230 seq.11542.11	-0.34353	0.00207497	0.031181	TMEM230
Streptococcus gordonii	SLITRK1 seq.15539.15	0.34353	0.00207497	0.031181	SLITRK1
Cutibacterium acnes	DAPK2 seq.4355.13	-0.343517	0.00207584	0.0311863	DAPK2
Streptococcus gordonii	VAPB seq.7181.17	0.343495	0.00207731	0.0311968	VAPB
Haemophilus D 735815 parainfluenzae P	TYW5 seq.21131.109	-0.3434	0.00208366	0.031258	TYW5
Haemophilus D 735815 parainfluenzae P	HBZ seq.6919.3	-0.3434	0.00208366	0.031258	HBZ
Streptococcus gordonii	IGKV1-5 seq.6561.77	-0.343392	0.00208421	0.0312586	IGKV1-5
Streptococcus gordonii	GAL3ST1 seq.8696.15	0.343336	0.00208792	0.0313065	GAL3ST1
Streptococcus gordonii	CCDC97 seq.23561.4	-0.343311	0.00208963	0.0313245	CCDC97
Haemophilus D 735815 parainfluenzae P	B9D2 seq.21356.6	-0.34329	0.00209104	0.031338	B9D2
Haemophilus D 735815 parainfluenzae P	TBC1D22B seq.21381.73	-0.343216	0.00209597	0.0313813	TBC1D22B
Granulicatella adiacens	SNX8 seq.6925.26	-0.343196	0.00209731	0.0313861	SNX8
Streptococcus gordonii	STAT1 seq.10370.21	-0.343198	0.00209721	0.0313861	STAT1
Haemophilus D 735815 parainfluenzae P	MATN3 seq.3208.2	-0.343149	0.00210047	0.0314247	MATN3
Haemophilus D 735815 parainfluenzae P	TMPRSS11D seq.6547.83	0.343143	0.00210091	0.0314247	TMPRSS11D
Haemophilus D 735815 parainfluenzae P	HBE1 seq.7136.107	0.343106	0.00210339	0.0314449	HBE1
Haemophilus D 735815 parainfluenzae P	MTPAP seq.9028.5	-0.34311	0.0021031	0.0314449	MTPAP
Streptococcus gordonii	HLA-G seq.19636.23	0.343059	0.00210654	0.0314705	HLA-G
Granulicatella adiacens	PTRHD1 seq.20386.15	-0.343044	0.00210754	0.0314778	PTRHD1
Granulicatella adiacens	VSIG10 seq.10825.12	0.343002	0.00211037	0.0315116	VSIG10
Haemophilus D 735815 parainfluenzae P	SWAP70 seq.13552.7	-0.342995	0.00211083	0.0315116	SWAP70
Granulicatella adiacens	GBP5 seq.20211.75	-0.342968	0.00211267	0.0315256	GBP5
Streptococcus gordonii	CCL3L1 seq.2783.18	-0.342966	0.0021128	0.0315256	CCL3L1
Haemophilus D 735815 parainfluenzae P	CD46 seq.17682.1	0.342959	0.00211331	0.0315257	CD46
Granulicatella adiacens	EFNA1 seq.20091.138	0.342943	0.00211438	0.0315339	EFNA1
Cutibacterium acnes	PSG8 seq.6238.55	0.34291	0.00211659	0.0315547	PSG8
Granulicatella adiacens	TWF1 seq.12871.10	0.342907	0.0021168	0.0315547	TWF1
Granulicatella adiacens	TOMM20 seq.20408.11	-0.342867	0.00211952	0.0315876	TOMM20
Streptococcus gordonii	DTX3L seq.11643.73	-0.342782	0.00212531	0.0316655	DTX3L
Haemophilus D 735815 parainfluenzae P	GSTP1 seq.4911.49	0.342775	0.00212578	0.0316655	GSTP1
Granulicatella adiacens	FKBP6 seq.12529.32	-0.342665	0.00213329	0.031762	FKBP6
Haemophilus D 735815 parainfluenzae P	SIGLEC11 seq.8913.22	-0.342665	0.00213329	0.031762	SIGLEC11
Granulicatella adiacens	CDC37 seq.3879.50	0.342639	0.00213502	0.0317723	CDC37
Streptococcus gordonii	SIGLEC12 seq.8352.26	0.342588	0.00213853	0.0318169	SIGLEC12
Granulicatella adiacens	COPS2 seq.14029.42	-0.342563	0.00214021	0.0318264	COPS2
Streptococcus gordonii	ABL1 seq.3341.33	0.342507	0.00214407	0.0318762	ABL1
Haemophilus D 735815 parainfluenzae P	CCL28 seq.2890.59	-0.342481	0.00214587	0.031893	CCL28
Granulicatella adiacens	PLA2G4A seq.21430.4	-0.342437	0.00214888	0.0319167	PLA2G4A
Haemophilus D 735815 parainfluenzae P	NUP98 seq.12772.8	-0.342444	0.00214839	0.0319167	NUP98
Cutibacterium acnes	YJU2 seq.23571.93	0.342404	0.0021511	0.031942	YJU2
Haemophilus D 735815 parainfluenzae P	SEMA6D seq.20530.2	0.342354	0.00215456	0.0319856	SEMA6D
Haemophilus D 735815 parainfluenzae P	PSMB5 seq.12580.7	-0.342334	0.00215597	0.0319915	PSMB5
Cutibacterium acnes	DIPK1C seq.14341.8	-0.342278	0.00215981	0.0320325	DIPK1C
Granulicatella adiacens	SFTPD seq.4414.69	0.342285	0.00215933	0.0320325	SFTPD
Streptococcus gordonii	ALPI seq.17441.4	0.342255	0.00216138	0.0320404	ALPI
Haemophilus D 735815 parainfluenzae P	ATG4B seq.13629.25	-0.342223	0.00216358	0.0320652	ATG4B
Cutibacterium acnes	BTN3A3 seq.22950.6	-0.342202	0.00216504	0.0320792	BTN3A3
Cutibacterium acnes	RAPGEF1 seq.25956.9	-0.342154	0.00216839	0.0321133	RAPGEF1
Granulicatella adiacens	G3BP1 seq.19266.35	0.342108	0.00217158	0.0321324	G3BP1
Streptococcus gordonii	MAP3K10 seq.23162.36	-0.342105	0.00217177	0.0321324	MAP3K10
Streptococcus gordonii	PCBP2 seq.23363.41	-0.342117	0.00217096	0.0321324	PCBP2
Haemophilus D 735815 parainfluenzae P	MEIS2 seq.23568.41	-0.342076	0.00217376	0.0321541	MEIS2
Haemophilus D 735815 parainfluenzae P	NME1 seq.5909.51	0.341966	0.00218142	0.0322364	NME1
Granulicatella adiacens	DUT seq.9995.6	0.341956	0.00218213	0.032239	DUT
Haemophilus D 735815 parainfluenzae P	GPD1 seq.13697.51	-0.341931	0.00218383	0.0322453	GPD1
Streptococcus gordonii	PSMD9 seq.13931.22	0.341897	0.00218623	0.032263	PSMD9
Streptococcus gordonii	IL10RA seq.9768.5	-0.341895	0.00218638	0.032263	IL10RA
Streptococcus gordonii	FZD9 seq.22591.4	0.341842	0.00219009	0.0323101	FZD9
Streptococcus gordonii	P4HB seq.11450.110	0.341812	0.00219218	0.0323176	P4HB
Streptococcus gordonii	PSMB10 seq.21861.8	-0.341812	0.00219218	0.0323176	PSMB10
Cutibacterium acnes	FAM174A seq.6597.24	-0.341749	0.00219657	0.0323472	FAM174A
Granulicatella adiacens	FGG|FGB|FGA seq.2796.62	0.341753	0.00219626	0.0323472	FGG|FGB|FGA
Haemophilus D 735815 parainfluenzae P	ZFAND2B seq.23319.6	0.341745	0.00219683	0.0323472	ZFAND2B
Haemophilus D 735815 parainfluenzae P	DLL1 seq.5349.69	0.341766	0.00219539	0.0323472	DLL1
Granulicatella adiacens	NENF seq.9219.70	0.341718	0.00219877	0.0323681	NENF
Haemophilus D 735815 parainfluenzae P	IRF1 seq.10351.51	-0.341672	0.00220198	0.0323921	IRF1
Haemophilus D 735815 parainfluenzae P	RTKN seq.23664.17	-0.341672	0.00220198	0.0323921	RTKN
Granulicatella adiacens	MAPK1 seq.3115.64	0.341627	0.00220514	0.032423	MAPK1
Granulicatella adiacens	ADAM11 seq.6586.19	-0.341627	0.00220514	0.032423	ADAM11
Granulicatella adiacens	BAMBI seq.20514.8	0.341551	0.00221048	0.032486	BAMBI
Granulicatella adiacens	FHOD1 seq.25115.21	-0.341526	0.00221226	0.0324975	FHOD1
Haemophilus D 735815 parainfluenzae P	B4GALT2 seq.9595.11	-0.341525	0.00221232	0.0324975	B4GALT2
Haemophilus D 735815 parainfluenzae P	NTMT1 seq.12454.105	-0.341414	0.00222011	0.0325729	NTMT1
Granulicatella adiacens	IL12A|EBI3 seq.20533.39	-0.341389	0.00222194	0.0325842	IL12A|EBI3
Granulicatella adiacens	IL6R seq.4139.71	0.341391	0.00222179	0.0325842	IL6R
Haemophilus D 735815 parainfluenzae P	DNALI1 seq.20437.9	0.34138	0.00222256	0.0325855	DNALI1
Granulicatella adiacens	EDN1 seq.6495.14	0.341294	0.00222865	0.0326414	EDN1
Haemophilus D 735815 parainfluenzae P	UBE2R2 seq.21848.18	0.341304	0.00222792	0.0326414	UBE2R2
Granulicatella adiacens	UTS2B seq.6290.3	0.341237	0.00223271	0.0326797	UTS2B
Cutibacterium acnes	NMU seq.8754.5	0.341157	0.00223839	0.0327472	NMU
Cutibacterium acnes	EDEM2 seq.21512.6	-0.341115	0.0022414	0.0327703	EDEM2
Granulicatella adiacens	MPZL2 seq.9372.157	-0.341112	0.00224156	0.0327703	MPZL2
Cutibacterium acnes	MAD2L1BP seq.21129.95	-0.341089	0.0022432	0.0327786	MAD2L1BP
Granulicatella adiacens	ENPP3 seq.25251.6	-0.341095	0.00224277	0.0327786	ENPP3
Granulicatella adiacens	MECP2 seq.19108.50	0.341011	0.00224877	0.0328146	MECP2
Escherichia ruysiae	PCDHGA10 seq.6321.65	-0.341047	0.00224621	0.0328146	PCDHGA10
Haemophilus D 735815 parainfluenzae P	ATP5PF seq.7788.1	0.34101	0.00224887	0.0328146	ATP5PF
Granulicatella adiacens	SPRN seq.13447.42	-0.340946	0.00225348	0.032874	SPRN
Granulicatella adiacens	PILRA seq.8825.4	0.34092	0.00225529	0.0328927	PILRA
Cutibacterium acnes	CDY1 seq.7097.8	0.340866	0.00225919	0.0329416	CDY1
Streptococcus gordonii	NAB2 seq.13680.3	-0.340842	0.00226094	0.0329594	NAB2
Cutibacterium acnes	ADA2 seq.6077.63	-0.340786	0.00226495	0.0329944	ADA2
Streptococcus gordonii	CYCS seq.2942.50	0.340758	0.00226693	0.0330075	CYCS
Granulicatella adiacens	IDE seq.3197.70	-0.340741	0.00226818	0.0330179	IDE
Streptococcus gordonii	RASSF2 seq.22013.6	-0.340731	0.00226892	0.0330208	RASSF2
Haemophilus D 735815 parainfluenzae P	HAT1 seq.2858.29	-0.340716	0.00226999	0.0330208	HAT1
Granulicatella adiacens	CCDC51 seq.12790.10	0.340684	0.00227228	0.0330335	CCDC51
Haemophilus D 735815 parainfluenzae P	TPSB2 seq.14696.45	0.340683	0.00227234	0.0330335	TPSB2
Cutibacterium acnes	TWF2 seq.23396.21	0.340634	0.0022759	0.0330591	TWF2
Escherichia ruysiae	SPAST seq.10870.32	0.340631	0.00227609	0.0330591	SPAST
Streptococcus gordonii	PRPSAP2 seq.19150.20	-0.34062	0.00227693	0.0330591	PRPSAP2
Granulicatella adiacens	LMAN2 seq.9468.8	0.340589	0.00227915	0.0330757	LMAN2
Streptococcus gordonii	EDF1 seq.12415.122	-0.340592	0.00227893	0.0330757	EDF1
Haemophilus D 735815 parainfluenzae P	WFDC11 seq.7969.163	-0.340458	0.00228863	0.0331825	WFDC11
Cutibacterium acnes	ARF1 seq.19239.5	-0.340432	0.00229057	0.0332021	ARF1
Granulicatella adiacens	LIN7B seq.4238.4	0.340414	0.00229185	0.0332129	LIN7B
Haemophilus D 735815 parainfluenzae P	C3 seq.2755.8	0.340385	0.00229397	0.0332358	C3
Granulicatella adiacens	AKR1C1 seq.12618.50	-0.340287	0.00230107	0.0333131	AKR1C1
Streptococcus gordonii	PPIA seq.3844.2	0.340287	0.0023011	0.0333131	PPIA
Haemophilus D 735815 parainfluenzae P	IRF9 seq.12439.67	-0.340281	0.00230155	0.0333131	IRF9
Haemophilus D 735815 parainfluenzae P	F5 seq.4906.35	-0.340275	0.00230202	0.0333131	F5
Haemophilus D 735815 parainfluenzae P	CSTF1 seq.24055.44	-0.340164	0.00231009	0.0334062	CSTF1
Haemophilus D 735815 parainfluenzae P	CRIP2 seq.9053.16	0.340127	0.00231278	0.0334373	CRIP2
Haemophilus D 735815 parainfluenzae P	DSG1 seq.2976.58	-0.340054	0.00231818	0.0334996	DSG1
Granulicatella adiacens	BPIFA2 seq.5695.5	-0.340037	0.00231946	0.0335102	BPIFA2
Granulicatella adiacens	FOXC2 seq.14051.54	0.340018	0.00232085	0.0335224	FOXC2
Streptococcus gordonii	MCEMP1 seq.6283.60	0.34001	0.00232142	0.0335227	MCEMP1
Cutibacterium acnes	DCTD seq.17756.69	0.339976	0.00232388	0.0335425	DCTD
Streptococcus gordonii	PKLR seq.15607.56	-0.339982	0.00232346	0.0335425	PKLR
Granulicatella adiacens	FYN seq.3813.3	-0.339956	0.00232537	0.0335561	FYN
Granulicatella adiacens	IGFL3 seq.6961.14	-0.339931	0.00232723	0.0335751	IGFL3
Granulicatella adiacens	CDKL2 seq.21786.25	0.33988	0.00233097	0.0336132	CDKL2
Cutibacterium acnes	TBC1D24 seq.25114.256	-0.33985	0.00233321	0.0336377	TBC1D24
Haemophilus D 735815 parainfluenzae P	SELENOH seq.17319.1	-0.339833	0.00233445	0.0336397	SELENOH
Haemophilus D 735815 parainfluenzae P	SETD3 seq.24260.4	-0.339833	0.00233445	0.0336397	SETD3
Haemophilus D 735815 parainfluenzae P	PPM1G seq.21823.5	0.339782	0.00233821	0.0336781	PPM1G
Haemophilus D 735815 parainfluenzae P	PGM1 seq.9173.21	0.339725	0.00234246	0.0337314	PGM1
Streptococcus gordonii	SPATA20 seq.11117.2	0.339677	0.00234601	0.0337588	SPATA20
Cutibacterium acnes	CPNE1 seq.11602.12	-0.339648	0.00234821	0.0337747	CPNE1
Granulicatella adiacens	ALDOC seq.9876.20	0.339627	0.00234973	0.0337886	ALDOC
Haemophilus D 735815 parainfluenzae P	MLANA seq.21810.50	0.339613	0.00235081	0.0337962	MLANA
Streptococcus gordonii	PRRT2 seq.23929.159	-0.339566	0.00235426	0.0338348	PRRT2
Haemophilus D 735815 parainfluenzae P	KIRREL3 seq.4557.61	0.339562	0.0023546	0.0338348	KIRREL3
Cutibacterium acnes	PPIG seq.18449.33	-0.339547	0.00235574	0.0338434	PPIG
Streptococcus gordonii	PIP4K2B seq.18232.42	-0.339539	0.00235632	0.0338438	PIP4K2B
Streptococcus gordonii	MSX2 seq.23301.2	0.339529	0.00235704	0.0338461	MSX2
Streptococcus gordonii	PRRG1 seq.9008.6	-0.339511	0.00235839	0.033851	PRRG1
Haemophilus D 735815 parainfluenzae P	SAR1A seq.23024.25	0.339505	0.00235887	0.033851	SAR1A
Haemophilus D 735815 parainfluenzae P	MPI seq.25233.2	0.339502	0.00235903	0.033851	MPI
Streptococcus gordonii	STMN1 seq.17367.5	-0.339483	0.00236046	0.0338636	STMN1
Granulicatella adiacens	SERPINB2 seq.21676.17	0.33945	0.00236294	0.0338913	SERPINB2
Granulicatella adiacens	C4B|C4A seq.4481.34	-0.339425	0.00236484	0.0339026	C4B|C4A
Streptococcus gordonii	CDH17 seq.16613.3	0.339428	0.00236461	0.0339026	CDH17
Streptococcus gordonii	PHOSPHO2 seq.21329.66	-0.3394	0.00236668	0.0339132	PHOSPHO2
Haemophilus D 735815 parainfluenzae P	PKN1 seq.12562.1	-0.339392	0.00236728	0.0339139	PKN1
Granulicatella adiacens	MRPL12 seq.23278.13	0.339349	0.00237052	0.0339366	MRPL12
Cutibacterium acnes	HS3ST3A1 seq.8268.98	0.339319	0.00237277	0.0339609	HS3ST3A1
Granulicatella adiacens	THSD1 seq.5621.64	0.339298	0.00237431	0.0339749	THSD1
Streptococcus gordonii	NXF1 seq.12453.161	-0.339234	0.00237916	0.0340206	NXF1
Haemophilus D 735815 parainfluenzae P	UBE2W seq.21190.4	-0.339245	0.00237832	0.0340206	UBE2W
Granulicatella adiacens	NEU1 seq.6003.28	0.339176	0.00238352	0.0340668	NEU1
Streptococcus gordonii	NT5E seq.6993.8	0.339169	0.00238406	0.0340668	NT5E
Streptococcus gordonii	KIFBP seq.12956.40	-0.339151	0.00238542	0.0340784	KIFBP
Escherichia ruysiae	TWF1 seq.12871.10	0.339141	0.00238612	0.0340798	TWF1
Haemophilus D 735815 parainfluenzae P	RBKS seq.19467.3	0.339135	0.00238663	0.0340798	RBKS
Cutibacterium acnes	MTHFD2 seq.18321.38	-0.339091	0.00238991	0.0340897	MTHFD2
Granulicatella adiacens	PSMA7 seq.12460.18	-0.339096	0.00238957	0.0340897	PSMA7
Streptococcus gordonii	RAB3D seq.19808.26	-0.339097	0.00238945	0.0340897	RAB3D
Streptococcus gordonii	NDUFAF2 seq.21120.3	-0.339095	0.00238961	0.0340897	NDUFAF2
Streptococcus gordonii	PDCL3 seq.20935.4	-0.339068	0.0023917	0.0341013	PDCL3
Haemophilus D 735815 parainfluenzae P	RAB2A seq.16857.2	-0.339063	0.00239202	0.0341013	RAB2A
Streptococcus gordonii	ARF5 seq.18409.61	-0.33904	0.0023938	0.0341187	ARF5
Cutibacterium acnes	NME7 seq.23521.29	-0.33899	0.00239756	0.0341486	NME7
Cutibacterium acnes	MELT seq.8445.54	0.338895	0.00240475	0.034243	MELT
Granulicatella adiacens	GNPNAT1 seq.13954.9	0.338843	0.00240875	0.0342921	GNPNAT1
Haemophilus D 735815 parainfluenzae P	NAIF1 seq.18301.10	-0.33873	0.00241731	0.034384	NAIF1
Granulicatella adiacens	DNAJB9 seq.11214.40	-0.338716	0.0024184	0.0343895	DNAJB9
Streptococcus gordonii	ST6GALNAC2 seq.7823.22	-0.338707	0.00241908	0.0343912	ST6GALNAC2
Escherichia ruysiae	PEF1 seq.19272.9	0.338664	0.00242238	0.0344224	PEF1
Cutibacterium acnes	PSMD11 seq.13572.43	-0.338626	0.00242532	0.0344481	PSMD11
Cutibacterium acnes	MAPK6 seq.22858.3	-0.338611	0.00242645	0.0344562	MAPK6
Granulicatella adiacens	STAT3 seq.10354.57	-0.338579	0.00242888	0.0344747	STAT3
Streptococcus gordonii	DAPP1 seq.11615.16	-0.338569	0.00242968	0.0344781	DAPP1
Cutibacterium acnes	TRIM54 seq.22816.4	-0.33851	0.00243421	0.0345344	TRIM54
Haemophilus D 735815 parainfluenzae P	PGRMC2 seq.8681.93	-0.338496	0.00243529	0.0345417	PGRMC2
Granulicatella adiacens	SEPTIN1 seq.23381.8	-0.338463	0.00243779	0.0345612	SEPTIN1
Granulicatella adiacens	LIMD1 seq.25280.2	-0.338438	0.00243974	0.0345808	LIMD1
Streptococcus gordonii	P4HA2 seq.11348.132	-0.338375	0.0024446	0.0346246	P4HA2
Haemophilus D 735815 parainfluenzae P	BCL2L1 seq.4423.77	-0.338328	0.00244819	0.0346527	BCL2L1
Streptococcus gordonii	IFNL4 seq.21895.36	-0.338294	0.00245085	0.0346767	IFNL4
Streptococcus gordonii	OSBPL1A seq.25266.14	-0.338291	0.00245101	0.0346767	OSBPL1A
Streptococcus gordonii	PIP seq.6060.2	0.338282	0.00245175	0.0346792	PIP
Granulicatella adiacens	MALT1 seq.25300.39	-0.33825	0.00245422	0.034684	MALT1
Haemophilus D 735815 parainfluenzae P	CSTB seq.19768.13	0.338252	0.00245404	0.034684	CSTB
Haemophilus D 735815 parainfluenzae P	MRPL14 seq.8021.59	-0.338216	0.00245688	0.0347038	MRPL14
Haemophilus D 735815 parainfluenzae P	UGT1A8 seq.8899.75	0.338216	0.00245688	0.0347038	UGT1A8
Cutibacterium acnes	TPM2 seq.4472.5	-0.338185	0.00245924	0.0347291	TPM2
Haemophilus D 735815 parainfluenzae P	ANGPTL1 seq.11142.11	-0.338144	0.00246242	0.0347579	ANGPTL1
Granulicatella adiacens	SDHB seq.22773.69	0.338109	0.00246517	0.0347698	SDHB
Streptococcus gordonii	PGAM4 seq.19799.2	-0.33807	0.0024682	0.0347996	PGAM4
Streptococcus gordonii	SNRPF seq.5494.52	-0.338042	0.00247036	0.034814	SNRPF
Granulicatella adiacens	ALPG seq.6715.63	0.338016	0.00247238	0.0348345	ALPG
Cutibacterium acnes	PRMT2 seq.25454.38	-0.337978	0.0024753	0.0348437	PRMT2
Haemophilus D 735815 parainfluenzae P	FRG1 seq.23268.15	-0.337995	0.00247402	0.0348437	FRG1
Granulicatella adiacens	CMTM4 seq.23269.40	-0.337959	0.00247682	0.0348493	CMTM4
Streptococcus gordonii	HBB seq.17137.160	0.337959	0.00247683	0.0348493	HBB
Granulicatella adiacens	TMA16 seq.22811.5	-0.337906	0.00248094	0.0348991	TMA16
Haemophilus D 735815 parainfluenzae P	MMP19 seq.6425.87	-0.337848	0.0024855	0.0349392	MMP19
Granulicatella adiacens	TNFAIP3 seq.14009.65	-0.33778	0.00249084	0.0349983	TNFAIP3
Granulicatella adiacens	KCNMB3 seq.8905.20	0.33778	0.00249084	0.0349983	KCNMB3
Streptococcus gordonii	STAT1 seq.12351.25	-0.337737	0.00249418	0.0350372	STAT1
Streptococcus gordonii	KCTD6 seq.23161.3	-0.337684	0.00249837	0.035072	KCTD6
Granulicatella adiacens	ARHGAP26 seq.24937.7	-0.337668	0.00249962	0.0350754	ARHGAP26
Haemophilus D 735815 parainfluenzae P	YWHAB seq.12414.31	0.337666	0.00249975	0.0350754	YWHAB
Streptococcus gordonii	BCL10 seq.8768.4	-0.337626	0.0025029	0.0351115	BCL10
Granulicatella adiacens	SCO2 seq.16851.50	-0.337577	0.00250676	0.0351576	SCO2
Cutibacterium acnes	DUS2 seq.13506.10	-0.337549	0.00250902	0.0351732	DUS2
Cutibacterium acnes	KCTD6 seq.23161.3	-0.337551	0.00250885	0.0351732	KCTD6
Granulicatella adiacens	MYDGF seq.9248.36	0.337497	0.00251308	0.0352141	MYDGF
Haemophilus D 735815 parainfluenzae P	LRP2 seq.10618.190	-0.337443	0.00251732	0.0352575	LRP2
Cutibacterium acnes	STAT1 seq.12351.25	-0.337397	0.00252102	0.0352931	STAT1
Granulicatella adiacens	CYB5R4 seq.24959.20	-0.337375	0.00252277	0.0353054	CYB5R4
Haemophilus D 735815 parainfluenzae P	PLA2G2A seq.2692.74	-0.33737	0.00252315	0.0353054	PLA2G2A
Cutibacterium acnes	SNRPF seq.5494.52	-0.33727	0.00253105	0.0353932	SNRPF
Cutibacterium acnes	ZYX seq.13632.10	0.337245	0.00253306	0.0354053	ZYX
Granulicatella adiacens	OCLN seq.24263.6	0.337248	0.00253282	0.0354053	OCLN
Granulicatella adiacens	PPP3R2 seq.18866.8	-0.337147	0.00254089	0.0354458	PPP3R2
Streptococcus gordonii	KLRC4 seq.10552.88	-0.337173	0.0025388	0.0354458	KLRC4
Streptococcus gordonii	CXCL13 seq.3487.32	-0.337187	0.00253769	0.0354458	CXCL13
Haemophilus D 735815 parainfluenzae P	DDR1 seq.11836.144	0.337149	0.0025407	0.0354458	DDR1
Haemophilus D 735815 parainfluenzae P	DBI seq.16919.1	0.337149	0.0025407	0.0354458	DBI
Haemophilus D 735815 parainfluenzae P	ECI1 seq.19367.34	0.337186	0.00253777	0.0354458	ECI1
Haemophilus D 735815 parainfluenzae P	COL5A1 seq.22047.46	-0.337149	0.0025407	0.0354458	COL5A1
Cutibacterium acnes	RAB3D seq.19379.154	-0.337119	0.00254315	0.0354654	RAB3D
Cutibacterium acnes	GNAS seq.25253.17	-0.337068	0.00254719	0.0355138	GNAS
Granulicatella adiacens	C1orf162 seq.6896.3	0.337014	0.00255151	0.035563	C1orf162
Haemophilus D 735815 parainfluenzae P	SLC26A11 seq.13502.2	0.337002	0.00255246	0.035563	SLC26A11
Cutibacterium acnes	PDCD5 seq.12517.52	0.336992	0.00255326	0.0355662	PDCD5
Cutibacterium acnes	AKR1A1 seq.4192.10	0.336967	0.00255529	0.0355783	AKR1A1
Granulicatella adiacens	NHEJ1 seq.11351.233	-0.33697	0.00255506	0.0355783	NHEJ1
Haemophilus D 735815 parainfluenzae P	PYGL seq.11441.11	-0.336929	0.00255836	0.0356129	PYGL
Cutibacterium acnes	WWP2 seq.21670.52	-0.336916	0.00255935	0.0356186	WWP2
Haemophilus D 735815 parainfluenzae P	RNF114 seq.9957.9	0.336892	0.00256131	0.0356378	RNF114
Granulicatella adiacens	FAM171B seq.8786.6	0.33682	0.00256709	0.0357021	FAM171B
Streptococcus gordonii	REG3A seq.15304.1	0.336795	0.00256914	0.0357224	REG3A
Haemophilus D 735815 parainfluenzae P	PHF11 seq.22528.1	0.336782	0.00257019	0.035729	PHF11
Granulicatella adiacens	GNAI3 seq.12650.43	-0.336717	0.00257543	0.0357857	GNAI3
Granulicatella adiacens	KRAS seq.5193.51	0.336719	0.00257526	0.0357857	KRAS
Haemophilus D 735815 parainfluenzae P	GAB1 seq.24268.21	-0.336598	0.00258505	0.0359112	GAB1
Streptococcus gordonii	LIN7B seq.22990.20	0.336464	0.00259589	0.0360456	LIN7B
Haemophilus D 735815 parainfluenzae P	SUMO3 seq.9169.14	0.336414	0.00259999	0.036086	SUMO3
Haemophilus D 735815 parainfluenzae P	CYCS seq.2942.50	0.336377	0.00260298	0.0361056	CYCS
Cutibacterium acnes	SAR1A seq.17726.3	-0.33636	0.00260439	0.0361145	SAR1A
Haemophilus D 735815 parainfluenzae P	LAMC2 seq.9580.5	0.336345	0.00260563	0.0361236	LAMC2
Streptococcus gordonii	YWHAB seq.12414.31	0.336312	0.00260832	0.0361527	YWHAB
Haemophilus D 735815 parainfluenzae P	MAGED1 seq.21392.15	-0.336304	0.00260898	0.0361537	MAGED1
Granulicatella adiacens	MAK16 seq.21864.20	-0.336286	0.0026104	0.0361548	MAK16
Streptococcus gordonii	GPX7 seq.8345.27	-0.336284	0.00261059	0.0361548	GPX7
Streptococcus gordonii	PLXDC1 seq.9235.3	0.336272	0.00261155	0.0361566	PLXDC1
Cutibacterium acnes	GFPT2 seq.23669.20	-0.336233	0.00261472	0.0361925	GFPT2
Granulicatella adiacens	HAVCR2 seq.5134.52	0.336225	0.0026154	0.0361936	HAVCR2
Streptococcus gordonii	PRKCI seq.3379.29	-0.336157	0.00262098	0.0362545	PRKCI
Cutibacterium acnes	MINPP1 seq.5586.66	0.336132	0.00262302	0.0362696	MINPP1
Streptococcus gordonii	HBZ seq.6919.3	-0.336129	0.00262325	0.0362696	HBZ
Granulicatella adiacens	TSEN34 seq.22774.20	-0.336084	0.002627	0.0363132	TSEN34
Cutibacterium acnes	TSC2 seq.21403.39	-0.335955	0.00263759	0.0364433	TSC2
Granulicatella adiacens	PAFAH1B3 seq.12374.8	-0.335856	0.00264578	0.0364842	PAFAH1B3
Granulicatella adiacens	IFNA7 seq.14129.1	0.33586	0.00264543	0.0364842	IFNA7
Granulicatella adiacens	NFASC seq.7179.69	0.335907	0.0026416	0.0364842	NFASC
Haemophilus D 735815 parainfluenzae P	APEX2 seq.25123.198	-0.335855	0.0026459	0.0364842	APEX2
Haemophilus D 735815 parainfluenzae P	GLUD1 seq.25902.27	-0.335864	0.00264509	0.0364842	GLUD1
Haemophilus D 735815 parainfluenzae P	ANG seq.4874.3	0.335862	0.00264526	0.0364842	ANG
Haemophilus D 735815 parainfluenzae P	MRPL21 seq.8942.2	-0.335862	0.00264526	0.0364842	MRPL21
Cutibacterium acnes	DAPK1 seq.13955.33	-0.335803	0.00265014	0.0365257	DAPK1
Streptococcus gordonii	GET3 seq.13620.10	-0.335797	0.00265069	0.0365257	GET3
Cutibacterium acnes	AOC2 seq.6434.18	0.33578	0.00265206	0.0365283	AOC2
Granulicatella adiacens	IL17RB seq.6262.14	0.33578	0.00265207	0.0365283	IL17RB
Cutibacterium acnes	IQCF3 seq.13439.6	-0.33577	0.00265293	0.0365319	IQCF3
Streptococcus gordonii	MRPL12 seq.23278.13	0.335741	0.00265529	0.0365562	MRPL12
Streptococcus gordonii	PSG8 seq.6238.55	0.335714	0.00265759	0.0365715	PSG8
Haemophilus D 735815 parainfluenzae P	CLN5 seq.8874.53	0.335715	0.00265745	0.0365715	CLN5
Streptococcus gordonii	HS6ST1 seq.5465.32	-0.335686	0.0026599	0.0365868	HS6ST1
Cutibacterium acnes	PITPNB seq.12484.67	-0.335677	0.00266064	0.0365888	PITPNB
Streptococcus gordonii	SUN5 seq.11260.47	0.335583	0.00266842	0.0366794	SUN5
Granulicatella adiacens	ALDOB seq.18185.118	0.335552	0.00267102	0.0366881	ALDOB
Streptococcus gordonii	SNAP29 seq.12357.41	-0.335549	0.00267126	0.0366881	SNAP29
Streptococcus gordonii	TIFA seq.21113.3	-0.335547	0.00267144	0.0366881	TIFA
Streptococcus gordonii	ABL2 seq.3342.76	-0.335549	0.00267126	0.0366881	ABL2
Streptococcus gordonii	SELENOS seq.11286.78	-0.335409	0.00268303	0.0368061	SELENOS
Escherichia flexneri	BPIFB1 seq.15367.38	-0.335321	0.00269035	0.0368983	BPIFB1
Granulicatella adiacens	MDH1 seq.3853.56	0.335299	0.00269222	0.0369157	MDH1
Granulicatella adiacens	GCNT2 seq.7143.9	0.335274	0.00269435	0.0369366	GCNT2
Granulicatella adiacens	EMC2 seq.20435.41	0.335251	0.0026963	0.0369438	EMC2
Streptococcus gordonii	GNS seq.8314.71	0.335215	0.00269933	0.0369663	GNS
Haemophilus D 735815 parainfluenzae P	CLIC1 seq.5013.2	-0.335201	0.00270052	0.0369663	CLIC1
Granulicatella adiacens	CNN1 seq.15566.10	0.33497	0.00272	0.0372052	CNN1
Haemophilus D 735815 parainfluenzae P	PRKCI seq.3379.29	-0.334833	0.00273167	0.0373399	PRKCI
Cutibacterium acnes	SIGLEC15 seq.10847.1	-0.334781	0.00273606	0.0373833	SIGLEC15
Streptococcus gordonii	AP1G2 seq.12714.38	-0.334771	0.00273692	0.0373868	AP1G2
Haemophilus D 735815 parainfluenzae P	CASP10 seq.21450.333	0.334759	0.00273794	0.0373923	CASP10
Haemophilus D 735815 parainfluenzae P	TYMSOS seq.8263.64	-0.334723	0.00274108	0.0374185	TYMSOS
Haemophilus D 735815 parainfluenzae P	SNX27 seq.24945.16	-0.334539	0.00275682	0.0375916	SNX27
Haemophilus D 735815 parainfluenzae P	NUP210L seq.9606.4	0.334541	0.00275664	0.0375916	NUP210L
Haemophilus D 735815 parainfluenzae P	FCRL4 seq.8991.115	0.334506	0.00275961	0.0376214	FCRL4
Haemophilus D 735815 parainfluenzae P	TPI1 seq.4309.59	0.334465	0.00276314	0.0376527	TPI1
Streptococcus gordonii	CUL3 seq.10045.47	-0.3343	0.00277738	0.03783	CUL3
Streptococcus gordonii	ARNT seq.21951.32	-0.334272	0.00277978	0.0378543	ARNT
Streptococcus gordonii	IFNLR1 seq.7192.37	0.334219	0.00278439	0.0379087	IFNLR1
Haemophilus D 735815 parainfluenzae P	RPL26L1 seq.21583.14	-0.334208	0.00278536	0.0379134	RPL26L1
Granulicatella adiacens	BCL11A seq.24486.1	0.334186	0.00278728	0.0379312	BCL11A
Haemophilus D 735815 parainfluenzae P	C7 seq.2888.49	-0.334173	0.00278836	0.0379375	C7
Streptococcus gordonii	TSTD1 seq.19277.4	0.334161	0.00278938	0.037943	TSTD1
Streptococcus gordonii	CFI seq.2567.5	0.334134	0.00279179	0.0379505	CFI
Haemophilus D 735815 parainfluenzae P	PTS seq.12014.19	0.334134	0.00279173	0.0379505	PTS
Haemophilus D 735815 parainfluenzae P	ATG4C seq.25078.13	-0.334134	0.00279173	0.0379505	ATG4C
Granulicatella adiacens	EIF4H seq.5885.55	0.334084	0.00279607	0.0379835	EIF4H
Cutibacterium acnes	LRP1B seq.11275.94	0.334058	0.00279833	0.0380058	LRP1B
Granulicatella adiacens	YARS1 seq.19270.26	-0.333983	0.00280489	0.0380528	YARS1
Streptococcus gordonii	RAPGEF1 seq.25956.9	-0.333997	0.00280366	0.0380528	RAPGEF1
Haemophilus D 735815 parainfluenzae P	MTHFD1 seq.12575.30	-0.333987	0.00280453	0.0380528	MTHFD1
Streptococcus gordonii	APOC3 seq.6461.54	0.333956	0.00280728	0.0380685	APOC3
Haemophilus D 735815 parainfluenzae P	DENR seq.19287.59	0.333879	0.00281397	0.0381508	DENR
Escherichia ruysiae	SPATC1L seq.23245.5	0.333871	0.00281467	0.0381518	SPATC1L
Granulicatella adiacens	TBCE seq.11211.7	-0.333857	0.00281594	0.0381606	TBCE
Granulicatella adiacens	MVB12B seq.23320.11	0.333833	0.00281797	0.0381712	MVB12B
Haemophilus D 735815 parainfluenzae P	NUMB seq.25248.28	-0.33384	0.00281738	0.0381712	NUMB
Granulicatella adiacens	PRPSAP1 seq.9478.69	-0.333781	0.00282259	0.0382254	PRPSAP1
Haemophilus D 735815 parainfluenzae P	CRIM1 seq.6502.50	-0.333767	0.00282382	0.0382336	CRIM1
Granulicatella adiacens	FCER1A seq.9254.18	-0.333755	0.00282481	0.0382386	FCER1A
Streptococcus gordonii	TMUB1 seq.25255.4	-0.33369	0.00283053	0.0383076	TMUB1
Streptococcus gordonii	ARHGEF25 seq.13519.112	-0.333662	0.00283297	0.0383141	ARHGEF25
Streptococcus gordonii	HAT1 seq.2858.29	-0.333662	0.00283297	0.0383141	HAT1
Haemophilus D 735815 parainfluenzae P	TDP1 seq.10073.22	-0.333656	0.00283351	0.0383141	TDP1
Haemophilus D 735815 parainfluenzae P	UBE2V2|UBE2N seq.21756.5	0.333656	0.00283351	0.0383141	UBE2V2|UBE2N
Cutibacterium acnes	DHFR seq.9823.2	-0.333628	0.00283596	0.0383388	DHFR
Haemophilus D 735815 parainfluenzae P	PIP4K2A seq.12697.30	-0.333472	0.00284972	0.0384444	PIP4K2A
Streptococcus gordonii	RPA2 seq.19264.6	0.333413	0.00285499	0.0385028	RPA2
Granulicatella adiacens	FOXP1 seq.24935.62	-0.333376	0.00285829	0.038539	FOXP1
Haemophilus D 735815 parainfluenzae P	MRPL12 seq.23278.13	0.333362	0.00285949	0.0385467	MRPL12
Cutibacterium acnes	CNTFR seq.14101.2	0.333308	0.00286429	0.0386029	CNTFR
Granulicatella adiacens	SCP2 seq.24293.39	0.3333	0.00286503	0.0386044	SCP2
Haemophilus D 735815 parainfluenzae P	C14orf93 seq.6439.59	-0.333289	0.00286602	0.0386093	C14orf93
Granulicatella adiacens	TREM1 seq.9266.1	0.333243	0.0028701	0.0386388	TREM1
Streptococcus gordonii	VANGL1 seq.25093.96	0.333186	0.00287517	0.0386737	VANGL1
Streptococcus gordonii	ALDOC seq.9876.20	0.333191	0.00287469	0.0386737	ALDOC
Haemophilus D 735815 parainfluenzae P	GAL3ST1 seq.8696.15	0.333178	0.00287584	0.0386737	GAL3ST1
Cutibacterium acnes	LOXL3 seq.15427.35	-0.333148	0.00287855	0.0386932	LOXL3
Granulicatella adiacens	ST6GALNAC1 seq.7867.154	-0.333152	0.00287818	0.0386932	ST6GALNAC1
Granulicatella adiacens	SUMO2 seq.19555.1	0.333047	0.0028876	0.0387809	SUMO2
Granulicatella adiacens	GLUD2 seq.25068.131	-0.333047	0.0028876	0.0387809	GLUD2
Cutibacterium acnes	BTN3A3 seq.17692.2	-0.333011	0.0028908	0.0388069	BTN3A3
Granulicatella adiacens	KLK4 seq.2833.20	0.332985	0.00289308	0.0388151	KLK4
Granulicatella adiacens	PGRMC2 seq.8681.93	-0.33295	0.0028963	0.0388151	PGRMC2
Streptococcus gordonii	SNRPE seq.21260.74	-0.332969	0.00289451	0.0388151	SNRPE
Haemophilus D 735815 parainfluenzae P	TFB2M seq.21193.1	-0.332958	0.00289557	0.0388151	TFB2M
Cutibacterium acnes	RAB5C seq.14287.6	-0.332895	0.0029012	0.038853	RAB5C
Cutibacterium acnes	DUSP26 seq.8967.6	-0.332895	0.0029012	0.038853	DUSP26
Cutibacterium acnes	POP7 seq.20398.60	-0.33287	0.00290347	0.0388637	POP7
Granulicatella adiacens	SERPINB8 seq.19130.81	0.332844	0.00290577	0.0388804	SERPINB8
Granulicatella adiacens	DTD2 seq.18280.29	0.332819	0.00290805	0.0388939	DTD2
Granulicatella adiacens	FUCA1 seq.21384.2	0.332819	0.00290805	0.0388939	FUCA1
Cutibacterium acnes	PNKP seq.13657.2	-0.332794	0.0029103	0.0389075	PNKP
Granulicatella adiacens	VTA1 seq.4209.60	0.332793	0.00291033	0.0389075	VTA1
Streptococcus gordonii	HNRNPLL seq.23657.102	-0.332748	0.00291446	0.0389457	HNRNPLL
Granulicatella adiacens	RELL2 seq.6600.70	-0.332694	0.00291928	0.0390016	RELL2
Granulicatella adiacens	DYRK3 seq.21662.121	0.332604	0.00292748	0.0390942	DYRK3
Streptococcus gordonii	MTMR7 seq.24493.10	-0.332581	0.0029295	0.0391126	MTMR7
Haemophilus D 735815 parainfluenzae P	TPPP2 seq.12800.5	0.332553	0.00293206	0.0391298	TPPP2
Granulicatella adiacens	CAPNS2 seq.22063.20	0.332469	0.00293973	0.0392032	CAPNS2
Granulicatella adiacens	SPI1 seq.22783.40	-0.332464	0.00294011	0.0392032	SPI1
Granulicatella adiacens	GSTA2 seq.23326.10	0.332439	0.00294242	0.0392119	GSTA2
Granulicatella adiacens	SLITRK5 seq.4568.17	0.33242	0.00294415	0.0392145	SLITRK5
Escherichia ruysiae	UBTD2 seq.12875.28	0.332423	0.0029439	0.0392145	UBTD2
Haemophilus D 735815 parainfluenzae P	NXT1 seq.9942.2	-0.332369	0.00294877	0.039259	NXT1
Streptococcus gordonii	EFS seq.12572.236	-0.33236	0.00294966	0.0392623	EFS
Haemophilus D 735815 parainfluenzae P	BCCIP seq.18304.19	-0.332333	0.00295213	0.0392867	BCCIP
Cutibacterium acnes	PTGES2 seq.18458.4	-0.332313	0.00295389	0.0393016	PTGES2
Haemophilus D 735815 parainfluenzae P	UBQLN2 seq.19121.3	0.332296	0.00295549	0.0393143	UBQLN2
Cutibacterium acnes	MRPL1 seq.20433.19	-0.33206	0.00297707	0.0395671	MRPL1
Streptococcus gordonii	CYB5R4 seq.24959.20	-0.331999	0.00298269	0.0396246	CYB5R4
Haemophilus D 735815 parainfluenzae P	COPE seq.19310.81	0.331965	0.00298586	0.0396582	COPE
Haemophilus D 735815 parainfluenzae P	SIRT6 seq.21833.6	-0.331928	0.00298925	0.0396843	SIRT6
Granulicatella adiacens	ITM2B seq.8086.49	0.331882	0.00299348	0.0397165	ITM2B
Granulicatella adiacens	ASAH1 seq.5748.20	0.331857	0.00299582	0.0397389	ASAH1
Granulicatella adiacens	UBL4A seq.11490.42	0.331834	0.00299797	0.0397502	UBL4A
Granulicatella adiacens	HSPB1 seq.11103.24	-0.331806	0.0030005	0.0397753	HSPB1
Haemophilus D 735815 parainfluenzae P	EIF4A2 seq.22984.10	0.331781	0.00300285	0.0397978	EIF4A2
Haemophilus D 735815 parainfluenzae P	CXCL16 seq.2436.49	-0.331744	0.00300626	0.0398258	CXCL16
Granulicatella adiacens	ANKMY2 seq.25437.18	-0.331735	0.00300715	0.0398291	ANKMY2
Granulicatella adiacens	FAF2 seq.9738.7	-0.331705	0.00300989	0.0398481	FAF2
Haemophilus D 735815 parainfluenzae P	PYGB seq.24414.3	-0.331707	0.00300967	0.0398481	PYGB
Cutibacterium acnes	RUNX3 seq.11138.16	-0.331696	0.00301077	0.0398511	RUNX3
Streptococcus gordonii	UBE2F seq.18213.30	-0.331633	0.00301655	0.0399191	UBE2F
Streptococcus gordonii	STK4 seq.22847.18	0.331602	0.00301952	0.0399466	STK4
Haemophilus D 735815 parainfluenzae P	CLPSL2 seq.7767.1	-0.331597	0.00301993	0.0399466	CLPSL2
Cutibacterium acnes	ZNF275 seq.9609.25	0.331555	0.00302391	0.0399562	ZNF275
Granulicatella adiacens	NAP1L2 seq.13529.39	-0.331579	0.00302166	0.0399562	NAP1L2
Escherichia ruysiae	CAPNS2 seq.22063.20	0.331571	0.00302236	0.0399562	CAPNS2
Streptococcus gordonii	GNAS seq.25253.17	-0.331556	0.00302379	0.0399562	GNAS
Streptococcus gordonii	KNG1 seq.4918.21	0.331556	0.00302379	0.0399562	KNG1
Streptococcus gordonii	RSPO4 seq.8464.31	0.331544	0.00302488	0.0399605	RSPO4
Cutibacterium acnes	DBT seq.23673.9	-0.331529	0.00302627	0.0399701	DBT
Granulicatella adiacens	PRSS3 seq.18864.7	-0.331503	0.00302875	0.0399943	PRSS3
Granulicatella adiacens	SLC9A3R1 seq.24694.158	0.331477	0.00303111	0.0400083	SLC9A3R1
Cutibacterium acnes	CKS1B seq.12530.14	0.331453	0.00303335	0.0400293	CKS1B
Granulicatella adiacens	C5orf46 seq.9100.32	-0.331431	0.00303545	0.0400484	C5orf46
Streptococcus gordonii	TFB1M seq.21344.31	-0.331362	0.00304193	0.0401106	TFB1M
Streptococcus gordonii	PAK6 seq.3827.22	-0.331364	0.00304173	0.0401106	PAK6
Streptococcus gordonii	ANXA2 seq.13700.10	0.331306	0.00304713	0.0401593	ANXA2
Streptococcus gordonii	ARMC5 seq.9945.8	-0.331211	0.00305605	0.040251	ARMC5
Granulicatella adiacens	RANGAP1 seq.25036.10	-0.331199	0.00305723	0.0402579	RANGAP1
Granulicatella adiacens	C3 seq.5803.24	0.331174	0.00305961	0.0402793	C3
Streptococcus gordonii	VILL seq.24977.18	-0.331168	0.00306017	0.0402793	VILL
Cutibacterium acnes	INPP5E seq.11370.20	0.331078	0.00306862	0.0403752	INPP5E
Granulicatella adiacens	ABCC6 seq.8935.22	0.331077	0.00306877	0.0403752	ABCC6
Cutibacterium acnes	SLC35G2 seq.13501.10	0.330948	0.00308098	0.0405186	SLC35G2
Cutibacterium acnes	C17orf67 seq.9070.1	-0.330924	0.00308318	0.0405307	C17orf67
Granulicatella adiacens	KCTD7 seq.22485.1	-0.33091	0.00308455	0.0405307	KCTD7
Streptococcus gordonii	PMS2 seq.11312.40	-0.330911	0.00308448	0.0405307	PMS2
Streptococcus gordonii	LMOD1 seq.12504.26	-0.330918	0.00308376	0.0405307	LMOD1
Cutibacterium acnes	PRKCD seq.2869.68	0.330817	0.0030934	0.040621	PRKCD
Granulicatella adiacens	REG3A seq.15304.1	0.330769	0.00309799	0.0406725	REG3A
Granulicatella adiacens	SERPINF1 seq.9211.19	0.330718	0.00310281	0.0407185	SERPINF1
Granulicatella adiacens	MSRB3 seq.7824.88	0.33071	0.00310362	0.0407204	MSRB3
Streptococcus gordonii	PAXIP1 seq.12894.3	-0.330669	0.00310751	0.0407453	PAXIP1
Streptococcus gordonii	HNRNPA1 seq.20137.49	0.330669	0.00310751	0.0407453	HNRNPA1
Haemophilus D 735815 parainfluenzae P	BCL10 seq.8768.4	-0.330678	0.00310664	0.0407453	BCL10
Cutibacterium acnes	IL22RA2 seq.5087.5	0.330644	0.00310988	0.0407677	IL22RA2
Cutibacterium acnes	TALDO1 seq.11347.9	0.330619	0.0031123	0.040782	TALDO1
Streptococcus gordonii	HEBP1 seq.18225.13	0.330558	0.00311812	0.0408408	HEBP1
Granulicatella adiacens	PCBP2 seq.23363.41	-0.330516	0.00312219	0.0408766	PCBP2
Granulicatella adiacens	FAM110A seq.23783.22	-0.330496	0.00312402	0.0408919	FAM110A
Streptococcus gordonii	MZB1 seq.16322.10	0.330475	0.0031261	0.0409104	MZB1
Haemophilus D 735815 parainfluenzae P	SEMA6A seq.5122.92	0.330462	0.00312737	0.0409184	SEMA6A
Granulicatella adiacens	PLS1 seq.12737.12	0.33044	0.00312948	0.0409372	PLS1
Streptococcus gordonii	GBP6 seq.7818.101	-0.330364	0.00313677	0.0410151	GBP6
Streptococcus gordonii	VLDLR seq.18938.3	-0.330281	0.00314479	0.0411028	VLDLR
Haemophilus D 735815 parainfluenzae P	SYK seq.10722.13	-0.330274	0.00314549	0.0411028	SYK
Haemophilus D 735815 parainfluenzae P	GABARAP seq.17735.130	0.330274	0.00314549	0.0411028	GABARAP
Streptococcus gordonii	CCNB1|CDK1 seq.3422.4	-0.330253	0.00314747	0.04112	CCNB1|CDK1
Cutibacterium acnes	LYN seq.3381.24	-0.330164	0.00315613	0.0412098	LYN
Granulicatella adiacens	S100A9 seq.5339.49	-0.330161	0.00315636	0.0412098	S100A9
Streptococcus gordonii	CPA1 seq.19760.26	-0.330142	0.0031582	0.0412251	CPA1
Haemophilus D 735815 parainfluenzae P	PGLYRP4 seq.19821.10	-0.33009	0.00316329	0.0412828	PGLYRP4
Haemophilus D 735815 parainfluenzae P	SKP2 seq.22777.46	-0.330053	0.00316686	0.0413206	SKP2
Haemophilus D 735815 parainfluenzae P	ABR seq.21958.4	-0.330016	0.00317044	0.0413584	ABR
Granulicatella adiacens	PROS1 seq.2700.56	0.329973	0.00317459	0.0413815	PROS1
Granulicatella adiacens	PRKAG1|PRKAB1|PRKAA1 seq.5183.53	0.329986	0.00317336	0.0413815	PRKAG1|PRKAB1|PRKAA1
Streptococcus gordonii	MVD seq.18422.41	0.329948	0.00317706	0.0413815	MVD
Streptococcus gordonii	CXCL1 seq.2985.35	-0.329966	0.0031753	0.0413815	CXCL1
Escherichia flexneri	HS6ST1 seq.5465.32	-0.329944	0.00317747	0.0413815	HS6ST1
Haemophilus D 735815 parainfluenzae P	FAIM seq.10420.30	-0.329943	0.0031776	0.0413815	FAIM
Haemophilus D 735815 parainfluenzae P	PECAM1 seq.2695.25	-0.329984	0.00317361	0.0413815	PECAM1
Haemophilus D 735815 parainfluenzae P	ANGPTL8 seq.7183.102	0.329943	0.0031776	0.0413815	ANGPTL8
Haemophilus D 735815 parainfluenzae P	UBE2N|UBE2V1 seq.21747.114	0.329869	0.00318477	0.0414662	UBE2N|UBE2V1
Granulicatella adiacens	ZFAND1 seq.19173.5	-0.329857	0.00318591	0.0414721	ZFAND1
Cutibacterium acnes	SUN5 seq.11260.47	0.329805	0.00319102	0.04153	SUN5
Haemophilus D 735815 parainfluenzae P	MMP17 seq.2838.53	-0.329724	0.00319896	0.0416068	MMP17
Streptococcus gordonii	COPS2 seq.14029.42	-0.329699	0.00320146	0.041622	COPS2
Haemophilus D 735815 parainfluenzae P	DDT seq.19237.17	0.329685	0.00320277	0.04163	DDT
Granulicatella adiacens	POLR1C seq.12939.1	-0.329655	0.00320574	0.0416509	POLR1C
Granulicatella adiacens	NCK1 seq.5014.49	0.329657	0.00320554	0.0416509	NCK1
Streptococcus gordonii	AKAP7 seq.18399.1	-0.329643	0.0032069	0.0416571	AKAP7
Cutibacterium acnes	MASP1 seq.3605.77	-0.329607	0.00321045	0.041683	MASP1
Granulicatella adiacens	TPP2 seq.25050.82	-0.329556	0.0032155	0.0417198	TPP2
Granulicatella adiacens	MINPP1 seq.5586.66	0.329554	0.0032157	0.0417198	MINPP1
Haemophilus D 735815 parainfluenzae P	PPIL3 seq.21638.5	0.329553	0.0032158	0.0417198	PPIL3
Haemophilus D 735815 parainfluenzae P	C8G|C8B|C8A seq.2429.27	-0.329501	0.00322087	0.0417767	C8G|C8B|C8A
Streptococcus gordonii	IMMP2L seq.20389.36	0.329477	0.00322328	0.0417992	IMMP2L
Cutibacterium acnes	ARHGAP26 seq.24937.7	-0.329457	0.0032252	0.0418153	ARHGAP26
Haemophilus D 735815 parainfluenzae P	CEP41 seq.23560.154	-0.329391	0.00323176	0.0418827	CEP41
Haemophilus D 735815 parainfluenzae P	RAB2B seq.19253.82	-0.329356	0.0032352	0.0419183	RAB2B
Cutibacterium acnes	SH2D3C seq.12704.26	-0.329329	0.00323792	0.0419271	SH2D3C
Cutibacterium acnes	SLPI seq.4413.3	-0.329333	0.00323751	0.0419271	SLPI
Granulicatella adiacens	AUH seq.20931.156	-0.329301	0.00324072	0.0419545	AUH
Granulicatella adiacens	CFAP298 seq.24676.105	-0.32929	0.00324177	0.0419593	CFAP298
Granulicatella adiacens	TAF10 seq.18270.10	-0.329277	0.00324303	0.0419667	TAF10
Granulicatella adiacens	SCGN seq.15305.7	0.329225	0.00324826	0.0420256	SCGN
Granulicatella adiacens	WARS1 seq.9870.17	0.329199	0.00325078	0.0420493	WARS1
Cutibacterium acnes	ATRN seq.15499.11	0.329177	0.003253	0.0420691	ATRN
Cutibacterium acnes	ELMO2 seq.25061.8	-0.329152	0.00325551	0.0420928	ELMO2
Granulicatella adiacens	GM2A seq.15441.6	0.32914	0.00325667	0.0420988	GM2A
Haemophilus D 735815 parainfluenzae P	SHC1 seq.5272.55	0.329097	0.00326099	0.0421369	SHC1
Granulicatella adiacens	FGF7 seq.4487.1	0.329073	0.00326339	0.0421591	FGF7
Streptococcus gordonii	FZD10 seq.11647.6	0.329061	0.00326456	0.0421654	FZD10
Streptococcus gordonii	SIGLEC11 seq.8913.22	-0.329006	0.0032701	0.0422192	SIGLEC11
Haemophilus D 735815 parainfluenzae P	PSMD9 seq.13931.22	0.328989	0.0032718	0.042226	PSMD9
Haemophilus D 735815 parainfluenzae P	KLHL2 seq.23649.6	-0.328987	0.00327201	0.042226	KLHL2
Granulicatella adiacens	CETN2 seq.13078.3	0.328972	0.00327351	0.0422366	CETN2
Granulicatella adiacens	MAPK9 seq.15604.18	-0.328946	0.00327605	0.0422515	MAPK9
Haemophilus D 735815 parainfluenzae P	PCMT1 seq.18160.2	0.32895	0.00327569	0.0422515	PCMT1
Granulicatella adiacens	DGCR2 seq.8055.33	0.328902	0.00328049	0.0423	DGCR2
Haemophilus D 735815 parainfluenzae P	GLIPR2 seq.15522.2	-0.32884	0.00328675	0.0423718	GLIPR2
Granulicatella adiacens	NCBP1 seq.24441.7	-0.32882	0.00328874	0.0423845	NCBP1
Cutibacterium acnes	DKKL1 seq.3644.5	-0.328747	0.00329604	0.0424425	DKKL1
Granulicatella adiacens	PIK3C2A seq.14028.22	-0.328744	0.00329638	0.0424425	PIK3C2A
Streptococcus gordonii	PPCS seq.17843.30	0.328756	0.00329513	0.0424425	PPCS
Streptococcus gordonii	F5 seq.4906.35	-0.328729	0.00329793	0.0424445	F5
Haemophilus D 735815 parainfluenzae P	PDE11A seq.5252.33	-0.328729	0.00329785	0.0424445	PDE11A
Cutibacterium acnes	RAB3B seq.16847.39	-0.32869	0.00330179	0.0424764	RAB3B
Streptococcus gordonii	ARF1 seq.19239.5	-0.328673	0.00330352	0.0424898	ARF1
Granulicatella adiacens	FSD1 seq.23695.1	-0.328617	0.00330915	0.0425356	FSD1
Streptococcus gordonii	ADSL seq.5023.23	-0.328618	0.00330911	0.0425356	ADSL
Granulicatella adiacens	PILRA seq.6402.8	-0.328567	0.00331427	0.0425746	PILRA
Streptococcus gordonii	TPI1 seq.4309.59	0.328507	0.00332034	0.0426347	TPI1
Cutibacterium acnes	PYCR2 seq.18328.36	-0.328469	0.00332417	0.042666	PYCR2
Haemophilus D 735815 parainfluenzae P	COPS8 seq.22119.18	-0.328472	0.00332388	0.042666	COPS8
Streptococcus gordonii	NAAA seq.3173.49	0.328451	0.00332596	0.0426802	NAAA
Granulicatella adiacens	NDRG4 seq.7934.11	-0.32844	0.0033271	0.0426859	NDRG4
Haemophilus D 735815 parainfluenzae P	SORCS3 seq.15637.38	0.328402	0.00333092	0.042726	SORCS3
Granulicatella adiacens	SLC22A16 seq.9969.8	0.328364	0.00333482	0.042767	SLC22A16
Haemophilus D 735815 parainfluenzae P	ATP5MF seq.11539.4	-0.328325	0.00333883	0.0428095	ATP5MF
Haemophilus D 735815 parainfluenzae P	ETV7 seq.24679.35	-0.32829	0.00334237	0.0428459	ETV7
Streptococcus gordonii	HSF1 seq.11616.9	-0.32823	0.00334854	0.0429072	HSF1
Cutibacterium acnes	SENP1 seq.21715.40	-0.328216	0.00334992	0.0429159	SENP1
Streptococcus gordonii	RCN3 seq.23017.17	-0.328196	0.00335194	0.0429239	RCN3
Streptococcus gordonii	CSK seq.3363.31	-0.328202	0.00335137	0.0429239	CSK
Streptococcus gordonii	BDH2 seq.17329.2	-0.328174	0.00335421	0.0429439	BDH2
Granulicatella adiacens	DPP10 seq.7890.68	0.328115	0.00336024	0.0430058	DPP10
Granulicatella adiacens	FGF2 seq.3025.50	0.328086	0.00336326	0.043024	FGF2
Granulicatella adiacens	RAB3D seq.19808.26	-0.327999	0.00337214	0.0431196	RAB3D
Cutibacterium acnes	HIBCH seq.12396.19	0.327988	0.00337325	0.0431248	HIBCH
Streptococcus gordonii	KCTD10 seq.23337.54	-0.32798	0.00337411	0.0431268	KCTD10
Streptococcus gordonii	SHC1 seq.5272.55	0.327952	0.00337696	0.0431543	SHC1
Streptococcus gordonii	HTN1 seq.10608.9	0.327943	0.00337796	0.0431581	HTN1
Haemophilus D 735815 parainfluenzae P	PTPN1 seq.3005.5	-0.32792	0.00338026	0.0431785	PTPN1
Cutibacterium acnes	NMT2 seq.17821.20	-0.327862	0.00338627	0.0432463	NMT2
Haemophilus D 735815 parainfluenzae P	VPS4B seq.12668.7	-0.327812	0.00339143	0.0432878	VPS4B
Haemophilus D 735815 parainfluenzae P	CS seq.18309.18	0.32781	0.00339164	0.0432878	CS
Granulicatella adiacens	MUSTN1 seq.21545.51	0.327782	0.00339453	0.0432976	MUSTN1
Haemophilus D 735815 parainfluenzae P	SMPDL3A seq.14086.11	0.327775	0.00339523	0.0432976	SMPDL3A
Haemophilus D 735815 parainfluenzae P	CTDSPL seq.20929.4	-0.327777	0.00339501	0.0432976	CTDSPL
Cutibacterium acnes	EPHB2 seq.8348.4	0.327742	0.0033987	0.0433329	EPHB2
Granulicatella adiacens	MBD1 seq.14294.61	-0.327696	0.00340349	0.043358	MBD1
Streptococcus gordonii	ATF5 seq.23771.17	-0.327703	0.00340272	0.043358	ATF5
Haemophilus D 735815 parainfluenzae P	RAB27A seq.9504.19	-0.327702	0.00340284	0.043358	RAB27A
Granulicatella adiacens	NAB2 seq.13680.3	-0.32763	0.00341027	0.0434263	NAB2
Granulicatella adiacens	NFATC1 seq.14286.2	-0.327615	0.00341182	0.0434281	NFATC1
Streptococcus gordonii	HSPA1B seq.18901.26	0.32762	0.00341135	0.0434281	HSPA1B
Granulicatella adiacens	ACRV1 seq.15301.24	0.327533	0.00342036	0.0435242	ACRV1
Granulicatella adiacens	NEU1 seq.15426.5	-0.327529	0.00342079	0.0435242	NEU1
Streptococcus gordonii	TRIM54 seq.22816.4	-0.327453	0.00342866	0.0435972	TRIM54
Cutibacterium acnes	GBP5 seq.20211.75	-0.327432	0.00343089	0.0435985	GBP5
Cutibacterium acnes	WARS2 seq.22792.21	-0.327432	0.00343089	0.0435985	WARS2
Haemophilus D 735815 parainfluenzae P	C1GALT1C1|C1GALT1 seq.21734.36	0.327444	0.0034296	0.0435985	C1GALT1C1|C1GALT1
Cutibacterium acnes	HSPA6 seq.13672.3	-0.327396	0.00343464	0.0436371	HSPA6
Cutibacterium acnes	ELP1 seq.25102.23	-0.327381	0.00343617	0.0436476	ELP1
Haemophilus D 735815 parainfluenzae P	ARFIP1 seq.13488.3	-0.327369	0.0034375	0.0436554	ARFIP1
Streptococcus gordonii	TRABD seq.11262.39	-0.327345	0.00344002	0.0436694	TRABD
Granulicatella adiacens	TIFA seq.21113.3	-0.327326	0.00344193	0.0436831	TIFA
Cutibacterium acnes	ADPRH seq.18395.5	-0.327295	0.00344522	0.0437082	ADPRH
Streptococcus gordonii	CAMK4 seq.18904.23	-0.327259	0.00344895	0.0437466	CAMK4
Granulicatella adiacens	LHB|CGA seq.2953.31	0.32724	0.003451	0.0437635	LHB|CGA
Granulicatella adiacens	TAX1BP3 seq.12498.12	0.327225	0.00345254	0.043765	TAX1BP3
Granulicatella adiacens	HBB|HBA1 seq.4915.64	0.327225	0.00345254	0.043765	HBB|HBA1
Streptococcus gordonii	GNAI3 seq.12650.43	-0.327204	0.00345477	0.0437796	GNAI3
Cutibacterium acnes	VLDLR seq.18938.3	-0.327129	0.0034627	0.0438666	VLDLR
Granulicatella adiacens	CDKN2B seq.9874.28	-0.327113	0.0034643	0.0438778	CDKN2B
Cutibacterium acnes	NABP1 seq.20454.24	-0.32708	0.00346781	0.0438951	NABP1
Granulicatella adiacens	COMMD5 seq.24704.38	0.32709	0.00346675	0.0438951	COMMD5
Cutibacterium acnes	RGS13 seq.22548.18	-0.327053	0.00347069	0.0439225	RGS13
Granulicatella adiacens	TFCP2L1 seq.25104.10	-0.327023	0.00347386	0.043946	TFCP2L1
Haemophilus D 735815 parainfluenzae P	TNFRSF25 seq.20518.11	0.327022	0.00347398	0.043946	TNFRSF25
Streptococcus gordonii	TPT1 seq.14072.9	-0.326927	0.00348399	0.0440455	TPT1
Granulicatella adiacens	WFDC10B seq.10695.12	-0.326896	0.00348724	0.0440774	WFDC10B
Streptococcus gordonii	ASPA seq.18187.16	0.326873	0.00348964	0.0440897	ASPA
Cutibacterium acnes	DHX58 seq.14012.17	-0.326774	0.00350014	0.0442016	DHX58
Granulicatella adiacens	UCK2 seq.12515.45	-0.32677	0.00350066	0.0442016	UCK2
Haemophilus D 735815 parainfluenzae P	VCAM1 seq.2967.8	-0.326729	0.00350493	0.0442464	VCAM1
Cutibacterium acnes	KIT seq.2475.1	-0.326673	0.00351091	0.0442987	KIT
Haemophilus D 735815 parainfluenzae P	MAPK10 seq.15418.25	-0.32667	0.00351124	0.0442987	MAPK10
Haemophilus D 735815 parainfluenzae P	PTGR2 seq.18943.4	0.32667	0.00351124	0.0442987	PTGR2
Granulicatella adiacens	HS6ST2 seq.13524.25	0.326622	0.00351639	0.0443364	HS6ST2
Streptococcus gordonii	MCL1 seq.9819.110	-0.326622	0.00351639	0.0443364	MCL1
Streptococcus gordonii	seq.8482.39	0.326598	0.00351891	0.0443521
Haemophilus D 735815 parainfluenzae P	ZNF175 seq.12716.3	-0.326597	0.00351908	0.0443521	ZNF175
Cutibacterium acnes	CRIP2 seq.9053.16	0.326572	0.0035217	0.044376	CRIP2
Granulicatella adiacens	LRP8 seq.3323.37	-0.326276	0.00355349	0.0447491	LRP8
Streptococcus gordonii	HSP90AB1 seq.5467.15	0.326234	0.00355801	0.0447968	HSP90AB1
Streptococcus gordonii	HS3ST5 seq.10731.10	-0.326206	0.003561	0.0448253	HS3ST5
Granulicatella adiacens	F11R seq.20511.3	0.326114	0.003571	0.0449235	F11R
Cutibacterium acnes	NMRK2 seq.20998.19	-0.326094	0.00357315	0.0449306	NMRK2
Streptococcus gordonii	RDX seq.18373.13	0.326095	0.00357298	0.0449306	RDX
Haemophilus D 735815 parainfluenzae P	PTEN seq.3831.21	-0.326088	0.00357376	0.0449306	PTEN
Cutibacterium acnes	IFNAR1 seq.6055.53	-0.32599	0.00358434	0.0450314	IFNAR1
Cutibacterium acnes	PCDHB10 seq.9963.19	-0.325995	0.00358389	0.0450314	PCDHB10
Granulicatella adiacens	PRPF6 seq.9581.4	-0.325987	0.00358471	0.0450314	PRPF6
Haemophilus D 735815 parainfluenzae P	KRT19 seq.15606.19	0.325935	0.00359038	0.0450934	KRT19
Cutibacterium acnes	NSMCE2 seq.22517.106	-0.325891	0.00359511	0.0451226	NSMCE2
Granulicatella adiacens	TKT seq.4306.4	0.325884	0.00359594	0.0451226	TKT
Haemophilus D 735815 parainfluenzae P	SOD2 seq.5008.51	-0.325898	0.00359438	0.0451226	SOD2
Streptococcus gordonii	MACROD2 seq.25459.3	-0.325846	0.00360007	0.0451321	MACROD2
Streptococcus gordonii	CKM|CKB seq.3714.49	-0.325846	0.00360007	0.0451321	CKM|CKB
Granulicatella adiacens	PPTC7 seq.22537.5	-0.325833	0.00360145	0.0451331	PPTC7
Streptococcus gordonii	CDH3 seq.2643.57	-0.325818	0.00360309	0.0451331	CDH3
Streptococcus gordonii	RNF148 seq.7742.11	0.325818	0.00360309	0.0451331	RNF148
Haemophilus D 735815 parainfluenzae P	USP14 seq.19189.2	-0.325825	0.00360239	0.0451331	USP14
Granulicatella adiacens	WSCD2 seq.6274.15	0.325783	0.00360697	0.0451725	WSCD2
Granulicatella adiacens	DLST seq.23699.61	0.325757	0.00360974	0.0451787	DLST
Streptococcus gordonii	TDP1 seq.10073.22	-0.325763	0.00360914	0.0451787	TDP1
Haemophilus D 735815 parainfluenzae P	C3 seq.5803.24	0.325751	0.00361041	0.0451787	C3
Haemophilus D 735815 parainfluenzae P	C11orf94 seq.8383.20	0.325751	0.00361041	0.0451787	C11orf94
Granulicatella adiacens	TBL2 seq.11227.31	-0.325681	0.00361804	0.0452517	TBL2
Haemophilus D 735815 parainfluenzae P	ALKBH2 seq.18400.52	-0.325677	0.00361845	0.0452517	ALKBH2
Granulicatella adiacens	MZB1 seq.16322.10	0.32558	0.00362913	0.045376	MZB1
Streptococcus gordonii	HSD17B8 seq.19491.11	-0.325541	0.00363343	0.0454164	HSD17B8
Haemophilus D 735815 parainfluenzae P	BMP3 seq.16748.1	-0.32553	0.00363458	0.0454164	BMP3
Haemophilus D 735815 parainfluenzae P	ALDH2 seq.18381.16	-0.32553	0.00363458	0.0454164	ALDH2
Granulicatella adiacens	SOD2 seq.5008.51	-0.325504	0.00363747	0.0454433	SOD2
Cutibacterium acnes	JUN seq.10356.21	-0.325451	0.00364334	0.0454934	JUN
Granulicatella adiacens	ERP29 seq.4983.6	0.325453	0.00364304	0.0454934	ERP29
Cutibacterium acnes	MTPAP seq.9028.5	-0.325438	0.00364473	0.0454969	MTPAP
Granulicatella adiacens	CHRNA5 seq.21231.3	0.32542	0.00364677	0.0455132	CHRNA5
Haemophilus D 735815 parainfluenzae P	GEMIN7 seq.22155.44	-0.325383	0.00365078	0.0455539	GEMIN7
Cutibacterium acnes	ATG4B seq.13629.25	-0.325333	0.00365634	0.0455888	ATG4B
Cutibacterium acnes	FAHD1 seq.17819.30	0.325333	0.00365634	0.0455888	FAHD1
Granulicatella adiacens	CTRB1 seq.5671.1	0.325331	0.00365655	0.0455888	CTRB1
Haemophilus D 735815 parainfluenzae P	OSM seq.2693.20	-0.325334	0.00365618	0.0455888	OSM
Cutibacterium acnes	CDH1 seq.14759.149	-0.325196	0.00367151	0.045729	CDH1
Streptococcus gordonii	CCL11 seq.5301.7	-0.325208	0.00367014	0.045729	CCL11
Haemophilus D 735815 parainfluenzae P	MARS1 seq.24425.8	-0.325199	0.00367111	0.045729	MARS1
Cutibacterium acnes	DUSP16 seq.14631.22	-0.325145	0.00367712	0.0457896	DUSP16
Granulicatella adiacens	UBA3|NAE1 seq.21939.6	0.325124	0.00367944	0.0457905	UBA3|NAE1
Haemophilus D 735815 parainfluenzae P	FGF1 seq.3486.58	-0.325126	0.00367927	0.0457905	FGF1
Cutibacterium acnes	C1QTNF9 seq.6019.12	-0.325107	0.00368134	0.0457956	C1QTNF9
Haemophilus D 735815 parainfluenzae P	IFNL4 seq.21895.36	-0.32511	0.00368108	0.0457956	IFNL4
Streptococcus gordonii	METTL21C seq.23564.83	0.32509	0.0036833	0.0458072	METTL21C
Streptococcus gordonii	GCNT1 seq.7016.12	-0.325086	0.00368376	0.0458072	GCNT1
Granulicatella adiacens	UBE2G1 seq.17158.17	-0.325048	0.00368788	0.0458399	UBE2G1
Cutibacterium acnes	RNF128 seq.6510.56	-0.325004	0.00369283	0.0458828	RNF128
Cutibacterium acnes	PSMA1 seq.7880.9	-0.324956	0.00369824	0.0459343	PSMA1
Cutibacterium acnes	SPTLC1 seq.7886.26	-0.324954	0.00369847	0.0459343	SPTLC1
Cutibacterium acnes	KIRREL3 seq.4557.61	0.324869	0.0037079	0.0460057	KIRREL3
Streptococcus gordonii	TYMP seq.11361.73	0.324876	0.00370717	0.0460057	TYMP
Haemophilus D 735815 parainfluenzae P	ATP6V1F seq.25219.17	0.324869	0.00370796	0.0460057	ATP6V1F
Haemophilus D 735815 parainfluenzae P	TP53I3 seq.17748.21	0.324832	0.00371208	0.0460381	TP53I3
Haemophilus D 735815 parainfluenzae P	SCARF2 seq.9925.56	-0.324779	0.00371803	0.0460933	SCARF2
Haemophilus D 735815 parainfluenzae P	GLTP seq.12513.8	0.324758	0.00372032	0.0461124	GLTP
Cutibacterium acnes	FABP1 seq.11516.7	0.324701	0.00372679	0.0461644	FABP1
Cutibacterium acnes	HAGH seq.19267.14	0.324701	0.00372679	0.0461644	HAGH
Granulicatella adiacens	APAF1 seq.13583.19	-0.324694	0.00372752	0.0461644	APAF1
Haemophilus D 735815 parainfluenzae P	PAK4 seq.13719.19	-0.324685	0.00372858	0.0461682	PAK4
Cutibacterium acnes	PPP3R2 seq.18866.8	-0.324675	0.00372963	0.0461717	PPP3R2
Granulicatella adiacens	CDH20 seq.21679.16	-0.324669	0.00373036	0.0461717	CDH20
Streptococcus gordonii	IL37 seq.2723.9	-0.324547	0.00374407	0.0463098	IL37
Streptococcus gordonii	SOD2 seq.5008.51	-0.324543	0.00374454	0.0463098	SOD2
Streptococcus gordonii	ZFYVE27 seq.9102.28	-0.324543	0.00374454	0.0463098	ZFYVE27
Haemophilus D 735815 parainfluenzae P	INO80E seq.23321.42	-0.324501	0.0037493	0.0463593	INO80E
Granulicatella adiacens	ST6GAL2 seq.21737.20	0.324491	0.00375037	0.0463603	ST6GAL2
Haemophilus D 735815 parainfluenzae P	PSG8 seq.6238.55	0.324464	0.00375345	0.0463827	PSG8
Streptococcus gordonii	FAIM seq.16594.44	0.324409	0.00375974	0.0464511	FAIM
Cutibacterium acnes	S100A9 seq.5339.49	-0.324372	0.0037639	0.0464931	S100A9
Granulicatella adiacens	BRF1 seq.5384.67	-0.32434	0.00376753	0.0465286	BRF1
Streptococcus gordonii	STK17B seq.8399.6	-0.324325	0.00376917	0.0465395	STK17B
Granulicatella adiacens	BTN3A3 seq.17692.2	-0.324279	0.00377448	0.0465788	BTN3A3
Granulicatella adiacens	EPB41 seq.4706.17	-0.324239	0.00377903	0.0466144	EPB41
Streptococcus gordonii	PSMB2 seq.19252.67	-0.32421	0.00378224	0.0466446	PSMB2
Cutibacterium acnes	PECAM1 seq.2695.25	-0.324174	0.00378643	0.0466626	PECAM1
Streptococcus gordonii	C1QL3 seq.21707.15	0.324183	0.0037854	0.0466626	C1QL3
Streptococcus gordonii	NUDT11 seq.23623.48	-0.324171	0.00378674	0.0466626	NUDT11
Streptococcus gordonii	SCO1 seq.7853.19	-0.324183	0.0037854	0.0466626	SCO1
Granulicatella adiacens	KIN seq.13476.16	0.324097	0.00379517	0.046729	KIN
Cutibacterium acnes	CDH1 seq.2501.51	0.324068	0.00379844	0.0467505	CDH1
Streptococcus gordonii	ZNRF3 seq.10390.21	-0.324074	0.00379781	0.0467505	ZNRF3
Streptococcus gordonii	ELMO2 seq.25061.8	-0.324044	0.00380122	0.0467753	ELMO2
Streptococcus gordonii	CLIC4 seq.15314.49	-0.324016	0.00380439	0.046805	CLIC4
Escherichia ruysiae	TSG101 seq.13044.5	0.323968	0.0038099	0.0468447	TSG101
Haemophilus D 735815 parainfluenzae P	COL13A1 seq.6570.1	0.323972	0.00380949	0.0468447	COL13A1
Granulicatella adiacens	FCRL2 seq.7951.146	0.323894	0.00381836	0.0469299	FCRL2
Granulicatella adiacens	UBA5 seq.21314.11	0.323884	0.00381954	0.0469349	UBA5
Streptococcus gordonii	VIT seq.6234.74	0.323868	0.0038214	0.0469484	VIT
Cutibacterium acnes	FCGRT seq.21708.149	-0.323841	0.00382454	0.0469776	FCGRT
Streptococcus gordonii	PFKFB3 seq.12456.5	-0.323822	0.00382665	0.0469848	PFKFB3
Streptococcus gordonii	RPS27A seq.4474.19	0.323822	0.00382665	0.0469848	RPS27A
Granulicatella adiacens	PRMT2 seq.25454.38	-0.323783	0.00383118	0.0470215	PRMT2
Cutibacterium acnes	PAXIP1 seq.12894.3	-0.32374	0.00383619	0.0470736	PAXIP1
Streptococcus gordonii	YWHAE seq.14157.21	0.323711	0.00383943	0.0470945	YWHAE
Granulicatella adiacens	COQ9 seq.20374.41	-0.323682	0.00384286	0.0471178	COQ9
Streptococcus gordonii	NGFR seq.8374.5	0.323684	0.00384263	0.0471178	NGFR
Cutibacterium acnes	HNRNPAB seq.4450.26	0.323664	0.00384494	0.0471245	HNRNPAB
Granulicatella adiacens	PAK4 seq.13719.19	-0.323631	0.00384871	0.0471612	PAK4
Haemophilus D 735815 parainfluenzae P	LRP4 seq.19558.10	-0.323508	0.00386295	0.0473169	LRP4
Haemophilus D 735815 parainfluenzae P	MDH2 seq.12649.80	0.323471	0.00386722	0.0473598	MDH2
Granulicatella adiacens	PPP2R5D seq.22068.5	-0.323302	0.00388692	0.0475388	PPP2R5D
Streptococcus gordonii	TOR4A seq.13459.30	0.323327	0.00388396	0.0475388	TOR4A
Haemophilus D 735815 parainfluenzae P	CPA1 seq.19760.26	-0.323288	0.00388862	0.0475388	CPA1
Haemophilus D 735815 parainfluenzae P	USP11 seq.21762.32	-0.32331	0.003886	0.0475388	USP11
Streptococcus gordonii	GSR seq.19273.3	0.323268	0.00389091	0.047555	GSR
Haemophilus D 735815 parainfluenzae P	FAM20C seq.21547.6	0.323257	0.0038922	0.0475614	FAM20C
Granulicatella adiacens	RANBP3 seq.14037.18	0.323226	0.00389579	0.0475957	RANBP3
Streptococcus gordonii	EHD2 seq.23640.10	-0.323213	0.00389738	0.0476058	EHD2
Escherichia flexneri	APCS seq.2474.54	0.323136	0.0039063	0.0476957	APCS
Granulicatella adiacens	RBL2 seq.13565.2	-0.323125	0.00390764	0.0476973	RBL2
Cutibacterium acnes	NUCB1 seq.10451.11	0.323107	0.00390971	0.0477088	NUCB1
Granulicatella adiacens	COL8A1 seq.4807.13	0.323082	0.00391262	0.0477349	COL8A1
Haemophilus D 735815 parainfluenzae P	RNF41 seq.13411.21	-0.323067	0.00391445	0.0477382	RNF41
Haemophilus D 735815 parainfluenzae P	FLI1 seq.21971.47	-0.323067	0.00391445	0.0477382	FLI1
Streptococcus gordonii	RB1 seq.5024.67	-0.323021	0.00391989	0.0477951	RB1
Granulicatella adiacens	RRM2B seq.8854.59	-0.322998	0.0039225	0.0478174	RRM2B
Granulicatella adiacens	PGM5 seq.25117.17	0.322948	0.00392846	0.0478805	PGM5
Streptococcus gordonii	PRKCQ seq.3817.18	-0.322924	0.00393131	0.0479058	PRKCQ
Streptococcus gordonii	CST5 seq.3803.10	0.322912	0.0039327	0.0479133	CST5
Escherichia flexneri	CX3CL1 seq.2827.23	-0.322889	0.00393542	0.0479368	CX3CL1
Granulicatella adiacens	DCK seq.9836.20	-0.322872	0.00393741	0.0479516	DCK
Cutibacterium acnes	LETMD1 seq.5751.14	0.322808	0.00394496	0.0479992	LETMD1
Granulicatella adiacens	KRT14 seq.22482.87	-0.322811	0.00394464	0.0479992	KRT14
Streptococcus gordonii	DHX38 seq.13645.14	-0.322716	0.00395588	0.0481097	DHX38
Granulicatella adiacens	TRIM28 seq.25089.21	-0.322543	0.0039764	0.0483211	TRIM28
Granulicatella adiacens	PIK3C3 seq.25947.116	-0.322543	0.0039764	0.0483211	PIK3C3
Haemophilus D 735815 parainfluenzae P	YWHAZ seq.5858.6	0.322552	0.00397529	0.0483211	YWHAZ
Granulicatella adiacens	BCAM seq.2816.50	0.322484	0.00398346	0.0483972	BCAM
Granulicatella adiacens	MEP1A seq.19786.26	0.322467	0.00398545	0.0484023	MEP1A
Haemophilus D 735815 parainfluenzae P	TRMT112 seq.23615.4	-0.322442	0.00398844	0.0484194	TRMT112
Haemophilus D 735815 parainfluenzae P	HDAC6 seq.25059.18	-0.322446	0.00398795	0.0484194	HDAC6
Streptococcus gordonii	STMN3 seq.8019.73	-0.322381	0.00399571	0.0484981	STMN3
Cutibacterium acnes	PLK1 seq.3394.81	0.322363	0.00399783	0.0485143	PLK1
Streptococcus gordonii	SERPINB2 seq.21676.17	0.322353	0.00399902	0.0485192	SERPINB2
Haemophilus D 735815 parainfluenzae P	GALE seq.11457.53	-0.322295	0.00400603	0.0485946	GALE
Cutibacterium acnes	ESD seq.4984.83	0.322273	0.00400868	0.0486171	ESD
Cutibacterium acnes	seq.8482.39	0.322251	0.00401122	0.0486287
Haemophilus D 735815 parainfluenzae P	DOK2 seq.19578.19	-0.322258	0.00401044	0.0486287	DOK2
Cutibacterium acnes	SCMH1 seq.12604.16	-0.322222	0.00401474	0.0486548	SCMH1
Granulicatella adiacens	ALB seq.18380.78	-0.322214	0.00401575	0.0486548	ALB
Streptococcus gordonii	PRPS2 seq.18329.4	-0.322215	0.00401564	0.0486548	PRPS2
Granulicatella adiacens	PRSS35 seq.9983.97	0.322203	0.00401702	0.0486606	PRSS35
Streptococcus gordonii	ZNF275 seq.9609.25	0.322159	0.0040223	0.0486958	ZNF275
Haemophilus D 735815 parainfluenzae P	NAPA seq.4292.5	-0.322111	0.00402811	0.0487565	NAPA
Cutibacterium acnes	PRPF6 seq.9581.4	-0.322098	0.00402971	0.0487662	PRPF6
Cutibacterium acnes	NCBP1 seq.24441.7	-0.32207	0.004033	0.0487772	NCBP1
Streptococcus gordonii	LETMD1 seq.5751.14	0.32208	0.00403182	0.0487772	LETMD1
Haemophilus D 735815 parainfluenzae P	MRM2 seq.21161.16	-0.322076	0.0040323	0.0487772	MRM2
Cutibacterium acnes	N4BP2L2 seq.22504.3	-0.322045	0.00403605	0.0488045	N4BP2L2
Streptococcus gordonii	PLEKHA4 seq.10939.16	-0.322025	0.00403851	0.0488246	PLEKHA4
Granulicatella adiacens	MRPL28 seq.21123.1	-0.321961	0.00404624	0.0488893	MRPL28
Haemophilus D 735815 parainfluenzae P	KCNG4 seq.13525.17	-0.321964	0.00404586	0.0488893	KCNG4
Granulicatella adiacens	SP6 seq.23537.4	-0.32191	0.00405237	0.0489536	SP6
Streptococcus gordonii	APOA1 seq.2750.3	-0.321882	0.00405576	0.0489753	APOA1
Granulicatella adiacens	CCL16 seq.4913.78	0.321849	0.00405979	0.0489855	CCL16
Streptococcus gordonii	HINT2 seq.5612.16	-0.321854	0.00405912	0.0489855	HINT2
Haemophilus D 735815 parainfluenzae P	ARMC5 seq.9945.8	-0.321856	0.00405897	0.0489855	ARMC5
Streptococcus gordonii	SECTM1 seq.13093.6	-0.321771	0.00406921	0.0490702	SECTM1
Cutibacterium acnes	GCG seq.4891.50	0.321756	0.00407102	0.0490825	GCG
Cutibacterium acnes	PHB2 seq.21658.15	-0.321716	0.00407589	0.0491058	PHB2
Granulicatella adiacens	KAT2A seq.19797.4	-0.321708	0.00407695	0.0491058	KAT2A
Streptococcus gordonii	RAB3D seq.10780.10	0.321716	0.00407595	0.0491058	RAB3D
Streptococcus gordonii	MECP2 seq.19108.50	0.321718	0.00407566	0.0491058	MECP2
Haemophilus D 735815 parainfluenzae P	DDX1 seq.25092.32	-0.321706	0.00407708	0.0491058	DDX1
Streptococcus gordonii	HDAC6 seq.25059.18	-0.321692	0.00407883	0.0491091	HDAC6
Cutibacterium acnes	LAS2 seq.22114.4	-0.321615	0.00408821	0.0492028	LAS2
Streptococcus gordonii	RRAS seq.17742.2	-0.321577	0.00409285	0.0492489	RRAS
Granulicatella adiacens	CD33 seq.3166.92	0.321547	0.00409652	0.0492834	CD33
Cutibacterium acnes	CCDC50 seq.12399.194	-0.321514	0.00410057	0.0493225	CCDC50
Haemophilus D 735815 parainfluenzae P	PDE6D seq.13491.40	0.321488	0.00410376	0.0493512	PDE6D
Streptococcus gordonii	AOC2 seq.6434.18	0.321413	0.00411296	0.0494432	AOC2
Haemophilus D 735815 parainfluenzae P	LDHA seq.15414.316	-0.321412	0.00411302	0.0494432	LDHA
Streptococcus gordonii	NHEJ1 seq.11351.233	-0.321383	0.00411661	0.0494767	NHEJ1
Granulicatella adiacens	CAB39 seq.17757.86	0.321353	0.00412028	0.0495111	CAB39
Streptococcus gordonii	OSM seq.2693.20	-0.321334	0.00412267	0.0495204	OSM
Haemophilus D 735815 parainfluenzae P	PCBP2 seq.23363.41	-0.321339	0.00412205	0.0495204	PCBP2
Cutibacterium acnes	HEXIM1 seq.15596.7	0.321286	0.00412851	0.0495808	HEXIM1
Granulicatella adiacens	SKP2 seq.22777.46	-0.321227	0.00413586	0.04964	SKP2
Haemophilus D 735815 parainfluenzae P	DPYSL5 seq.12683.156	-0.321228	0.00413563	0.04964	DPYSL5
Haemophilus D 735815 parainfluenzae P	JUP seq.16768.3	0.321228	0.00413563	0.04964	JUP
Streptococcus gordonii	NXPH3 seq.6054.6	-0.321217	0.00413707	0.0496449	NXPH3
Cutibacterium acnes	DEFB115 seq.8391.12	0.321185	0.00414098	0.0496723	DEFB115
Haemophilus D 735815 parainfluenzae P	TKT seq.4306.4	0.321192	0.00414017	0.0496723	TKT
Cutibacterium acnes	CADPS2 seq.25099.4	-0.321084	0.00415348	0.0497931	CADPS2
Cutibacterium acnes	OPCML seq.15622.13	0.321008	0.00416288	0.0498723	OPCML
Cutibacterium acnes	LASP1 seq.21862.145	0.320958	0.00416915	0.0499323	LASP1
Haemophilus D 735815 parainfluenzae P	GNS seq.8314.71	0.320934	0.00417204	0.0499502	GNS
Granulicatella adiacens	SHMT2 seq.12691.44	-0.320898	0.0041766	0.0499825	SHMT2
Cutibacterium acnes	RASSF2 seq.22013.6	-0.320882	0.00417858	0.0499867	RASSF2
Streptococcus gordonii	HNRNPAB seq.4450.26	0.320884	0.00417827	0.0499867	HNRNPAB

### Sheet: Table S9b
Supplementary Table 9b -- Functional enrichment analysis performed on duodenal mucosal proteins that were significantly correlated with the absolute abundance of aSI-L bacterial taxa in aspirates (gProfiler2 over-representation test).
Bacterium	Enrichment direction	P-value	Term size	Query size	Intersection size	Precision	Recall	Term ID	Database	Description	Effective domain size	Source order	Term parents
G. adiacens	negative	4.10015e-17	495	969	75	0.0773994	0.151515	GO:0009117	GO:BP	nucleotide metabolic process	20972	3136	GO:0006753
G. adiacens	negative	5.62286e-15	381	969	61	0.0629515	0.160105	GO:0019693	GO:BP	ribose phosphate metabolic process	20972	5607	GO:0006796;GO:0019637;GO:1901135
G. adiacens	negative	4.30121e-13	374	969	57	0.0588235	0.152406	GO:0009259	GO:BP	ribonucleotide metabolic process	20972	3268	GO:0009117;GO:0019693
G. adiacens	negative	4.75621e-13	433	969	62	0.0639835	0.143187	GO:0006163	GO:BP	purine nucleotide metabolic process	20972	1895	GO:0009117;GO:0072521
G. adiacens	negative	1.75513e-12	495	969	66	0.0681115	0.133333	GO:0018193	GO:BP	peptidyl-amino acid modification	20972	5096	GO:0036211
G. adiacens	negative	5.30595e-12	483	969	64	0.0660475	0.132505	GO:0006091	GO:BP	generation of precursor metabolites and energy	20972	1853	GO:0008152
G. adiacens	negative	3.56078e-11	279	969	45	0.0464396	0.16129	GO:0009141	GO:BP	nucleoside triphosphate metabolic process	20972	3158	GO:0006753
G. adiacens	negative	7.212e-11	425	969	57	0.0588235	0.134118	GO:0015980	GO:BP	energy derivation by oxidation of organic compounds	20972	4818	GO:0006091
G. adiacens	negative	4.53014e-10	164	969	32	0.0330237	0.195122	GO:0009166	GO:BP	nucleotide catabolic process	20972	3180	GO:0009117;GO:1901292
G. adiacens	negative	4.73388e-10	184	969	34	0.0350877	0.184783	GO:1901292	GO:BP	nucleoside phosphate catabolic process	20972	19979	GO:0006753;GO:0034655;GO:0046434
G. adiacens	negative	5.35567e-10	128	969	28	0.0288958	0.21875	GO:0006090	GO:BP	pyruvate metabolic process	20972	1852	GO:0032787
G. adiacens	negative	6.02245e-10	352	969	49	0.0505676	0.139205	GO:0009150	GO:BP	purine ribonucleotide metabolic process	20972	3167	GO:0006163;GO:0009259
G. adiacens	negative	2.64439e-09	332	969	46	0.0474716	0.138554	GO:0045333	GO:BP	cellular respiration	20972	10591	GO:0015980
G. adiacens	negative	2.83597e-09	138	969	28	0.0288958	0.202899	GO:0009261	GO:BP	ribonucleotide catabolic process	20972	3270	GO:0009166;GO:0009259;GO:1901136
G. adiacens	negative	2.83597e-09	263	969	40	0.0412797	0.152091	GO:0009144	GO:BP	purine nucleoside triphosphate metabolic process	20972	3161	GO:0009141
G. adiacens	negative	4.94143e-09	246	969	38	0.0392157	0.154472	GO:0046434	GO:BP	organophosphate catabolic process	20972	11327	GO:0009056;GO:0019637
G. adiacens	negative	6.03493e-09	248	969	38	0.0392157	0.153226	GO:1901136	GO:BP	carbohydrate derivative catabolic process	20972	19877	GO:0009056;GO:1901135
G. adiacens	negative	1.59369e-08	292	969	41	0.0423117	0.140411	GO:0009060	GO:BP	aerobic respiration	20972	3096	GO:0045333
G. adiacens	negative	1.59369e-08	257	969	38	0.0392157	0.14786	GO:0009205	GO:BP	purine ribonucleoside triphosphate metabolic process	20972	3217	GO:0009144
G. adiacens	negative	1.65842e-08	140	969	27	0.0278638	0.192857	GO:0006195	GO:BP	purine nucleotide catabolic process	20972	1921	GO:0006163;GO:0009166;GO:0072523
G. adiacens	negative	4.96771e-08	157	969	28	0.0288958	0.178344	GO:0072523	GO:BP	purine-containing compound catabolic process	20972	16247	GO:0009056;GO:0072521
G. adiacens	negative	5.5581e-08	317	969	42	0.0433437	0.132492	GO:1901293	GO:BP	nucleoside phosphate biosynthetic process	20972	19980	GO:0006753;GO:0034654;GO:0090407
G. adiacens	negative	8.77487e-08	131	969	25	0.0257998	0.19084	GO:0009154	GO:BP	purine ribonucleotide catabolic process	20972	3171	GO:0006195;GO:0009150;GO:0009261
G. adiacens	negative	1.26009e-07	352	969	44	0.0454076	0.125	GO:0006066	GO:BP	alcohol metabolic process	20972	1832	GO:0044281
G. adiacens	negative	1.39858e-07	165	969	28	0.0288958	0.169697	GO:0046496	GO:BP	nicotinamide nucleotide metabolic process	20972	11365	GO:0009117;GO:0072524
G. adiacens	negative	1.52165e-07	106	969	22	0.0227038	0.207547	GO:0009191	GO:BP	ribonucleoside diphosphate catabolic process	20972	3204	GO:0009134;GO:0009185
G. adiacens	negative	1.8529e-07	98	969	21	0.0216718	0.214286	GO:0006096	GO:BP	glycolytic process	20972	1855	GO:0006090;GO:0006091;GO:0009060;GO:0016052;GO:0019364;GO:0046032;GO:0046034;GO:0046496
G. adiacens	negative	2.47611e-07	109	969	22	0.0227038	0.201835	GO:0009134	GO:BP	nucleoside diphosphate catabolic process	20972	3151	GO:0009132;GO:1901292
G. adiacens	negative	2.56002e-07	100	969	21	0.0216718	0.21	GO:0046032	GO:BP	ADP catabolic process	20972	11028	GO:0009154;GO:0009181;GO:0046031
G. adiacens	negative	2.86434e-07	350	969	43	0.0443756	0.122857	GO:0044282	GO:BP	small molecule catabolic process	20972	10247	GO:0009056;GO:0044281
G. adiacens	negative	3.02113e-07	130	969	24	0.0247678	0.184615	GO:0009185	GO:BP	ribonucleoside diphosphate metabolic process	20972	3199	GO:0009132
G. adiacens	negative	3.53859e-07	102	969	21	0.0216718	0.205882	GO:0019364	GO:BP	pyridine nucleotide catabolic process	20972	5385	GO:0009166;GO:0072526
G. adiacens	negative	3.56504e-07	173	969	28	0.0288958	0.16185	GO:0072524	GO:BP	pyridine-containing compound metabolic process	20972	16248	GO:0008152
G. adiacens	negative	4.1051e-07	103	969	21	0.0216718	0.203883	GO:0009137	GO:BP	purine nucleoside diphosphate catabolic process	20972	3154	GO:0009134;GO:0009135
G. adiacens	negative	4.1051e-07	103	969	21	0.0216718	0.203883	GO:0009181	GO:BP	purine ribonucleoside diphosphate catabolic process	20972	3195	GO:0009137;GO:0009179;GO:0009191
G. adiacens	negative	5.03664e-07	233	969	33	0.0340557	0.141631	GO:0046034	GO:BP	ATP metabolic process	20972	11030	GO:0009150;GO:0009205
G. adiacens	negative	5.76808e-07	105	969	21	0.0216718	0.2	GO:0072526	GO:BP	pyridine-containing compound catabolic process	20972	16250	GO:0009056;GO:0072524
G. adiacens	negative	6.91909e-07	136	969	24	0.0247678	0.176471	GO:0009132	GO:BP	nucleoside diphosphate metabolic process	20972	3149	GO:0006753
G. adiacens	negative	6.91909e-07	157	969	26	0.0268318	0.165605	GO:0046777	GO:BP	protein autophosphorylation	20972	11525	GO:0006468
G. adiacens	negative	7.82223e-07	107	969	21	0.0216718	0.196262	GO:0046031	GO:BP	ADP metabolic process	20972	11027	GO:0009150;GO:0009179
G. adiacens	negative	8.00289e-07	364	969	43	0.0443756	0.118132	GO:0010506	GO:BP	regulation of autophagy	20972	3996	GO:0006914;GO:0009894
G. adiacens	negative	1.24709e-06	292	969	37	0.0381837	0.126712	GO:0030100	GO:BP	regulation of endocytosis	20972	6243	GO:0006897;GO:0051128;GO:0060627
G. adiacens	negative	1.67244e-06	374	969	43	0.0443756	0.114973	GO:0006979	GO:BP	response to oxidative stress	20972	2471	GO:0006950
G. adiacens	negative	2.22842e-06	178	969	27	0.0278638	0.151685	GO:0016052	GO:BP	carbohydrate catabolic process	20972	4842	GO:0005975;GO:0009056
G. adiacens	negative	2.5876e-06	115	969	21	0.0216718	0.182609	GO:0000422	GO:BP	autophagy of mitochondrion	20972	125	GO:0006914
G. adiacens	negative	2.61361e-06	60	969	15	0.0154799	0.25	GO:0038093	GO:BP	Fc receptor signaling pathway	20972	9069	GO:0002768
G. adiacens	negative	2.85203e-06	252	969	33	0.0340557	0.130952	GO:0005996	GO:BP	monosaccharide metabolic process	20972	1780	GO:0005975;GO:0044281
G. adiacens	negative	2.98067e-06	25	969	10	0.0103199	0.4	GO:0038095	GO:BP	Fc-epsilon receptor signaling pathway	20972	9071	GO:0038093
G. adiacens	negative	3.25223e-06	229	969	31	0.0319917	0.135371	GO:0019318	GO:BP	hexose metabolic process	20972	5347	GO:0005996
G. adiacens	negative	4.3921e-06	119	969	21	0.0216718	0.176471	GO:0009179	GO:BP	purine ribonucleoside diphosphate metabolic process	20972	3193	GO:0009135;GO:0009185
G. adiacens	negative	4.3921e-06	119	969	21	0.0216718	0.176471	GO:0009135	GO:BP	purine nucleoside diphosphate metabolic process	20972	3152	GO:0009132
G. adiacens	negative	4.90688e-06	323	969	38	0.0392157	0.117647	GO:0008202	GO:BP	steroid metabolic process	20972	2989	GO:0006629
G. adiacens	negative	5.81962e-06	312	969	37	0.0381837	0.11859	GO:0051047	GO:BP	positive regulation of secretion	20972	12586	GO:0046903;GO:0051046;GO:0051050
G. adiacens	negative	6.28078e-06	313	969	37	0.0381837	0.118211	GO:0062012	GO:BP	regulation of small molecule metabolic process	20972	14679	GO:0019222;GO:0044281
G. adiacens	negative	7.55239e-06	123	969	21	0.0216718	0.170732	GO:0045931	GO:BP	positive regulation of mitotic cell cycle	20972	10947	GO:0000278;GO:0007346;GO:0045787
G. adiacens	negative	7.90667e-06	290	969	35	0.0361197	0.12069	GO:1903532	GO:BP	positive regulation of secretion by cell	20972	21475	GO:0032940;GO:0048522;GO:0051047;GO:1903530
G. adiacens	negative	8.03768e-06	103	969	19	0.0196078	0.184466	GO:0018209	GO:BP	peptidyl-serine modification	20972	5111	GO:0018193
G. adiacens	negative	9.84338e-06	306	969	36	0.0371517	0.117647	GO:0043491	GO:BP	phosphatidylinositol 3-kinase/protein kinase B signal transduction	20972	10057	GO:0141124
G. adiacens	negative	1.09331e-05	182	969	26	0.0268318	0.142857	GO:0006006	GO:BP	glucose metabolic process	20972	1790	GO:0019318
G. adiacens	negative	1.34755e-05	208	969	28	0.0288958	0.134615	GO:0006399	GO:BP	tRNA metabolic process	20972	2052	GO:0016070
G. adiacens	negative	1.34881e-05	258	969	32	0.0330237	0.124031	GO:1904062	GO:BP	regulation of monoatomic cation transmembrane transport	20972	21845	GO:0034765;GO:0098655
G. adiacens	negative	1.46034e-05	97	969	18	0.0185759	0.185567	GO:0000423	GO:BP	mitophagy	20972	126	GO:0000422;GO:0016236
G. adiacens	negative	1.65475e-05	52	969	13	0.0134159	0.25	GO:0045912	GO:BP	negative regulation of carbohydrate metabolic process	20972	10931	GO:0005975;GO:0006109;GO:0009892
G. adiacens	negative	1.72082e-05	410	969	43	0.0443756	0.104878	GO:0034762	GO:BP	regulation of transmembrane transport	20972	8155	GO:0050794;GO:0051049;GO:0055085
G. adiacens	negative	2.58816e-05	101	969	18	0.0185759	0.178218	GO:0018105	GO:BP	peptidyl-serine phosphorylation	20972	5069	GO:0006468;GO:0018209
G. adiacens	negative	2.87114e-05	376	969	40	0.0412797	0.106383	GO:2001233	GO:BP	regulation of apoptotic signaling pathway	20972	24474	GO:0009966;GO:0042981;GO:0097190
G. adiacens	negative	2.90043e-05	433	969	44	0.0454076	0.101617	GO:1903829	GO:BP	positive regulation of protein localization	20972	21674	GO:0008104;GO:0032880;GO:0048518
G. adiacens	negative	2.92303e-05	268	969	32	0.0330237	0.119403	GO:0051896	GO:BP	regulation of phosphatidylinositol 3-kinase/protein kinase B signal transduction	20972	13048	GO:0043491;GO:1902531
G. adiacens	negative	2.9907e-05	377	969	40	0.0412797	0.106101	GO:0016032	GO:BP	viral process	20972	4829	GO:0008150
G. adiacens	negative	3.62651e-05	380	969	40	0.0412797	0.105263	GO:0016236	GO:BP	macroautophagy	20972	4931	GO:0006914
G. adiacens	negative	3.76945e-05	56	969	13	0.0134159	0.232143	GO:0006220	GO:BP	pyrimidine nucleotide metabolic process	20972	1940	GO:0009117;GO:0072527
G. adiacens	negative	3.87262e-05	233	969	29	0.0299278	0.124464	GO:0034599	GO:BP	cellular response to oxidative stress	20972	8109	GO:0006979;GO:0062197
G. adiacens	negative	3.9865e-05	299	969	34	0.0350877	0.113712	GO:0002758	GO:BP	innate immune response-activating signaling pathway	20972	1223	GO:0002218;GO:0002757
G. adiacens	negative	5.78347e-05	238	969	29	0.0299278	0.121849	GO:0006909	GO:BP	phagocytosis	20972	2428	GO:0006897
G. adiacens	negative	5.96949e-05	188	969	25	0.0257998	0.132979	GO:0016051	GO:BP	carbohydrate biosynthetic process	20972	4841	GO:0005975;GO:0009058
G. adiacens	negative	6.27626e-05	292	969	33	0.0340557	0.113014	GO:0034765	GO:BP	regulation of monoatomic ion transmembrane transport	20972	8158	GO:0034220;GO:0034762;GO:0043269
G. adiacens	negative	6.59151e-05	320	969	35	0.0361197	0.109375	GO:0002218	GO:BP	activation of innate immune response	20972	731	GO:0002253;GO:0045089
G. adiacens	negative	6.65838e-05	227	969	28	0.0288958	0.123348	GO:0009165	GO:BP	nucleotide biosynthetic process	20972	3179	GO:0009117;GO:1901293
G. adiacens	negative	8.03574e-05	351	969	37	0.0381837	0.105413	GO:0071375	GO:BP	cellular response to peptide hormone stimulus	20972	15491	GO:0032870;GO:0043434;GO:1901699;GO:1901701
G. adiacens	negative	8.17648e-05	89	969	16	0.0165119	0.179775	GO:0046364	GO:BP	monosaccharide biosynthetic process	20972	11297	GO:0005996;GO:0016051;GO:0044283
G. adiacens	negative	8.62931e-05	395	969	40	0.0412797	0.101266	GO:0050727	GO:BP	regulation of inflammatory response	20972	12367	GO:0006954;GO:0031347;GO:0032101
G. adiacens	negative	8.67629e-05	180	969	24	0.0247678	0.133333	GO:0046390	GO:BP	ribose phosphate biosynthetic process	20972	11311	GO:0019693;GO:0090407;GO:1901137
G. adiacens	negative	8.69509e-05	270	969	31	0.0319917	0.114815	GO:0006520	GO:BP	amino acid metabolic process	20972	2131	GO:0044238
G. adiacens	negative	9.56135e-05	169	969	23	0.0237358	0.136095	GO:0050728	GO:BP	negative regulation of inflammatory response	20972	12368	GO:0006954;GO:0031348;GO:0032102;GO:0050727
G. adiacens	negative	9.84828e-05	134	969	20	0.0206398	0.149254	GO:0043467	GO:BP	regulation of generation of precursor metabolites and energy	20972	10038	GO:0006091;GO:0019222
G. adiacens	negative	0.000101952	259	969	30	0.0309598	0.11583	GO:0006790	GO:BP	sulfur compound metabolic process	20972	2348	GO:0008152
G. adiacens	negative	0.000101969	146	969	21	0.0216718	0.143836	GO:0070646	GO:BP	protein modification by small protein removal	20972	15107	GO:0070647
G. adiacens	negative	0.000103824	300	969	33	0.0340557	0.11	GO:0062197	GO:BP	cellular response to chemical stress	20972	14755	GO:0033554;GO:0070887
G. adiacens	negative	0.00011093	53	969	12	0.0123839	0.226415	GO:1903146	GO:BP	regulation of autophagy of mitochondrion	20972	21214	GO:0000422;GO:0010506
G. adiacens	negative	0.000111579	343	969	36	0.0371517	0.104956	GO:0002768	GO:BP	immune response-regulating cell surface receptor signaling pathway	20972	1233	GO:0002764;GO:0007166
G. adiacens	negative	0.000111579	124	969	19	0.0196078	0.153226	GO:0072329	GO:BP	monocarboxylic acid catabolic process	20972	16179	GO:0032787;GO:0046395
G. adiacens	negative	0.000120211	275	969	31	0.0319917	0.112727	GO:0051259	GO:BP	protein complex oligomerization	20972	12708	GO:0065003
G. adiacens	negative	0.000131321	185	969	24	0.0247678	0.12973	GO:0017157	GO:BP	regulation of exocytosis	20972	5035	GO:0006887;GO:0060627;GO:1903530
G. adiacens	negative	0.000141535	73	969	14	0.0144479	0.191781	GO:0072527	GO:BP	pyrimidine-containing compound metabolic process	20972	16251	GO:0008152
G. adiacens	negative	0.000144057	449	969	43	0.0443756	0.0957684	GO:0030099	GO:BP	myeloid cell differentiation	20972	6242	GO:0030097;GO:0030154
G. adiacens	negative	0.000164123	139	969	20	0.0206398	0.143885	GO:2000377	GO:BP	regulation of reactive oxygen species metabolic process	20972	23812	GO:0019222;GO:0072593
G. adiacens	negative	0.000169101	452	969	43	0.0443756	0.0951327	GO:0043085	GO:BP	positive regulation of catalytic activity	20972	9854	GO:0044093;GO:0050790
G. adiacens	negative	0.000174066	128	969	19	0.0196078	0.148438	GO:0043414	GO:BP	macromolecule methylation	20972	10009	GO:0032259;GO:0043412
G. adiacens	negative	0.000188831	85	969	15	0.0154799	0.176471	GO:1900542	GO:BP	regulation of purine nucleotide metabolic process	20972	19465	GO:0006140;GO:0006163
G. adiacens	negative	0.000190438	228	969	27	0.0278638	0.118421	GO:0072593	GO:BP	reactive oxygen species metabolic process	20972	16278	GO:0008152
G. adiacens	negative	0.000190943	75	969	14	0.0144479	0.186667	GO:1903578	GO:BP	regulation of ATP metabolic process	20972	21509	GO:0046034;GO:1900542
G. adiacens	negative	0.000190943	352	969	36	0.0371517	0.102273	GO:0016042	GO:BP	lipid catabolic process	20972	4834	GO:0006629;GO:0009056
G. adiacens	negative	0.00019331	485	969	45	0.0464396	0.0927835	GO:0051052	GO:BP	regulation of DNA metabolic process	20972	12591	GO:0006259;GO:0019219;GO:0060255
G. adiacens	negative	0.000193671	470	969	44	0.0454076	0.093617	GO:0045088	GO:BP	regulation of innate immune response	20972	10512	GO:0002831;GO:0031347;GO:0032101;GO:0045087;GO:0050776
G. adiacens	negative	0.00019415	24	969	8	0.00825593	0.333333	GO:0046835	GO:BP	carbohydrate phosphorylation	20972	11552	GO:0005975;GO:0016310
G. adiacens	negative	0.00019415	24	969	8	0.00825593	0.333333	GO:1903579	GO:BP	negative regulation of ATP metabolic process	20972	21510	GO:0046034;GO:1900543;GO:1903578
G. adiacens	negative	0.000195138	367	969	37	0.0381837	0.100817	GO:0006417	GO:BP	regulation of translation	20972	2066	GO:0006412;GO:0010608;GO:0051246
G. adiacens	negative	0.000200839	229	969	27	0.0278638	0.117904	GO:0002440	GO:BP	production of molecular mediator of immune response	20972	921	GO:0002376;GO:0010467
G. adiacens	negative	0.00021001	86	969	15	0.0154799	0.174419	GO:0032456	GO:BP	endocytic recycling	20972	7076	GO:0016197;GO:0098876
G. adiacens	negative	0.00021001	86	969	15	0.0154799	0.174419	GO:0006140	GO:BP	regulation of nucleotide metabolic process	20972	1883	GO:0009117;GO:0019219;GO:0051174;GO:0062012
G. adiacens	negative	0.000214025	284	969	31	0.0319917	0.109155	GO:0002221	GO:BP	pattern recognition receptor signaling pathway	20972	733	GO:0002758
G. adiacens	negative	0.00022906	414	969	40	0.0412797	0.0966184	GO:0002833	GO:BP	positive regulation of response to biotic stimulus	20972	1297	GO:0002831;GO:0009607;GO:0048584
G. adiacens	negative	0.000233398	258	969	29	0.0299278	0.112403	GO:0072522	GO:BP	purine-containing compound biosynthetic process	20972	16246	GO:0009058;GO:0072521
G. adiacens	negative	0.000234488	155	969	21	0.0216718	0.135484	GO:0098876	GO:BP	vesicle-mediated transport to the plasma membrane	20972	17684	GO:0016192;GO:0051668
G. adiacens	negative	0.000258555	25	969	8	0.00825593	0.32	GO:0061615	GO:BP	glycolytic process through fructose-6-phosphate	20972	14493	GO:0006096
G. adiacens	negative	0.000259097	492	969	45	0.0464396	0.0914634	GO:0001819	GO:BP	positive regulation of cytokine production	20972	463	GO:0001816;GO:0001817;GO:0010628;GO:0051240
G. adiacens	negative	0.000260523	58	969	12	0.0123839	0.206897	GO:0002279	GO:BP	mast cell activation involved in immune response	20972	784	GO:0002275;GO:0045576
G. adiacens	negative	0.000269773	288	969	31	0.0319917	0.107639	GO:0016197	GO:BP	endosomal transport	20972	4921	GO:0016192;GO:0046907
G. adiacens	negative	0.000320458	171	969	22	0.0227038	0.128655	GO:0009451	GO:BP	RNA modification	20972	3341	GO:0016070;GO:0043412
G. adiacens	negative	0.000338167	135	969	19	0.0196078	0.140741	GO:0010212	GO:BP	response to ionizing radiation	20972	3825	GO:0009314
G. adiacens	negative	0.000350871	468	969	43	0.0443756	0.0918803	GO:0043161	GO:BP	proteasome-mediated ubiquitin-dependent protein catabolic process	20972	9895	GO:0006511;GO:0010498
G. adiacens	negative	0.000370424	42	969	10	0.0103199	0.238095	GO:0009394	GO:BP	2'-deoxyribonucleotide metabolic process	20972	3307	GO:0009262
G. adiacens	negative	0.000370424	42	969	10	0.0103199	0.238095	GO:0002861	GO:BP	regulation of inflammatory response to antigenic stimulus	20972	1325	GO:0002437;GO:0050727;GO:0050776
G. adiacens	negative	0.000382731	252	969	28	0.0288958	0.111111	GO:0032869	GO:BP	cellular response to insulin stimulus	20972	7354	GO:0032868;GO:0071375
G. adiacens	negative	0.000387515	212	969	25	0.0257998	0.117925	GO:0006352	GO:BP	DNA-templated transcription initiation	20972	2021	GO:0006351;GO:0032774
G. adiacens	negative	0.000387515	34	969	9	0.00928793	0.264706	GO:0009218	GO:BP	pyrimidine ribonucleotide metabolic process	20972	3230	GO:0006220;GO:0009259
G. adiacens	negative	0.000409214	426	969	40	0.0412797	0.0938967	GO:0010975	GO:BP	regulation of neuron projection development	20972	4337	GO:0031175;GO:0120035
G. adiacens	negative	0.000409214	352	969	35	0.0361197	0.0994318	GO:0006887	GO:BP	exocytosis	20972	2412	GO:0016192;GO:0032940
G. adiacens	negative	0.000440837	175	969	22	0.0227038	0.125714	GO:2001242	GO:BP	regulation of intrinsic apoptotic signaling pathway	20972	24483	GO:0097193;GO:1902531;GO:2001233
G. adiacens	negative	0.000440837	339	969	34	0.0350877	0.100295	GO:0070661	GO:BP	leukocyte proliferation	20972	15119	GO:0008283
G. adiacens	negative	0.000443132	43	969	10	0.0103199	0.232558	GO:0009262	GO:BP	deoxyribonucleotide metabolic process	20972	3271	GO:0009117;GO:1901135
G. adiacens	negative	0.000443132	20	969	7	0.00722394	0.35	GO:0090205	GO:BP	positive regulation of cholesterol metabolic process	20972	16905	GO:0008203;GO:0045940;GO:0062013;GO:0090181
G. adiacens	negative	0.000443132	43	969	10	0.0103199	0.232558	GO:0045124	GO:BP	regulation of bone resorption	20972	10531	GO:0045453;GO:0046850
G. adiacens	negative	0.000444585	489	969	44	0.0454076	0.0899796	GO:0007346	GO:BP	regulation of mitotic cell cycle	20972	2719	GO:0000278;GO:0051726
G. adiacens	negative	0.000445907	27	969	8	0.00825593	0.296296	GO:1900543	GO:BP	negative regulation of purine nucleotide metabolic process	20972	19466	GO:0006163;GO:0045980;GO:1900542
G. adiacens	negative	0.000470651	475	969	43	0.0443756	0.0905263	GO:0031667	GO:BP	response to nutrient levels	20972	6808	GO:0050896
G. adiacens	negative	0.000473578	35	969	9	0.00928793	0.257143	GO:0006084	GO:BP	acetyl-CoA metabolic process	20972	1848	GO:0006637
G. adiacens	negative	0.000479131	385	969	37	0.0381837	0.0961039	GO:0031647	GO:BP	regulation of protein stability	20972	6794	GO:0065008
G. adiacens	negative	0.000479131	9	969	5	0.00515996	0.555556	GO:0032988	GO:BP	protein-RNA complex disassembly	20972	7454	GO:0032984;GO:0071826
G. adiacens	negative	0.000479131	9	969	5	0.00515996	0.555556	GO:0046035	GO:BP	CMP metabolic process	20972	11031	GO:0009173;GO:0009218
G. adiacens	negative	0.000483653	229	969	26	0.0268318	0.113537	GO:0006282	GO:BP	regulation of DNA repair	20972	1989	GO:0006281;GO:0051052;GO:0080135
G. adiacens	negative	0.000522837	493	969	44	0.0454076	0.0892495	GO:0007264	GO:BP	small GTPase-mediated signal transduction	20972	2656	GO:0141124
G. adiacens	negative	0.000531072	478	969	43	0.0443756	0.0899582	GO:0016049	GO:BP	cell growth	20972	4839	GO:0009987;GO:0040007
G. adiacens	negative	0.000532172	94	969	15	0.0154799	0.159574	GO:0060996	GO:BP	dendritic spine development	20972	14067	GO:0016358;GO:0048856
G. adiacens	negative	0.000538458	286	969	30	0.0309598	0.104895	GO:0042113	GO:BP	B cell activation	20972	9332	GO:0046649
G. adiacens	negative	0.000538458	178	969	22	0.0227038	0.123596	GO:0000302	GO:BP	response to reactive oxygen species	20972	87	GO:0006979;GO:1901700
G. adiacens	negative	0.000547881	73	969	13	0.0134159	0.178082	GO:0006635	GO:BP	fatty acid beta-oxidation	20972	2224	GO:0009062;GO:0019395
G. adiacens	negative	0.000548157	388	969	37	0.0381837	0.0953608	GO:0045089	GO:BP	positive regulation of innate immune response	20972	10513	GO:0002833;GO:0031349;GO:0032103;GO:0045087;GO:0045088;GO:0050778
G. adiacens	negative	0.000557946	141	969	19	0.0196078	0.134752	GO:0002702	GO:BP	positive regulation of production of molecular mediator of immune response	20972	1174	GO:0002440;GO:0002699;GO:0002700;GO:0010628
G. adiacens	negative	0.000557946	141	969	19	0.0196078	0.134752	GO:0018212	GO:BP	peptidyl-tyrosine modification	20972	5114	GO:0018193
G. adiacens	negative	0.000560162	28	969	8	0.00825593	0.285714	GO:0002862	GO:BP	negative regulation of inflammatory response to antigenic stimulus	20972	1326	GO:0002437;GO:0002861;GO:0050728;GO:0050777
G. adiacens	negative	0.000560162	28	969	8	0.00825593	0.285714	GO:0045980	GO:BP	negative regulation of nucleotide metabolic process	20972	10991	GO:0006140;GO:0009117;GO:0045934;GO:0045936;GO:0062014
G. adiacens	negative	0.000574459	179	969	22	0.0227038	0.122905	GO:0031929	GO:BP	TOR signaling	20972	6825	GO:0035556
G. adiacens	negative	0.000583424	95	969	15	0.0154799	0.157895	GO:0098869	GO:BP	cellular oxidant detoxification	20972	17680	GO:1990748
G. adiacens	negative	0.000585534	481	969	43	0.0443756	0.0893971	GO:0070201	GO:BP	regulation of establishment of protein localization	20972	14877	GO:0032880;GO:0045184
G. adiacens	negative	0.000585534	246	969	27	0.0278638	0.109756	GO:0050817	GO:BP	coagulation	20972	12417	GO:0032501
G. adiacens	negative	0.000606008	206	969	24	0.0247678	0.116505	GO:0051260	GO:BP	protein homooligomerization	20972	12709	GO:0051259
G. adiacens	negative	0.000607044	233	969	26	0.0268318	0.111588	GO:0016054	GO:BP	organic acid catabolic process	20972	4844	GO:0006082;GO:0044282
G. adiacens	negative	0.000607044	233	969	26	0.0268318	0.111588	GO:0046395	GO:BP	carboxylic acid catabolic process	20972	11315	GO:0016054;GO:0019752
G. adiacens	negative	0.000607764	45	969	10	0.0103199	0.222222	GO:1990090	GO:BP	cellular response to nerve growth factor stimulus	20972	23236	GO:0071363;GO:1990089
G. adiacens	negative	0.000624312	107	969	16	0.0165119	0.149533	GO:0062014	GO:BP	negative regulation of small molecule metabolic process	20972	14681	GO:0009892;GO:0044281;GO:0062012
G. adiacens	negative	0.000642016	422	969	39	0.0402477	0.0924171	GO:0043254	GO:BP	regulation of protein-containing complex assembly	20972	9920	GO:0044087;GO:0051128;GO:0065003
G. adiacens	negative	0.000646115	143	969	19	0.0196078	0.132867	GO:0170033	GO:BP	L-amino acid metabolic process	20972	19042	GO:1901605
G. adiacens	negative	0.000651451	194	969	23	0.0237358	0.118557	GO:0016241	GO:BP	regulation of macroautophagy	20972	4935	GO:0010506;GO:0016236
G. adiacens	negative	0.000666617	319	969	32	0.0330237	0.100313	GO:0046879	GO:BP	hormone secretion	20972	11573	GO:0009914;GO:0023061
G. adiacens	negative	0.000668564	363	969	35	0.0361197	0.0964187	GO:0002696	GO:BP	positive regulation of leukocyte activation	20972	1168	GO:0002684;GO:0002694;GO:0045321;GO:0050867
G. adiacens	negative	0.000687937	37	969	9	0.00928793	0.243243	GO:0045429	GO:BP	positive regulation of nitric oxide biosynthetic process	20972	10604	GO:0006809;GO:0009891;GO:0045428
G. adiacens	negative	0.000701333	144	969	19	0.0196078	0.131944	GO:0062013	GO:BP	positive regulation of small molecule metabolic process	20972	14680	GO:0009893;GO:0044281;GO:0062012
G. adiacens	negative	0.000701333	263	969	28	0.0288958	0.106464	GO:0031348	GO:BP	negative regulation of defense response	20972	6683	GO:0006952;GO:0031347;GO:0048585
G. adiacens	negative	0.000712185	132	969	18	0.0185759	0.136364	GO:0034614	GO:BP	cellular response to reactive oxygen species	20972	8116	GO:0000302;GO:0034599;GO:1901701
G. adiacens	negative	0.000728613	236	969	26	0.0268318	0.110169	GO:1903320	GO:BP	regulation of protein modification by small protein conjugation or removal	20972	21300	GO:0070647;GO:1901873
G. adiacens	negative	0.000739493	380	969	36	0.0371517	0.0947368	GO:0050867	GO:BP	positive regulation of cell activation	20972	12452	GO:0001775;GO:0048522;GO:0050865;GO:0051240
G. adiacens	negative	0.000748617	170	969	21	0.0216718	0.123529	GO:0006109	GO:BP	regulation of carbohydrate metabolic process	20972	1867	GO:0005975;GO:0080090
G. adiacens	negative	0.000775579	76	969	13	0.0134159	0.171053	GO:0044788	GO:BP	host-mediated perturbation of viral process	20972	10409	GO:0051851
G. adiacens	negative	0.000775579	457	969	41	0.0423117	0.0897155	GO:0043434	GO:BP	response to peptide hormone	20972	10018	GO:0009725;GO:1901698;GO:1901700
G. adiacens	negative	0.000796058	308	969	31	0.0319917	0.100649	GO:0032868	GO:BP	response to insulin	20972	7353	GO:0043434
G. adiacens	negative	0.000796058	87	969	14	0.0144479	0.16092	GO:0019319	GO:BP	hexose biosynthetic process	20972	5348	GO:0019318;GO:0046364
G. adiacens	negative	0.000796058	56	969	11	0.0113519	0.196429	GO:0080164	GO:BP	regulation of nitric oxide metabolic process	20972	16655	GO:0019222;GO:0046209
G. adiacens	negative	0.000805221	66	969	12	0.0123839	0.181818	GO:0051289	GO:BP	protein homotetramerization	20972	12720	GO:0051260;GO:0051262
G. adiacens	negative	0.000819353	280	969	29	0.0299278	0.103571	GO:0051054	GO:BP	positive regulation of DNA metabolic process	20972	12593	GO:0006259;GO:0010604;GO:0051052
G. adiacens	negative	0.000819353	238	969	26	0.0268318	0.109244	GO:0032259	GO:BP	methylation	20972	6959	GO:0008152
G. adiacens	negative	0.000825126	38	969	9	0.00928793	0.236842	GO:0097242	GO:BP	amyloid-beta clearance	20972	17335	GO:0032501
G. adiacens	negative	0.000825126	38	969	9	0.00928793	0.236842	GO:0000966	GO:BP	RNA 5'-end processing	20972	262	GO:0006396
G. adiacens	negative	0.000844969	47	969	10	0.0103199	0.212766	GO:1990089	GO:BP	response to nerve growth factor	20972	23235	GO:0070848
G. adiacens	negative	0.000932568	186	969	22	0.0227038	0.11828	GO:1901605	GO:BP	alpha-amino acid metabolic process	20972	20183	GO:0006520;GO:0019752
G. adiacens	negative	0.000958906	416	969	38	0.0392157	0.0913462	GO:0009615	GO:BP	response to virus	20972	3384	GO:0051707
G. adiacens	negative	0.000967279	401	969	37	0.0381837	0.0922693	GO:0042176	GO:BP	regulation of protein catabolic process	20972	9362	GO:0009894;GO:0030163;GO:0051246
G. adiacens	negative	0.000981292	241	969	26	0.0268318	0.107884	GO:1901873	GO:BP	regulation of post-translational protein modification	20972	20366	GO:0031399;GO:0043687
G. adiacens	negative	0.000981292	241	969	26	0.0268318	0.107884	GO:0007596	GO:BP	blood coagulation	20972	2915	GO:0007599;GO:0042060;GO:0050817
G. adiacens	negative	0.000983314	432	969	39	0.0402477	0.0902778	GO:0009314	GO:BP	response to radiation	20972	3304	GO:0009628
G. adiacens	negative	0.000995734	48	969	10	0.0103199	0.208333	GO:1901524	GO:BP	regulation of mitophagy	20972	20134	GO:0000423;GO:0016241;GO:1903146
G. adiacens	negative	0.00102879	433	969	39	0.0402477	0.0900693	GO:0051223	GO:BP	regulation of protein transport	20972	12679	GO:0015031;GO:0051049;GO:0070201
G. adiacens	negative	0.00109224	137	969	18	0.0185759	0.131387	GO:0008033	GO:BP	tRNA processing	20972	2958	GO:0006396;GO:0006399
G. adiacens	negative	0.00117075	330	969	32	0.0330237	0.0969697	GO:0009914	GO:BP	hormone transport	20972	3609	GO:0006810;GO:0010817
G. adiacens	negative	0.00117849	230	969	25	0.0257998	0.108696	GO:0050821	GO:BP	protein stabilization	20972	12421	GO:0031647
G. adiacens	negative	0.00118456	244	969	26	0.0268318	0.106557	GO:0002573	GO:BP	myeloid leukocyte differentiation	20972	1048	GO:0002521;GO:0030099
G. adiacens	negative	0.00118824	138	969	18	0.0185759	0.130435	GO:0030168	GO:BP	platelet activation	20972	6260	GO:0001775;GO:0007596
G. adiacens	negative	0.00121206	40	969	9	0.00928793	0.225	GO:0045022	GO:BP	early endosome to late endosome transport	20972	10475	GO:0098927
G. adiacens	negative	0.00122519	331	969	32	0.0330237	0.0966767	GO:0051251	GO:BP	positive regulation of lymphocyte activation	20972	12700	GO:0002696;GO:0046649;GO:0051249
G. adiacens	negative	0.00123858	91	969	14	0.0144479	0.153846	GO:0106027	GO:BP	neuron projection organization	20972	17972	GO:0120036
G. adiacens	negative	0.00127497	204	969	23	0.0237358	0.112745	GO:0031334	GO:BP	positive regulation of protein-containing complex assembly	20972	6672	GO:0043254;GO:0044089;GO:0051130;GO:0065003
G. adiacens	negative	0.00128038	139	969	18	0.0185759	0.129496	GO:2001235	GO:BP	positive regulation of apoptotic signaling pathway	20972	24476	GO:0009967;GO:0043065;GO:0097190;GO:2001233
G. adiacens	negative	0.00128038	139	969	18	0.0185759	0.129496	GO:0018108	GO:BP	peptidyl-tyrosine phosphorylation	20972	5072	GO:0006468;GO:0018212
G. adiacens	negative	0.00130234	17	969	6	0.00619195	0.352941	GO:0043173	GO:BP	nucleotide salvage	20972	9902	GO:0009165;GO:0043094
G. adiacens	negative	0.00130234	11	969	5	0.00515996	0.454545	GO:0075733	GO:BP	intracellular transport of virus	20972	16585	GO:0019058;GO:0044403;GO:0046794
G. adiacens	negative	0.00130234	11	969	5	0.00515996	0.454545	GO:0046794	GO:BP	transport of virus	20972	11532	GO:0016032
G. adiacens	negative	0.00130848	152	969	19	0.0196078	0.125	GO:1904375	GO:BP	regulation of protein localization to cell periphery	20972	22063	GO:0032880;GO:1990778
G. adiacens	negative	0.00130848	152	969	19	0.0196078	0.125	GO:0032006	GO:BP	regulation of TOR signaling	20972	6848	GO:0031929;GO:1902531
G. adiacens	negative	0.00131366	115	969	16	0.0165119	0.13913	GO:1903076	GO:BP	regulation of protein localization to plasma membrane	20972	21170	GO:0072659;GO:1904375;GO:1905475
G. adiacens	negative	0.00132394	32	969	8	0.00825593	0.25	GO:0071498	GO:BP	cellular response to fluid shear stress	20972	15593	GO:0033554;GO:0034405
G. adiacens	negative	0.00132394	32	969	8	0.00825593	0.25	GO:0045940	GO:BP	positive regulation of steroid metabolic process	20972	10955	GO:0008202;GO:0019218;GO:0045834
G. adiacens	negative	0.00132549	70	969	12	0.0123839	0.171429	GO:0002437	GO:BP	inflammatory response to antigenic stimulus	20972	918	GO:0006954;GO:0006955
G. adiacens	negative	0.00134519	50	969	10	0.0103199	0.2	GO:0046850	GO:BP	regulation of bone remodeling	20972	11561	GO:0034103;GO:0046849
G. adiacens	negative	0.00138799	290	969	29	0.0299278	0.1	GO:0019058	GO:BP	viral life cycle	20972	5234	GO:0016032
G. adiacens	negative	0.0013908	349	969	33	0.0340557	0.0945559	GO:0045787	GO:BP	positive regulation of cell cycle	20972	10847	GO:0007049;GO:0048522;GO:0051726
G. adiacens	negative	0.00141049	104	969	15	0.0154799	0.144231	GO:0009062	GO:BP	fatty acid catabolic process	20972	3098	GO:0006631;GO:0016042;GO:0072329
G. adiacens	negative	0.00143224	395	969	36	0.0371517	0.0911392	GO:0002697	GO:BP	regulation of immune effector process	20972	1169	GO:0002252;GO:0002682
G. adiacens	negative	0.00144779	426	969	38	0.0392157	0.0892019	GO:0044772	GO:BP	mitotic cell cycle phase transition	20972	10397	GO:0044770;GO:1903047
G. adiacens	negative	0.00145276	248	969	26	0.0268318	0.104839	GO:0007599	GO:BP	hemostasis	20972	2918	GO:0050878
G. adiacens	negative	0.00145276	234	969	25	0.0257998	0.106838	GO:0016358	GO:BP	dendrite development	20972	4968	GO:0031175;GO:0048856
G. adiacens	negative	0.00149422	71	969	12	0.0123839	0.169014	GO:0045576	GO:BP	mast cell activation	20972	10658	GO:0002274
G. adiacens	negative	0.00150961	154	969	19	0.0196078	0.123377	GO:0045807	GO:BP	positive regulation of endocytosis	20972	10859	GO:0006897;GO:0030100;GO:0051050;GO:0051130
G. adiacens	negative	0.00152065	82	969	13	0.0134159	0.158537	GO:0001510	GO:BP	RNA methylation	20972	312	GO:0009451;GO:0043414
G. adiacens	negative	0.00152446	490	969	42	0.0433437	0.0857143	GO:0023061	GO:BP	signal release	20972	6210	GO:0007267;GO:0032940
G. adiacens	negative	0.00153764	105	969	15	0.0154799	0.142857	GO:0048010	GO:BP	vascular endothelial growth factor receptor signaling pathway	20972	11622	GO:0007169
G. adiacens	negative	0.0015607	61	969	11	0.0113519	0.180328	GO:0006695	GO:BP	cholesterol biosynthetic process	20972	2279	GO:0008203;GO:0016126;GO:1902653
G. adiacens	negative	0.0015607	61	969	11	0.0113519	0.180328	GO:1902653	GO:BP	secondary alcohol biosynthetic process	20972	20879	GO:0046165;GO:1902652
G. adiacens	negative	0.00157979	142	969	18	0.0185759	0.126761	GO:0170039	GO:BP	proteinogenic amino acid metabolic process	20972	19048	GO:0006520;GO:0019752
G. adiacens	negative	0.00159566	33	969	8	0.00825593	0.242424	GO:1905476	GO:BP	negative regulation of protein localization to membrane	20972	22870	GO:0048523;GO:0072657;GO:1903828;GO:1905475
G. adiacens	negative	0.00162153	25	969	7	0.00722394	0.28	GO:0009220	GO:BP	pyrimidine ribonucleotide biosynthetic process	20972	3232	GO:0006221;GO:0009218;GO:0009260
G. adiacens	negative	0.00162472	94	969	14	0.0144479	0.148936	GO:0002690	GO:BP	positive regulation of leukocyte chemotaxis	20972	1162	GO:0002687;GO:0002688;GO:0030595;GO:0050921
G. adiacens	negative	0.00167799	399	969	36	0.0371517	0.0902256	GO:0030522	GO:BP	intracellular receptor signaling pathway	20972	6392	GO:0035556
G. adiacens	negative	0.00167799	399	969	36	0.0371517	0.0902256	GO:0001558	GO:BP	regulation of cell growth	20972	336	GO:0016049;GO:0040008;GO:0051128
G. adiacens	negative	0.00170429	143	969	18	0.0185759	0.125874	GO:0046887	GO:BP	positive regulation of hormone secretion	20972	11581	GO:0010647;GO:0023056;GO:0046879;GO:0046883;GO:1903532
G. adiacens	negative	0.00172605	156	969	19	0.0196078	0.121795	GO:0044839	GO:BP	cell cycle G2/M phase transition	20972	10433	GO:0044770
G. adiacens	negative	0.00175145	196	969	22	0.0227038	0.112245	GO:0002700	GO:BP	regulation of production of molecular mediator of immune response	20972	1172	GO:0002440;GO:0002697;GO:0010468
G. adiacens	negative	0.00186008	386	969	35	0.0361197	0.0906736	GO:0050900	GO:BP	leukocyte migration	20972	12479	GO:0002376;GO:0016477
G. adiacens	negative	0.0018624	84	969	13	0.0134159	0.154762	GO:0051099	GO:BP	positive regulation of binding	20972	12616	GO:0044093;GO:0051098
G. adiacens	negative	0.0018624	84	969	13	0.0134159	0.154762	GO:0006094	GO:BP	gluconeogenesis	20972	1854	GO:0006006;GO:0019319
G. adiacens	negative	0.00191773	282	969	28	0.0288958	0.0992908	GO:1904951	GO:BP	positive regulation of establishment of protein localization	20972	22495	GO:0045184;GO:0048518;GO:0070201
G. adiacens	negative	0.00192718	43	969	9	0.00928793	0.209302	GO:0006418	GO:BP	tRNA aminoacylation for protein translation	20972	2067	GO:0006412;GO:0043039
G. adiacens	negative	0.00192718	12	969	5	0.00515996	0.416667	GO:0033539	GO:BP	fatty acid beta-oxidation using acyl-CoA dehydrogenase	20972	7719	GO:0006635
G. adiacens	negative	0.00192718	12	969	5	0.00515996	0.416667	GO:1903147	GO:BP	negative regulation of autophagy of mitochondrion	20972	21215	GO:0000422;GO:0010507;GO:1903146
G. adiacens	negative	0.00192718	12	969	5	0.00515996	0.416667	GO:1901525	GO:BP	negative regulation of mitophagy	20972	20135	GO:0000423;GO:0016242;GO:1901524;GO:1903147
G. adiacens	negative	0.00192718	43	969	9	0.00928793	0.209302	GO:0035196	GO:BP	miRNA processing	20972	8309	GO:0070918
G. adiacens	negative	0.00197533	342	969	32	0.0330237	0.0935673	GO:0031346	GO:BP	positive regulation of cell projection organization	20972	6681	GO:0030030;GO:0031344;GO:0051130
G. adiacens	negative	0.00202794	26	969	7	0.00722394	0.269231	GO:0031167	GO:BP	rRNA methylation	20972	6631	GO:0000154;GO:0001510
G. adiacens	negative	0.0020788	133	969	17	0.0175439	0.12782	GO:0050864	GO:BP	regulation of B cell activation	20972	12449	GO:0042113;GO:0051249
G. adiacens	negative	0.00211218	499	969	42	0.0433437	0.0841683	GO:0010638	GO:BP	positive regulation of organelle organization	20972	4097	GO:0006996;GO:0033043;GO:0051130
G. adiacens	negative	0.00213351	7	969	4	0.00412797	0.571429	GO:0035617	GO:BP	stress granule disassembly	20972	8531	GO:0032988;GO:1903008
G. adiacens	negative	0.0021389	227	969	24	0.0247678	0.105727	GO:0030595	GO:BP	leukocyte chemotaxis	20972	6417	GO:0050900;GO:0060326
G. adiacens	negative	0.0021389	227	969	24	0.0247678	0.105727	GO:0045055	GO:BP	regulated exocytosis	20972	10494	GO:0006887
G. adiacens	negative	0.00215575	97	969	14	0.0144479	0.14433	GO:0010507	GO:BP	negative regulation of autophagy	20972	3997	GO:0006914;GO:0009895;GO:0010506
G. adiacens	negative	0.00225201	173	969	20	0.0206398	0.115607	GO:0006367	GO:BP	transcription initiation at RNA polymerase II promoter	20972	2034	GO:0006352;GO:0006366
G. adiacens	negative	0.00228635	19	969	6	0.00619195	0.315789	GO:0033122	GO:BP	negative regulation of purine nucleotide catabolic process	20972	7522	GO:0006195;GO:0030812;GO:0033121;GO:1900543
G. adiacens	negative	0.00228635	19	969	6	0.00619195	0.315789	GO:0009148	GO:BP	pyrimidine nucleoside triphosphate biosynthetic process	20972	3165	GO:0009142;GO:0009147
G. adiacens	negative	0.00228635	19	969	6	0.00619195	0.315789	GO:0045820	GO:BP	negative regulation of glycolytic process	20972	10868	GO:0006096;GO:0006110;GO:0033122;GO:0045912;GO:1903579
G. adiacens	negative	0.00228635	19	969	6	0.00619195	0.315789	GO:0030812	GO:BP	negative regulation of nucleotide catabolic process	20972	6468	GO:0009166;GO:0009895;GO:0030811;GO:0045980
G. adiacens	negative	0.00228926	35	969	8	0.00825593	0.228571	GO:0006221	GO:BP	pyrimidine nucleotide biosynthetic process	20972	1941	GO:0006220;GO:0009165;GO:0072528
G. adiacens	negative	0.00228926	35	969	8	0.00825593	0.228571	GO:0002431	GO:BP	Fc receptor mediated stimulatory signaling pathway	20972	913	GO:0002429
G. adiacens	negative	0.00228926	35	969	8	0.00825593	0.228571	GO:0050931	GO:BP	pigment cell differentiation	20972	12510	GO:0030154;GO:0048066
G. adiacens	negative	0.00234965	243	969	25	0.0257998	0.102881	GO:0002274	GO:BP	myeloid leukocyte activation	20972	779	GO:0045321
G. adiacens	negative	0.00234965	98	969	14	0.0144479	0.142857	GO:0090398	GO:BP	cellular senescence	20972	17059	GO:0009987;GO:0033554
G. adiacens	negative	0.00234965	98	969	14	0.0144479	0.142857	GO:0006637	GO:BP	acyl-CoA metabolic process	20972	2226	GO:0006753;GO:0006790;GO:0072521
G. adiacens	negative	0.00237754	174	969	20	0.0206398	0.114943	GO:0009260	GO:BP	ribonucleotide biosynthetic process	20972	3269	GO:0009165;GO:0009259;GO:0046390
G. adiacens	negative	0.00254053	65	969	11	0.0113519	0.169231	GO:0045453	GO:BP	bone resorption	20972	10614	GO:0001894;GO:0046849
G. adiacens	negative	0.00259518	318	969	30	0.0309598	0.0943396	GO:0097193	GO:BP	intrinsic apoptotic signaling pathway	20972	17316	GO:0035556;GO:0097190
G. adiacens	negative	0.00259518	99	969	14	0.0144479	0.141414	GO:0051262	GO:BP	protein tetramerization	20972	12711	GO:0051259
G. adiacens	negative	0.00265935	55	969	10	0.0103199	0.181818	GO:0033121	GO:BP	regulation of purine nucleotide catabolic process	20972	7521	GO:0006195;GO:0030811;GO:1900542
G. adiacens	negative	0.00265935	55	969	10	0.0103199	0.181818	GO:0045428	GO:BP	regulation of nitric oxide biosynthetic process	20972	10603	GO:0006809;GO:0009889;GO:0080164
G. adiacens	negative	0.00265935	55	969	10	0.0103199	0.181818	GO:0030811	GO:BP	regulation of nucleotide catabolic process	20972	6467	GO:0006140;GO:0009166;GO:0009894
G. adiacens	negative	0.00265935	55	969	10	0.0103199	0.181818	GO:0006110	GO:BP	regulation of glycolytic process	20972	1868	GO:0006096;GO:0033121;GO:0043467;GO:0043470;GO:1903578
G. adiacens	negative	0.00265935	55	969	10	0.0103199	0.181818	GO:0043303	GO:BP	mast cell degranulation	20972	9941	GO:0002279;GO:0002448;GO:0032418;GO:0043299;GO:0051656
G. adiacens	negative	0.00274157	36	969	8	0.00825593	0.222222	GO:0009156	GO:BP	ribonucleoside monophosphate biosynthetic process	20972	3173	GO:0009124
G. adiacens	negative	0.00282627	112	969	15	0.0154799	0.133929	GO:1901989	GO:BP	positive regulation of cell cycle phase transition	20972	20446	GO:0044770;GO:0090068;GO:1901987
G. adiacens	negative	0.00284354	100	969	14	0.0144479	0.14	GO:0050764	GO:BP	regulation of phagocytosis	20972	12379	GO:0006909;GO:0030100
G. adiacens	negative	0.00287687	77	969	12	0.0123839	0.155844	GO:2001057	GO:BP	reactive nitrogen species metabolic process	20972	24360	GO:0008152
G. adiacens	negative	0.002977	125	969	16	0.0165119	0.128	GO:0006413	GO:BP	translational initiation	20972	2063	GO:0006412;GO:0008152
G. adiacens	negative	0.00299803	20	969	6	0.00619195	0.3	GO:0051788	GO:BP	response to misfolded protein	20972	13006	GO:0035966
G. adiacens	negative	0.00299909	164	969	19	0.0196078	0.115854	GO:0000723	GO:BP	telomere maintenance	20972	199	GO:0006259;GO:0032200
G. adiacens	negative	0.00301373	205	969	22	0.0227038	0.107317	GO:0042180	GO:BP	ketone metabolic process	20972	9366	GO:0008152
G. adiacens	negative	0.00304212	46	969	9	0.00928793	0.195652	GO:0098927	GO:BP	vesicle-mediated transport between endosomal compartments	20972	17717	GO:0016197
G. adiacens	negative	0.00304212	46	969	9	0.00928793	0.195652	GO:0043039	GO:BP	tRNA aminoacylation	20972	9826	GO:0006399;GO:0043038
G. adiacens	negative	0.00306194	113	969	15	0.0154799	0.132743	GO:0038202	GO:BP	TORC1 signaling	20972	9139	GO:0031929
G. adiacens	negative	0.00307775	248	969	25	0.0257998	0.100806	GO:0051222	GO:BP	positive regulation of protein transport	20972	12678	GO:0015031;GO:0051050;GO:0051223;GO:1903829;GO:1904951
G. adiacens	negative	0.00315019	192	969	21	0.0216718	0.109375	GO:0051897	GO:BP	positive regulation of phosphatidylinositol 3-kinase/protein kinase B signal transduction	20972	13049	GO:0043491;GO:0051896;GO:1902533
G. adiacens	negative	0.00319332	67	969	11	0.0113519	0.164179	GO:0070918	GO:BP	regulatory ncRNA processing	20972	15242	GO:0006396;GO:0031047
G. adiacens	negative	0.00321931	338	969	31	0.0319917	0.091716	GO:0048872	GO:BP	homeostasis of number of cells	20972	12262	GO:0048871
G. adiacens	negative	0.00322827	139	969	17	0.0175439	0.122302	GO:0046165	GO:BP	alcohol biosynthetic process	20972	11147	GO:0006066;GO:0044283
G. adiacens	negative	0.00331105	264	969	26	0.0268318	0.0984848	GO:0006898	GO:BP	receptor-mediated endocytosis	20972	2421	GO:0006897
G. adiacens	negative	0.00332154	432	969	37	0.0381837	0.0856481	GO:1901987	GO:BP	regulation of cell cycle phase transition	20972	20444	GO:0010564;GO:0044770
G. adiacens	negative	0.00345934	497	969	41	0.0423117	0.082495	GO:0044089	GO:BP	positive regulation of cellular component biogenesis	20972	10214	GO:0044085;GO:0044087;GO:0048522
G. adiacens	negative	0.00347567	236	969	24	0.0247678	0.101695	GO:0001649	GO:BP	osteoblast differentiation	20972	354	GO:0001503;GO:0030154
G. adiacens	negative	0.00347567	140	969	17	0.0175439	0.121429	GO:0006470	GO:BP	protein dephosphorylation	20972	2100	GO:0016311;GO:0036211
G. adiacens	negative	0.00348213	47	969	9	0.00928793	0.191489	GO:0043038	GO:BP	amino acid activation	20972	9825	GO:0006520
G. adiacens	negative	0.00353916	194	969	21	0.0216718	0.108247	GO:0031396	GO:BP	regulation of protein ubiquitination	20972	6696	GO:0016567;GO:1903320
G. adiacens	negative	0.00354305	310	969	29	0.0299278	0.0935484	GO:0046394	GO:BP	carboxylic acid biosynthetic process	20972	11314	GO:0016053;GO:0019752
G. adiacens	negative	0.00365659	91	969	13	0.0134159	0.142857	GO:1901992	GO:BP	positive regulation of mitotic cell cycle phase transition	20972	20449	GO:0044772;GO:0045931;GO:1901989;GO:1901990
G. adiacens	negative	0.00365659	8	969	4	0.00412797	0.5	GO:0009200	GO:BP	deoxyribonucleoside triphosphate metabolic process	20972	3212	GO:0009141
G. adiacens	negative	0.00369915	154	969	18	0.0185759	0.116883	GO:1902652	GO:BP	secondary alcohol metabolic process	20972	20878	GO:0006066
G. adiacens	negative	0.0037065	181	969	20	0.0206398	0.110497	GO:0002262	GO:BP	myeloid cell homeostasis	20972	770	GO:0002376;GO:0048872
G. adiacens	negative	0.00379669	21	969	6	0.00619195	0.285714	GO:0051923	GO:BP	sulfation	20972	13064	GO:0006790
G. adiacens	negative	0.00379669	21	969	6	0.00619195	0.285714	GO:0061620	GO:BP	glycolytic process through glucose-6-phosphate	20972	14496	GO:0061615
G. adiacens	negative	0.00381045	342	969	31	0.0319917	0.0906433	GO:0010959	GO:BP	regulation of metal ion transport	20972	4322	GO:0030001;GO:0043269
G. adiacens	negative	0.00384782	168	969	19	0.0196078	0.113095	GO:0051098	GO:BP	regulation of binding	20972	12615	GO:0065009
G. adiacens	negative	0.00385784	14	969	5	0.00515996	0.357143	GO:0006241	GO:BP	CTP biosynthetic process	20972	1959	GO:0009209;GO:0009220;GO:0046036
G. adiacens	negative	0.00385784	80	969	12	0.0123839	0.15	GO:0097061	GO:BP	dendritic spine organization	20972	17252	GO:0099173;GO:0106027
G. adiacens	negative	0.00385784	58	969	10	0.0103199	0.172414	GO:0002448	GO:BP	mast cell mediated immunity	20972	929	GO:0002444
G. adiacens	negative	0.00385784	14	969	5	0.00515996	0.357143	GO:0006068	GO:BP	ethanol catabolic process	20972	1834	GO:0006067;GO:0034310
G. adiacens	negative	0.00393425	210	969	22	0.0227038	0.104762	GO:0010563	GO:BP	negative regulation of phosphorus metabolic process	20972	4030	GO:0006793;GO:0009892;GO:0051174
G. adiacens	negative	0.00393425	69	969	11	0.0113519	0.15942	GO:0016126	GO:BP	sterol biosynthetic process	20972	4898	GO:0006694;GO:0016125
G. adiacens	negative	0.00393425	210	969	22	0.0227038	0.104762	GO:0045936	GO:BP	negative regulation of phosphate metabolic process	20972	10951	GO:0006796;GO:0010563
G. adiacens	negative	0.00393741	421	969	36	0.0371517	0.0855107	GO:0043269	GO:BP	regulation of monoatomic ion transport	20972	9925	GO:0006811;GO:0051049
G. adiacens	negative	0.00401284	313	969	29	0.0299278	0.0926518	GO:0002429	GO:BP	immune response-activating cell surface receptor signaling pathway	20972	911	GO:0002757;GO:0002768
G. adiacens	negative	0.00401284	313	969	29	0.0299278	0.0926518	GO:0016053	GO:BP	organic acid biosynthetic process	20972	4843	GO:0006082;GO:0044283
G. adiacens	negative	0.00424447	130	969	16	0.0165119	0.123077	GO:0097237	GO:BP	cellular response to toxic substance	20972	17331	GO:0009636;GO:0070887
G. adiacens	negative	0.00424447	143	969	17	0.0175439	0.118881	GO:0008203	GO:BP	cholesterol metabolic process	20972	2990	GO:0016125;GO:1902652
G. adiacens	negative	0.00424447	130	969	16	0.0165119	0.123077	GO:0017148	GO:BP	negative regulation of translation	20972	5033	GO:0006412;GO:0006417;GO:0010629;GO:0051248
G. adiacens	negative	0.00432958	59	969	10	0.0103199	0.169492	GO:2001244	GO:BP	positive regulation of intrinsic apoptotic signaling pathway	20972	24485	GO:0097193;GO:1902533;GO:2001235;GO:2001242
G. adiacens	negative	0.00433845	93	969	13	0.0134159	0.139785	GO:0006400	GO:BP	tRNA modification	20972	2053	GO:0008033;GO:0009451
G. adiacens	negative	0.00438955	315	969	29	0.0299278	0.0920635	GO:0060326	GO:BP	cell chemotaxis	20972	13548	GO:0006935;GO:0016477;GO:0070887
G. adiacens	negative	0.00438955	212	969	22	0.0227038	0.103774	GO:0000082	GO:BP	G1/S transition of mitotic cell cycle	20972	30	GO:0044772;GO:0044843
G. adiacens	negative	0.00441267	456	969	38	0.0392157	0.0833333	GO:0006935	GO:BP	chemotaxis	20972	2443	GO:0042221;GO:0042330
G. adiacens	negative	0.00445905	30	969	7	0.00722394	0.233333	GO:1903077	GO:BP	negative regulation of protein localization to plasma membrane	20972	21171	GO:0072659;GO:1903076;GO:1904376;GO:1905476
G. adiacens	negative	0.00448209	118	969	15	0.0154799	0.127119	GO:0035821	GO:BP	modulation of process of another organism	20972	8672	GO:0044419
G. adiacens	negative	0.00450153	393	969	34	0.0350877	0.086514	GO:0032102	GO:BP	negative regulation of response to external stimulus	20972	6888	GO:0009605;GO:0032101;GO:0048585
G. adiacens	negative	0.00452123	49	969	9	0.00928793	0.183673	GO:1903573	GO:BP	negative regulation of response to endoplasmic reticulum stress	20972	21504	GO:0034976;GO:0048523;GO:0048585;GO:1905897
G. adiacens	negative	0.00452956	144	969	17	0.0175439	0.118056	GO:1903169	GO:BP	regulation of calcium ion transmembrane transport	20972	21218	GO:0051924;GO:0070588;GO:1904062
G. adiacens	negative	0.00464089	82	969	12	0.0123839	0.146341	GO:0043299	GO:BP	leukocyte degranulation	20972	9937	GO:0002252;GO:0045055;GO:0051649
G. adiacens	negative	0.00465951	22	969	6	0.00619195	0.272727	GO:0036119	GO:BP	response to platelet-derived growth factor	20972	8838	GO:0070848
G. adiacens	negative	0.00465951	22	969	6	0.00619195	0.272727	GO:0036092	GO:BP	phosphatidylinositol-3-phosphate biosynthetic process	20972	8820	GO:0046854
G. adiacens	negative	0.00465951	394	969	34	0.0350877	0.0862944	GO:0051656	GO:BP	establishment of organelle localization	20972	12944	GO:0051234;GO:0051640
G. adiacens	negative	0.00465951	22	969	6	0.00619195	0.272727	GO:1990840	GO:BP	response to lectin	20972	23464	GO:0009607
G. adiacens	negative	0.00465951	332	969	30	0.0309598	0.0903614	GO:0006913	GO:BP	nucleocytoplasmic transport	20972	2431	GO:0051169
G. adiacens	negative	0.00465951	458	969	38	0.0392157	0.0829694	GO:0042330	GO:BP	taxis	20972	9447	GO:0009605;GO:0040011
G. adiacens	negative	0.00465951	22	969	6	0.00619195	0.272727	GO:1990858	GO:BP	cellular response to lectin	20972	23469	GO:1990840
G. adiacens	negative	0.00465951	22	969	6	0.00619195	0.272727	GO:0002223	GO:BP	stimulatory C-type lectin receptor signaling pathway	20972	735	GO:0002220;GO:1990858
G. adiacens	negative	0.00465951	332	969	30	0.0309598	0.0903614	GO:0051169	GO:BP	nuclear transport	20972	12661	GO:0046907
G. adiacens	negative	0.00465951	363	969	32	0.0330237	0.0881543	GO:0009895	GO:BP	negative regulation of catabolic process	20972	3594	GO:0009056;GO:0009892;GO:0009894
G. adiacens	negative	0.00475558	119	969	15	0.0154799	0.12605	GO:0002688	GO:BP	regulation of leukocyte chemotaxis	20972	1160	GO:0002685;GO:0030595;GO:0050920
G. adiacens	negative	0.00499289	107	969	14	0.0144479	0.130841	GO:0051851	GO:BP	host-mediated perturbation of symbiont process	20972	13023	GO:0035821
G. adiacens	negative	0.00505765	40	969	8	0.00825593	0.2	GO:0046164	GO:BP	alcohol catabolic process	20972	11146	GO:0006066;GO:0044282
G. adiacens	negative	0.00509727	95	969	13	0.0134159	0.136842	GO:0043255	GO:BP	regulation of carbohydrate biosynthetic process	20972	9921	GO:0006109;GO:0009889;GO:0016051
G. adiacens	negative	0.00509727	50	969	9	0.00928793	0.18	GO:0010332	GO:BP	response to gamma radiation	20972	3894	GO:0010212
G. adiacens	negative	0.00511265	146	969	17	0.0175439	0.116438	GO:0007584	GO:BP	response to nutrient	20972	2906	GO:0031667;GO:0042221
G. adiacens	negative	0.00511265	15	969	5	0.00515996	0.333333	GO:0006067	GO:BP	ethanol metabolic process	20972	1833	GO:0034308
G. adiacens	negative	0.00511265	15	969	5	0.00515996	0.333333	GO:0009209	GO:BP	pyrimidine ribonucleoside triphosphate biosynthetic process	20972	3221	GO:0009148;GO:0009201;GO:0009208
G. adiacens	negative	0.00511265	319	969	29	0.0299278	0.0909091	GO:0034504	GO:BP	protein localization to nucleus	20972	8096	GO:0033365
G. adiacens	negative	0.00511265	15	969	5	0.00515996	0.333333	GO:0051791	GO:BP	medium-chain fatty acid metabolic process	20972	13008	GO:0006631
G. adiacens	negative	0.00513045	187	969	20	0.0206398	0.106952	GO:0002753	GO:BP	cytoplasmic pattern recognition receptor signaling pathway	20972	1218	GO:0002221;GO:0030522
G. adiacens	negative	0.0053066	160	969	18	0.0185759	0.1125	GO:0010508	GO:BP	positive regulation of autophagy	20972	3998	GO:0006914;GO:0009896;GO:0010506
G. adiacens	negative	0.00542581	260	969	25	0.0257998	0.0961538	GO:0032386	GO:BP	regulation of intracellular transport	20972	7052	GO:0046907;GO:0051049;GO:0060341
G. adiacens	negative	0.00547584	147	969	17	0.0175439	0.115646	GO:0050714	GO:BP	positive regulation of protein secretion	20972	12366	GO:0009306;GO:0050708;GO:0051222;GO:1903532
G. adiacens	negative	0.00552699	121	969	15	0.0154799	0.123967	GO:1990748	GO:BP	cellular detoxification	20972	23423	GO:0009987;GO:0097237;GO:0098754
G. adiacens	negative	0.00552699	84	969	12	0.0123839	0.142857	GO:0045921	GO:BP	positive regulation of exocytosis	20972	10938	GO:0006887;GO:0017157;GO:1903532
G. adiacens	negative	0.00560929	9	969	4	0.00412797	0.444444	GO:0061518	GO:BP	microglial cell proliferation	20972	14429	GO:0014009;GO:0061517
G. adiacens	negative	0.00579046	23	969	6	0.00619195	0.26087	GO:0038128	GO:BP	ERBB2 signaling pathway	20972	9090	GO:0038127
G. adiacens	negative	0.00582795	109	969	14	0.0144479	0.12844	GO:0002377	GO:BP	immunoglobulin production	20972	868	GO:0002440
G. adiacens	negative	0.0059605	262	969	25	0.0257998	0.0954198	GO:0046883	GO:BP	regulation of hormone secretion	20972	11577	GO:0010646;GO:0010817;GO:0023051;GO:0046879;GO:1903530
G. adiacens	negative	0.00598779	62	969	10	0.0103199	0.16129	GO:0034605	GO:BP	cellular response to heat	20972	8110	GO:0009408;GO:0033554
G. adiacens	negative	0.00601208	97	969	13	0.0134159	0.134021	GO:0050773	GO:BP	regulation of dendrite development	20972	12388	GO:0010975;GO:0016358;GO:0050793
G. adiacens	negative	0.00601208	162	969	18	0.0185759	0.111111	GO:0035966	GO:BP	response to topologically incorrect protein	20972	8757	GO:0006950
G. adiacens	negative	0.00620464	450	969	37	0.0381837	0.0822222	GO:0031401	GO:BP	positive regulation of protein modification process	20972	6701	GO:0031399;GO:0036211;GO:0051247
G. adiacens	negative	0.00622267	32	969	7	0.00722394	0.21875	GO:1904376	GO:BP	negative regulation of protein localization to cell periphery	20972	22064	GO:1903828;GO:1904375;GO:1990778
G. adiacens	negative	0.00622267	149	969	17	0.0175439	0.114094	GO:0032675	GO:BP	regulation of interleukin-6 production	20972	7225	GO:0001817;GO:0032635
G. adiacens	negative	0.00622267	149	969	17	0.0175439	0.114094	GO:0032635	GO:BP	interleukin-6 production	20972	7186	GO:0001816
G. adiacens	negative	0.00630056	355	969	31	0.0319917	0.0873239	GO:0044092	GO:BP	negative regulation of molecular function	20972	10217	GO:0065009
G. adiacens	negative	0.00648161	191	969	20	0.0206398	0.104712	GO:0006164	GO:BP	purine nucleotide biosynthetic process	20972	1896	GO:0006163;GO:0009165;GO:0072522
G. adiacens	negative	0.00654763	52	969	9	0.00928793	0.173077	GO:0048260	GO:BP	positive regulation of receptor-mediated endocytosis	20972	11767	GO:0006898;GO:0045807;GO:0048259
G. adiacens	negative	0.00672875	16	969	5	0.00515996	0.3125	GO:0050427	GO:BP	3'-phosphoadenosine 5'-phosphosulfate metabolic process	20972	12330	GO:0006790;GO:0009150;GO:0034035;GO:0043436
G. adiacens	negative	0.00672875	16	969	5	0.00515996	0.3125	GO:0036260	GO:BP	RNA capping	20972	8899	GO:0000966
G. adiacens	negative	0.00672875	42	969	8	0.00825593	0.190476	GO:0009250	GO:BP	glucan biosynthetic process	20972	3259	GO:0000271;GO:0044042
G. adiacens	negative	0.00672875	16	969	5	0.00515996	0.3125	GO:0034035	GO:BP	purine ribonucleoside bisphosphate metabolic process	20972	7819	GO:0033875;GO:0034032
G. adiacens	negative	0.00672875	16	969	5	0.00515996	0.3125	GO:0034032	GO:BP	purine nucleoside bisphosphate metabolic process	20972	7816	GO:0033865;GO:0072521
G. adiacens	negative	0.00672875	16	969	5	0.00515996	0.3125	GO:0033875	GO:BP	ribonucleoside bisphosphate metabolic process	20972	7806	GO:0033865
G. adiacens	negative	0.00672875	16	969	5	0.00515996	0.3125	GO:0033865	GO:BP	nucleoside bisphosphate metabolic process	20972	7803	GO:0006753
G. adiacens	negative	0.00672875	16	969	5	0.00515996	0.3125	GO:0031054	GO:BP	pre-miRNA processing	20972	6569	GO:0035196
G. adiacens	negative	0.00672875	42	969	8	0.00825593	0.190476	GO:0090181	GO:BP	regulation of cholesterol metabolic process	20972	16887	GO:0008203;GO:0019218;GO:0062012
G. adiacens	negative	0.00672875	16	969	5	0.00515996	0.3125	GO:0046036	GO:BP	CTP metabolic process	20972	11032	GO:0009208;GO:0009218
G. adiacens	negative	0.00672875	42	969	8	0.00825593	0.190476	GO:0005978	GO:BP	glycogen biosynthetic process	20972	1763	GO:0005977;GO:0009250
G. adiacens	negative	0.00672875	42	969	8	0.00825593	0.190476	GO:0034405	GO:BP	response to fluid shear stress	20972	8046	GO:0006950
G. adiacens	negative	0.00674356	111	969	14	0.0144479	0.126126	GO:0032204	GO:BP	regulation of telomere maintenance	20972	6911	GO:0000723;GO:0033044;GO:0051052
G. adiacens	negative	0.00678331	265	969	25	0.0257998	0.0943396	GO:0050708	GO:BP	regulation of protein secretion	20972	12364	GO:0009306;GO:0051223;GO:1903530
G. adiacens	negative	0.00709697	24	969	6	0.00619195	0.25	GO:0009147	GO:BP	pyrimidine nucleoside triphosphate metabolic process	20972	3164	GO:0009141
G. adiacens	negative	0.00712327	327	969	29	0.0299278	0.088685	GO:1901990	GO:BP	regulation of mitotic cell cycle phase transition	20972	20447	GO:0007346;GO:0044772;GO:1901987
G. adiacens	negative	0.00719815	87	969	12	0.0123839	0.137931	GO:0032418	GO:BP	lysosome localization	20972	7064	GO:1990849
G. adiacens	negative	0.00719815	87	969	12	0.0123839	0.137931	GO:0050871	GO:BP	positive regulation of B cell activation	20972	12456	GO:0042113;GO:0050864;GO:0051251
G. adiacens	negative	0.00724257	138	969	16	0.0165119	0.115942	GO:0030218	GO:BP	erythrocyte differentiation	20972	6287	GO:0030099;GO:0034101
G. adiacens	negative	0.00729461	112	969	14	0.0144479	0.125	GO:0002793	GO:BP	positive regulation of peptide secretion	20972	1258	GO:0002790;GO:0002791;GO:0051047
G. adiacens	negative	0.0073113	53	969	9	0.00928793	0.169811	GO:0010543	GO:BP	regulation of platelet activation	20972	4016	GO:0030168;GO:0050865
G. adiacens	negative	0.00736801	64	969	10	0.0103199	0.15625	GO:0043470	GO:BP	regulation of carbohydrate catabolic process	20972	10041	GO:0006109;GO:0009894;GO:0016052
G. adiacens	negative	0.00736801	64	969	10	0.0103199	0.15625	GO:0048524	GO:BP	positive regulation of viral process	20972	11958	GO:0016032;GO:0048518;GO:0050792
G. adiacens	negative	0.00764196	166	969	18	0.0185759	0.108434	GO:0070665	GO:BP	positive regulation of leukocyte proliferation	20972	15123	GO:0008284;GO:0070661;GO:0070663
G. adiacens	negative	0.00764196	223	969	22	0.0227038	0.0986547	GO:0051924	GO:BP	regulation of calcium ion transport	20972	13065	GO:0006816;GO:0010959
G. adiacens	negative	0.00765022	43	969	8	0.00825593	0.186047	GO:0046627	GO:BP	negative regulation of insulin receptor signaling pathway	20972	11426	GO:0008286;GO:0009968;GO:0046626;GO:1900077
G. adiacens	negative	0.00765022	100	969	13	0.0134159	0.13	GO:0002275	GO:BP	myeloid cell activation involved in immune response	20972	780	GO:0002274;GO:0002366
G. adiacens	negative	0.0078051	76	969	11	0.0113519	0.144737	GO:0046209	GO:BP	nitric oxide metabolic process	20972	11186	GO:2001057
G. adiacens	negative	0.00785687	88	969	12	0.0123839	0.136364	GO:1990849	GO:BP	vacuolar localization	20972	23466	GO:0051640
G. adiacens	negative	0.00786022	126	969	15	0.0154799	0.119048	GO:1903305	GO:BP	regulation of regulated secretory pathway	20972	21288	GO:0017157;GO:0045055
G. adiacens	negative	0.00786022	126	969	15	0.0154799	0.119048	GO:0034767	GO:BP	positive regulation of monoatomic ion transmembrane transport	20972	8160	GO:0034220;GO:0034764;GO:0034765;GO:0043270
G. adiacens	negative	0.00799943	299	969	27	0.0278638	0.090301	GO:1901342	GO:BP	regulation of vasculature development	20972	20013	GO:0001944;GO:2000026
G. adiacens	negative	0.00825368	54	969	9	0.00928793	0.166667	GO:0046854	GO:BP	phosphatidylinositol phosphate biosynthetic process	20972	11564	GO:0006661
G. adiacens	negative	0.00825368	54	969	9	0.00928793	0.166667	GO:0046365	GO:BP	monosaccharide catabolic process	20972	11298	GO:0005996;GO:0016052;GO:0044282
G. adiacens	negative	0.00826237	10	969	4	0.00412797	0.4	GO:0070922	GO:BP	RISC complex assembly	20972	15245	GO:0022618;GO:0031047
G. adiacens	negative	0.00826237	10	969	4	0.00412797	0.4	GO:0043485	GO:BP	endosome to pigment granule transport	20972	10052	GO:0046907;GO:0048757
G. adiacens	negative	0.00826237	10	969	4	0.00412797	0.4	GO:0048757	GO:BP	pigment granule maturation	20972	12158	GO:0021700;GO:0043482;GO:0050931
G. adiacens	negative	0.00826237	10	969	4	0.00412797	0.4	GO:0035646	GO:BP	endosome to melanosome transport	20972	8546	GO:0043485
G. adiacens	negative	0.00841584	127	969	15	0.0154799	0.11811	GO:0016579	GO:BP	protein deubiquitination	20972	5003	GO:0070646
G. adiacens	negative	0.00841584	127	969	15	0.0154799	0.11811	GO:0009142	GO:BP	nucleoside triphosphate biosynthetic process	20972	3159	GO:0009141;GO:1901293
G. adiacens	negative	0.00841584	196	969	20	0.0206398	0.102041	GO:0050851	GO:BP	antigen receptor-mediated signaling pathway	20972	12436	GO:0002429
G. adiacens	negative	0.00853762	89	969	12	0.0123839	0.134831	GO:0046849	GO:BP	bone remodeling	20972	11560	GO:0048771
G. adiacens	negative	0.00857492	25	969	6	0.00619195	0.24	GO:0002675	GO:BP	positive regulation of acute inflammatory response	20972	1147	GO:0002526;GO:0002673;GO:0050729
G. adiacens	negative	0.00857492	25	969	6	0.00619195	0.24	GO:0038096	GO:BP	Fc-gamma receptor signaling pathway involved in phagocytosis	20972	9072	GO:0002431;GO:0006909;GO:0038094
G. adiacens	negative	0.00868188	17	969	5	0.00515996	0.294118	GO:0034310	GO:BP	primary alcohol catabolic process	20972	7991	GO:0034308;GO:0046164
G. adiacens	negative	0.00868188	17	969	5	0.00515996	0.294118	GO:0009173	GO:BP	pyrimidine ribonucleoside monophosphate metabolic process	20972	3187	GO:0009129
G. adiacens	negative	0.00868188	17	969	5	0.00515996	0.294118	GO:0043691	GO:BP	reverse cholesterol transport	20972	10149	GO:0030301
G. adiacens	negative	0.00868455	44	969	8	0.00825593	0.181818	GO:0009124	GO:BP	nucleoside monophosphate biosynthetic process	20972	3141	GO:0009123;GO:1901293
G. adiacens	negative	0.00868455	44	969	8	0.00825593	0.181818	GO:1900077	GO:BP	negative regulation of cellular response to insulin stimulus	20972	19150	GO:0032869;GO:0048523;GO:0048585;GO:1900076
G. adiacens	negative	0.00874714	141	969	16	0.0165119	0.113475	GO:0050921	GO:BP	positive regulation of chemotaxis	20972	12500	GO:0006935;GO:0032103;GO:0040017;GO:0050920
G. adiacens	negative	0.00875409	286	969	26	0.0268318	0.0909091	GO:0072659	GO:BP	protein localization to plasma membrane	20972	16300	GO:0072657;GO:1990778
G. adiacens	negative	0.00877212	364	969	31	0.0319917	0.0851648	GO:0009306	GO:BP	protein secretion	20972	3296	GO:0015031;GO:0032940;GO:0035592;GO:0071692
G. adiacens	negative	0.00878617	396	969	33	0.0340557	0.0833333	GO:0006631	GO:BP	fatty acid metabolic process	20972	2221	GO:0006629;GO:0032787
G. adiacens	negative	0.00878617	197	969	20	0.0206398	0.101523	GO:0061025	GO:BP	membrane fusion	20972	14088	GO:0061024
G. adiacens	negative	0.00878617	317	969	28	0.0288958	0.0883281	GO:0070482	GO:BP	response to oxygen levels	20972	15030	GO:0009628
G. adiacens	negative	0.00882911	256	969	24	0.0247678	0.09375	GO:0002699	GO:BP	positive regulation of immune effector process	20972	1171	GO:0002252;GO:0002684;GO:0002697
G. adiacens	negative	0.00882911	256	969	24	0.0247678	0.09375	GO:0002790	GO:BP	peptide secretion	20972	1255	GO:0015833;GO:0046903
G. adiacens	negative	0.00888886	155	969	17	0.0175439	0.109677	GO:0016125	GO:BP	sterol metabolic process	20972	4897	GO:0008202
G. adiacens	negative	0.00889777	183	969	19	0.0196078	0.103825	GO:0034764	GO:BP	positive regulation of transmembrane transport	20972	8157	GO:0034762;GO:0048522;GO:0051050;GO:0055085
G. adiacens	negative	0.00895948	115	969	14	0.0144479	0.121739	GO:0048259	GO:BP	regulation of receptor-mediated endocytosis	20972	11766	GO:0006898;GO:0030100
G. adiacens	negative	0.00929384	142	969	16	0.0165119	0.112676	GO:0050792	GO:BP	regulation of viral process	20972	12399	GO:0016032;GO:0050789
G. adiacens	negative	0.0093764	103	969	13	0.0134159	0.126214	GO:0034308	GO:BP	primary alcohol metabolic process	20972	7989	GO:0006066
G. adiacens	negative	0.0093764	103	969	13	0.0134159	0.126214	GO:0008637	GO:BP	apoptotic mitochondrial changes	20972	3080	GO:0006915;GO:0007005
G. adiacens	negative	0.0093764	366	969	31	0.0319917	0.0846995	GO:0071692	GO:BP	protein localization to extracellular region	20972	15719	GO:0033036
G. adiacens	negative	0.00943933	228	969	22	0.0227038	0.0964912	GO:2001234	GO:BP	negative regulation of apoptotic signaling pathway	20972	24475	GO:0009968;GO:0043066;GO:0097190;GO:2001233
G. adiacens	negative	0.00943933	228	969	22	0.0227038	0.0964912	GO:0043542	GO:BP	endothelial cell migration	20972	10079	GO:0016477
G. adiacens	negative	0.0094816	258	969	24	0.0247678	0.0930233	GO:0032984	GO:BP	protein-containing complex disassembly	20972	7450	GO:0022411;GO:0043933
G. adiacens	negative	0.00955881	199	969	20	0.0206398	0.100503	GO:0050777	GO:BP	negative regulation of immune response	20972	12392	GO:0002683;GO:0006955;GO:0048585;GO:0050776
G. adiacens	negative	0.00956412	367	969	31	0.0319917	0.0844687	GO:0035592	GO:BP	establishment of protein localization to extracellular region	20972	8519	GO:0045184
G. adiacens	negative	0.00958738	45	969	8	0.00825593	0.177778	GO:0072528	GO:BP	pyrimidine-containing compound biosynthetic process	20972	16252	GO:0009058;GO:0072527
G. adiacens	negative	0.00958738	35	969	7	0.00722394	0.2	GO:0032092	GO:BP	positive regulation of protein binding	20972	6879	GO:0043393;GO:0051099
G. adiacens	negative	0.00958738	35	969	7	0.00722394	0.2	GO:0033135	GO:BP	regulation of peptidyl-serine phosphorylation	20972	7525	GO:0001932;GO:0018105
G. adiacens	negative	0.00958738	35	969	7	0.00722394	0.2	GO:0046825	GO:BP	regulation of protein export from nucleus	20972	11542	GO:0006611;GO:0033157;GO:0046822
G. adiacens	negative	0.00996887	56	969	9	0.00928793	0.160714	GO:0000271	GO:BP	polysaccharide biosynthetic process	20972	73	GO:0005976;GO:0009059;GO:0016051
G. adiacens	negative	0.00996887	56	969	9	0.00928793	0.160714	GO:0002886	GO:BP	regulation of myeloid leukocyte mediated immunity	20972	1350	GO:0002444;GO:0002703
G. adiacens	negative	0.0100004	26	969	6	0.00619195	0.230769	GO:1905562	GO:BP	regulation of vascular endothelial cell proliferation	20972	22932	GO:0001936;GO:0101023
G. adiacens	negative	0.0100867	104	969	13	0.0134159	0.125	GO:2001252	GO:BP	positive regulation of chromosome organization	20972	24493	GO:0010638;GO:0033044;GO:0051276
G. adiacens	negative	0.01013	117	969	14	0.0144479	0.119658	GO:1904064	GO:BP	positive regulation of cation transmembrane transport	20972	21847	GO:0034767;GO:0098655;GO:1904062
G. adiacens	negative	0.0102501	215	969	21	0.0216718	0.0976744	GO:0072330	GO:BP	monocarboxylic acid biosynthetic process	20972	16180	GO:0032787;GO:0046394
G. adiacens	negative	0.0106282	92	969	12	0.0123839	0.130435	GO:0043535	GO:BP	regulation of blood vessel endothelial cell migration	20972	10076	GO:0010594;GO:0043534
G. adiacens	negative	0.0107089	18	969	5	0.00515996	0.277778	GO:0071218	GO:BP	cellular response to misfolded protein	20972	15346	GO:0035967;GO:0051788
G. adiacens	negative	0.0107089	18	969	5	0.00515996	0.277778	GO:1905564	GO:BP	positive regulation of vascular endothelial cell proliferation	20972	22934	GO:0001938;GO:0101023;GO:1905562
G. adiacens	negative	0.0107089	18	969	5	0.00515996	0.277778	GO:0009208	GO:BP	pyrimidine ribonucleoside triphosphate metabolic process	20972	3220	GO:0009147
G. adiacens	negative	0.0107089	18	969	5	0.00515996	0.277778	GO:0035278	GO:BP	miRNA-mediated gene silencing by inhibition of translation	20972	8359	GO:0017148;GO:0035195
G. adiacens	negative	0.0107715	435	969	35	0.0361197	0.0804598	GO:0050673	GO:BP	epithelial cell proliferation	20972	12348	GO:0008283
G. adiacens	negative	0.0108507	246	969	23	0.0237358	0.0934959	GO:0031400	GO:BP	negative regulation of protein modification process	20972	6700	GO:0031399;GO:0036211;GO:0051248
G. adiacens	negative	0.0108507	118	969	14	0.0144479	0.118644	GO:0019882	GO:BP	antigen processing and presentation	20972	5654	GO:0002376
G. adiacens	negative	0.0108507	246	969	23	0.0237358	0.0934959	GO:0099003	GO:BP	vesicle-mediated transport in synapse	20972	17758	GO:0016192
G. adiacens	negative	0.0108507	118	969	14	0.0144479	0.118644	GO:0009201	GO:BP	ribonucleoside triphosphate biosynthetic process	20972	3213	GO:0009142
G. adiacens	negative	0.0109457	292	969	26	0.0268318	0.0890411	GO:0045765	GO:BP	regulation of angiogenesis	20972	10829	GO:0001525;GO:0022603;GO:1901342
G. adiacens	negative	0.0110248	355	969	30	0.0309598	0.084507	GO:1990778	GO:BP	protein localization to cell periphery	20972	23438	GO:0008104
G. adiacens	negative	0.0110622	202	969	20	0.0206398	0.0990099	GO:1903828	GO:BP	negative regulation of protein localization	20972	21673	GO:0008104;GO:0032880;GO:0048519
G. adiacens	negative	0.0110622	36	969	7	0.00722394	0.194444	GO:0000154	GO:BP	rRNA modification	20972	51	GO:0006364;GO:0009451
G. adiacens	negative	0.0110622	57	969	9	0.00928793	0.157895	GO:2000134	GO:BP	negative regulation of G1/S transition of mitotic cell cycle	20972	23627	GO:0000082;GO:1901991;GO:1902807;GO:2000045
G. adiacens	negative	0.0110622	57	969	9	0.00928793	0.157895	GO:0034332	GO:BP	adherens junction organization	20972	8001	GO:0045216
G. adiacens	negative	0.0110622	36	969	7	0.00722394	0.194444	GO:0071402	GO:BP	cellular response to lipoprotein particle stimulus	20972	15518	GO:0051716
G. adiacens	negative	0.0112271	11	969	4	0.00412797	0.363636	GO:0046185	GO:BP	aldehyde catabolic process	20972	11166	GO:0006081;GO:0009056
G. adiacens	negative	0.0112325	217	969	21	0.0216718	0.0967742	GO:0042594	GO:BP	response to starvation	20972	9600	GO:0006950;GO:0031667
G. adiacens	negative	0.0112821	132	969	15	0.0154799	0.113636	GO:0031623	GO:BP	receptor internalization	20972	6777	GO:0006898
G. adiacens	negative	0.011572	174	969	18	0.0185759	0.103448	GO:0008286	GO:BP	insulin receptor signaling pathway	20972	3013	GO:0007169;GO:0032869
G. adiacens	negative	0.0116525	160	969	17	0.0175439	0.10625	GO:2001236	GO:BP	regulation of extrinsic apoptotic signaling pathway	20972	24477	GO:0097191;GO:2001233
G. adiacens	negative	0.011754	81	969	11	0.0113519	0.135802	GO:0170035	GO:BP	L-amino acid catabolic process	20972	19044	GO:0170033;GO:1901606
G. adiacens	negative	0.0118495	27	969	6	0.00619195	0.222222	GO:0101023	GO:BP	vascular endothelial cell proliferation	20972	17950	GO:0001935
G. adiacens	negative	0.0118495	27	969	6	0.00619195	0.222222	GO:0006007	GO:BP	glucose catabolic process	20972	1791	GO:0006006;GO:0019320
G. adiacens	negative	0.0118495	233	969	22	0.0227038	0.0944206	GO:0097191	GO:BP	extrinsic apoptotic signaling pathway	20972	17314	GO:0007166;GO:0097190
G. adiacens	negative	0.012192	175	969	18	0.0185759	0.102857	GO:0140053	GO:BP	mitochondrial gene expression	20972	18383	GO:0010467
G. adiacens	negative	0.012192	175	969	18	0.0185759	0.102857	GO:0048284	GO:BP	organelle fusion	20972	11781	GO:0006996
G. adiacens	negative	0.0121938	47	969	8	0.00825593	0.170213	GO:0032715	GO:BP	negative regulation of interleukin-6 production	20972	7264	GO:0001818;GO:0032635;GO:0032675
G. adiacens	negative	0.0122047	264	969	24	0.0247678	0.0909091	GO:0071559	GO:BP	response to transforming growth factor beta	20972	15621	GO:0070848
G. adiacens	negative	0.0122835	94	969	12	0.0123839	0.12766	GO:0010906	GO:BP	regulation of glucose metabolic process	20972	4283	GO:0006006;GO:0006109;GO:0062012
G. adiacens	negative	0.012318	249	969	23	0.0237358	0.0923695	GO:0030072	GO:BP	peptide hormone secretion	20972	6237	GO:0002790;GO:0046879;GO:0071705
G. adiacens	negative	0.0124485	107	969	13	0.0134159	0.121495	GO:0048008	GO:BP	platelet-derived growth factor receptor signaling pathway	20972	11620	GO:0007169
G. adiacens	negative	0.0124485	107	969	13	0.0134159	0.121495	GO:0019395	GO:BP	fatty acid oxidation	20972	5411	GO:0006631;GO:0034440
G. adiacens	negative	0.0127133	424	969	34	0.0350877	0.0801887	GO:0001503	GO:BP	ossification	20972	308	GO:0032501
G. adiacens	negative	0.0127133	82	969	11	0.0113519	0.134146	GO:0006446	GO:BP	regulation of translational initiation	20972	2088	GO:0006413;GO:0006417
G. adiacens	negative	0.0127133	82	969	11	0.0113519	0.134146	GO:0005977	GO:BP	glycogen metabolic process	20972	1762	GO:0006112;GO:0044042
G. adiacens	negative	0.0127133	37	969	7	0.00722394	0.189189	GO:0038094	GO:BP	Fc-gamma receptor signaling pathway	20972	9070	GO:0038093
G. adiacens	negative	0.0127445	205	969	20	0.0206398	0.097561	GO:0002520	GO:BP	immune system development	20972	1000	GO:0002376;GO:0048731
G. adiacens	negative	0.0127445	70	969	10	0.0103199	0.142857	GO:0006809	GO:BP	nitric oxide biosynthetic process	20972	2361	GO:0009058;GO:0046209
G. adiacens	negative	0.0127445	134	969	15	0.0154799	0.11194	GO:0045667	GO:BP	regulation of osteoblast differentiation	20972	10749	GO:0001649;GO:0045595
G. adiacens	negative	0.0128168	408	969	33	0.0340557	0.0808824	GO:0051338	GO:BP	regulation of transferase activity	20972	12763	GO:0050790
G. adiacens	negative	0.0128948	312	969	27	0.0278638	0.0865385	GO:0048193	GO:BP	Golgi vesicle transport	20972	11725	GO:0016192
G. adiacens	negative	0.0129256	392	969	32	0.0330237	0.0816327	GO:0016050	GO:BP	vesicle organization	20972	4840	GO:0006996
G. adiacens	negative	0.0131199	191	969	19	0.0196078	0.0994764	GO:0032200	GO:BP	telomere organization	20972	6907	GO:0051276
G. adiacens	negative	0.0131199	121	969	14	0.0144479	0.115702	GO:0043534	GO:BP	blood vessel endothelial cell migration	20972	10075	GO:0043542
G. adiacens	negative	0.0131199	19	969	5	0.00515996	0.263158	GO:0061621	GO:BP	canonical glycolysis	20972	14497	GO:0061620;GO:0061718
G. adiacens	negative	0.0131199	19	969	5	0.00515996	0.263158	GO:0061718	GO:BP	glucose catabolic process to pyruvate	20972	14534	GO:0006007;GO:0006090
G. adiacens	negative	0.0131199	19	969	5	0.00515996	0.263158	GO:0045780	GO:BP	positive regulation of bone resorption	20972	10842	GO:0045124;GO:0045453;GO:0051240
G. adiacens	negative	0.0133752	251	969	23	0.0237358	0.0916335	GO:0003015	GO:BP	heart process	20972	1417	GO:0003013
G. adiacens	negative	0.013565	48	969	8	0.00825593	0.166667	GO:0016339	GO:BP	calcium-dependent cell-cell adhesion	20972	4962	GO:0098609
G. adiacens	negative	0.013565	48	969	8	0.00825593	0.166667	GO:0008206	GO:BP	bile acid metabolic process	20972	2993	GO:0008202;GO:0032787
G. adiacens	negative	0.013565	48	969	8	0.00825593	0.166667	GO:0120163	GO:BP	negative regulation of cold-induced thermogenesis	20972	18261	GO:0051241;GO:0106106;GO:0120161
G. adiacens	negative	0.013565	48	969	8	0.00825593	0.166667	GO:0048066	GO:BP	developmental pigmentation	20972	11651	GO:0043473
G. adiacens	negative	0.013565	48	969	8	0.00825593	0.166667	GO:0006284	GO:BP	base-excision repair	20972	1991	GO:0006281
G. adiacens	negative	0.0136276	149	969	16	0.0165119	0.107383	GO:0034101	GO:BP	erythrocyte homeostasis	20972	7847	GO:0002262
G. adiacens	negative	0.0136807	83	969	11	0.0113519	0.13253	GO:0043393	GO:BP	regulation of protein binding	20972	9996	GO:0051098
G. adiacens	negative	0.0136807	83	969	11	0.0113519	0.13253	GO:0002720	GO:BP	positive regulation of cytokine production involved in immune response	20972	1192	GO:0001819;GO:0002367;GO:0002702;GO:0002718
G. adiacens	negative	0.0137992	28	969	6	0.00619195	0.214286	GO:0046386	GO:BP	deoxyribose phosphate catabolic process	20972	11310	GO:0006796;GO:0046434;GO:1901136
G. adiacens	negative	0.0137992	28	969	6	0.00619195	0.214286	GO:0009264	GO:BP	deoxyribonucleotide catabolic process	20972	3273	GO:0009166;GO:0009262;GO:1901136
G. adiacens	negative	0.0142431	109	969	13	0.0134159	0.119266	GO:0019751	GO:BP	polyol metabolic process	20972	5631	GO:0006066
G. adiacens	negative	0.0144395	38	969	7	0.00722394	0.184211	GO:0044794	GO:BP	host-mediated activation of viral process	20972	10412	GO:0044788
G. adiacens	negative	0.0144693	150	969	16	0.0165119	0.106667	GO:2000045	GO:BP	regulation of G1/S transition of mitotic cell cycle	20972	23555	GO:0000082;GO:1901990;GO:1902806
G. adiacens	negative	0.0147725	396	969	32	0.0330237	0.0808081	GO:0009410	GO:BP	response to xenobiotic stimulus	20972	3319	GO:0042221
G. adiacens	negative	0.0148896	123	969	14	0.0144479	0.113821	GO:0002718	GO:BP	regulation of cytokine production involved in immune response	20972	1190	GO:0001817;GO:0002367;GO:0002700
G. adiacens	negative	0.0148896	84	969	11	0.0113519	0.130952	GO:0044042	GO:BP	glucan metabolic process	20972	10194	GO:0005976
G. adiacens	negative	0.0148896	123	969	14	0.0144479	0.113821	GO:0002367	GO:BP	cytokine production involved in immune response	20972	860	GO:0001816;GO:0002440;GO:0006955
G. adiacens	negative	0.0149005	269	969	24	0.0247678	0.0892193	GO:0070663	GO:BP	regulation of leukocyte proliferation	20972	15121	GO:0042127;GO:0070661
G. adiacens	negative	0.014956	12	969	4	0.00412797	0.333333	GO:0043482	GO:BP	cellular pigment accumulation	20972	10050	GO:0033059;GO:0043476;GO:0051716
G. adiacens	negative	0.014956	12	969	4	0.00412797	0.333333	GO:0043476	GO:BP	pigment accumulation	20972	10044	GO:0009605;GO:0043473
G. adiacens	negative	0.014956	12	969	4	0.00412797	0.333333	GO:0061517	GO:BP	macrophage proliferation	20972	14428	GO:0070661
G. adiacens	negative	0.014956	12	969	4	0.00412797	0.333333	GO:0009143	GO:BP	nucleoside triphosphate catabolic process	20972	3160	GO:0009141;GO:1901292
G. adiacens	negative	0.014956	12	969	4	0.00412797	0.333333	GO:0009174	GO:BP	pyrimidine ribonucleoside monophosphate biosynthetic process	20972	3188	GO:0009130;GO:0009156;GO:0009173
G. adiacens	negative	0.0150604	165	969	17	0.0175439	0.10303	GO:0032680	GO:BP	regulation of tumor necrosis factor production	20972	7230	GO:0032640;GO:1903555
G. adiacens	negative	0.0150604	165	969	17	0.0175439	0.10303	GO:0032640	GO:BP	tumor necrosis factor production	20972	7191	GO:0071706
G. adiacens	negative	0.0150864	194	969	19	0.0196078	0.0979381	GO:0007254	GO:BP	JNK cascade	20972	2651	GO:0000165
G. adiacens	negative	0.0151017	110	969	13	0.0134159	0.118182	GO:0090277	GO:BP	positive regulation of peptide hormone secretion	20972	16961	GO:0002793;GO:0030072;GO:0046887;GO:0090276
G. adiacens	negative	0.0151279	97	969	12	0.0123839	0.123711	GO:0006112	GO:BP	energy reserve metabolic process	20972	1870	GO:0015980
G. adiacens	negative	0.0151443	151	969	16	0.0165119	0.10596	GO:0002687	GO:BP	positive regulation of leukocyte migration	20972	1159	GO:0002684;GO:0002685;GO:0030335;GO:0050900
G. adiacens	negative	0.0151501	239	969	22	0.0227038	0.0920502	GO:0044843	GO:BP	cell cycle G1/S phase transition	20972	10434	GO:0044770
G. adiacens	negative	0.015583	6	969	3	0.00309598	0.5	GO:0045898	GO:BP	regulation of RNA polymerase II transcription preinitiation complex assembly	20972	10919	GO:0043254;GO:0051123;GO:0060260
G. adiacens	negative	0.015583	6	969	3	0.00309598	0.5	GO:0051167	GO:BP	D-xylulose 5-phosphate metabolic process	20972	12659	GO:0006796;GO:0019637;GO:1901135
G. adiacens	negative	0.015583	6	969	3	0.00309598	0.5	GO:0044206	GO:BP	UMP salvage	20972	10231	GO:0006222;GO:0010138
G. adiacens	negative	0.015583	6	969	3	0.00309598	0.5	GO:0070528	GO:BP	protein kinase C signaling	20972	15051	GO:0035556
G. adiacens	negative	0.015583	6	969	3	0.00309598	0.5	GO:0032262	GO:BP	pyrimidine nucleotide salvage	20972	6962	GO:0006221;GO:0008655;GO:0043173
G. adiacens	negative	0.015583	6	969	3	0.00309598	0.5	GO:0031033	GO:BP	myosin filament organization	20972	6558	GO:0030036;GO:0097435
G. adiacens	negative	0.015583	6	969	3	0.00309598	0.5	GO:0010138	GO:BP	pyrimidine ribonucleotide salvage	20972	3777	GO:0009220;GO:0032262
G. adiacens	negative	0.0156184	124	969	14	0.0144479	0.112903	GO:0002761	GO:BP	regulation of myeloid leukocyte differentiation	20972	1226	GO:0002573;GO:0045637;GO:1902105
G. adiacens	negative	0.0157548	302	969	26	0.0268318	0.0860927	GO:0032943	GO:BP	mononuclear cell proliferation	20972	7416	GO:0070661
G. adiacens	negative	0.0158099	20	969	5	0.00515996	0.25	GO:0036120	GO:BP	cellular response to platelet-derived growth factor stimulus	20972	8839	GO:0036119;GO:0071363
G. adiacens	negative	0.0158099	85	969	11	0.0113519	0.129412	GO:0042542	GO:BP	response to hydrogen peroxide	20972	9580	GO:0000302
G. adiacens	negative	0.0158099	20	969	5	0.00515996	0.25	GO:2000434	GO:BP	regulation of protein neddylation	20972	23869	GO:0045116;GO:1903320
G. adiacens	negative	0.0158099	20	969	5	0.00515996	0.25	GO:0045056	GO:BP	transcytosis	20972	10495	GO:0016192;GO:0032501
G. adiacens	negative	0.0159001	29	969	6	0.00619195	0.206897	GO:0043304	GO:BP	regulation of mast cell degranulation	20972	9942	GO:0002886;GO:0043300;GO:0043303
G. adiacens	negative	0.0159001	29	969	6	0.00619195	0.206897	GO:0051156	GO:BP	glucose 6-phosphate metabolic process	20972	12653	GO:0006796;GO:0019637;GO:1901135
G. adiacens	negative	0.0159836	111	969	13	0.0134159	0.117117	GO:0033209	GO:BP	tumor necrosis factor-mediated signaling pathway	20972	7549	GO:0019221;GO:0071356
G. adiacens	negative	0.0160535	61	969	9	0.00928793	0.147541	GO:0006611	GO:BP	protein export from nucleus	20972	2207	GO:0006886;GO:0051168
G. adiacens	negative	0.0160544	39	969	7	0.00722394	0.179487	GO:1904646	GO:BP	cellular response to amyloid-beta	20972	22258	GO:1901699;GO:1901701;GO:1904645
G. adiacens	negative	0.0160544	39	969	7	0.00722394	0.179487	GO:2000378	GO:BP	negative regulation of reactive oxygen species metabolic process	20972	23813	GO:0009892;GO:0072593;GO:2000377
G. adiacens	negative	0.0160546	98	969	12	0.0123839	0.122449	GO:0019218	GO:BP	regulation of steroid metabolic process	20972	5273	GO:0008202;GO:0019216
G. adiacens	negative	0.0160999	181	969	18	0.0185759	0.0994475	GO:0062207	GO:BP	regulation of pattern recognition receptor signaling pathway	20972	14757	GO:0002221;GO:0009966;GO:0045088
G. adiacens	negative	0.0161561	73	969	10	0.0103199	0.136986	GO:0032007	GO:BP	negative regulation of TOR signaling	20972	6849	GO:0031929;GO:0032006;GO:1902532
G. adiacens	negative	0.0161561	73	969	10	0.0103199	0.136986	GO:1900076	GO:BP	regulation of cellular response to insulin stimulus	20972	19149	GO:0032869;GO:0048583;GO:0050794
G. adiacens	negative	0.0163198	241	969	22	0.0227038	0.0912863	GO:0033044	GO:BP	regulation of chromosome organization	20972	7483	GO:0033043;GO:0051276
G. adiacens	negative	0.0163551	196	969	19	0.0196078	0.0969388	GO:0006457	GO:BP	protein folding	20972	2095	GO:0009987;GO:0051604
G. adiacens	negative	0.0164735	167	969	17	0.0175439	0.101796	GO:0006694	GO:BP	steroid biosynthetic process	20972	2278	GO:0008202;GO:0008610
G. adiacens	negative	0.0165469	50	969	8	0.00825593	0.16	GO:0006111	GO:BP	regulation of gluconeogenesis	20972	1869	GO:0006094;GO:0010906;GO:0043255
G. adiacens	negative	0.0165469	50	969	8	0.00825593	0.16	GO:0019320	GO:BP	hexose catabolic process	20972	5349	GO:0019318;GO:0046365
G. adiacens	negative	0.0167302	139	969	15	0.0154799	0.107914	GO:0000086	GO:BP	G2/M transition of mitotic cell cycle	20972	33	GO:0044772;GO:0044839
G. adiacens	negative	0.0167552	257	969	23	0.0237358	0.0894942	GO:0071560	GO:BP	cellular response to transforming growth factor beta stimulus	20972	15622	GO:0071363;GO:0071559
G. adiacens	negative	0.016914	401	969	32	0.0330237	0.0798005	GO:0007005	GO:BP	mitochondrion organization	20972	2484	GO:0006996
G. adiacens	negative	0.0170792	451	969	35	0.0361197	0.0776053	GO:0010876	GO:BP	lipid localization	20972	4255	GO:0033036
G. adiacens	negative	0.017209	99	969	12	0.0123839	0.121212	GO:1903432	GO:BP	regulation of TORC1 signaling	20972	21399	GO:0032006;GO:0038202
G. adiacens	negative	0.017215	212	969	20	0.0206398	0.0943396	GO:0016311	GO:BP	dephosphorylation	20972	4947	GO:0006796
G. adiacens	negative	0.0175048	74	969	10	0.0103199	0.135135	GO:0070585	GO:BP	protein localization to mitochondrion	20972	15073	GO:0033365
G. adiacens	negative	0.0175048	74	969	10	0.0103199	0.135135	GO:0070527	GO:BP	platelet aggregation	20972	15050	GO:0030168;GO:0034109
G. adiacens	negative	0.0175048	74	969	10	0.0103199	0.135135	GO:0032206	GO:BP	positive regulation of telomere maintenance	20972	6913	GO:0000723;GO:0032204;GO:0051054;GO:2001252
G. adiacens	negative	0.0175048	62	969	9	0.00928793	0.145161	GO:1902807	GO:BP	negative regulation of cell cycle G1/S phase transition	20972	20977	GO:0044843;GO:1901988;GO:1902806
G. adiacens	negative	0.0175048	74	969	10	0.0103199	0.135135	GO:0031397	GO:BP	negative regulation of protein ubiquitination	20972	6697	GO:0016567;GO:0031396;GO:1903321
G. adiacens	negative	0.0175048	126	969	14	0.0144479	0.111111	GO:1905037	GO:BP	autophagosome organization	20972	22565	GO:0007033;GO:0016236
G. adiacens	negative	0.0175426	154	969	16	0.0165119	0.103896	GO:0001935	GO:BP	endothelial cell proliferation	20972	536	GO:0050673
G. adiacens	negative	0.0176155	198	969	19	0.0196078	0.0959596	GO:0071356	GO:BP	cellular response to tumor necrosis factor	20972	15472	GO:0034612;GO:0071345
G. adiacens	negative	0.0176155	140	969	15	0.0154799	0.107143	GO:0045739	GO:BP	positive regulation of DNA repair	20972	10810	GO:0006281;GO:0006282;GO:0048584;GO:0051054
G. adiacens	negative	0.01762	290	969	25	0.0257998	0.0862069	GO:0036293	GO:BP	response to decreased oxygen levels	20972	8921	GO:0070482
G. adiacens	negative	0.0177338	40	969	7	0.00722394	0.175	GO:0034381	GO:BP	plasma lipoprotein particle clearance	20972	8032	GO:0032501;GO:0097006
G. adiacens	negative	0.0177338	113	969	13	0.0134159	0.115044	GO:0034440	GO:BP	lipid oxidation	20972	8060	GO:0030258
G. adiacens	negative	0.0177338	40	969	7	0.00722394	0.175	GO:0016242	GO:BP	negative regulation of macroautophagy	20972	4936	GO:0010507;GO:0016236;GO:0016241
G. adiacens	negative	0.0177406	322	969	27	0.0278638	0.0838509	GO:0051607	GO:BP	defense response to virus	20972	12899	GO:0006952;GO:0009615
G. adiacens	negative	0.0178156	169	969	17	0.0175439	0.100592	GO:1905475	GO:BP	regulation of protein localization to membrane	20972	22869	GO:0032880;GO:0060341;GO:0072657
G. adiacens	negative	0.0179293	30	969	6	0.00619195	0.2	GO:0032781	GO:BP	positive regulation of ATP-dependent activity	20972	7316	GO:0043462;GO:0044093
G. adiacens	negative	0.0179293	51	969	8	0.00825593	0.156863	GO:0071616	GO:BP	acyl-CoA biosynthetic process	20972	15659	GO:0006637;GO:0044272;GO:0072522;GO:1901293
G. adiacens	negative	0.0179293	51	969	8	0.00825593	0.156863	GO:0043462	GO:BP	regulation of ATP-dependent activity	20972	10034	GO:0065009
G. adiacens	negative	0.0180682	127	969	14	0.0144479	0.110236	GO:0021782	GO:BP	glial cell development	20972	5952	GO:0010001;GO:0048468
G. adiacens	negative	0.0180682	127	969	14	0.0144479	0.110236	GO:0045834	GO:BP	positive regulation of lipid metabolic process	20972	10877	GO:0006629;GO:0009893;GO:0019216
G. adiacens	negative	0.0180682	404	969	32	0.0330237	0.0792079	GO:0051051	GO:BP	negative regulation of transport	20972	12590	GO:0006810;GO:0048519;GO:0051049
G. adiacens	negative	0.0180682	127	969	14	0.0144479	0.110236	GO:0032479	GO:BP	regulation of type I interferon production	20972	7095	GO:0001817;GO:0032606
G. adiacens	negative	0.0180682	127	969	14	0.0144479	0.110236	GO:0032606	GO:BP	type I interferon production	20972	7158	GO:0001816
G. adiacens	negative	0.018321	214	969	20	0.0206398	0.0934579	GO:0045637	GO:BP	regulation of myeloid cell differentiation	20972	10719	GO:0030099;GO:1903706
G. adiacens	negative	0.0184769	21	969	5	0.00515996	0.238095	GO:0006085	GO:BP	acetyl-CoA biosynthetic process	20972	1849	GO:0006084;GO:0071616
G. adiacens	negative	0.0185565	75	969	10	0.0103199	0.133333	GO:1904377	GO:BP	positive regulation of protein localization to cell periphery	20972	22065	GO:1903829;GO:1904375;GO:1990778
G. adiacens	negative	0.0185565	75	969	10	0.0103199	0.133333	GO:0034103	GO:BP	regulation of tissue remodeling	20972	7849	GO:0048771;GO:0051239
G. adiacens	negative	0.0185767	170	969	17	0.0175439	0.1	GO:0071706	GO:BP	tumor necrosis factor superfamily cytokine production	20972	15729	GO:0001816
G. adiacens	negative	0.0185767	13	969	4	0.00412797	0.307692	GO:0006002	GO:BP	fructose 6-phosphate metabolic process	20972	1786	GO:0006796;GO:0019637;GO:1901135
G. adiacens	negative	0.0185767	13	969	4	0.00412797	0.307692	GO:0061684	GO:BP	chaperone-mediated autophagy	20972	14521	GO:0006914;GO:0030163
G. adiacens	negative	0.0185767	13	969	4	0.00412797	0.307692	GO:0033148	GO:BP	positive regulation of intracellular estrogen receptor signaling pathway	20972	7536	GO:0030520;GO:0033145;GO:0033146
G. adiacens	negative	0.0185767	170	969	17	0.0175439	0.1	GO:1903555	GO:BP	regulation of tumor necrosis factor superfamily cytokine production	20972	21493	GO:0001817;GO:0071706
G. adiacens	negative	0.0185767	13	969	4	0.00412797	0.307692	GO:0034498	GO:BP	early endosome to Golgi transport	20972	8091	GO:0042147;GO:0048193
G. adiacens	negative	0.0191334	200	969	19	0.0196078	0.095	GO:0061136	GO:BP	regulation of proteasomal protein catabolic process	20972	14184	GO:0010498;GO:0042176
G. adiacens	negative	0.0191659	101	969	12	0.0123839	0.118812	GO:0048009	GO:BP	insulin-like growth factor receptor signaling pathway	20972	11621	GO:0007169
G. adiacens	negative	0.019894	374	969	30	0.0309598	0.0802139	GO:0050878	GO:BP	regulation of body fluid levels	20972	12460	GO:0065008
G. adiacens	negative	0.019894	41	969	7	0.00722394	0.170732	GO:0098732	GO:BP	macromolecule deacylation	20972	17622	GO:0043412
G. adiacens	negative	0.019894	41	969	7	0.00722394	0.170732	GO:0009225	GO:BP	nucleotide-sugar metabolic process	20972	3237	GO:0006753;GO:1901135
G. adiacens	negative	0.0200592	216	969	20	0.0206398	0.0925926	GO:0034612	GO:BP	response to tumor necrosis factor	20972	8115	GO:0034097
G. adiacens	negative	0.0200592	115	969	13	0.0134159	0.113043	GO:0002444	GO:BP	myeloid leukocyte mediated immunity	20972	925	GO:0002443
G. adiacens	negative	0.020086	201	969	19	0.0196078	0.0945274	GO:0050920	GO:BP	regulation of chemotaxis	20972	12499	GO:0006935;GO:0032101;GO:0040012
G. adiacens	negative	0.0201748	278	969	24	0.0247678	0.0863309	GO:0001666	GO:BP	response to hypoxia	20972	364	GO:0006950;GO:0036293
G. adiacens	negative	0.0203541	326	969	27	0.0278638	0.0828221	GO:0032496	GO:BP	response to lipopolysaccharide	20972	7112	GO:0002237;GO:0033993;GO:1901700
G. adiacens	negative	0.0205189	64	969	9	0.00928793	0.140625	GO:0010803	GO:BP	regulation of tumor necrosis factor-mediated signaling pathway	20972	4211	GO:0001959;GO:0033209
G. adiacens	negative	0.0206632	31	969	6	0.00619195	0.193548	GO:0008299	GO:BP	isoprenoid biosynthetic process	20972	3019	GO:0006720;GO:0008610
G. adiacens	negative	0.0207041	89	969	11	0.0113519	0.123596	GO:1901606	GO:BP	alpha-amino acid catabolic process	20972	20184	GO:0009063;GO:0046395;GO:1901605
G. adiacens	negative	0.0211781	295	969	25	0.0257998	0.0847458	GO:0046651	GO:BP	lymphocyte proliferation	20972	11449	GO:0032943;GO:0046649
G. adiacens	negative	0.0218262	130	969	14	0.0144479	0.107692	GO:0001936	GO:BP	regulation of endothelial cell proliferation	20972	537	GO:0001935;GO:0050678
G. adiacens	negative	0.0220184	77	969	10	0.0103199	0.12987	GO:0032481	GO:BP	positive regulation of type I interferon production	20972	7097	GO:0001819;GO:0032479;GO:0032606
G. adiacens	negative	0.0220184	77	969	10	0.0103199	0.12987	GO:0051279	GO:BP	regulation of release of sequestered calcium ion into cytosol	20972	12717	GO:0051209;GO:1903169
G. adiacens	negative	0.0221372	53	969	8	0.00825593	0.150943	GO:0046902	GO:BP	regulation of mitochondrial membrane permeability	20972	11588	GO:0090559
G. adiacens	negative	0.0221926	103	969	12	0.0123839	0.116505	GO:0005976	GO:BP	polysaccharide metabolic process	20972	1761	GO:0005975;GO:0043170
G. adiacens	negative	0.0222151	249	969	22	0.0227038	0.0883534	GO:1901988	GO:BP	negative regulation of cell cycle phase transition	20972	20445	GO:0010948;GO:0044770;GO:1901987
G. adiacens	negative	0.0222151	249	969	22	0.0227038	0.0883534	GO:0010001	GO:BP	glial cell differentiation	20972	3660	GO:0030154;GO:0042063
G. adiacens	negative	0.0222162	22	969	5	0.00515996	0.227273	GO:0009083	GO:BP	branched-chain amino acid catabolic process	20972	3108	GO:0009063;GO:0009081;GO:0046395
G. adiacens	negative	0.0222162	22	969	5	0.00515996	0.227273	GO:0006244	GO:BP	pyrimidine nucleotide catabolic process	20972	1961	GO:0006220;GO:0009166;GO:0072529
G. adiacens	negative	0.0223566	90	969	11	0.0113519	0.122222	GO:1902117	GO:BP	positive regulation of organelle assembly	20972	20543	GO:0010638;GO:0044089;GO:0070925;GO:1902115
G. adiacens	negative	0.0224425	42	969	7	0.00722394	0.166667	GO:0035330	GO:BP	regulation of hippo signaling	20972	8394	GO:0035329;GO:1902531
G. adiacens	negative	0.0228317	297	969	25	0.0257998	0.0841751	GO:0040029	GO:BP	epigenetic regulation of gene expression	20972	9282	GO:0006338;GO:0010468
G. adiacens	negative	0.0228349	117	969	13	0.0134159	0.111111	GO:1902749	GO:BP	regulation of cell cycle G2/M phase transition	20972	20933	GO:0044839;GO:1901987
G. adiacens	negative	0.0230253	131	969	14	0.0144479	0.10687	GO:0032543	GO:BP	mitochondrial translation	20972	7139	GO:0006412;GO:0140053
G. adiacens	negative	0.0230253	7	969	3	0.00309598	0.428571	GO:0008655	GO:BP	pyrimidine-containing compound salvage	20972	3086	GO:0043094;GO:0072528
G. adiacens	negative	0.0230253	7	969	3	0.00309598	0.428571	GO:1904612	GO:BP	response to 2,3,7,8-tetrachlorodibenzodioxine	20972	22230	GO:0042221
G. adiacens	negative	0.0230253	7	969	3	0.00309598	0.428571	GO:0070662	GO:BP	mast cell proliferation	20972	15120	GO:0070661
G. adiacens	negative	0.0230253	7	969	3	0.00309598	0.428571	GO:0046826	GO:BP	negative regulation of protein export from nucleus	20972	11543	GO:0006611;GO:0046823;GO:0046825;GO:0051457;GO:0090317
G. adiacens	negative	0.0230253	7	969	3	0.00309598	0.428571	GO:0140243	GO:BP	regulation of translation at synapse	20972	18458	GO:0006417
G. adiacens	negative	0.0230253	7	969	3	0.00309598	0.428571	GO:0035425	GO:BP	autocrine signaling	20972	8444	GO:0007267
G. adiacens	negative	0.0230253	7	969	3	0.00309598	0.428571	GO:0006370	GO:BP	7-methylguanosine mRNA capping	20972	2037	GO:0006397;GO:0009452
G. adiacens	negative	0.0230253	7	969	3	0.00309598	0.428571	GO:0070666	GO:BP	regulation of mast cell proliferation	20972	15124	GO:0070662;GO:0070663
G. adiacens	negative	0.023483	282	969	24	0.0247678	0.0851064	GO:0015833	GO:BP	peptide transport	20972	4704	GO:0006810
G. adiacens	negative	0.0235224	104	969	12	0.0123839	0.115385	GO:2001243	GO:BP	negative regulation of intrinsic apoptotic signaling pathway	20972	24484	GO:0097193;GO:1902532;GO:2001234;GO:2001242
G. adiacens	negative	0.0236178	78	969	10	0.0103199	0.128205	GO:0002200	GO:BP	somatic diversification of immune receptors	20972	718	GO:0002376;GO:0002520
G. adiacens	negative	0.0238462	14	969	4	0.00412797	0.285714	GO:0097699	GO:BP	vascular endothelial cell response to fluid shear stress	20972	17496	GO:0071498
G. adiacens	negative	0.0238462	14	969	4	0.00412797	0.285714	GO:0033145	GO:BP	positive regulation of intracellular steroid hormone receptor signaling pathway	20972	7533	GO:0030518;GO:0033143;GO:1902533
G. adiacens	negative	0.0238462	14	969	4	0.00412797	0.285714	GO:0006086	GO:BP	pyruvate decarboxylation to acetyl-CoA	20972	1850	GO:0006085;GO:0006090;GO:0009060
G. adiacens	negative	0.0238462	14	969	4	0.00412797	0.285714	GO:0006000	GO:BP	fructose metabolic process	20972	1784	GO:0019318
G. adiacens	negative	0.0239863	205	969	19	0.0196078	0.0926829	GO:1901654	GO:BP	response to ketone	20972	20211	GO:1901700
G. adiacens	negative	0.0239863	146	969	15	0.0154799	0.10274	GO:1900180	GO:BP	regulation of protein localization to nucleus	20972	19221	GO:0032880;GO:0034504
G. adiacens	negative	0.0239863	430	969	33	0.0340557	0.0767442	GO:0010720	GO:BP	positive regulation of cell development	20972	4152	GO:0045597;GO:0048468;GO:0060284
G. adiacens	negative	0.0240614	118	969	13	0.0134159	0.110169	GO:0000045	GO:BP	autophagosome assembly	20972	16	GO:0070925;GO:1905037
G. adiacens	negative	0.024064	331	969	27	0.0278638	0.081571	GO:0042063	GO:BP	gliogenesis	20972	9314	GO:0022008
G. adiacens	negative	0.0240917	54	969	8	0.00825593	0.148148	GO:0060324	GO:BP	face development	20972	13546	GO:0048856;GO:0060322
G. adiacens	negative	0.0242004	315	969	26	0.0268318	0.0825397	GO:0007249	GO:BP	canonical NF-kappaB signal transduction	20972	2648	GO:0141124
G. adiacens	negative	0.0248079	252	969	22	0.0227038	0.0873016	GO:0002703	GO:BP	regulation of leukocyte mediated immunity	20972	1175	GO:0002443;GO:0002697
G. adiacens	negative	0.0248079	221	969	20	0.0206398	0.0904977	GO:0048588	GO:BP	developmental cell growth	20972	12010	GO:0016049;GO:0048468;GO:0048589
G. adiacens	negative	0.0255675	79	969	10	0.0103199	0.126582	GO:0170040	GO:BP	proteinogenic amino acid catabolic process	20972	19049	GO:0046395;GO:0170039
G. adiacens	negative	0.025736	133	969	14	0.0144479	0.105263	GO:0018205	GO:BP	peptidyl-lysine modification	20972	5107	GO:0018193
G. adiacens	negative	0.0262979	23	969	5	0.00515996	0.217391	GO:0009129	GO:BP	pyrimidine nucleoside monophosphate metabolic process	20972	3146	GO:0009123
G. adiacens	negative	0.0262979	301	969	25	0.0257998	0.0830565	GO:0043122	GO:BP	regulation of canonical NF-kappaB signal transduction	20972	9876	GO:0007249;GO:1902531
G. adiacens	negative	0.0263343	207	969	19	0.0196078	0.0917874	GO:0002791	GO:BP	regulation of peptide secretion	20972	1256	GO:0002790;GO:0051046;GO:0090087
G. adiacens	negative	0.0263343	433	969	33	0.0340557	0.0762125	GO:0006869	GO:BP	lipid transport	20972	2401	GO:0006810;GO:0010876
G. adiacens	negative	0.0266293	67	969	9	0.00928793	0.134328	GO:0090559	GO:BP	regulation of membrane permeability	20972	17138	GO:0065008
G. adiacens	negative	0.0266293	67	969	9	0.00928793	0.134328	GO:0097192	GO:BP	extrinsic apoptotic signaling pathway in absence of ligand	20972	17315	GO:0038034;GO:0097191
G. adiacens	negative	0.0266293	67	969	9	0.00928793	0.134328	GO:0030888	GO:BP	regulation of B cell proliferation	20972	6506	GO:0042100;GO:0050670;GO:0050864
G. adiacens	negative	0.0266823	55	969	8	0.00825593	0.145455	GO:0043536	GO:BP	positive regulation of blood vessel endothelial cell migration	20972	10077	GO:0010595;GO:0043534;GO:0043535
G. adiacens	negative	0.0267381	148	969	15	0.0154799	0.101351	GO:0032946	GO:BP	positive regulation of mononuclear cell proliferation	20972	7419	GO:0032943;GO:0032944;GO:0070665
G. adiacens	negative	0.0267381	148	969	15	0.0154799	0.101351	GO:0010976	GO:BP	positive regulation of neuron projection development	20972	4338	GO:0010975;GO:0031175;GO:0031346
G. adiacens	negative	0.0270507	33	969	6	0.00619195	0.181818	GO:0030947	GO:BP	regulation of vascular endothelial growth factor receptor signaling pathway	20972	6522	GO:0009966;GO:0048010;GO:0090287
G. adiacens	negative	0.0270507	33	969	6	0.00619195	0.181818	GO:0035601	GO:BP	protein deacylation	20972	8521	GO:0036211;GO:0098732
G. adiacens	negative	0.0272208	120	969	13	0.0134159	0.108333	GO:0001889	GO:BP	liver development	20972	502	GO:0048732;GO:0061008
G. adiacens	negative	0.0272208	120	969	13	0.0134159	0.108333	GO:0006720	GO:BP	isoprenoid metabolic process	20972	2302	GO:0006629
G. adiacens	negative	0.0277002	335	969	27	0.0278638	0.080597	GO:0042327	GO:BP	positive regulation of phosphorylation	20972	9446	GO:0016310;GO:0042325;GO:0045937
G. adiacens	negative	0.027954	44	969	7	0.00722394	0.159091	GO:1902108	GO:BP	regulation of mitochondrial membrane permeability involved in apoptotic process	20972	20535	GO:0008637;GO:0046902
G. adiacens	negative	0.027954	44	969	7	0.00722394	0.159091	GO:0002673	GO:BP	regulation of acute inflammatory response	20972	1145	GO:0002526;GO:0050727
G. adiacens	negative	0.0282347	149	969	15	0.0154799	0.100671	GO:0098754	GO:BP	detoxification	20972	17633	GO:0008150;GO:0009636
G. adiacens	negative	0.0285993	107	969	12	0.0123839	0.11215	GO:0010595	GO:BP	positive regulation of endothelial cell migration	20972	4057	GO:0010594;GO:0030335;GO:0043542
G. adiacens	negative	0.028689	209	969	19	0.0196078	0.0909091	GO:0030073	GO:BP	insulin secretion	20972	6238	GO:0009306;GO:0030072
G. adiacens	negative	0.028689	209	969	19	0.0196078	0.0909091	GO:0090087	GO:BP	regulation of peptide transport	20972	16815	GO:0015833;GO:0051049
G. adiacens	negative	0.0288937	68	969	9	0.00928793	0.132353	GO:0030225	GO:BP	macrophage differentiation	20972	6294	GO:0002573;GO:1903131
G. adiacens	negative	0.0288937	68	969	9	0.00928793	0.132353	GO:0016445	GO:BP	somatic diversification of immunoglobulins	20972	4972	GO:0002200;GO:0002377
G. adiacens	negative	0.0288937	320	969	26	0.0268318	0.08125	GO:0010038	GO:BP	response to metal ion	20972	3685	GO:0042221
G. adiacens	negative	0.0290791	353	969	28	0.0288958	0.0793201	GO:0043549	GO:BP	regulation of kinase activity	20972	10083	GO:0042325;GO:0051338
G. adiacens	negative	0.0290791	304	969	25	0.0257998	0.0822368	GO:0002366	GO:BP	leukocyte activation involved in immune response	20972	859	GO:0002263;GO:0045321
G. adiacens	negative	0.0292307	56	969	8	0.00825593	0.142857	GO:0045815	GO:BP	transcription initiation-coupled chromatin remodeling	20972	10865	GO:0006367;GO:0141137
G. adiacens	negative	0.0293859	94	969	11	0.0113519	0.117021	GO:1900182	GO:BP	positive regulation of protein localization to nucleus	20972	19223	GO:0034504;GO:1900180;GO:1903829
G. adiacens	negative	0.0295831	81	969	10	0.0103199	0.123457	GO:2000142	GO:BP	regulation of DNA-templated transcription initiation	20972	23631	GO:0006352;GO:0006355
G. adiacens	negative	0.0295831	81	969	10	0.0103199	0.123457	GO:0002224	GO:BP	toll-like receptor signaling pathway	20972	736	GO:0002221
G. adiacens	negative	0.0296194	241	969	21	0.0216718	0.0871369	GO:0042445	GO:BP	hormone metabolic process	20972	9532	GO:0008152;GO:0010817
G. adiacens	negative	0.0296194	15	969	4	0.00412797	0.266667	GO:0045651	GO:BP	positive regulation of macrophage differentiation	20972	10733	GO:0002763;GO:0030225;GO:0045649
G. adiacens	negative	0.0296194	15	969	4	0.00412797	0.266667	GO:0009265	GO:BP	2'-deoxyribonucleotide biosynthetic process	20972	3274	GO:0009263;GO:0009394;GO:0046385
G. adiacens	negative	0.0296194	15	969	4	0.00412797	0.266667	GO:0046385	GO:BP	deoxyribose phosphate biosynthetic process	20972	11309	GO:0006796;GO:0090407;GO:1901137
G. adiacens	negative	0.0296194	15	969	4	0.00412797	0.266667	GO:0009263	GO:BP	deoxyribonucleotide biosynthetic process	20972	3272	GO:0009165;GO:0009262;GO:1901137
G. adiacens	negative	0.0296194	15	969	4	0.00412797	0.266667	GO:0043306	GO:BP	positive regulation of mast cell degranulation	20972	9944	GO:0043302;GO:0043303;GO:0043304
G. adiacens	negative	0.0296194	210	969	19	0.0196078	0.0904762	GO:0007051	GO:BP	spindle organization	20972	2517	GO:0000226;GO:0022402
G. adiacens	negative	0.0296194	15	969	4	0.00412797	0.266667	GO:0006089	GO:BP	lactate metabolic process	20972	1851	GO:0032787
G. adiacens	negative	0.0296194	15	969	4	0.00412797	0.266667	GO:0046049	GO:BP	UMP metabolic process	20972	11045	GO:0009173;GO:0009218
G. adiacens	negative	0.0305121	24	969	5	0.00515996	0.208333	GO:0072529	GO:BP	pyrimidine-containing compound catabolic process	20972	16253	GO:0009056;GO:0072527
G. adiacens	negative	0.0305121	24	969	5	0.00515996	0.208333	GO:0009219	GO:BP	pyrimidine deoxyribonucleotide metabolic process	20972	3231	GO:0006220;GO:0009394
G. adiacens	negative	0.0305121	34	969	6	0.00619195	0.176471	GO:0097345	GO:BP	mitochondrial outer membrane permeabilization	20972	17393	GO:0097190;GO:1902110
G. adiacens	negative	0.0305121	24	969	5	0.00515996	0.208333	GO:0035331	GO:BP	negative regulation of hippo signaling	20972	8395	GO:0035329;GO:0035330;GO:1902532
G. adiacens	negative	0.0305121	24	969	5	0.00515996	0.208333	GO:0006706	GO:BP	steroid catabolic process	20972	2289	GO:0008202;GO:0016042
G. adiacens	negative	0.0306367	322	969	26	0.0268318	0.0807453	GO:0006302	GO:BP	double-strand break repair	20972	2001	GO:0006281
G. adiacens	negative	0.0307693	45	969	7	0.00722394	0.155556	GO:0048247	GO:BP	lymphocyte chemotaxis	20972	11760	GO:0030595;GO:0072676
G. adiacens	negative	0.0307836	242	969	21	0.0216718	0.0867769	GO:0060047	GO:BP	heart contraction	20972	13333	GO:0003015;GO:0008015
G. adiacens	negative	0.0309139	439	969	33	0.0340557	0.0751708	GO:0042060	GO:BP	wound healing	20972	9312	GO:0009611
G. adiacens	negative	0.0309853	69	969	9	0.00928793	0.130435	GO:0009620	GO:BP	response to fungus	20972	3387	GO:0051707
G. adiacens	negative	0.0309853	69	969	9	0.00928793	0.130435	GO:0038034	GO:BP	signal transduction in absence of ligand	20972	9050	GO:0007165
G. adiacens	negative	0.0309853	69	969	9	0.00928793	0.130435	GO:0070373	GO:BP	negative regulation of ERK1 and ERK2 cascade	20972	14977	GO:0043409;GO:0070371;GO:0070372
G. adiacens	negative	0.0309937	290	969	24	0.0247678	0.0827586	GO:0010948	GO:BP	negative regulation of cell cycle process	20972	4313	GO:0010564;GO:0022402;GO:0045786
G. adiacens	negative	0.0315586	227	969	20	0.0206398	0.0881057	GO:0097529	GO:BP	myeloid leukocyte migration	20972	17462	GO:0050900
G. adiacens	negative	0.0315686	82	969	10	0.0103199	0.121951	GO:0030593	GO:BP	neutrophil chemotaxis	20972	6416	GO:0071621;GO:1990266
G. adiacens	negative	0.0317262	57	969	8	0.00825593	0.140351	GO:0002639	GO:BP	positive regulation of immunoglobulin production	20972	1114	GO:0002377;GO:0002637;GO:0002702
G. adiacens	negative	0.03213	123	969	13	0.0134159	0.105691	GO:0061008	GO:BP	hepaticobiliary system development	20972	14078	GO:0048731
G. adiacens	negative	0.0321893	291	969	24	0.0247678	0.0824742	GO:0048511	GO:BP	rhythmic process	20972	11947	GO:0008150
G. adiacens	negative	0.0325864	475	969	35	0.0361197	0.0736842	GO:0002443	GO:BP	leukocyte mediated immunity	20972	924	GO:0002252
G. adiacens	negative	0.0325945	8	969	3	0.00309598	0.375	GO:0045719	GO:BP	negative regulation of glycogen biosynthetic process	20972	10792	GO:0005978;GO:0005979;GO:0010558;GO:0070874
G. adiacens	negative	0.0325945	8	969	3	0.00309598	0.375	GO:0009452	GO:BP	7-methylguanosine RNA capping	20972	3342	GO:0036260
G. adiacens	negative	0.0325945	8	969	3	0.00309598	0.375	GO:0046719	GO:BP	regulation by virus of viral protein levels in host cell	20972	11502	GO:0050792;GO:0065008
G. adiacens	negative	0.0325945	8	969	3	0.00309598	0.375	GO:0070127	GO:BP	tRNA aminoacylation for mitochondrial protein translation	20972	14820	GO:0000959;GO:0006418;GO:0032543
G. adiacens	negative	0.0330733	308	969	25	0.0257998	0.0811688	GO:0002263	GO:BP	cell activation involved in immune response	20972	771	GO:0001775;GO:0002252;GO:0006955
G. adiacens	negative	0.0332656	244	969	21	0.0216718	0.0860656	GO:0008654	GO:BP	phospholipid biosynthetic process	20972	3085	GO:0006644;GO:0008610;GO:0090407
G. adiacens	negative	0.0332676	96	969	11	0.0113519	0.114583	GO:0016239	GO:BP	positive regulation of macroautophagy	20972	4933	GO:0010508;GO:0016236;GO:0016241
G. adiacens	negative	0.0335065	70	969	9	0.00928793	0.128571	GO:0002090	GO:BP	regulation of receptor internalization	20972	657	GO:0031623;GO:0048259
G. adiacens	negative	0.0335065	213	969	19	0.0196078	0.0892019	GO:0050866	GO:BP	negative regulation of cell activation	20972	12451	GO:0001775;GO:0048523;GO:0050865;GO:0051241
G. adiacens	negative	0.0335065	425	969	32	0.0330237	0.0752941	GO:0048732	GO:BP	gland development	20972	12139	GO:0048513
G. adiacens	negative	0.0335065	70	969	9	0.00928793	0.128571	GO:0006303	GO:BP	double-strand break repair via nonhomologous end joining	20972	2002	GO:0006302
G. adiacens	negative	0.0335065	70	969	9	0.00928793	0.128571	GO:0051881	GO:BP	regulation of mitochondrial membrane potential	20972	13034	GO:0042391
G. adiacens	negative	0.0338993	110	969	12	0.0123839	0.109091	GO:0032652	GO:BP	regulation of interleukin-1 production	20972	7203	GO:0001817;GO:0032612
G. adiacens	negative	0.0338993	110	969	12	0.0123839	0.109091	GO:0032612	GO:BP	interleukin-1 production	20972	7164	GO:0001816
G. adiacens	negative	0.0339331	46	969	7	0.00722394	0.152174	GO:2001239	GO:BP	regulation of extrinsic apoptotic signaling pathway in absence of ligand	20972	24480	GO:0097192;GO:2001236
G. adiacens	negative	0.0339331	46	969	7	0.00722394	0.152174	GO:0043300	GO:BP	regulation of leukocyte degranulation	20972	9938	GO:0002697;GO:0043299;GO:1903305
G. adiacens	negative	0.0340441	309	969	25	0.0257998	0.0809061	GO:0001934	GO:BP	positive regulation of protein phosphorylation	20972	535	GO:0001932;GO:0006468;GO:0031401;GO:0042327
G. adiacens	negative	0.0340441	153	969	15	0.0154799	0.0980392	GO:0006997	GO:BP	nucleus organization	20972	2479	GO:0006996
G. adiacens	negative	0.0342258	35	969	6	0.00619195	0.171429	GO:0043094	GO:BP	metabolic compound salvage	20972	9859	GO:0009058
G. adiacens	negative	0.0345651	58	969	8	0.00825593	0.137931	GO:0070301	GO:BP	cellular response to hydrogen peroxide	20972	14937	GO:0034614;GO:0042542
G. adiacens	negative	0.035201	139	969	14	0.0144479	0.100719	GO:0048813	GO:BP	dendrite morphogenesis	20972	12208	GO:0016358;GO:0048667;GO:0048812
G. adiacens	negative	0.0353537	97	969	11	0.0113519	0.113402	GO:0002532	GO:BP	production of molecular mediator involved in inflammatory response	20972	1009	GO:0006954;GO:0032501
G. adiacens	negative	0.0353537	25	969	5	0.00515996	0.2	GO:1901028	GO:BP	regulation of mitochondrial outer membrane permeabilization involved in apoptotic signaling pathway	20972	19799	GO:0010821;GO:0046902;GO:0051049;GO:0097345
G. adiacens	negative	0.0353537	444	969	33	0.0340557	0.0743243	GO:0022411	GO:BP	cellular component disassembly	20972	6168	GO:0016043
G. adiacens	negative	0.0353537	25	969	5	0.00515996	0.2	GO:0033138	GO:BP	positive regulation of peptidyl-serine phosphorylation	20972	7527	GO:0001934;GO:0018105;GO:0033135
G. adiacens	negative	0.0353537	97	969	11	0.0113519	0.113402	GO:0009408	GO:BP	response to heat	20972	3317	GO:0006950;GO:0009266
G. adiacens	negative	0.0361303	169	969	16	0.0165119	0.0946746	GO:0010594	GO:BP	regulation of endothelial cell migration	20972	4056	GO:0030334;GO:0043542
G. adiacens	negative	0.0361865	16	969	4	0.00412797	0.25	GO:0099116	GO:BP	tRNA 5'-end processing	20972	17802	GO:0000966;GO:0008033
G. adiacens	negative	0.0361865	16	969	4	0.00412797	0.25	GO:0051353	GO:BP	positive regulation of oxidoreductase activity	20972	12770	GO:0043085;GO:0051341
G. adiacens	negative	0.0361865	16	969	4	0.00412797	0.25	GO:0061734	GO:BP	type 2 mitophagy	20972	14544	GO:0000423
G. adiacens	negative	0.0361865	16	969	4	0.00412797	0.25	GO:0009130	GO:BP	pyrimidine nucleoside monophosphate biosynthetic process	20972	3147	GO:0009124;GO:0009129
G. adiacens	negative	0.0361865	71	969	9	0.00928793	0.126761	GO:0050853	GO:BP	B cell receptor signaling pathway	20972	12438	GO:0050851
G. adiacens	negative	0.0361865	16	969	4	0.00412797	0.25	GO:1900034	GO:BP	regulation of cellular response to heat	20972	19116	GO:0034605;GO:0080135
G. adiacens	negative	0.0362738	445	969	33	0.0340557	0.0741573	GO:0072657	GO:BP	protein localization to membrane	20972	16298	GO:0008104;GO:0051668
G. adiacens	negative	0.0370605	200	969	18	0.0185759	0.09	GO:0002181	GO:BP	cytoplasmic translation	20972	709	GO:0006412
G. adiacens	negative	0.0376573	98	969	11	0.0113519	0.112245	GO:2001237	GO:BP	negative regulation of extrinsic apoptotic signaling pathway	20972	24478	GO:0097191;GO:2001234;GO:2001236
G. adiacens	negative	0.0376573	59	969	8	0.00825593	0.135593	GO:0141137	GO:BP	positive regulation of gene expression, epigenetic	20972	18790	GO:0010628;GO:0040029
G. adiacens	negative	0.0376573	155	969	15	0.0154799	0.0967742	GO:0030307	GO:BP	positive regulation of cell growth	20972	6322	GO:0001558;GO:0016049;GO:0045927;GO:0048522
G. adiacens	negative	0.0376573	345	969	27	0.0278638	0.0782609	GO:0002237	GO:BP	response to molecule of bacterial origin	20972	748	GO:0009617;GO:0043207
G. adiacens	negative	0.0376573	59	969	8	0.00825593	0.135593	GO:0002381	GO:BP	immunoglobulin production involved in immunoglobulin-mediated immune response	20972	869	GO:0002377;GO:0016064
G. adiacens	negative	0.0381294	112	969	12	0.0123839	0.107143	GO:0001776	GO:BP	leukocyte homeostasis	20972	428	GO:0002376;GO:0048872
G. adiacens	negative	0.0383217	329	969	26	0.0268318	0.0790274	GO:1902105	GO:BP	regulation of leukocyte differentiation	20972	20532	GO:0002521;GO:1903706
G. adiacens	negative	0.0385696	36	969	6	0.00619195	0.166667	GO:0019068	GO:BP	virion assembly	20972	5240	GO:0016032;GO:0019058
G. adiacens	negative	0.0390919	72	969	9	0.00928793	0.125	GO:0048678	GO:BP	response to axon injury	20972	12086	GO:0009611
G. adiacens	negative	0.0390919	72	969	9	0.00928793	0.125	GO:0016444	GO:BP	somatic cell DNA recombination	20972	4971	GO:0006310
G. adiacens	negative	0.0390919	72	969	9	0.00928793	0.125	GO:0002562	GO:BP	somatic diversification of immune receptors via germline recombination within a single locus	20972	1037	GO:0002200;GO:0016444
G. adiacens	negative	0.0396093	171	969	16	0.0165119	0.0935673	GO:2000058	GO:BP	regulation of ubiquitin-dependent protein catabolic process	20972	23562	GO:0006511;GO:0042176
G. adiacens	negative	0.0396093	330	969	26	0.0268318	0.0787879	GO:0045859	GO:BP	regulation of protein kinase activity	20972	10898	GO:0001932;GO:0043549
G. adiacens	negative	0.0398857	233	969	20	0.0206398	0.0858369	GO:0043086	GO:BP	negative regulation of catalytic activity	20972	9855	GO:0044092;GO:0050790
G. adiacens	negative	0.0399937	127	969	13	0.0134159	0.102362	GO:0039531	GO:BP	regulation of cytoplasmic pattern recognition receptor signaling pathway	20972	9171	GO:0002753;GO:0062207;GO:1902531
G. adiacens	negative	0.040242	314	969	25	0.0257998	0.0796178	GO:0019216	GO:BP	regulation of lipid metabolic process	20972	5271	GO:0006629;GO:0080090
G. adiacens	negative	0.0407016	26	969	5	0.00515996	0.192308	GO:0071480	GO:BP	cellular response to gamma radiation	20972	15575	GO:0010332;GO:0071479
G. adiacens	negative	0.0407016	60	969	8	0.00825593	0.133333	GO:1901379	GO:BP	regulation of potassium ion transmembrane transport	20972	20036	GO:0043266;GO:0071805;GO:1904062
G. adiacens	negative	0.0407016	26	969	5	0.00515996	0.192308	GO:0010818	GO:BP	T cell chemotaxis	20972	4224	GO:0048247;GO:0072678
G. adiacens	negative	0.0407016	26	969	5	0.00515996	0.192308	GO:0031365	GO:BP	N-terminal protein amino acid modification	20972	6687	GO:0036211
G. adiacens	negative	0.0407016	26	969	5	0.00515996	0.192308	GO:0051882	GO:BP	mitochondrial depolarization	20972	13035	GO:0051881;GO:0051899
G. adiacens	negative	0.0407016	48	969	7	0.00722394	0.145833	GO:0031295	GO:BP	T cell costimulation	20972	6664	GO:0031294;GO:0050870
G. adiacens	negative	0.0407016	48	969	7	0.00722394	0.145833	GO:0008213	GO:BP	protein alkylation	20972	3000	GO:0036211
G. adiacens	negative	0.0407016	48	969	7	0.00722394	0.145833	GO:0006479	GO:BP	protein methylation	20972	2107	GO:0008213;GO:0043414
G. adiacens	negative	0.0407016	26	969	5	0.00515996	0.192308	GO:1900227	GO:BP	positive regulation of NLRP3 inflammasome complex assembly	20972	19252	GO:0031334;GO:0044546;GO:0141087;GO:1900225
G. adiacens	negative	0.0407016	26	969	5	0.00515996	0.192308	GO:0009081	GO:BP	branched-chain amino acid metabolic process	20972	3106	GO:0006520;GO:0019752
G. adiacens	negative	0.0407656	250	969	21	0.0216718	0.084	GO:0031669	GO:BP	cellular response to nutrient levels	20972	6809	GO:0031667;GO:0051716
G. adiacens	negative	0.0408384	450	969	33	0.0340557	0.0733333	GO:0043410	GO:BP	positive regulation of MAPK cascade	20972	10007	GO:0000165;GO:0043408;GO:1902533
G. adiacens	negative	0.0408384	86	969	10	0.0103199	0.116279	GO:0001523	GO:BP	retinoid metabolic process	20972	317	GO:0016101
G. adiacens	negative	0.0413378	73	969	9	0.00928793	0.123288	GO:0010657	GO:BP	muscle cell apoptotic process	20972	4115	GO:0006915
G. adiacens	negative	0.0413378	73	969	9	0.00928793	0.123288	GO:0060260	GO:BP	regulation of transcription initiation by RNA polymerase II	20972	13492	GO:0006357;GO:0006367;GO:2000142
G. adiacens	negative	0.0420828	114	969	12	0.0123839	0.105263	GO:0043473	GO:BP	pigmentation	20972	10042	GO:0008150
G. adiacens	negative	0.0424772	37	969	6	0.00619195	0.162162	GO:0006699	GO:BP	bile acid biosynthetic process	20972	2282	GO:0008206;GO:0072330
G. adiacens	negative	0.0424772	37	969	6	0.00619195	0.162162	GO:0032885	GO:BP	regulation of polysaccharide biosynthetic process	20972	7369	GO:0000271;GO:0010556;GO:0032881;GO:0043255
G. adiacens	negative	0.0425519	173	969	16	0.0165119	0.0924855	GO:1901991	GO:BP	negative regulation of mitotic cell cycle phase transition	20972	20448	GO:0044772;GO:0045930;GO:1901988;GO:1901990
G. adiacens	negative	0.0427213	9	969	3	0.00309598	0.333333	GO:0033572	GO:BP	transferrin transport	20972	7738	GO:0006826;GO:0015031
G. adiacens	negative	0.0427213	9	969	3	0.00309598	0.333333	GO:0090119	GO:BP	vesicle-mediated cholesterol transport	20972	16841	GO:0016192;GO:0016482;GO:0032367
G. adiacens	negative	0.0427213	9	969	3	0.00309598	0.333333	GO:0002191	GO:BP	cap-dependent translational initiation	20972	715	GO:0002183
G. adiacens	negative	0.0427213	9	969	3	0.00309598	0.333333	GO:0080144	GO:BP	intracellular amino acid homeostasis	20972	16640	GO:0055082
G. adiacens	negative	0.0427213	9	969	3	0.00309598	0.333333	GO:0097700	GO:BP	vascular endothelial cell response to laminar fluid shear stress	20972	17497	GO:0071499;GO:0097699
G. adiacens	negative	0.0427213	17	969	4	0.00412797	0.235294	GO:1901663	GO:BP	quinone biosynthetic process	20972	20219	GO:0042181;GO:1901661
G. adiacens	negative	0.0427213	17	969	4	0.00412797	0.235294	GO:0010829	GO:BP	negative regulation of D-glucose transmembrane transport	20972	4233	GO:0010827;GO:0034763;GO:1904659
G. adiacens	negative	0.0427213	9	969	3	0.00309598	0.333333	GO:1901030	GO:BP	positive regulation of mitochondrial outer membrane permeabilization involved in apoptotic signaling pathway	20972	19801	GO:0010638;GO:0035794;GO:0051050;GO:0097345;GO:1901028
G. adiacens	negative	0.0427213	17	969	4	0.00412797	0.235294	GO:0071499	GO:BP	cellular response to laminar fluid shear stress	20972	15594	GO:0034616;GO:0071498
G. adiacens	negative	0.0427213	17	969	4	0.00412797	0.235294	GO:0030889	GO:BP	negative regulation of B cell proliferation	20972	6507	GO:0030888;GO:0042100;GO:0050672;GO:0050869
G. adiacens	negative	0.0427213	9	969	3	0.00309598	0.333333	GO:0009222	GO:BP	pyrimidine ribonucleotide catabolic process	20972	3234	GO:0006244;GO:0009218;GO:0009261
G. adiacens	negative	0.0427213	9	969	3	0.00309598	0.333333	GO:0016926	GO:BP	protein desumoylation	20972	5007	GO:0018205;GO:0070646
G. adiacens	negative	0.0427213	204	969	18	0.0185759	0.0882353	GO:0090276	GO:BP	regulation of peptide hormone secretion	20972	16960	GO:0002791;GO:0030072;GO:0046883
G. adiacens	negative	0.0427213	9	969	3	0.00309598	0.333333	GO:0002138	GO:BP	retinoic acid biosynthetic process	20972	691	GO:0016102;GO:0042573;GO:0072330
G. adiacens	negative	0.0427213	17	969	4	0.00412797	0.235294	GO:0006744	GO:BP	ubiquinone biosynthetic process	20972	2318	GO:0006743;GO:1901663
G. adiacens	negative	0.0427213	350	969	27	0.0278638	0.0771429	GO:0050767	GO:BP	regulation of neurogenesis	20972	12382	GO:0022008;GO:0051960;GO:0060284
G. adiacens	negative	0.0427213	9	969	3	0.00309598	0.333333	GO:0035999	GO:BP	tetrahydrofolate interconversion	20972	8774	GO:0006730;GO:0046653
G. adiacens	negative	0.0427213	9	969	3	0.00309598	0.333333	GO:0038133	GO:BP	ERBB2-ERBB3 signaling pathway	20972	9093	GO:0038128;GO:0038129
G. adiacens	negative	0.0427213	17	969	4	0.00412797	0.235294	GO:0045842	GO:BP	positive regulation of mitotic metaphase/anaphase transition	20972	10885	GO:0007091;GO:0030071;GO:0045840;GO:1901970;GO:1901992;GO:1902101
G. adiacens	negative	0.0427213	17	969	4	0.00412797	0.235294	GO:0042574	GO:BP	retinal metabolic process	20972	9596	GO:0001523;GO:0006081;GO:0120254
G. adiacens	negative	0.0427213	17	969	4	0.00412797	0.235294	GO:0046653	GO:BP	tetrahydrofolate metabolic process	20972	11450	GO:0006760
G. adiacens	negative	0.0427213	17	969	4	0.00412797	0.235294	GO:0006878	GO:BP	intracellular copper ion homeostasis	20972	2405	GO:0030003;GO:0055070
G. adiacens	negative	0.0429149	220	969	19	0.0196078	0.0863636	GO:0051648	GO:BP	vesicle localization	20972	12937	GO:0051640
G. adiacens	negative	0.0429705	129	969	13	0.0134159	0.100775	GO:0006906	GO:BP	vesicle fusion	20972	2426	GO:0016050;GO:0016192;GO:0090174
G. adiacens	negative	0.0429705	268	969	22	0.0227038	0.0820896	GO:0007611	GO:BP	learning or memory	20972	2928	GO:0007610;GO:0050890
G. adiacens	negative	0.0429879	87	969	10	0.0103199	0.114943	GO:1903321	GO:BP	negative regulation of protein modification by small protein conjugation or removal	20972	21301	GO:0070647;GO:1901874;GO:1903320
G. adiacens	negative	0.0430429	61	969	8	0.00825593	0.131148	GO:0051898	GO:BP	negative regulation of phosphatidylinositol 3-kinase/protein kinase B signal transduction	20972	13050	GO:0043491;GO:0051896;GO:1902532
G. adiacens	negative	0.0437373	49	969	7	0.00722394	0.142857	GO:1904645	GO:BP	response to amyloid-beta	20972	22257	GO:1901698;GO:1901700
G. adiacens	negative	0.0437373	436	969	32	0.0330237	0.0733945	GO:0140694	GO:BP	membraneless organelle assembly	20972	18615	GO:0070925
G. adiacens	negative	0.0437373	115	969	12	0.0123839	0.104348	GO:0019079	GO:BP	viral genome replication	20972	5248	GO:0016032;GO:0019058
G. adiacens	negative	0.0437373	49	969	7	0.00722394	0.142857	GO:0031294	GO:BP	lymphocyte costimulation	20972	6663	GO:0002376;GO:0051251
G. adiacens	negative	0.0437373	115	969	12	0.0123839	0.104348	GO:0035967	GO:BP	cellular response to topologically incorrect protein	20972	8758	GO:0033554;GO:0035966
G. adiacens	negative	0.0437373	101	969	11	0.0113519	0.108911	GO:0071346	GO:BP	cellular response to type II interferon	20972	15462	GO:0034341;GO:0071345
G. adiacens	negative	0.0437373	101	969	11	0.0113519	0.108911	GO:0034109	GO:BP	homotypic cell-cell adhesion	20972	7855	GO:0098609
G. adiacens	negative	0.0449022	302	969	24	0.0247678	0.0794702	GO:0051056	GO:BP	regulation of small GTPase mediated signal transduction	20972	12595	GO:0007264;GO:1902531
G. adiacens	negative	0.0449513	190	969	17	0.0175439	0.0894737	GO:0044403	GO:BP	biological process involved in symbiotic interaction	20972	10282	GO:0044419
G. adiacens	negative	0.0451452	27	969	5	0.00515996	0.185185	GO:1900017	GO:BP	positive regulation of cytokine production involved in inflammatory response	20972	19104	GO:0001819;GO:0002534;GO:1900015
G. adiacens	negative	0.0451452	27	969	5	0.00515996	0.185185	GO:0010882	GO:BP	regulation of cardiac muscle contraction by calcium ion signaling	20972	4261	GO:0019722;GO:0055117
G. adiacens	negative	0.0451452	27	969	5	0.00515996	0.185185	GO:0141087	GO:BP	positive regulation of inflammasome-mediated signaling pathway	20972	18771	GO:0062208;GO:0141084;GO:0141085;GO:1902533
G. adiacens	negative	0.0451452	27	969	5	0.00515996	0.185185	GO:0002092	GO:BP	positive regulation of receptor internalization	20972	659	GO:0002090;GO:0031623;GO:0048260
G. adiacens	negative	0.0456166	175	969	16	0.0165119	0.0914286	GO:1902806	GO:BP	regulation of cell cycle G1/S phase transition	20972	20976	GO:0044843;GO:1901987
G. adiacens	negative	0.0458221	88	969	10	0.0103199	0.113636	GO:0032024	GO:BP	positive regulation of insulin secretion	20972	6857	GO:0030073;GO:0050714;GO:0050796;GO:0090277
G. adiacens	negative	0.0462162	116	969	12	0.0123839	0.103448	GO:0046822	GO:BP	regulation of nucleocytoplasmic transport	20972	11539	GO:0006913;GO:0032386
G. adiacens	negative	0.0463486	353	969	27	0.0278638	0.0764873	GO:0032535	GO:BP	regulation of cellular component size	20972	7133	GO:0016043;GO:0090066
G. adiacens	negative	0.0463486	238	969	20	0.0206398	0.0840336	GO:0097305	GO:BP	response to alcohol	20972	17363	GO:1901700
G. adiacens	negative	0.0463544	38	969	6	0.00619195	0.157895	GO:0010659	GO:BP	cardiac muscle cell apoptotic process	20972	4117	GO:0010658
G. adiacens	negative	0.0463544	38	969	6	0.00619195	0.157895	GO:0034110	GO:BP	regulation of homotypic cell-cell adhesion	20972	7856	GO:0022407;GO:0034109
G. adiacens	negative	0.0463544	102	969	11	0.0113519	0.107843	GO:0009063	GO:BP	amino acid catabolic process	20972	3099	GO:0006520;GO:0009056
G. adiacens	negative	0.0463544	38	969	6	0.00619195	0.157895	GO:1902110	GO:BP	positive regulation of mitochondrial membrane permeability involved in apoptotic process	20972	20537	GO:1902108;GO:1902686
G. adiacens	negative	0.0466789	191	969	17	0.0175439	0.0890052	GO:0002695	GO:BP	negative regulation of leukocyte activation	20972	1167	GO:0002683;GO:0002694;GO:0045321;GO:0050866
G. adiacens	negative	0.0468006	75	969	9	0.00928793	0.12	GO:0042982	GO:BP	amyloid precursor protein metabolic process	20972	9805	GO:0019538
G. adiacens	negative	0.0474806	131	969	13	0.0134159	0.0992366	GO:0090174	GO:BP	organelle membrane fusion	20972	16881	GO:0048284;GO:0061025
G. adiacens	negative	0.0478883	255	969	21	0.0216718	0.0823529	GO:0050870	GO:BP	positive regulation of T cell activation	20972	12455	GO:0042110;GO:0050863;GO:0051251;GO:1903039
G. adiacens	negative	0.0479308	223	969	19	0.0196078	0.0852018	GO:0045930	GO:BP	negative regulation of mitotic cell cycle	20972	10946	GO:0000278;GO:0007346;GO:0045786
G. adiacens	negative	0.0480738	146	969	14	0.0144479	0.0958904	GO:0050671	GO:BP	positive regulation of lymphocyte proliferation	20972	12346	GO:0032946;GO:0046651;GO:0050670;GO:0051251
G. adiacens	negative	0.0488074	117	969	12	0.0123839	0.102564	GO:0015908	GO:BP	fatty acid transport	20972	4765	GO:0006869;GO:0015718
G. adiacens	negative	0.0493437	103	969	11	0.0113519	0.106796	GO:0045639	GO:BP	positive regulation of myeloid cell differentiation	20972	10721	GO:0030099;GO:0045597;GO:0045637
G. adiacens	negative	0.0493437	103	969	11	0.0113519	0.106796	GO:0032760	GO:BP	positive regulation of tumor necrosis factor production	20972	7308	GO:0032640;GO:0032680;GO:1903557
G. adiacens	negative	0.0493437	103	969	11	0.0113519	0.106796	GO:0034763	GO:BP	negative regulation of transmembrane transport	20972	8156	GO:0034762;GO:0048523;GO:0051051;GO:0055085
G. adiacens	negative	0.0499559	240	969	20	0.0206398	0.0833333	GO:0009636	GO:BP	response to toxic substance	20972	3397	GO:0042221
G. adiacens	negative	1.4081e-12	440	993	63	0.0634441	0.143182	GO:0004674	GO:MF	protein serine/threonine kinase activity	20208	944	GO:0004672
G. adiacens	negative	7.65785e-11	410	993	57	0.0574018	0.139024	GO:0019001	GO:MF	guanyl nucleotide binding	20208	3313	GO:0017076
G. adiacens	negative	7.65785e-11	410	993	57	0.0574018	0.139024	GO:0032561	GO:MF	guanyl ribonucleotide binding	20208	4172	GO:0019001;GO:0032555
G. adiacens	negative	1.67603e-10	360	993	52	0.0523666	0.144444	GO:0106310	GO:MF	protein serine kinase activity	20208	8956	GO:0004672
G. adiacens	negative	2.72241e-10	388	993	54	0.0543807	0.139175	GO:0005525	GO:MF	GTP binding	20208	1464	GO:0032561;GO:0035639
G. adiacens	negative	1.1671e-08	52	993	17	0.0171198	0.326923	GO:0051287	GO:MF	NAD binding	20208	7320	GO:0030554
G. adiacens	negative	1.25128e-08	151	993	29	0.0292044	0.192053	GO:0004713	GO:MF	protein tyrosine kinase activity	20208	969	GO:0004672
G. adiacens	negative	4.53528e-08	43	993	15	0.0151057	0.348837	GO:0004712	GO:MF	protein serine/threonine/tyrosine kinase activity	20208	968	GO:0004672
G. adiacens	negative	9.15525e-08	45	993	15	0.0151057	0.333333	GO:0004715	GO:MF	non-membrane spanning protein tyrosine kinase activity	20208	971	GO:0004713
G. adiacens	negative	1.67932e-07	255	993	37	0.0372608	0.145098	GO:0035173	GO:MF	histone kinase activity	20208	4727	GO:0004672;GO:0140993
G. adiacens	negative	3.18623e-07	250	993	36	0.0362538	0.144	GO:0140996	GO:MF	histone H3 kinase activity	20208	9581	GO:0035173
G. adiacens	negative	5.96602e-07	16	993	9	0.00906344	0.5625	GO:0004708	GO:MF	MAP kinase kinase activity	20208	965	GO:0004712
G. adiacens	negative	1.18621e-06	336	993	42	0.0422961	0.125	GO:0003924	GO:MF	GTPase activity	20208	433	GO:0017111
G. adiacens	negative	1.76009e-06	71	993	17	0.0171198	0.239437	GO:0019003	GO:MF	GDP binding	20208	3315	GO:0032561;GO:0043168
G. adiacens	negative	2.03614e-06	246	993	34	0.0342397	0.138211	GO:0035402	GO:MF	histone H3T11 kinase activity	20208	4763	GO:0004674;GO:0140996
G. adiacens	negative	2.03614e-06	246	993	34	0.0342397	0.138211	GO:0035403	GO:MF	histone H3T6 kinase activity	20208	4764	GO:0004674;GO:0140996
G. adiacens	negative	2.74834e-06	82	993	18	0.0181269	0.219512	GO:0000049	GO:MF	tRNA binding	20208	15	GO:0003723
G. adiacens	negative	1.12107e-05	244	993	32	0.0322256	0.131148	GO:0140995	GO:MF	histone H2A kinase activity	20208	9580	GO:0035173
G. adiacens	negative	1.12107e-05	244	993	32	0.0322256	0.131148	GO:0004676	GO:MF	3-phosphoinositide-dependent protein kinase activity	20208	946	GO:0004674
G. adiacens	negative	1.12107e-05	244	993	32	0.0322256	0.131148	GO:0072371	GO:MF	histone H2AS121 kinase activity	20208	8090	GO:0140995
G. adiacens	negative	1.12107e-05	244	993	32	0.0322256	0.131148	GO:0072354	GO:MF	histone H3T3 kinase activity	20208	8089	GO:0004674;GO:0140996
G. adiacens	negative	1.12107e-05	244	993	32	0.0322256	0.131148	GO:0035175	GO:MF	histone H3S10 kinase activity	20208	4728	GO:0004674;GO:0140996
G. adiacens	negative	1.12107e-05	244	993	32	0.0322256	0.131148	GO:0044024	GO:MF	histone H2AS1 kinase activity	20208	5394	GO:0004674;GO:0140995
G. adiacens	negative	1.12107e-05	244	993	32	0.0322256	0.131148	GO:0044023	GO:MF	histone H4S1 kinase activity	20208	5393	GO:0004674;GO:0140997
G. adiacens	negative	1.12107e-05	244	993	32	0.0322256	0.131148	GO:0044022	GO:MF	histone H3S28 kinase activity	20208	5392	GO:0004674;GO:0140996
G. adiacens	negative	1.12107e-05	244	993	32	0.0322256	0.131148	GO:0035979	GO:MF	histone H2AXS139 kinase activity	20208	4835	GO:0004674;GO:0141003
G. adiacens	negative	1.12107e-05	244	993	32	0.0322256	0.131148	GO:0044025	GO:MF	histone H2BS14 kinase activity	20208	5395	GO:0004674;GO:0140998
G. adiacens	negative	1.12107e-05	120	993	21	0.021148	0.175	GO:0016616	GO:MF	oxidoreductase activity, acting on the CH-OH group of donors, NAD or NADP as acceptor	20208	2763	GO:0016614
G. adiacens	negative	1.12107e-05	244	993	32	0.0322256	0.131148	GO:0004694	GO:MF	eukaryotic translation initiation factor 2alpha kinase activity	20208	957	GO:0004674
G. adiacens	negative	1.12107e-05	421	993	46	0.0463243	0.109264	GO:0140098	GO:MF	catalytic activity, acting on RNA	20208	9192	GO:0140640
G. adiacens	negative	1.12107e-05	244	993	32	0.0322256	0.131148	GO:0140855	GO:MF	histone H3S57 kinase activity	20208	9513	GO:0004674;GO:0140996
G. adiacens	negative	1.12107e-05	244	993	32	0.0322256	0.131148	GO:1990244	GO:MF	histone H2AT120 kinase activity	20208	9975	GO:0004674;GO:0140995
G. adiacens	negative	1.12107e-05	244	993	32	0.0322256	0.131148	GO:0140998	GO:MF	histone H2B kinase activity	20208	9583	GO:0035173
G. adiacens	negative	1.12107e-05	244	993	32	0.0322256	0.131148	GO:0140823	GO:MF	histone H2BS36 kinase activity	20208	9485	GO:0004674;GO:0140998
G. adiacens	negative	1.12107e-05	244	993	32	0.0322256	0.131148	GO:0140997	GO:MF	histone H4 kinase activity	20208	9582	GO:0035173
G. adiacens	negative	1.12107e-05	244	993	32	0.0322256	0.131148	GO:0004711	GO:MF	ribosomal protein S6 kinase activity	20208	967	GO:0004674
G. adiacens	negative	1.12107e-05	244	993	32	0.0322256	0.131148	GO:0072518	GO:MF	Rho-dependent protein serine/threonine kinase activity	20208	8093	GO:0004674
G. adiacens	negative	1.1311e-05	281	993	35	0.0352467	0.124555	GO:0016791	GO:MF	phosphatase activity	20208	2897	GO:0042578
G. adiacens	negative	1.14883e-05	245	993	32	0.0322256	0.130612	GO:0004677	GO:MF	DNA-dependent protein kinase activity	20208	947	GO:0004674
G. adiacens	negative	1.14883e-05	245	993	32	0.0322256	0.130612	GO:0141003	GO:MF	histone H2AX kinase activity	20208	9587	GO:0035173
G. adiacens	negative	1.14883e-05	245	993	32	0.0322256	0.130612	GO:0140857	GO:MF	histone H3T45 kinase activity	20208	9515	GO:0004674;GO:0140996
G. adiacens	negative	1.14883e-05	233	993	31	0.0312185	0.133047	GO:0000287	GO:MF	magnesium ion binding	20208	57	GO:0046872
G. adiacens	negative	1.34223e-05	374	993	42	0.0422961	0.112299	GO:0042578	GO:MF	phosphoric ester hydrolase activity	20208	5058	GO:0016788
G. adiacens	negative	1.34223e-05	247	993	32	0.0322256	0.129555	GO:0004679	GO:MF	AMP-activated protein kinase activity	20208	948	GO:0004674
G. adiacens	negative	3.28362e-05	130	993	21	0.021148	0.161538	GO:0016614	GO:MF	oxidoreductase activity, acting on CH-OH group of donors	20208	2761	GO:0016491
G. adiacens	negative	8.3841e-05	21	993	8	0.00805639	0.380952	GO:0019200	GO:MF	carbohydrate kinase activity	20208	3375	GO:0016301
G. adiacens	negative	8.3841e-05	21	993	8	0.00805639	0.380952	GO:0009931	GO:MF	calcium-dependent protein serine/threonine kinase activity	20208	2112	GO:0004674
G. adiacens	negative	9.37843e-05	128	993	20	0.020141	0.15625	GO:0031072	GO:MF	heat shock protein binding	20208	3803	GO:0005515
G. adiacens	negative	0.000137	44	993	11	0.0110775	0.25	GO:0051879	GO:MF	Hsp90 protein binding	20208	7402	GO:0031072
G. adiacens	negative	0.000157667	53	993	12	0.0120846	0.226415	GO:0140296	GO:MF	general transcription initiation factor binding	20208	9257	GO:0008134
G. adiacens	negative	0.000189351	181	993	24	0.0241692	0.132597	GO:0004721	GO:MF	phosphoprotein phosphatase activity	20208	974	GO:0016791;GO:0140096
G. adiacens	negative	0.000196082	12	993	6	0.0060423	0.5	GO:0003995	GO:MF	acyl-CoA dehydrogenase activity	20208	486	GO:0052890
G. adiacens	negative	0.000196082	12	993	6	0.0060423	0.5	GO:0052890	GO:MF	oxidoreductase activity, acting on the CH-CH group of donors, with a flavin as acceptor	20208	7609	GO:0016627
G. adiacens	negative	0.000261387	18	993	7	0.00704935	0.388889	GO:0016004	GO:MF	phospholipase activator activity	20208	2611	GO:0060229
G. adiacens	negative	0.000271362	8	993	5	0.00503525	0.625	GO:0008545	GO:MF	JUN kinase kinase activity	20208	1742	GO:0004708
G. adiacens	negative	0.000430495	335	993	35	0.0352467	0.104478	GO:0045296	GO:MF	cadherin binding	20208	5489	GO:0050839
G. adiacens	negative	0.000541533	157	993	21	0.021148	0.133758	GO:0140101	GO:MF	catalytic activity, acting on a tRNA	20208	9194	GO:0140098
G. adiacens	negative	0.00081751	93	993	15	0.0151057	0.16129	GO:0051219	GO:MF	phosphoprotein binding	20208	7313	GO:0005515
G. adiacens	negative	0.00100148	64	993	12	0.0120846	0.1875	GO:0016627	GO:MF	oxidoreductase activity, acting on the CH-CH group of donors	20208	2772	GO:0016491
G. adiacens	negative	0.00103099	177	993	22	0.0221551	0.124294	GO:0016874	GO:MF	ligase activity	20208	2961	GO:0003824
G. adiacens	negative	0.00103638	22	993	7	0.00704935	0.318182	GO:0043274	GO:MF	phospholipase binding	20208	5176	GO:0019899
G. adiacens	negative	0.00141375	23	993	7	0.00704935	0.304348	GO:0060229	GO:MF	lipase activator activity	20208	7662	GO:0008047
G. adiacens	negative	0.00240738	114	993	16	0.0161128	0.140351	GO:0051082	GO:MF	unfolded protein binding	20208	7301	GO:0005515
G. adiacens	negative	0.00277073	298	993	30	0.0302115	0.100671	GO:0031625	GO:MF	ubiquitin protein ligase binding	20208	3859	GO:0044389
G. adiacens	negative	0.00281734	489	993	43	0.0433031	0.0879346	GO:0005543	GO:MF	phospholipid binding	20208	1473	GO:0008289
G. adiacens	negative	0.00295834	7	993	4	0.0040282	0.571429	GO:0008443	GO:MF	phosphofructokinase activity	20208	1676	GO:0016773;GO:0019200
G. adiacens	negative	0.00315523	43	993	9	0.00906344	0.209302	GO:0016875	GO:MF	ligase activity, forming carbon-oxygen bonds	20208	2962	GO:0016874
G. adiacens	negative	0.00315523	83	993	13	0.0130916	0.156627	GO:0016209	GO:MF	antioxidant activity	20208	2651	GO:0003674
G. adiacens	negative	0.00315523	43	993	9	0.00906344	0.209302	GO:0004812	GO:MF	aminoacyl-tRNA ligase activity	20208	1049	GO:0016875;GO:0140101
G. adiacens	negative	0.00315523	43	993	9	0.00906344	0.209302	GO:0048156	GO:MF	tau protein binding	20208	6629	GO:0008092
G. adiacens	negative	0.00321406	219	993	24	0.0241692	0.109589	GO:0008168	GO:MF	methyltransferase activity	20208	1548	GO:0016741
G. adiacens	negative	0.00335135	19	993	6	0.0060423	0.315789	GO:0030742	GO:MF	GTP-dependent protein binding	20208	3723	GO:0005515
G. adiacens	negative	0.00335514	317	993	31	0.0312185	0.0977918	GO:0044389	GO:MF	ubiquitin-like protein ligase binding	20208	5411	GO:0019899
G. adiacens	negative	0.00347015	168	993	20	0.020141	0.119048	GO:0008757	GO:MF	S-adenosylmethionine-dependent methyltransferase activity	20208	1843	GO:0008168
G. adiacens	negative	0.0034848	107	993	15	0.0151057	0.140187	GO:0004722	GO:MF	protein serine/threonine phosphatase activity	20208	975	GO:0004721
G. adiacens	negative	0.00378882	27	993	7	0.00704935	0.259259	GO:0051019	GO:MF	mitogen-activated protein kinase binding	20208	7286	GO:0019901
G. adiacens	negative	0.00466935	76	993	12	0.0120846	0.157895	GO:0003684	GO:MF	damaged DNA binding	20208	317	GO:0003677
G. adiacens	negative	0.00499415	135	993	17	0.0171198	0.125926	GO:0140994	GO:MF	RNA polymerase II CTD heptapeptide repeat modifying activity	20208	9579	GO:0140096
G. adiacens	negative	0.00505932	8	993	4	0.0040282	0.5	GO:0140078	GO:MF	class I DNA-(apurinic or apyrimidinic site) endonuclease activity	20208	9181	GO:0003906;GO:0016835
G. adiacens	negative	0.00580694	229	993	24	0.0241692	0.104803	GO:0016741	GO:MF	transferase activity, transferring one-carbon groups	20208	2856	GO:0016740
G. adiacens	negative	0.00580694	137	993	17	0.0171198	0.124088	GO:0140789	GO:MF	histone phosphatase activity	20208	9455	GO:0004721;GO:0140993
G. adiacens	negative	0.00627057	68	993	11	0.0110775	0.161765	GO:0097110	GO:MF	scaffold protein binding	20208	8305	GO:0005515
G. adiacens	negative	0.00765818	49	993	9	0.00906344	0.183673	GO:0060590	GO:MF	ATPase regulator activity	20208	7668	GO:0098772
G. adiacens	negative	0.00811367	9	993	4	0.0040282	0.444444	GO:0032357	GO:MF	oxidized purine DNA binding	20208	4130	GO:0032356
G. adiacens	negative	0.00842292	60	993	10	0.0100705	0.166667	GO:0001099	GO:MF	basal RNA polymerase II transcription machinery binding	20208	155	GO:0001098
G. adiacens	negative	0.00842292	60	993	10	0.0100705	0.166667	GO:0001098	GO:MF	basal transcription machinery binding	20208	154	GO:0005515
G. adiacens	negative	0.00888229	94	993	13	0.0130916	0.138298	GO:0016407	GO:MF	acetyltransferase activity	20208	2696	GO:0016747
G. adiacens	negative	0.00888229	196	993	21	0.021148	0.107143	GO:0008234	GO:MF	cysteine-type peptidase activity	20208	1577	GO:0008233
G. adiacens	negative	0.00890066	23	993	6	0.0060423	0.26087	GO:0008649	GO:MF	rRNA methyltransferase activity	20208	1761	GO:0008173;GO:0008757;GO:0140102
G. adiacens	negative	0.0100468	32	993	7	0.00704935	0.21875	GO:0033764	GO:MF	steroid dehydrogenase activity, acting on the CH-OH group of donors, NAD or NADP as acceptor	20208	4369	GO:0016229;GO:0016616
G. adiacens	negative	0.0101427	16	993	5	0.00503525	0.3125	GO:0070403	GO:MF	NAD+ binding	20208	7921	GO:0043168;GO:0051287
G. adiacens	negative	0.011143	24	993	6	0.0060423	0.25	GO:0140102	GO:MF	catalytic activity, acting on a rRNA	20208	9195	GO:0140098
G. adiacens	negative	0.0113167	85	993	12	0.0120846	0.141176	GO:0008420	GO:MF	RNA polymerase II CTD heptapeptide repeat phosphatase activity	20208	1660	GO:0004722;GO:0140994
G. adiacens	negative	0.0121135	10	993	4	0.0040282	0.4	GO:0032356	GO:MF	oxidized DNA binding	20208	4129	GO:0003684
G. adiacens	negative	0.0125663	230	993	23	0.0231621	0.1	GO:0016747	GO:MF	acyltransferase activity, transferring groups other than amino-acyl groups	20208	2861	GO:0016746
G. adiacens	negative	0.0128791	43	993	8	0.00805639	0.186047	GO:0016903	GO:MF	oxidoreductase activity, acting on the aldehyde or oxo group of donors	20208	2982	GO:0016491
G. adiacens	negative	0.0130947	136	993	16	0.0161128	0.117647	GO:0019783	GO:MF	ubiquitin-like protein peptidase activity	20208	3414	GO:0008233
G. adiacens	negative	0.0131518	17	993	5	0.00503525	0.294118	GO:0031489	GO:MF	myosin V binding	20208	3844	GO:0017022
G. adiacens	negative	0.0147357	100	993	13	0.0130916	0.13	GO:0004725	GO:MF	protein tyrosine phosphatase activity	20208	977	GO:0004721
G. adiacens	negative	0.0162745	207	993	21	0.021148	0.101449	GO:0016829	GO:MF	lyase activity	20208	2924	GO:0003824
G. adiacens	negative	0.0162745	66	993	10	0.0100705	0.151515	GO:0008173	GO:MF	RNA methyltransferase activity	20208	1553	GO:0008168;GO:0140098
G. adiacens	negative	0.0162822	26	993	6	0.0060423	0.230769	GO:0001671	GO:MF	ATPase activator activity	20208	224	GO:0060590;GO:0140677
G. adiacens	negative	0.0162822	279	993	26	0.0261833	0.09319	GO:0035091	GO:MF	phosphatidylinositol binding	20208	4725	GO:0005543
G. adiacens	negative	0.0177714	67	993	10	0.0100705	0.149254	GO:0042054	GO:MF	histone methyltransferase activity	20208	5001	GO:0008276;GO:0140993
G. adiacens	negative	0.0177714	56	993	9	0.00906344	0.160714	GO:0003925	GO:MF	G protein activity	20208	434	GO:0003924;GO:0098772
G. adiacens	negative	0.0195796	27	993	6	0.0060423	0.222222	GO:0004683	GO:MF	calcium/calmodulin-dependent protein kinase activity	20208	949	GO:0004674
G. adiacens	negative	0.0219058	37	993	7	0.00704935	0.189189	GO:0016229	GO:MF	steroid dehydrogenase activity	20208	2661	GO:0016491
G. adiacens	negative	0.0233645	12	993	4	0.0040282	0.333333	GO:0005536	GO:MF	D-glucose binding	20208	1468	GO:0048029
G. adiacens	negative	0.0233645	12	993	4	0.0040282	0.333333	GO:0050308	GO:MF	sugar-phosphatase activity	20208	6942	GO:0019203
G. adiacens	negative	0.0233645	12	993	4	0.0040282	0.333333	GO:0005527	GO:MF	macrolide binding	20208	1465	GO:0005488
G. adiacens	negative	0.0233645	12	993	4	0.0040282	0.333333	GO:0036009	GO:MF	protein-glutamine N-methyltransferase activity	20208	4839	GO:0008170;GO:0008276;GO:0008757
G. adiacens	negative	0.0235233	6	993	3	0.00302115	0.5	GO:0106379	GO:MF	8-oxo-(d)RTP hydrolase activity	20208	9001	GO:0047429
G. adiacens	negative	0.0238621	94	993	12	0.0120846	0.12766	GO:0008276	GO:MF	protein methyltransferase activity	20208	1603	GO:0008168;GO:0140096
G. adiacens	negative	0.0239555	20	993	5	0.00503525	0.25	GO:0052745	GO:MF	inositol phosphate phosphatase activity	20208	7523	GO:0016791
G. adiacens	negative	0.0245916	29	993	6	0.0060423	0.206897	GO:0097718	GO:MF	disordered domain specific binding	20208	8369	GO:0019904
G. adiacens	negative	0.0280516	13	993	4	0.0040282	0.307692	GO:0019203	GO:MF	carbohydrate phosphatase activity	20208	3377	GO:0016791
G. adiacens	negative	0.0280516	13	993	4	0.0040282	0.307692	GO:0003906	GO:MF	DNA-(apurinic or apyrimidinic site) endonuclease activity	20208	417	GO:0004520
G. adiacens	negative	0.0280516	13	993	4	0.0040282	0.307692	GO:0030955	GO:MF	potassium ion binding	20208	3787	GO:0031420
G. adiacens	negative	0.0280516	13	993	4	0.0040282	0.307692	GO:0035325	GO:MF	Toll-like receptor binding	20208	4754	GO:0005102
G. adiacens	negative	0.0280712	85	993	11	0.0110775	0.129412	GO:0051117	GO:MF	ATPase binding	20208	7306	GO:0019899
G. adiacens	negative	0.0284223	30	993	6	0.0060423	0.2	GO:0016620	GO:MF	oxidoreductase activity, acting on the aldehyde or oxo group of donors, NAD or NADP as acceptor	20208	2766	GO:0016903
G. adiacens	negative	0.0284223	30	993	6	0.0060423	0.2	GO:0070325	GO:MF	lipoprotein particle receptor binding	20208	7910	GO:0005102
G. adiacens	negative	0.0291041	98	993	12	0.0120846	0.122449	GO:0008170	GO:MF	N-methyltransferase activity	20208	1550	GO:0008168
G. adiacens	negative	0.0321719	314	993	27	0.0271903	0.0859873	GO:0051020	GO:MF	GTPase binding	20208	7287	GO:0019899
G. adiacens	negative	0.0321719	7	993	3	0.00302115	0.428571	GO:0035242	GO:MF	protein-arginine omega-N asymmetric methyltransferase activity	20208	4736	GO:0016274
G. adiacens	negative	0.0321719	238	993	22	0.0221551	0.092437	GO:0005085	GO:MF	guanyl-nucleotide exchange factor activity	20208	1235	GO:0030695
G. adiacens	negative	0.0321719	7	993	3	0.00302115	0.428571	GO:0016531	GO:MF	copper chaperone activity	20208	2752	GO:0016530
G. adiacens	negative	0.0321719	7	993	3	0.00302115	0.428571	GO:0016312	GO:MF	inositol bisphosphate phosphatase activity	20208	2686	GO:0052745
G. adiacens	negative	0.0321719	7	993	3	0.00302115	0.428571	GO:0016433	GO:MF	rRNA (adenine) methyltransferase activity	20208	2717	GO:0008649
G. adiacens	negative	0.0321719	7	993	3	0.00302115	0.428571	GO:0048273	GO:MF	mitogen-activated protein kinase p38 binding	20208	6638	GO:0051019
G. adiacens	negative	0.0321719	7	993	3	0.00302115	0.428571	GO:0030911	GO:MF	TPR domain binding	20208	3781	GO:0019904
G. adiacens	negative	0.0321719	7	993	3	0.00302115	0.428571	GO:0019206	GO:MF	nucleoside kinase activity	20208	3379	GO:0016773;GO:0019205
G. adiacens	negative	0.0332824	22	993	5	0.00503525	0.227273	GO:0004029	GO:MF	aldehyde dehydrogenase (NAD+) activity	20208	505	GO:0004030
G. adiacens	negative	0.0346869	14	993	4	0.0040282	0.285714	GO:0004705	GO:MF	JUN kinase activity	20208	962	GO:0004707
G. adiacens	negative	0.0346869	14	993	4	0.0040282	0.285714	GO:0016530	GO:MF	metallochaperone activity	20208	2751	GO:0140104
G. adiacens	negative	0.0348432	76	993	10	0.0100705	0.131579	GO:0003725	GO:MF	double-stranded RNA binding	20208	335	GO:0003723
G. adiacens	negative	0.0364709	89	993	11	0.0110775	0.123596	GO:0004726	GO:MF	non-membrane spanning protein tyrosine phosphatase activity	20208	978	GO:0004725
G. adiacens	negative	0.0364709	89	993	11	0.0110775	0.123596	GO:0030946	GO:MF	protein tyrosine phosphatase activity, metal-dependent	20208	3786	GO:0004725
G. adiacens	negative	0.0370964	102	993	12	0.0120846	0.117647	GO:0140104	GO:MF	molecular carrier activity	20208	9197	GO:0003674
G. adiacens	negative	0.0374321	77	993	10	0.0100705	0.12987	GO:0016835	GO:MF	carbon-oxygen lyase activity	20208	2929	GO:0016829
G. adiacens	negative	0.039019	23	993	5	0.00503525	0.217391	GO:0004030	GO:MF	aldehyde dehydrogenase [NAD(P)+] activity	20208	506	GO:0016620
G. adiacens	negative	0.039019	90	993	11	0.0110775	0.122222	GO:0140793	GO:MF	histone H2AXY142 phosphatase activity	20208	9457	GO:0140789
G. adiacens	negative	0.0419933	117	993	13	0.0130916	0.111111	GO:0004843	GO:MF	cysteine-type deubiquitinase activity	20208	1078	GO:0008234;GO:0101005
G. adiacens	negative	0.0428167	15	993	4	0.0040282	0.266667	GO:0005041	GO:MF	low-density lipoprotein particle receptor activity	20208	1220	GO:0030228
G. adiacens	negative	0.0428167	15	993	4	0.0040282	0.266667	GO:0004698	GO:MF	calcium,diacylglycerol-dependent serine/threonine kinase activity	20208	959	GO:0004697;GO:0009931
G. adiacens	negative	0.0428167	131	993	14	0.0140987	0.10687	GO:0051087	GO:MF	protein-folding chaperone binding	20208	7302	GO:0005515
G. adiacens	negative	0.0428167	15	993	4	0.0040282	0.266667	GO:0004699	GO:MF	diacylglycerol-dependent, calcium-independent serine/threonine kinase activity	20208	960	GO:0004697
G. adiacens	negative	0.0447648	8	993	3	0.00302115	0.375	GO:0047035	GO:MF	testosterone dehydrogenase (NAD+) activity	20208	5713	GO:0044594
G. adiacens	negative	0.0447648	24	993	5	0.00503525	0.208333	GO:0001091	GO:MF	RNA polymerase II general transcription initiation factor binding	20208	147	GO:0001099;GO:0140296
G. adiacens	negative	0.0447648	8	993	3	0.00302115	0.375	GO:0017162	GO:MF	aryl hydrocarbon receptor binding	20208	3075	GO:0005102;GO:0061629
G. adiacens	negative	0.0447648	8	993	3	0.00302115	0.375	GO:0016427	GO:MF	tRNA (cytidine) methyltransferase activity	20208	2713	GO:0008175;GO:0008757
G. adiacens	negative	0.0447648	24	993	5	0.00503525	0.208333	GO:0048027	GO:MF	mRNA 5'-UTR binding	20208	6619	GO:0003729
G. adiacens	negative	0.0447648	8	993	3	0.00302115	0.375	GO:0001758	GO:MF	retinal dehydrogenase (NAD+) activity	20208	234	GO:0004029
G. adiacens	negative	0.0447648	8	993	3	0.00302115	0.375	GO:0061676	GO:MF	importin-alpha family protein binding	20208	7729	GO:0005515
G. adiacens	negative	0.0490553	16	993	4	0.0040282	0.25	GO:0004707	GO:MF	MAP kinase activity	20208	964	GO:0004674
G. adiacens	negative	0.0490553	82	993	10	0.0100705	0.121951	GO:0180005	GO:MF	RNA polymerase II CTD heptapeptide repeat T4 phosphatase activity	20208	9800	GO:0008420
G. adiacens	negative	0.0490553	25	993	5	0.00503525	0.2	GO:0017025	GO:MF	TBP-class protein binding	20208	3022	GO:0140296
G. adiacens	negative	0.0490553	282	993	24	0.0241692	0.0851064	GO:0031267	GO:MF	small GTPase binding	20208	3820	GO:0051020
G. adiacens	negative	0.0490553	82	993	10	0.0100705	0.121951	GO:0140791	GO:MF	histone H2AXS139 phosphatase activity	20208	9456	GO:0140789
G. adiacens	negative	0.0490553	82	993	10	0.0100705	0.121951	GO:1990439	GO:MF	MAP kinase serine/threonine phosphatase activity	20208	10002	GO:0004722;GO:0033549
G. adiacens	negative	0.0490553	82	993	10	0.0100705	0.121951	GO:0180007	GO:MF	RNA polymerase II CTD heptapeptide repeat S5 phosphatase activity	20208	9802	GO:0008420
G. adiacens	negative	0.0490553	82	993	10	0.0100705	0.121951	GO:0180008	GO:MF	RNA polymerase II CTD heptapeptide repeat S7 phosphatase activity	20208	9803	GO:0008420
G. adiacens	negative	0.0490553	82	993	10	0.0100705	0.121951	GO:0180006	GO:MF	RNA polymerase II CTD heptapeptide repeat S2 phosphatase activity	20208	9801	GO:0008420
G. adiacens	negative	0.0490553	82	993	10	0.0100705	0.121951	GO:0180004	GO:MF	RNA polymerase II CTD heptapeptide repeat Y1 phosphatase activity	20208	9799	GO:0008420
G. adiacens	negative	0.0490553	122	993	13	0.0130916	0.106557	GO:0003697	GO:MF	single-stranded DNA binding	20208	325	GO:0003677
G. adiacens	negative	0.0490553	16	993	4	0.0040282	0.25	GO:0141051	GO:MF	histone H4K deacetylase activity	20208	9598	GO:0004407
G. adiacens	negative	0.0490553	16	993	4	0.0040282	0.25	GO:0141050	GO:MF	histone H3K deacetylase activity	20208	9597	GO:0004407
G. adiacens	negative	0.0490553	69	993	9	0.00906344	0.130435	GO:0044183	GO:MF	protein folding chaperone	20208	5401	GO:0003674
G. adiacens	negative	0.0490553	82	993	10	0.0100705	0.121951	GO:0033192	GO:MF	calmodulin-dependent protein phosphatase activity	20208	4214	GO:0004723
G. adiacens	negative	0.0490553	25	993	5	0.00503525	0.2	GO:0050750	GO:MF	low-density lipoprotein particle receptor binding	20208	7259	GO:0070325
G. adiacens	negative	2.74898e-08	71	583	23	0.0394511	0.323944	KEGG:05230	KEGG	Central carbon metabolism in cancer	8716	494	KEGG:00000
G. adiacens	negative	1.10065e-06	110	583	26	0.0445969	0.236364	KEGG:04066	KEGG	HIF-1 signaling pathway	8716	264	KEGG:00000
G. adiacens	negative	1.33249e-06	120	583	27	0.0463122	0.225	KEGG:04660	KEGG	T cell receptor signaling pathway	8716	351	KEGG:00000
G. adiacens	negative	3.7679e-06	68	583	19	0.0325901	0.279412	KEGG:04664	KEGG	Fc epsilon RI signaling pathway	8716	353	KEGG:00000
G. adiacens	negative	6.54698e-06	85	583	21	0.0360206	0.247059	KEGG:04012	KEGG	ErbB signaling pathway	8716	252	KEGG:00000
G. adiacens	negative	0.000117705	109	583	22	0.0377358	0.201835	KEGG:04931	KEGG	Insulin resistance	8716	402	KEGG:00000
G. adiacens	negative	0.000130052	136	583	25	0.0428816	0.183824	KEGG:05135	KEGG	Yersinia infection	8716	448	KEGG:00000
G. adiacens	negative	0.000152075	138	583	25	0.0428816	0.181159	KEGG:04910	KEGG	Insulin signaling pathway	8716	381	KEGG:00000
G. adiacens	negative	0.000206283	67	583	16	0.0274443	0.238806	KEGG:00010	KEGG	Glycolysis / Gluconeogenesis	8716	2	KEGG:00000
G. adiacens	negative	0.000218926	116	583	22	0.0377358	0.189655	KEGG:01200	KEGG	Carbon metabolism	8716	187	KEGG:00000
G. adiacens	negative	0.000295657	48	583	13	0.0222985	0.270833	KEGG:00280	KEGG	Valine, leucine and isoleucine degradation	8716	32	KEGG:00000
G. adiacens	negative	0.00059453	90	583	18	0.0308748	0.2	KEGG:05235	KEGG	PD-L1 expression and PD-1 checkpoint pathway in cancer	8716	496	KEGG:00000
G. adiacens	negative	0.000744212	60	583	14	0.0240137	0.233333	KEGG:04370	KEGG	VEGF signaling pathway	8716	316	KEGG:00000
G. adiacens	negative	0.000926441	247	583	34	0.058319	0.137652	KEGG:05132	KEGG	Salmonella infection	8716	445	KEGG:00000
G. adiacens	negative	0.000926441	47	583	12	0.0205832	0.255319	KEGG:00620	KEGG	Pyruvate metabolism	8716	101	KEGG:00000
G. adiacens	negative	0.000948692	168	583	26	0.0445969	0.154762	KEGG:04140	KEGG	Autophagy - animal	8716	286	KEGG:00000
G. adiacens	negative	0.0010448	41	583	11	0.0188679	0.268293	KEGG:05219	KEGG	Bladder cancer	8716	486	KEGG:00000
G. adiacens	negative	0.00108822	35	583	10	0.0171527	0.285714	KEGG:00051	KEGG	Fructose and mannose metabolism	8716	6	KEGG:00000
G. adiacens	negative	0.00108822	80	583	16	0.0274443	0.2	KEGG:01521	KEGG	EGFR tyrosine kinase inhibitor resistance	8716	200	KEGG:00000
G. adiacens	negative	0.00108822	133	583	22	0.0377358	0.165414	KEGG:04068	KEGG	FoxO signaling pathway	8716	265	KEGG:00000
G. adiacens	negative	0.0011371	163	583	25	0.0428816	0.153374	KEGG:05161	KEGG	Hepatitis B	8716	458	KEGG:00000
G. adiacens	negative	0.0011371	57	583	13	0.0222985	0.22807	KEGG:00240	KEGG	Pyrimidine metabolism	8716	25	KEGG:00000
G. adiacens	negative	0.00124739	82	583	16	0.0274443	0.195122	KEGG:04662	KEGG	B cell receptor signaling pathway	8716	352	KEGG:00000
G. adiacens	negative	0.00161715	84	583	16	0.0274443	0.190476	KEGG:01232	KEGG	Nucleotide metabolism	8716	192	KEGG:00000
G. adiacens	negative	0.00163649	93	583	17	0.0291595	0.182796	KEGG:04912	KEGG	GnRH signaling pathway	8716	383	KEGG:00000
G. adiacens	negative	0.00249632	124	583	20	0.0343053	0.16129	KEGG:04071	KEGG	Sphingolipid signaling pathway	8716	267	KEGG:00000
G. adiacens	negative	0.00281449	195	583	27	0.0463122	0.138462	KEGG:05167	KEGG	Kaposi sarcoma-associated herpesvirus infection	8716	464	KEGG:00000
G. adiacens	negative	0.00281449	216	583	29	0.0497427	0.134259	KEGG:05207	KEGG	Chemical carcinogenesis - receptor activation	8716	475	KEGG:00000
G. adiacens	negative	0.00301698	156	583	23	0.0394511	0.147436	KEGG:04218	KEGG	Cellular senescence	8716	304	KEGG:00000
G. adiacens	negative	0.00301698	99	583	17	0.0291595	0.171717	KEGG:05231	KEGG	Choline metabolism in cancer	8716	495	KEGG:00000
G. adiacens	negative	0.00343486	148	583	22	0.0377358	0.148649	KEGG:04072	KEGG	Phospholipase D signaling pathway	8716	268	KEGG:00000
G. adiacens	negative	0.00416567	121	583	19	0.0325901	0.157025	KEGG:04152	KEGG	AMPK signaling pathway	8716	295	KEGG:00000
G. adiacens	negative	0.00421485	103	583	17	0.0291595	0.165049	KEGG:04064	KEGG	NF-kappa B signaling pathway	8716	263	KEGG:00000
G. adiacens	negative	0.00421485	43	583	10	0.0171527	0.232558	KEGG:00071	KEGG	Fatty acid degradation	8716	11	KEGG:00000
G. adiacens	negative	0.00421485	59	583	12	0.0205832	0.20339	KEGG:04730	KEGG	Long-term depression	8716	372	KEGG:00000
G. adiacens	negative	0.00450929	133	583	20	0.0343053	0.150376	KEGG:04380	KEGG	Osteoclast differentiation	8716	318	KEGG:00000
G. adiacens	negative	0.00450929	248	583	31	0.0531732	0.125	KEGG:04144	KEGG	Endocytosis	8716	289	KEGG:00000
G. adiacens	negative	0.00450929	77	583	14	0.0240137	0.181818	KEGG:05212	KEGG	Pancreatic cancer	8716	479	KEGG:00000
G. adiacens	negative	0.00450929	143	583	21	0.0360206	0.146853	KEGG:05017	KEGG	Spinocerebellar ataxia	8716	431	KEGG:00000
G. adiacens	negative	0.00470837	154	583	22	0.0377358	0.142857	KEGG:04921	KEGG	Oxytocin signaling pathway	8716	392	KEGG:00000
G. adiacens	negative	0.0056804	107	583	17	0.0291595	0.158879	KEGG:04922	KEGG	Glucagon signaling pathway	8716	393	KEGG:00000
G. adiacens	negative	0.00579761	220	583	28	0.0480274	0.127273	KEGG:05166	KEGG	Human T-cell leukemia virus 1 infection	8716	463	KEGG:00000
G. adiacens	negative	0.00591285	46	583	10	0.0171527	0.217391	KEGG:03050	KEGG	Proteasome	8716	221	KEGG:00000
G. adiacens	negative	0.00636365	300	583	35	0.0600343	0.116667	KEGG:04010	KEGG	MAPK signaling pathway	8716	250	KEGG:00000
G. adiacens	negative	0.00636365	212	583	27	0.0463122	0.127358	KEGG:05170	KEGG	Human immunodeficiency virus 1 infection	8716	467	KEGG:00000
G. adiacens	negative	0.00636365	109	583	17	0.0291595	0.155963	KEGG:04914	KEGG	Progesterone-mediated oocyte maturation	8716	385	KEGG:00000
G. adiacens	negative	0.00636365	119	583	18	0.0308748	0.151261	KEGG:04722	KEGG	Neurotrophin signaling pathway	8716	365	KEGG:00000
G. adiacens	negative	0.00756582	121	583	18	0.0308748	0.14876	KEGG:04935	KEGG	Growth hormone synthesis, secretion and action	8716	406	KEGG:00000
G. adiacens	negative	0.00756582	215	583	27	0.0463122	0.125581	KEGG:05417	KEGG	Lipid and atherosclerosis	8716	510	KEGG:00000
G. adiacens	negative	0.0080504	122	583	18	0.0308748	0.147541	KEGG:04919	KEGG	Thyroid hormone signaling pathway	8716	390	KEGG:00000
G. adiacens	negative	0.00957573	67	583	12	0.0205832	0.179104	KEGG:04720	KEGG	Long-term potentiation	8716	363	KEGG:00000
G. adiacens	negative	0.0104576	96	583	15	0.025729	0.15625	KEGG:04666	KEGG	Fc gamma R-mediated phagocytosis	8716	354	KEGG:00000
G. adiacens	negative	0.0104576	59	583	11	0.0188679	0.186441	KEGG:05213	KEGG	Endometrial cancer	8716	480	KEGG:00000
G. adiacens	negative	0.0104576	96	583	15	0.025729	0.15625	KEGG:01522	KEGG	Endocrine resistance	8716	201	KEGG:00000
G. adiacens	negative	0.0115669	69	583	12	0.0205832	0.173913	KEGG:05211	KEGG	Renal cell carcinoma	8716	478	KEGG:00000
G. adiacens	negative	0.0120635	202	583	25	0.0428816	0.123762	KEGG:04510	KEGG	Focal adhesion	8716	323	KEGG:00000
G. adiacens	negative	0.0120635	202	583	25	0.0428816	0.123762	KEGG:05203	KEGG	Viral carcinogenesis	8716	471	KEGG:00000
G. adiacens	negative	0.0126483	44	583	9	0.0154374	0.204545	KEGG:00970	KEGG	Aminoacyl-tRNA biosynthesis	8716	155	KEGG:00000
G. adiacens	negative	0.0135871	249	583	29	0.0497427	0.116466	KEGG:05131	KEGG	Shigellosis	8716	444	KEGG:00000
G. adiacens	negative	0.0136503	71	583	12	0.0205832	0.169014	KEGG:04917	KEGG	Prolactin signaling pathway	8716	388	KEGG:00000
G. adiacens	negative	0.0145582	37	583	8	0.0137221	0.216216	KEGG:01250	KEGG	Biosynthesis of nucleotide sugars	8716	194	KEGG:00000
G. adiacens	negative	0.0147944	152	583	20	0.0343053	0.131579	KEGG:04934	KEGG	Cushing syndrome	8716	405	KEGG:00000
G. adiacens	negative	0.0173332	165	583	21	0.0360206	0.127273	KEGG:04217	KEGG	Necroptosis	8716	303	KEGG:00000
G. adiacens	negative	0.0175662	23	583	6	0.0102916	0.26087	KEGG:04964	KEGG	Proximal tubule bicarbonate reclamation	8716	413	KEGG:00000
G. adiacens	negative	0.0180111	74	583	12	0.0205832	0.162162	KEGG:01230	KEGG	Biosynthesis of amino acids	8716	191	KEGG:00000
G. adiacens	negative	0.0202853	157	583	20	0.0343053	0.127389	KEGG:04148	KEGG	Efferocytosis	8716	292	KEGG:00000
G. adiacens	negative	0.0202853	105	583	15	0.025729	0.142857	KEGG:04625	KEGG	C-type lectin receptor signaling pathway	8716	343	KEGG:00000
G. adiacens	negative	0.0202853	57	583	10	0.0171527	0.175439	KEGG:01212	KEGG	Fatty acid metabolism	8716	189	KEGG:00000
G. adiacens	negative	0.0202853	136	583	18	0.0308748	0.132353	KEGG:05162	KEGG	Measles	8716	459	KEGG:00000
G. adiacens	negative	0.0209859	225	583	26	0.0445969	0.115556	KEGG:05163	KEGG	Human cytomegalovirus infection	8716	460	KEGG:00000
G. adiacens	negative	0.0214005	237	583	27	0.0463122	0.113924	KEGG:04014	KEGG	Ras signaling pathway	8716	254	KEGG:00000
G. adiacens	negative	0.0232881	87	583	13	0.0222985	0.149425	KEGG:05210	KEGG	Colorectal cancer	8716	477	KEGG:00000
G. adiacens	negative	0.0270486	109	583	15	0.025729	0.137615	KEGG:05145	KEGG	Toxoplasmosis	8716	453	KEGG:00000
G. adiacens	negative	0.0302172	80	583	12	0.0205832	0.15	KEGG:00983	KEGG	Drug metabolism - other enzymes	8716	160	KEGG:00000
G. adiacens	negative	0.0350697	27	583	6	0.0102916	0.222222	KEGG:00650	KEGG	Butanoate metabolism	8716	114	KEGG:00000
G. adiacens	negative	0.0351839	44	583	8	0.0137221	0.181818	KEGG:03410	KEGG	Base excision repair	8716	244	KEGG:00000
G. adiacens	negative	0.0351839	156	583	19	0.0325901	0.121795	KEGG:04150	KEGG	mTOR signaling pathway	8716	293	KEGG:00000
G. adiacens	negative	0.0367584	103	583	14	0.0240137	0.135922	KEGG:04137	KEGG	Mitophagy - animal	8716	283	KEGG:00000
G. adiacens	negative	0.0369043	114	583	15	0.025729	0.131579	KEGG:04928	KEGG	Parathyroid hormone synthesis, secretion and action	8716	399	KEGG:00000
G. adiacens	negative	0.0369043	191	583	22	0.0377358	0.115183	KEGG:04062	KEGG	Chemokine signaling pathway	8716	262	KEGG:00000
G. adiacens	negative	0.0369043	73	583	11	0.0188679	0.150685	KEGG:05223	KEGG	Non-small cell lung cancer	8716	490	KEGG:00000
G. adiacens	negative	0.0434135	138	583	17	0.0291595	0.123188	KEGG:04371	KEGG	Apelin signaling pathway	8716	317	KEGG:00000
G. adiacens	negative	0.0436904	106	583	14	0.0240137	0.132075	KEGG:05215	KEGG	Prostate cancer	8716	482	KEGG:00000
G. adiacens	negative	0.0436904	75	583	11	0.0188679	0.146667	KEGG:04115	KEGG	p53 signaling pathway	8716	278	KEGG:00000
G. adiacens	negative	0.0455877	47	583	8	0.0137221	0.170213	KEGG:04930	KEGG	Type II diabetes mellitus	8716	401	KEGG:00000
G. adiacens	negative	0.0455877	38	583	7	0.0120069	0.184211	KEGG:00520	KEGG	Amino sugar and nucleotide sugar metabolism	8716	70	KEGG:00000
G. adiacens	negative	0.0455877	76	583	11	0.0188679	0.144737	KEGG:05214	KEGG	Glioma	8716	481	KEGG:00000
G. adiacens	negative	0.0455877	118	583	15	0.025729	0.127119	KEGG:04668	KEGG	TNF signaling pathway	8716	355	KEGG:00000
G. adiacens	negative	0.0455877	107	583	14	0.0240137	0.130841	KEGG:04620	KEGG	Toll-like receptor signaling pathway	8716	338	KEGG:00000
G. adiacens	negative	0.0487445	130	583	16	0.0274443	0.123077	KEGG:04926	KEGG	Relaxin signaling pathway	8716	397	KEGG:00000
G. adiacens	negative	0.000183887	89	748	21	0.0280749	0.235955	REAC:R-HSA-5687128	REAC	MAPK6/MAPK4 signaling	11056	1408	REAC:R-HSA-5683057
G. adiacens	negative	0.000224507	84	748	20	0.026738	0.238095	REAC:R-HSA-69656	REAC	Cyclin A:Cdk2-associated events at S phase entry	11056	435	REAC:R-HSA-69242
G. adiacens	negative	0.000230233	64	748	17	0.0227273	0.265625	REAC:R-HSA-8873719	REAC	RAB geranylgeranylation	11056	1908	REAC:R-HSA-597592
G. adiacens	negative	0.000230233	118	748	24	0.0320856	0.20339	REAC:R-HSA-8878166	REAC	Transcriptional regulation by RUNX2	11056	2651	REAC:R-HSA-212436
G. adiacens	negative	0.0002474	449	748	58	0.0775401	0.129176	REAC:R-HSA-5663202	REAC	Diseases of signal transduction by growth factor receptors and second messengers	11056	811	REAC:R-HSA-1643685
G. adiacens	negative	0.000268263	82	748	19	0.0254011	0.231707	REAC:R-HSA-69202	REAC	Cyclin E associated events during G1/S transition	11056	437	REAC:R-HSA-69206
G. adiacens	negative	0.000378132	168	748	29	0.0387701	0.172619	REAC:R-HSA-168898	REAC	Toll-like Receptor Cascades	11056	2620	REAC:R-HSA-168249
G. adiacens	negative	0.000521879	111	748	22	0.0294118	0.198198	REAC:R-HSA-166058	REAC	MyD88:MAL(TIRAP) cascade initiated on plasma membrane	11056	1566	REAC:R-HSA-166016;REAC:R-HSA-168179;REAC:R-HSA-168188
G. adiacens	negative	0.000521879	111	748	22	0.0294118	0.198198	REAC:R-HSA-168188	REAC	Toll Like Receptor TLR6:TLR2 Cascade	11056	2619	REAC:R-HSA-181438
G. adiacens	negative	0.000713659	114	748	22	0.0294118	0.192982	REAC:R-HSA-168179	REAC	Toll Like Receptor TLR1:TLR2 Cascade	11056	2618	REAC:R-HSA-181438
G. adiacens	negative	0.000713659	114	748	22	0.0294118	0.192982	REAC:R-HSA-181438	REAC	Toll Like Receptor 2 (TLR2) Cascade	11056	2612	REAC:R-HSA-168898
G. adiacens	negative	0.000776789	53	748	14	0.0187166	0.264151	REAC:R-HSA-1660499	REAC	Synthesis of PIPs at the plasma membrane	11056	2491	REAC:R-HSA-1483255
G. adiacens	negative	0.000899803	108	748	21	0.0280749	0.194444	REAC:R-HSA-168138	REAC	Toll Like Receptor 9 (TLR9) Cascade	11056	2617	REAC:R-HSA-168898
G. adiacens	negative	0.00117327	71	748	16	0.0213904	0.225352	REAC:R-HSA-8939902	REAC	Regulation of RUNX2 expression and activity	11056	2089	REAC:R-HSA-8878166
G. adiacens	negative	0.00117327	476	748	57	0.0762032	0.119748	REAC:R-HSA-449147	REAC	Signaling by Interleukins	11056	2358	REAC:R-HSA-1280215
G. adiacens	negative	0.00117893	30	748	10	0.013369	0.333333	REAC:R-HSA-450282	REAC	MAPK targets/ Nuclear events mediated by MAP kinases	11056	1404	REAC:R-HSA-450294
G. adiacens	negative	0.00146202	297	748	40	0.0534759	0.13468	REAC:R-HSA-9006925	REAC	Intracellular signaling by second messengers	11056	1317	REAC:R-HSA-162582
G. adiacens	negative	0.00154071	257	748	36	0.0481283	0.140078	REAC:R-HSA-1257604	REAC	PIP3 activates AKT signaling	11056	1748	REAC:R-HSA-9006925
G. adiacens	negative	0.00187708	143	748	24	0.0320856	0.167832	REAC:R-HSA-166016	REAC	Toll Like Receptor 4 (TLR4) Cascade	11056	2614	REAC:R-HSA-168898
G. adiacens	negative	0.00205609	60	748	14	0.0187166	0.233333	REAC:R-HSA-187577	REAC	SCF(Skp2)-mediated degradation of p27/p21	11056	2215	REAC:R-HSA-69202;REAC:R-HSA-69656
G. adiacens	negative	0.00205609	100	748	19	0.0254011	0.19	REAC:R-HSA-975138	REAC	TRAF6 mediated induction of NFkB and MAP kinases upon TLR7/8 or 9 activation	11056	2565	REAC:R-HSA-975155
G. adiacens	negative	0.00216391	84	748	17	0.0227273	0.202381	REAC:R-HSA-1483255	REAC	PI Metabolism	11056	1734	REAC:R-HSA-1483257
G. adiacens	negative	0.00218412	101	748	19	0.0254011	0.188119	REAC:R-HSA-975155	REAC	MyD88 dependent cascade initiated on endosome	11056	1564	REAC:R-HSA-168138;REAC:R-HSA-168181
G. adiacens	negative	0.00255322	95	748	18	0.0240642	0.189474	REAC:R-HSA-168142	REAC	Toll Like Receptor 10 (TLR10) Cascade	11056	2611	REAC:R-HSA-168898
G. adiacens	negative	0.00255322	55	748	13	0.0173797	0.236364	REAC:R-HSA-8941858	REAC	Regulation of RUNX3 expression and activity	11056	2090	REAC:R-HSA-8878159
G. adiacens	negative	0.00255322	95	748	18	0.0240642	0.189474	REAC:R-HSA-168176	REAC	Toll Like Receptor 5 (TLR5) Cascade	11056	2615	REAC:R-HSA-168898
G. adiacens	negative	0.00255322	176	748	27	0.0360963	0.153409	REAC:R-HSA-109581	REAC	Apoptosis	11056	166	REAC:R-HSA-5357801
G. adiacens	negative	0.00255322	62	748	14	0.0187166	0.225806	REAC:R-HSA-450294	REAC	MAP kinase activation	11056	1400	REAC:R-HSA-166058;REAC:R-HSA-168164;REAC:R-HSA-448424;REAC:R-HSA-937061;REAC:R-HSA-975138;REAC:R-HSA-975871
G. adiacens	negative	0.00255322	95	748	18	0.0240642	0.189474	REAC:R-HSA-975871	REAC	MyD88 cascade initiated on plasma membrane	11056	1561	REAC:R-HSA-168142;REAC:R-HSA-168176
G. adiacens	negative	0.00265533	12	748	6	0.00802139	0.5	REAC:R-HSA-9634600	REAC	Regulation of glycolysis by fructose 2,6-bisphosphate metabolism	11056	2122	REAC:R-HSA-70171
G. adiacens	negative	0.0028541	17	748	7	0.00935829	0.411765	REAC:R-HSA-432142	REAC	Platelet sensitization by LDL	11056	1838	REAC:R-HSA-418346
G. adiacens	negative	0.0028541	105	748	19	0.0254011	0.180952	REAC:R-HSA-168181	REAC	Toll Like Receptor 7/8 (TLR7/8) Cascade	11056	2616	REAC:R-HSA-168898
G. adiacens	negative	0.00333368	221	748	31	0.0414439	0.140271	REAC:R-HSA-5689880	REAC	Ub-specific processing proteases	11056	2712	REAC:R-HSA-5688426
G. adiacens	negative	0.00346065	107	748	19	0.0254011	0.17757	REAC:R-HSA-166166	REAC	MyD88-independent TLR4 cascade	11056	1565	REAC:R-HSA-166016
G. adiacens	negative	0.00346065	107	748	19	0.0254011	0.17757	REAC:R-HSA-937061	REAC	TRIF (TICAM1)-mediated TLR4 signaling	11056	2568	REAC:R-HSA-166166
G. adiacens	negative	0.00441576	83	748	16	0.0213904	0.192771	REAC:R-HSA-195253	REAC	Degradation of beta-catenin by the destruction complex	11056	746	REAC:R-HSA-195721
G. adiacens	negative	0.00448321	310	748	39	0.052139	0.125806	REAC:R-HSA-5683057	REAC	MAPK family signaling cascades	11056	1403	REAC:R-HSA-162582
G. adiacens	negative	0.00452504	226	748	31	0.0414439	0.137168	REAC:R-HSA-162906	REAC	HIV Infection	11056	1151	REAC:R-HSA-9824446
G. adiacens	negative	0.00483696	52	748	12	0.0160428	0.230769	REAC:R-HSA-69613	REAC	p53-Independent G1/S DNA Damage Checkpoint	11056	2817	REAC:R-HSA-69615
G. adiacens	negative	0.00483696	52	748	12	0.0160428	0.230769	REAC:R-HSA-69601	REAC	Ubiquitin-Mediated Degradation of Phosphorylated Cdc25A	11056	2714	REAC:R-HSA-69613
G. adiacens	negative	0.00484232	68	748	14	0.0187166	0.205882	REAC:R-HSA-69615	REAC	G1/S DNA Damage Checkpoints	11056	1047	REAC:R-HSA-69620
G. adiacens	negative	0.00484232	111	748	19	0.0254011	0.171171	REAC:R-HSA-187037	REAC	Signaling by NTRK1 (TRKA)	11056	2381	REAC:R-HSA-166520
G. adiacens	negative	0.00484232	148	748	23	0.0307487	0.155405	REAC:R-HSA-453279	REAC	Mitotic G1 phase and G1/S transition	11056	1545	REAC:R-HSA-69278
G. adiacens	negative	0.00491755	208	748	29	0.0387701	0.139423	REAC:R-HSA-5357801	REAC	Programmed Cell Death	11056	1876	REAC:0000000
G. adiacens	negative	0.00526941	103	748	18	0.0240642	0.174757	REAC:R-HSA-168164	REAC	Toll Like Receptor 3 (TLR3) Cascade	11056	2613	REAC:R-HSA-168898
G. adiacens	negative	0.00538275	131	748	21	0.0280749	0.160305	REAC:R-HSA-69206	REAC	G1/S Transition	11056	1048	REAC:R-HSA-453279
G. adiacens	negative	0.00538275	69	748	14	0.0187166	0.202899	REAC:R-HSA-8948751	REAC	Regulation of PTEN stability and activity	11056	2086	REAC:R-HSA-6807070
G. adiacens	negative	0.00587181	39	748	10	0.013369	0.25641	REAC:R-HSA-1433557	REAC	Signaling by SCF-KIT	11056	2403	REAC:R-HSA-9006934
G. adiacens	negative	0.00588234	54	748	12	0.0160428	0.222222	REAC:R-HSA-450408	REAC	AUF1 (hnRNP D0) binds and destabilizes mRNA	11056	44	REAC:R-HSA-450531
G. adiacens	negative	0.00588234	70	748	14	0.0187166	0.2	REAC:R-HSA-448424	REAC	Interleukin-17 signaling	11056	1289	REAC:R-HSA-449147
G. adiacens	negative	0.00621501	20	748	7	0.00935829	0.35	REAC:R-HSA-389513	REAC	Co-inhibition by CTLA4	11056	392	REAC:R-HSA-388841
G. adiacens	negative	0.00621501	182	748	26	0.0347594	0.142857	REAC:R-HSA-2454202	REAC	Fc epsilon receptor (FCERI) signaling	11056	979	REAC:R-HSA-168249
G. adiacens	negative	0.00676221	33	748	9	0.0120321	0.272727	REAC:R-HSA-5673000	REAC	RAF activation	11056	1912	REAC:R-HSA-5673001
G. adiacens	negative	0.0102035	42	748	10	0.013369	0.238095	REAC:R-HSA-379724	REAC	tRNA Aminoacylation	11056	2837	REAC:R-HSA-72766
G. adiacens	negative	0.0102656	66	748	13	0.0173797	0.19697	REAC:R-HSA-9824439	REAC	Bacterial Infection Pathways	11056	214	REAC:R-HSA-5663205
G. adiacens	negative	0.0102656	66	748	13	0.0173797	0.19697	REAC:R-HSA-69580	REAC	p53-Dependent G1/S DNA damage checkpoint	11056	2816	REAC:R-HSA-69615
G. adiacens	negative	0.0102656	66	748	13	0.0173797	0.19697	REAC:R-HSA-69563	REAC	p53-Dependent G1 DNA Damage Response	11056	2815	REAC:R-HSA-69580
G. adiacens	negative	0.0104526	58	748	12	0.0160428	0.206897	REAC:R-HSA-351202	REAC	Metabolism of polyamines	11056	1495	REAC:R-HSA-71291
G. adiacens	negative	0.0108982	130	748	20	0.026738	0.153846	REAC:R-HSA-166520	REAC	Signaling by NTRKs	11056	2384	REAC:R-HSA-9006934
G. adiacens	negative	0.011765	298	748	36	0.0481283	0.120805	REAC:R-HSA-5688426	REAC	Deubiquitination	11056	763	REAC:R-HSA-597592
G. adiacens	negative	0.0118565	51	748	11	0.0147059	0.215686	REAC:R-HSA-350562	REAC	Regulation of ornithine decarboxylase (ODC)	11056	2130	REAC:R-HSA-351202
G. adiacens	negative	0.0124393	17	748	6	0.00802139	0.352941	REAC:R-HSA-9669938	REAC	Signaling by KIT in disease	11056	2359	REAC:R-HSA-5663202
G. adiacens	negative	0.0124393	60	748	12	0.0160428	0.2	REAC:R-HSA-5610785	REAC	GLI3 is processed to GLI3R by the proteasome	11056	1063	REAC:R-HSA-5610787
G. adiacens	negative	0.0124393	52	748	11	0.0147059	0.211538	REAC:R-HSA-9762114	REAC	GSK3B and BTRC:CUL1-mediated-degradation of NFE2L2	11056	1073	REAC:R-HSA-9759194
G. adiacens	negative	0.0124393	60	748	12	0.0160428	0.2	REAC:R-HSA-5610783	REAC	Degradation of GLI2 by the proteasome	11056	745	REAC:R-HSA-5610787
G. adiacens	negative	0.0124393	17	748	6	0.00802139	0.352941	REAC:R-HSA-9670439	REAC	Signaling by phosphorylated juxtamembrane, extracellular and kinase domain KIT mutants	11056	2423	REAC:R-HSA-9669938
G. adiacens	negative	0.0124393	23	748	7	0.00935829	0.304348	REAC:R-HSA-203927	REAC	MicroRNA (miRNA) biogenesis	11056	1512	REAC:R-HSA-211000
G. adiacens	negative	0.0124393	86	748	15	0.0200535	0.174419	REAC:R-HSA-450531	REAC	Regulation of mRNA stability by proteins that bind AU-rich elements	11056	2127	REAC:R-HSA-8953854
G. adiacens	negative	0.0124393	7	748	4	0.00534759	0.571429	REAC:R-HSA-444257	REAC	RSK activation	11056	1986	REAC:R-HSA-442742
G. adiacens	negative	0.0124393	60	748	12	0.0160428	0.2	REAC:R-HSA-5610780	REAC	Degradation of GLI1 by the proteasome	11056	744	REAC:R-HSA-5610787
G. adiacens	negative	0.0124393	7	748	4	0.00534759	0.571429	REAC:R-HSA-5649702	REAC	APEX1-Independent Resolution of AP Sites via the Single Nucleotide Replacement Pathway	11056	30	REAC:R-HSA-73933
G. adiacens	negative	0.0124393	52	748	11	0.0147059	0.211538	REAC:R-HSA-75815	REAC	Ubiquitin-dependent degradation of Cyclin D	11056	2715	REAC:R-HSA-69242
G. adiacens	negative	0.0131076	292	748	35	0.0467914	0.119863	REAC:R-HSA-72766	REAC	Translation	11056	2663	REAC:R-HSA-392499
G. adiacens	negative	0.0139481	217	748	28	0.0374332	0.129032	REAC:R-HSA-376176	REAC	Signaling by ROBO receptors	11056	2398	REAC:R-HSA-422475
G. adiacens	negative	0.018192	47	748	10	0.013369	0.212766	REAC:R-HSA-69236	REAC	G1 Phase	11056	1046	REAC:R-HSA-453279
G. adiacens	negative	0.018192	55	748	11	0.0147059	0.2	REAC:R-HSA-4641257	REAC	Degradation of AXIN	11056	739	REAC:R-HSA-201681
G. adiacens	negative	0.018192	90	748	15	0.0200535	0.166667	REAC:R-HSA-1236974	REAC	ER-Phagosome pathway	11056	863	REAC:R-HSA-1236975
G. adiacens	negative	0.018192	47	748	10	0.013369	0.212766	REAC:R-HSA-69231	REAC	Cyclin D associated events in G1	11056	436	REAC:R-HSA-69236
G. adiacens	negative	0.018192	138	748	20	0.026738	0.144928	REAC:R-HSA-6807070	REAC	PTEN Regulation	11056	1772	REAC:R-HSA-1257604
G. adiacens	negative	0.0190112	64	748	12	0.0160428	0.1875	REAC:R-HSA-4608870	REAC	Asymmetric localization of PCP proteins	11056	193	REAC:R-HSA-4086400
G. adiacens	negative	0.0192492	91	748	15	0.0200535	0.164835	REAC:R-HSA-15869	REAC	Metabolism of nucleotides	11056	1494	REAC:R-HSA-1430728
G. adiacens	negative	0.0198314	120	748	18	0.0240642	0.15	REAC:R-HSA-202403	REAC	TCR signaling	11056	2519	REAC:R-HSA-1280218
G. adiacens	negative	0.0198314	13	748	5	0.00668449	0.384615	REAC:R-HSA-1433559	REAC	Regulation of KIT signaling	11056	2062	REAC:R-HSA-1433557
G. adiacens	negative	0.0198559	140	748	20	0.026738	0.142857	REAC:R-HSA-9678108	REAC	SARS-CoV-1 Infection	11056	2200	REAC:R-HSA-9679506
G. adiacens	negative	0.0203623	92	748	15	0.0200535	0.163043	REAC:R-HSA-4086400	REAC	PCP/CE pathway	11056	1726	REAC:R-HSA-3858494
G. adiacens	negative	0.0203623	65	748	12	0.0160428	0.184615	REAC:R-HSA-5358346	REAC	Hedgehog ligand biogenesis	11056	1163	REAC:R-HSA-5358351
G. adiacens	negative	0.0205872	151	748	21	0.0280749	0.139073	REAC:R-HSA-446652	REAC	Interleukin-1 family signaling	11056	1282	REAC:R-HSA-449147
G. adiacens	negative	0.0212497	162	748	22	0.0294118	0.135802	REAC:R-HSA-69242	REAC	S Phase	11056	2197	REAC:R-HSA-69278
G. adiacens	negative	0.0212497	57	748	11	0.0147059	0.192982	REAC:R-HSA-4641258	REAC	Degradation of DVL	11056	742	REAC:R-HSA-201681
G. adiacens	negative	0.0212497	57	748	11	0.0147059	0.192982	REAC:R-HSA-69541	REAC	Stabilization of p53	11056	2448	REAC:R-HSA-69563
G. adiacens	negative	0.0220529	66	748	12	0.0160428	0.181818	REAC:R-HSA-1234176	REAC	Oxygen-dependent proline hydroxylation of Hypoxia-inducible Factor Alpha	11056	1722	REAC:R-HSA-1234174
G. adiacens	negative	0.0220529	49	748	10	0.013369	0.204082	REAC:R-HSA-1236978	REAC	Cross-presentation of soluble exogenous antigens (endosomes)	11056	432	REAC:R-HSA-1236975
G. adiacens	negative	0.0222061	75	748	13	0.0173797	0.173333	REAC:R-HSA-1234174	REAC	Cellular response to hypoxia	11056	352	REAC:R-HSA-2262752
G. adiacens	negative	0.0234832	94	748	15	0.0200535	0.159574	REAC:R-HSA-4420097	REAC	VEGFA-VEGFR2 Pathway	11056	2729	REAC:R-HSA-194138
G. adiacens	negative	0.0241009	104	748	16	0.0213904	0.153846	REAC:R-HSA-194138	REAC	Signaling by VEGF	11056	2410	REAC:R-HSA-9006934
G. adiacens	negative	0.0241009	85	748	14	0.0187166	0.164706	REAC:R-HSA-418346	REAC	Platelet homeostasis	11056	1837	REAC:R-HSA-109582
G. adiacens	negative	0.0241009	67	748	12	0.0160428	0.179104	REAC:R-HSA-1169091	REAC	Activation of NF-kappaB in B cells	11056	93	REAC:R-HSA-1168372
G. adiacens	negative	0.0243478	50	748	10	0.013369	0.2	REAC:R-HSA-211733	REAC	Regulation of activated PAK-2p34 by proteasome mediated degradation	11056	2105	REAC:R-HSA-169911
G. adiacens	negative	0.0246116	42	748	9	0.0120321	0.214286	REAC:R-HSA-5675221	REAC	Negative regulation of MAPK pathway	11056	1637	REAC:R-HSA-5673001
G. adiacens	negative	0.0247973	95	748	15	0.0200535	0.157895	REAC:R-HSA-8878159	REAC	Transcriptional regulation by RUNX3	11056	2652	REAC:R-HSA-212436
G. adiacens	negative	0.0254297	105	748	16	0.0213904	0.152381	REAC:R-HSA-1236975	REAC	Antigen processing-Cross presentation	11056	159	REAC:R-HSA-983169
G. adiacens	negative	0.0259994	77	748	13	0.0173797	0.168831	REAC:R-HSA-70326	REAC	Glucose metabolism	11056	1101	REAC:R-HSA-71387
G. adiacens	negative	0.0269694	9	748	4	0.00534759	0.444444	REAC:R-HSA-426486	REAC	Small interfering RNA (siRNA) biogenesis	11056	2432	REAC:R-HSA-211000
G. adiacens	negative	0.0269694	136	748	19	0.0254011	0.139706	REAC:R-HSA-5621481	REAC	C-type lectin receptors (CLRs)	11056	272	REAC:R-HSA-168249
G. adiacens	negative	0.0269694	9	748	4	0.00534759	0.444444	REAC:R-HSA-8943723	REAC	Regulation of PTEN mRNA translation	11056	2085	REAC:R-HSA-6807070
G. adiacens	negative	0.0269694	9	748	4	0.00534759	0.444444	REAC:R-HSA-8964058	REAC	HDL remodeling	11056	1144	REAC:R-HSA-8963899
G. adiacens	negative	0.0269694	9	748	4	0.00534759	0.444444	REAC:R-HSA-9759811	REAC	Regulation of CDH11 mRNA translation by microRNAs	11056	2047	REAC:R-HSA-9759475
G. adiacens	negative	0.0274521	60	748	11	0.0147059	0.183333	REAC:R-HSA-198725	REAC	Nuclear Events (kinase and transcription factor activation)	11056	1678	REAC:R-HSA-187037
G. adiacens	negative	0.0294635	52	748	10	0.013369	0.192308	REAC:R-HSA-180534	REAC	Vpu mediated degradation of CD4	11056	2761	REAC:R-HSA-162909
G. adiacens	negative	0.0294635	52	748	10	0.013369	0.192308	REAC:R-HSA-349425	REAC	Autodegradation of the E3 ubiquitin ligase COP1	11056	201	REAC:R-HSA-69541
G. adiacens	negative	0.0302528	98	748	15	0.0200535	0.153061	REAC:R-HSA-9837999	REAC	Mitochondrial protein degradation	11056	1531	REAC:R-HSA-392499
G. adiacens	negative	0.0302528	98	748	15	0.0200535	0.153061	REAC:R-HSA-202424	REAC	Downstream TCR signaling	11056	828	REAC:R-HSA-202403
G. adiacens	negative	0.030329	44	748	9	0.0120321	0.204545	REAC:R-HSA-8854214	REAC	TBC/RABGAPs	11056	2517	REAC:R-HSA-9007101
G. adiacens	negative	0.0304177	15	748	5	0.00668449	0.333333	REAC:R-HSA-9694631	REAC	Maturation of nucleoprotein	11056	1460	REAC:R-HSA-9694635
G. adiacens	negative	0.0312184	89	748	14	0.0187166	0.157303	REAC:R-HSA-9700206	REAC	Signaling by ALK in cancer	11056	2316	REAC:R-HSA-5663202
G. adiacens	negative	0.0312184	89	748	14	0.0187166	0.157303	REAC:R-HSA-9725370	REAC	Signaling by ALK fusions and activated point mutants	11056	2315	REAC:R-HSA-9700206
G. adiacens	negative	0.0317881	53	748	10	0.013369	0.188679	REAC:R-HSA-9604323	REAC	Negative regulation of NOTCH4 signaling	11056	1640	REAC:R-HSA-9013694
G. adiacens	negative	0.0317881	80	748	13	0.0173797	0.1625	REAC:R-HSA-1168372	REAC	Downstream signaling events of B Cell Receptor (BCR)	11056	830	REAC:R-HSA-983705
G. adiacens	negative	0.0317881	53	748	10	0.013369	0.188679	REAC:R-HSA-180585	REAC	Vif-mediated degradation of APOBEC3G	11056	2741	REAC:R-HSA-162909
G. adiacens	negative	0.0317881	53	748	10	0.013369	0.188679	REAC:R-HSA-169911	REAC	Regulation of Apoptosis	11056	2037	REAC:R-HSA-109581
G. adiacens	negative	0.0324824	71	748	12	0.0160428	0.169014	REAC:R-HSA-68949	REAC	Orc1 removal from chromatin	11056	1712	REAC:R-HSA-69052
G. adiacens	negative	0.0368222	10	748	4	0.00534759	0.4	REAC:R-HSA-74182	REAC	Ketone body metabolism	11056	1341	REAC:R-HSA-556833
G. adiacens	negative	0.0368222	10	748	4	0.00534759	0.4	REAC:R-HSA-418889	REAC	Caspase activation via Dependence Receptors in the absence of ligand	11056	331	REAC:R-HSA-5357769
G. adiacens	negative	0.0368222	10	748	4	0.00534759	0.4	REAC:R-HSA-450341	REAC	Activation of the AP-1 family of transcription factors	11056	109	REAC:R-HSA-450282
G. adiacens	negative	0.0368222	10	748	4	0.00534759	0.4	REAC:R-HSA-9757110	REAC	Prednisone ADME	11056	1860	REAC:R-HSA-9748784
G. adiacens	negative	0.0376163	30	748	7	0.00935829	0.233333	REAC:R-HSA-8941326	REAC	RUNX2 regulates bone development	11056	1999	REAC:R-HSA-8878166
G. adiacens	negative	0.0376163	46	748	9	0.0120321	0.195652	REAC:R-HSA-1227986	REAC	Signaling by ERBB2	11056	2329	REAC:R-HSA-9006934
G. adiacens	negative	0.038051	55	748	10	0.013369	0.181818	REAC:R-HSA-9824272	REAC	Somitogenesis	11056	2438	REAC:R-HSA-9793380
G. adiacens	negative	0.038051	73	748	12	0.0160428	0.164384	REAC:R-HSA-6807505	REAC	RNA polymerase II transcribes snRNA genes	11056	1977	REAC:R-HSA-73857
G. adiacens	negative	0.038051	356	748	38	0.0508021	0.106742	REAC:R-HSA-3700989	REAC	Transcriptional Regulation by TP53	11056	2644	REAC:R-HSA-212436
G. adiacens	negative	0.038051	55	748	10	0.013369	0.181818	REAC:R-HSA-8854050	REAC	FBXL7 down-regulates AURKA during mitotic entry and in early mitosis	11056	933	REAC:R-HSA-69275
G. adiacens	negative	0.038051	55	748	10	0.013369	0.181818	REAC:R-HSA-174113	REAC	SCF-beta-TrCP mediated degradation of Emi1	11056	2216	REAC:R-HSA-176408
G. adiacens	negative	0.038051	73	748	12	0.0160428	0.164384	REAC:R-HSA-69017	REAC	CDK-mediated phosphorylation and removal of Cdc6	11056	287	REAC:R-HSA-69052
G. adiacens	negative	0.0382502	23	748	6	0.00802139	0.26087	REAC:R-HSA-8940973	REAC	RUNX2 regulates osteoblast differentiation	11056	2003	REAC:R-HSA-8941326
G. adiacens	negative	0.0382502	23	748	6	0.00802139	0.26087	REAC:R-HSA-9637690	REAC	Response of Mtb to phagocytosis	11056	2172	REAC:R-HSA-9635486
G. adiacens	negative	0.0382502	143	748	19	0.0254011	0.132867	REAC:R-HSA-3858494	REAC	Beta-catenin independent WNT signaling	11056	226	REAC:R-HSA-195721
G. adiacens	negative	0.0408452	74	748	12	0.0160428	0.162162	REAC:R-HSA-174178	REAC	APC/C:Cdh1 mediated degradation of Cdc20 and other APC/C:Cdh1 targeted proteins in late mitosis/early G1	11056	28	REAC:R-HSA-174143
G. adiacens	negative	0.0408452	113	748	16	0.0213904	0.141593	REAC:R-HSA-9020702	REAC	Interleukin-1 signaling	11056	1284	REAC:R-HSA-446652
G. adiacens	negative	0.0418965	56	748	10	0.013369	0.178571	REAC:R-HSA-5362768	REAC	Hh mutants are degraded by ERAD	11056	1172	REAC:R-HSA-5387390
G. adiacens	negative	0.0419619	289	748	32	0.0427807	0.110727	REAC:R-HSA-9006931	REAC	Signaling by Nuclear Receptors	11056	2386	REAC:R-HSA-162582
G. adiacens	negative	0.0427221	124	748	17	0.0227273	0.137097	REAC:R-HSA-9755511	REAC	KEAP1-NFE2L2 pathway	11056	1333	REAC:R-HSA-9711123
G. adiacens	negative	0.0454112	17	748	5	0.00668449	0.294118	REAC:R-HSA-5602498	REAC	MyD88 deficiency (TLR2/4)	11056	1562	REAC:R-HSA-5602358
G. adiacens	negative	0.0454112	17	748	5	0.00668449	0.294118	REAC:R-HSA-8934593	REAC	Regulation of RUNX1 Expression and Activity	11056	2088	REAC:R-HSA-8878171
G. adiacens	negative	0.045593	24	748	6	0.00802139	0.25	REAC:R-HSA-379716	REAC	Cytosolic tRNA aminoacylation	11056	446	REAC:R-HSA-379724
G. adiacens	negative	0.0458056	85	748	13	0.0173797	0.152941	REAC:R-HSA-5632684	REAC	Hedgehog 'on' state	11056	1162	REAC:R-HSA-5358351
G. adiacens	negative	0.0463303	95	748	14	0.0187166	0.147368	REAC:R-HSA-9759194	REAC	Nuclear events mediated by NFE2L2	11056	1682	REAC:R-HSA-9755511
G. adiacens	negative	0.046822	11	748	4	0.00534759	0.363636	REAC:R-HSA-73614	REAC	Pyrimidine salvage	11056	1902	REAC:R-HSA-8956321
G. adiacens	negative	0.046822	11	748	4	0.00534759	0.363636	REAC:R-HSA-210990	REAC	PECAM1 interactions	11056	1731	REAC:R-HSA-202733
G. adiacens	negative	0.0496147	67	748	11	0.0147059	0.164179	REAC:R-HSA-5658442	REAC	Regulation of RAS by GAPs	11056	2087	REAC:R-HSA-5673001
G. adiacens	negative	0.0497954	49	748	9	0.0120321	0.183673	REAC:R-HSA-9856649	REAC	Transcriptional and post-translational regulation of MITF-M expression and activity	11056	2649	REAC:R-HSA-9730414
G. adiacens	positive	8.20686e-09	374	724	41	0.0566298	0.109626	GO:0006979	GO:BP	response to oxidative stress	20972	2471	GO:0006950
G. adiacens	positive	9.16404e-09	300	724	36	0.0497238	0.12	GO:0070371	GO:BP	ERK1 and ERK2 cascade	20972	14975	GO:0000165
G. adiacens	positive	1.30426e-08	276	724	34	0.0469613	0.123188	GO:0070372	GO:BP	regulation of ERK1 and ERK2 cascade	20972	14976	GO:0043408;GO:0070371
G. adiacens	positive	4.51313e-08	483	724	46	0.0635359	0.0952381	GO:0045785	GO:BP	positive regulation of cell adhesion	20972	10845	GO:0007155;GO:0030155;GO:0048522
G. adiacens	positive	5.4006e-08	339	724	37	0.051105	0.109145	GO:0070661	GO:BP	leukocyte proliferation	20972	15119	GO:0008283
G. adiacens	positive	1.40417e-07	189	724	26	0.0359116	0.137566	GO:0070374	GO:BP	positive regulation of ERK1 and ERK2 cascade	20972	14978	GO:0043410;GO:0070371;GO:0070372
G. adiacens	positive	2.00811e-07	153	724	23	0.031768	0.150327	GO:0044344	GO:BP	cellular response to fibroblast growth factor stimulus	20972	10261	GO:0071363;GO:0071774
G. adiacens	positive	3.7778e-07	450	724	42	0.058011	0.0933333	GO:0043410	GO:BP	positive regulation of MAPK cascade	20972	10007	GO:0000165;GO:0043408;GO:1902533
G. adiacens	positive	4.97875e-07	161	724	23	0.031768	0.142857	GO:0071774	GO:BP	response to fibroblast growth factor	20972	15761	GO:0070848
G. adiacens	positive	6.52376e-07	495	724	44	0.0607735	0.0888889	GO:0009117	GO:BP	nucleotide metabolic process	20972	3136	GO:0006753
G. adiacens	positive	9.81919e-07	269	724	30	0.0414365	0.111524	GO:0070663	GO:BP	regulation of leukocyte proliferation	20972	15121	GO:0042127;GO:0070661
G. adiacens	positive	9.93501e-07	433	724	40	0.0552486	0.0923788	GO:0006163	GO:BP	purine nucleotide metabolic process	20972	1895	GO:0009117;GO:0072521
G. adiacens	positive	1.09766e-06	302	724	32	0.0441989	0.10596	GO:0032943	GO:BP	mononuclear cell proliferation	20972	7416	GO:0070661
G. adiacens	positive	3.18479e-06	334	724	33	0.0455801	0.0988024	GO:0042742	GO:BP	defense response to bacterium	20972	9681	GO:0006952;GO:0009617
G. adiacens	positive	3.52142e-06	492	724	42	0.058011	0.0853659	GO:0001819	GO:BP	positive regulation of cytokine production	20972	463	GO:0001816;GO:0001817;GO:0010628;GO:0051240
G. adiacens	positive	3.55479e-06	127	724	19	0.0262431	0.149606	GO:0008543	GO:BP	fibroblast growth factor receptor signaling pathway	20972	3051	GO:0007169;GO:0044344
G. adiacens	positive	4.35652e-06	243	724	27	0.0372928	0.111111	GO:0032944	GO:BP	regulation of mononuclear cell proliferation	20972	7417	GO:0032943;GO:0070663
G. adiacens	positive	5.04482e-06	393	724	36	0.0497238	0.0916031	GO:0032102	GO:BP	negative regulation of response to external stimulus	20972	6888	GO:0009605;GO:0032101;GO:0048585
G. adiacens	positive	5.55897e-06	61	724	13	0.0179558	0.213115	GO:0050731	GO:BP	positive regulation of peptidyl-tyrosine phosphorylation	20972	12371	GO:0001934;GO:0018108;GO:0050730
G. adiacens	positive	5.98216e-06	295	724	30	0.0414365	0.101695	GO:0046651	GO:BP	lymphocyte proliferation	20972	11449	GO:0032943;GO:0046649
G. adiacens	positive	9.95312e-06	495	724	41	0.0566298	0.0828283	GO:0018193	GO:BP	peptidyl-amino acid modification	20972	5096	GO:0036211
G. adiacens	positive	1.01005e-05	223	724	25	0.0345304	0.112108	GO:0071674	GO:BP	mononuclear cell migration	20972	15706	GO:0050900
G. adiacens	positive	1.05076e-05	239	724	26	0.0359116	0.108787	GO:0050670	GO:BP	regulation of lymphocyte proliferation	20972	12345	GO:0032944;GO:0046651;GO:0051249
G. adiacens	positive	1.21132e-05	166	724	21	0.0290055	0.126506	GO:0070665	GO:BP	positive regulation of leukocyte proliferation	20972	15123	GO:0008284;GO:0070661;GO:0070663
G. adiacens	positive	1.29683e-05	196	724	23	0.031768	0.117347	GO:0006457	GO:BP	protein folding	20972	2095	GO:0009987;GO:0051604
G. adiacens	positive	1.64955e-05	214	724	24	0.0331492	0.11215	GO:0042098	GO:BP	T cell proliferation	20972	9326	GO:0042110;GO:0046651
G. adiacens	positive	1.68737e-05	47	724	11	0.0151934	0.234043	GO:0021762	GO:BP	substantia nigra development	20972	5934	GO:0030901;GO:0048857
G. adiacens	positive	2.06899e-05	130	724	18	0.0248619	0.138462	GO:0097237	GO:BP	cellular response to toxic substance	20972	17331	GO:0009636;GO:0070887
G. adiacens	positive	2.06899e-05	104	724	16	0.0220994	0.153846	GO:0042102	GO:BP	positive regulation of T cell proliferation	20972	9328	GO:0042098;GO:0042129;GO:0050671;GO:0050870
G. adiacens	positive	2.13193e-05	456	724	38	0.0524862	0.0833333	GO:0006935	GO:BP	chemotaxis	20972	2443	GO:0042221;GO:0042330
G. adiacens	positive	2.13193e-05	92	724	15	0.0207182	0.163043	GO:0050730	GO:BP	regulation of peptidyl-tyrosine phosphorylation	20972	12370	GO:0001932;GO:0018108
G. adiacens	positive	2.34949e-05	458	724	38	0.0524862	0.0829694	GO:0042330	GO:BP	taxis	20972	9447	GO:0009605;GO:0040011
G. adiacens	positive	2.52372e-05	352	724	32	0.0441989	0.0909091	GO:0009150	GO:BP	purine ribonucleotide metabolic process	20972	3167	GO:0006163;GO:0009259
G. adiacens	positive	2.56992e-05	146	724	19	0.0262431	0.130137	GO:0050671	GO:BP	positive regulation of lymphocyte proliferation	20972	12346	GO:0032946;GO:0046651;GO:0050670;GO:0051251
G. adiacens	positive	2.69528e-05	498	724	40	0.0552486	0.0803213	GO:0090066	GO:BP	regulation of anatomical structure size	20972	16800	GO:0065008
G. adiacens	positive	3.1074e-05	148	724	19	0.0262431	0.128378	GO:0032946	GO:BP	positive regulation of mononuclear cell proliferation	20972	7419	GO:0032943;GO:0032944;GO:0070665
G. adiacens	positive	3.19271e-05	374	724	33	0.0455801	0.0882353	GO:0009259	GO:BP	ribonucleotide metabolic process	20972	3268	GO:0009117;GO:0019693
G. adiacens	positive	3.19271e-05	255	724	26	0.0359116	0.101961	GO:0050870	GO:BP	positive regulation of T cell activation	20972	12455	GO:0042110;GO:0050863;GO:0051251;GO:1903039
G. adiacens	positive	3.20083e-05	121	724	17	0.0234807	0.140496	GO:1990748	GO:BP	cellular detoxification	20972	23423	GO:0009987;GO:0097237;GO:0098754
G. adiacens	positive	3.38843e-05	61	724	12	0.0165746	0.196721	GO:0022617	GO:BP	extracellular matrix disassembly	20972	6189	GO:0022411;GO:0030198
G. adiacens	positive	3.48584e-05	376	724	33	0.0455801	0.087766	GO:2001233	GO:BP	regulation of apoptotic signaling pathway	20972	24474	GO:0009966;GO:0042981;GO:0097190
G. adiacens	positive	3.5498e-05	307	724	29	0.0400552	0.0944625	GO:0030198	GO:BP	extracellular matrix organization	20972	6272	GO:0043062;GO:0045229
G. adiacens	positive	3.71227e-05	450	724	37	0.051105	0.0822222	GO:0031401	GO:BP	positive regulation of protein modification process	20972	6701	GO:0031399;GO:0036211;GO:0051247
G. adiacens	positive	3.73255e-05	308	724	29	0.0400552	0.0941558	GO:0043062	GO:BP	extracellular structure organization	20972	9846	GO:0016043
G. adiacens	positive	3.94832e-05	309	724	29	0.0400552	0.0938511	GO:0045229	GO:BP	external encapsulating structure organization	20972	10571	GO:0016043
G. adiacens	positive	4.19415e-05	380	724	33	0.0455801	0.0868421	GO:0050867	GO:BP	positive regulation of cell activation	20972	12452	GO:0001775;GO:0048522;GO:0050865;GO:0051240
G. adiacens	positive	4.35195e-05	363	724	32	0.0441989	0.0881543	GO:0002696	GO:BP	positive regulation of leukocyte activation	20972	1168	GO:0002684;GO:0002694;GO:0045321;GO:0050867
G. adiacens	positive	4.3811e-05	381	724	33	0.0455801	0.0866142	GO:0019693	GO:BP	ribose phosphate metabolic process	20972	5607	GO:0006796;GO:0019637;GO:1901135
G. adiacens	positive	4.45273e-05	182	724	21	0.0290055	0.115385	GO:0042129	GO:BP	regulation of T cell proliferation	20972	9342	GO:0042098;GO:0050670;GO:0050863
G. adiacens	positive	4.68247e-05	139	724	18	0.0248619	0.129496	GO:0018108	GO:BP	peptidyl-tyrosine phosphorylation	20972	5072	GO:0006468;GO:0018212
G. adiacens	positive	4.68247e-05	493	724	39	0.0538674	0.0791075	GO:0022407	GO:BP	regulation of cell-cell adhesion	20972	6164	GO:0030155;GO:0098609
G. adiacens	positive	4.96511e-05	87	724	14	0.019337	0.16092	GO:0019319	GO:BP	hexose biosynthetic process	20972	5348	GO:0019318;GO:0046364
G. adiacens	positive	5.03888e-05	331	724	30	0.0414365	0.0906344	GO:0051251	GO:BP	positive regulation of lymphocyte activation	20972	12700	GO:0002696;GO:0046649;GO:0051249
G. adiacens	positive	5.51025e-05	248	724	25	0.0345304	0.100806	GO:1901136	GO:BP	carbohydrate derivative catabolic process	20972	19877	GO:0009056;GO:1901135
G. adiacens	positive	5.57663e-05	141	724	18	0.0248619	0.12766	GO:0018212	GO:BP	peptidyl-tyrosine modification	20972	5114	GO:0018193
G. adiacens	positive	6.19156e-05	300	724	28	0.038674	0.0933333	GO:0062197	GO:BP	cellular response to chemical stress	20972	14755	GO:0033554;GO:0070887
G. adiacens	positive	6.39755e-05	89	724	14	0.019337	0.157303	GO:0046364	GO:BP	monosaccharide biosynthetic process	20972	11297	GO:0005996;GO:0016051;GO:0044283
G. adiacens	positive	6.45568e-05	444	724	36	0.0497238	0.0810811	GO:0022411	GO:BP	cellular component disassembly	20972	6168	GO:0016043
G. adiacens	positive	8.89976e-05	395	724	33	0.0455801	0.0835443	GO:0010562	GO:BP	positive regulation of phosphorus metabolic process	20972	4029	GO:0006793;GO:0009893;GO:0051174
G. adiacens	positive	8.89976e-05	395	724	33	0.0455801	0.0835443	GO:0045937	GO:BP	positive regulation of phosphate metabolic process	20972	10952	GO:0006796;GO:0010562
G. adiacens	positive	0.00010862	292	724	27	0.0372928	0.0924658	GO:0030100	GO:BP	regulation of endocytosis	20972	6243	GO:0006897;GO:0051128;GO:0060627
G. adiacens	positive	0.000112346	69	724	12	0.0165746	0.173913	GO:0048857	GO:BP	neural nucleus development	20972	12248	GO:0048856
G. adiacens	positive	0.000115218	328	724	29	0.0400552	0.0884146	GO:0022409	GO:BP	positive regulation of cell-cell adhesion	20972	6166	GO:0022407;GO:0045785;GO:0098609
G. adiacens	positive	0.000115218	276	724	26	0.0359116	0.0942029	GO:1903039	GO:BP	positive regulation of leukocyte cell-cell adhesion	20972	21142	GO:0007159;GO:0022409;GO:1903037
G. adiacens	positive	0.00012271	227	724	23	0.031768	0.101322	GO:0097529	GO:BP	myeloid leukocyte migration	20972	17462	GO:0050900
G. adiacens	positive	0.000124339	439	724	35	0.0483425	0.0797267	GO:0042060	GO:BP	wound healing	20972	9312	GO:0009611
G. adiacens	positive	0.000128378	150	724	18	0.0248619	0.12	GO:0097696	GO:BP	cell surface receptor signaling pathway via STAT	20972	17494	GO:0007166
G. adiacens	positive	0.00013045	228	724	23	0.031768	0.100877	GO:0072593	GO:BP	reactive oxygen species metabolic process	20972	16278	GO:0008152
G. adiacens	positive	0.000133916	422	724	34	0.0469613	0.0805687	GO:0043254	GO:BP	regulation of protein-containing complex assembly	20972	9920	GO:0044087;GO:0051128;GO:0065003
G. adiacens	positive	0.000144169	246	724	24	0.0331492	0.097561	GO:0046434	GO:BP	organophosphate catabolic process	20972	11327	GO:0009056;GO:0019637
G. adiacens	positive	0.000152099	198	724	21	0.0290055	0.106061	GO:0071356	GO:BP	cellular response to tumor necrosis factor	20972	15472	GO:0034612;GO:0071345
G. adiacens	positive	0.000160026	60	724	11	0.0151934	0.183333	GO:1905517	GO:BP	macrophage migration	20972	22895	GO:0071674;GO:0097529
G. adiacens	positive	0.000166552	335	724	29	0.0400552	0.0865672	GO:0042327	GO:BP	positive regulation of phosphorylation	20972	9446	GO:0016310;GO:0042325;GO:0045937
G. adiacens	positive	0.000174058	216	724	22	0.0303867	0.101852	GO:0034612	GO:BP	response to tumor necrosis factor	20972	8115	GO:0034097
G. adiacens	positive	0.000175135	139	724	17	0.0234807	0.122302	GO:2001235	GO:BP	positive regulation of apoptotic signaling pathway	20972	24476	GO:0009967;GO:0043065;GO:0097190;GO:2001233
G. adiacens	positive	0.000180571	233	724	23	0.031768	0.0987124	GO:0034599	GO:BP	cellular response to oxidative stress	20972	8109	GO:0006979;GO:0062197
G. adiacens	positive	0.000184033	85	724	13	0.0179558	0.152941	GO:0042542	GO:BP	response to hydrogen peroxide	20972	9580	GO:0000302
G. adiacens	positive	0.000190889	430	724	34	0.0469613	0.0790698	GO:0010720	GO:BP	positive regulation of cell development	20972	4152	GO:0045597;GO:0048468;GO:0060284
G. adiacens	positive	0.000197823	375	724	31	0.0428177	0.0826667	GO:1903037	GO:BP	regulation of leukocyte cell-cell adhesion	20972	21140	GO:0007159;GO:0022407
G. adiacens	positive	0.000206381	413	724	33	0.0455801	0.0799031	GO:0007159	GO:BP	leukocyte cell-cell adhesion	20972	2589	GO:0098609
G. adiacens	positive	0.000228229	204	724	21	0.0290055	0.102941	GO:0031334	GO:BP	positive regulation of protein-containing complex assembly	20972	6672	GO:0043254;GO:0044089;GO:0051130;GO:0065003
G. adiacens	positive	0.000230972	271	724	25	0.0345304	0.0922509	GO:0006959	GO:BP	humoral immune response	20972	2459	GO:0006955
G. adiacens	positive	0.000257461	129	724	16	0.0220994	0.124031	GO:0061041	GO:BP	regulation of wound healing	20972	14103	GO:0042060;GO:1903034
G. adiacens	positive	0.000268688	457	724	35	0.0483425	0.0765864	GO:0043434	GO:BP	response to peptide hormone	20972	10018	GO:0009725;GO:1901698;GO:1901700
G. adiacens	positive	0.000271245	309	724	27	0.0372928	0.0873786	GO:0001934	GO:BP	positive regulation of protein phosphorylation	20972	535	GO:0001932;GO:0006468;GO:0031401;GO:0042327
G. adiacens	positive	0.000282644	497	724	37	0.051105	0.0744467	GO:0044089	GO:BP	positive regulation of cellular component biogenesis	20972	10214	GO:0044085;GO:0044087;GO:0048522
G. adiacens	positive	0.000321983	404	724	32	0.0441989	0.0792079	GO:0051051	GO:BP	negative regulation of transport	20972	12590	GO:0006810;GO:0048519;GO:0051049
G. adiacens	positive	0.000328917	226	724	22	0.0303867	0.0973451	GO:0002685	GO:BP	regulation of leukocyte migration	20972	1157	GO:0002682;GO:0030334;GO:0050900
G. adiacens	positive	0.000330679	386	724	31	0.0428177	0.0803109	GO:0050900	GO:BP	leukocyte migration	20972	12479	GO:0002376;GO:0016477
G. adiacens	positive	0.000330679	386	724	31	0.0428177	0.0803109	GO:0050863	GO:BP	regulation of T cell activation	20972	12448	GO:0042110;GO:0051249
G. adiacens	positive	0.00033129	43	724	9	0.0124309	0.209302	GO:0048246	GO:BP	macrophage chemotaxis	20972	11759	GO:0030595;GO:1905517
G. adiacens	positive	0.000342112	178	724	19	0.0262431	0.106742	GO:0048771	GO:BP	tissue remodeling	20972	12170	GO:0032501
G. adiacens	positive	0.000344962	54	724	10	0.0138122	0.185185	GO:0050819	GO:BP	negative regulation of coagulation	20972	12419	GO:0050817;GO:0050818;GO:0051241
G. adiacens	positive	0.000356123	163	724	18	0.0248619	0.110429	GO:1903034	GO:BP	regulation of response to wounding	20972	21137	GO:0009611;GO:0080134
G. adiacens	positive	0.000366867	17	724	6	0.00828729	0.352941	GO:0016137	GO:BP	glycoside metabolic process	20972	4908	GO:1901135
G. adiacens	positive	0.000366867	315	724	27	0.0372928	0.0857143	GO:0060326	GO:BP	cell chemotaxis	20972	13548	GO:0006935;GO:0016477;GO:0070887
G. adiacens	positive	0.0003821	298	724	26	0.0359116	0.0872483	GO:0050807	GO:BP	regulation of synapse organization	20972	12412	GO:0050803;GO:0050808;GO:0051128
G. adiacens	positive	0.000391701	149	724	17	0.0234807	0.114094	GO:0098754	GO:BP	detoxification	20972	17633	GO:0008150;GO:0009636
G. adiacens	positive	0.000424042	318	724	27	0.0372928	0.0849057	GO:0097193	GO:BP	intrinsic apoptotic signaling pathway	20972	17316	GO:0035556;GO:0097190
G. adiacens	positive	0.000442826	80	724	12	0.0165746	0.15	GO:0009123	GO:BP	nucleoside monophosphate metabolic process	20972	3140	GO:0006753
G. adiacens	positive	0.000448255	11	724	5	0.00690608	0.454545	GO:0046129	GO:BP	purine ribonucleoside biosynthetic process	20972	11120	GO:0042451;GO:0042455;GO:0046128
G. adiacens	positive	0.000448255	266	724	24	0.0331492	0.0902256	GO:0007416	GO:BP	synapse assembly	20972	2775	GO:0007399;GO:0034329;GO:0050808
G. adiacens	positive	0.000448255	11	724	5	0.00690608	0.454545	GO:0042455	GO:BP	ribonucleoside biosynthetic process	20972	9540	GO:0009119;GO:0009163
G. adiacens	positive	0.000448255	11	724	5	0.00690608	0.454545	GO:0042451	GO:BP	purine nucleoside biosynthetic process	20972	9537	GO:0009163;GO:0042278;GO:0072522
G. adiacens	positive	0.000471644	452	724	34	0.0469613	0.0752212	GO:0007409	GO:BP	axonogenesis	20972	2769	GO:0048667;GO:0048812;GO:0061564
G. adiacens	positive	0.000477039	433	724	33	0.0455801	0.0762125	GO:1903829	GO:BP	positive regulation of protein localization	20972	21674	GO:0008104;GO:0032880;GO:0048518
G. adiacens	positive	0.000480441	94	724	13	0.0179558	0.138298	GO:1903035	GO:BP	negative regulation of response to wounding	20972	21138	GO:0009611;GO:0048585;GO:1903034
G. adiacens	positive	0.000482972	233	724	22	0.0303867	0.0944206	GO:0097191	GO:BP	extrinsic apoptotic signaling pathway	20972	17314	GO:0007166;GO:0097190
G. adiacens	positive	0.00053012	95	724	13	0.0179558	0.136842	GO:0098869	GO:BP	cellular oxidant detoxification	20972	17680	GO:1990748
G. adiacens	positive	0.000535025	305	724	26	0.0359116	0.0852459	GO:0050803	GO:BP	regulation of synapse structure or activity	20972	12408	GO:0065008
G. adiacens	positive	0.000573278	36	724	8	0.0110497	0.222222	GO:0001569	GO:BP	branching involved in blood vessel morphogenesis	20972	342	GO:0001525;GO:0048754
G. adiacens	positive	0.000638538	47	724	9	0.0124309	0.191489	GO:0002183	GO:BP	cytoplasmic translational initiation	20972	711	GO:0002181;GO:0006413
G. adiacens	positive	0.000682388	256	724	23	0.031768	0.0898438	GO:0002699	GO:BP	positive regulation of immune effector process	20972	1171	GO:0002252;GO:0002684;GO:0002697
G. adiacens	positive	0.000684634	126	724	15	0.0207182	0.119048	GO:0007259	GO:BP	cell surface receptor signaling pathway via JAK-STAT	20972	2653	GO:0097696
G. adiacens	positive	0.000688394	84	724	12	0.0165746	0.142857	GO:0006094	GO:BP	gluconeogenesis	20972	1854	GO:0006006;GO:0019319
G. adiacens	positive	0.000690306	19	724	6	0.00828729	0.315789	GO:0034404	GO:BP	nucleobase-containing small molecule biosynthetic process	20972	8045	GO:0034654;GO:0044283;GO:0055086
G. adiacens	positive	0.000690306	19	724	6	0.00828729	0.315789	GO:0009163	GO:BP	nucleoside biosynthetic process	20972	3177	GO:0009116;GO:0034404;GO:1901659
G. adiacens	positive	0.000701282	12	724	5	0.00690608	0.416667	GO:0019682	GO:BP	glyceraldehyde-3-phosphate metabolic process	20972	5598	GO:0006081;GO:0006796;GO:0019637;GO:1901135
G. adiacens	positive	0.000701282	12	724	5	0.00690608	0.416667	GO:0043174	GO:BP	nucleoside salvage	20972	9903	GO:0009163;GO:0043094
G. adiacens	positive	0.000711091	173	724	18	0.0248619	0.104046	GO:0072524	GO:BP	pyridine-containing compound metabolic process	20972	16248	GO:0008152
G. adiacens	positive	0.000722312	240	724	22	0.0303867	0.0916667	GO:0009636	GO:BP	response to toxic substance	20972	3397	GO:0042221
G. adiacens	positive	0.00072567	142	724	16	0.0220994	0.112676	GO:0071675	GO:BP	regulation of mononuclear cell migration	20972	15707	GO:0002685;GO:0071674
G. adiacens	positive	0.000819083	38	724	8	0.0110497	0.210526	GO:0045745	GO:BP	positive regulation of G protein-coupled receptor signaling pathway	20972	10815	GO:0007186;GO:0008277;GO:0009967
G. adiacens	positive	0.000864457	160	724	17	0.0234807	0.10625	GO:0043409	GO:BP	negative regulation of MAPK cascade	20972	10006	GO:0000165;GO:0043408;GO:1902532
G. adiacens	positive	0.000872331	279	724	24	0.0331492	0.0860215	GO:0009141	GO:BP	nucleoside triphosphate metabolic process	20972	3158	GO:0006753
G. adiacens	positive	0.000889546	353	724	28	0.038674	0.0793201	GO:0032535	GO:BP	regulation of cellular component size	20972	7133	GO:0016043;GO:0090066
G. adiacens	positive	0.000901212	430	724	32	0.0441989	0.0744186	GO:0051960	GO:BP	regulation of nervous system development	20972	13087	GO:0007399;GO:2000026
G. adiacens	positive	0.000947959	7	724	4	0.00552486	0.571429	GO:0038154	GO:BP	interleukin-11-mediated signaling pathway	20972	9106	GO:0019221
G. adiacens	positive	0.000947959	7	724	4	0.00552486	0.571429	GO:0006166	GO:BP	purine ribonucleoside salvage	20972	1897	GO:0043101;GO:0043174;GO:0046129
G. adiacens	positive	0.000947959	194	724	19	0.0262431	0.0979381	GO:0007254	GO:BP	JNK cascade	20972	2651	GO:0000165
G. adiacens	positive	0.000947959	7	724	4	0.00552486	0.571429	GO:0030091	GO:BP	protein repair	20972	6239	GO:0019538
G. adiacens	positive	0.000948567	263	724	23	0.031768	0.0874525	GO:0009144	GO:BP	purine nucleoside triphosphate metabolic process	20972	3161	GO:0009141
G. adiacens	positive	0.000963447	178	724	18	0.0248619	0.101124	GO:0000302	GO:BP	response to reactive oxygen species	20972	87	GO:0006979;GO:1901700
G. adiacens	positive	0.000975859	131	724	15	0.0207182	0.114504	GO:0009154	GO:BP	purine ribonucleotide catabolic process	20972	3171	GO:0006195;GO:0009150;GO:0009261
G. adiacens	positive	0.00102923	395	724	30	0.0414365	0.0759494	GO:0050727	GO:BP	regulation of inflammatory response	20972	12367	GO:0006954;GO:0031347;GO:0032101
G. adiacens	positive	0.00102923	395	724	30	0.0414365	0.0759494	GO:0002697	GO:BP	regulation of immune effector process	20972	1169	GO:0002252;GO:0002682
G. adiacens	positive	0.00115439	76	724	11	0.0151934	0.144737	GO:0050818	GO:BP	regulation of coagulation	20972	12418	GO:0050817;GO:0051239
G. adiacens	positive	0.00119152	165	724	17	0.0234807	0.10303	GO:0046496	GO:BP	nicotinamide nucleotide metabolic process	20972	11365	GO:0009117;GO:0072524
G. adiacens	positive	0.00132317	234	724	21	0.0290055	0.0897436	GO:0007411	GO:BP	axon guidance	20972	2770	GO:0007409;GO:0097485
G. adiacens	positive	0.00132317	306	724	25	0.0345304	0.0816993	GO:0048638	GO:BP	regulation of developmental growth	20972	12047	GO:0040008;GO:0048589;GO:0050793
G. adiacens	positive	0.00134106	325	724	26	0.0359116	0.08	GO:0040013	GO:BP	negative regulation of locomotion	20972	9267	GO:0040011;GO:0040012;GO:0048519
G. adiacens	positive	0.00134148	91	724	12	0.0165746	0.131868	GO:0032273	GO:BP	positive regulation of protein polymerization	20972	6968	GO:0031334;GO:0032271;GO:0051258
G. adiacens	positive	0.0013867	235	724	21	0.0290055	0.0893617	GO:0097485	GO:BP	neuron projection guidance	20972	17447	GO:0031175;GO:0048812
G. adiacens	positive	0.00141083	184	724	18	0.0248619	0.0978261	GO:1901292	GO:BP	nucleoside phosphate catabolic process	20972	19979	GO:0006753;GO:0034655;GO:0046434
G. adiacens	positive	0.00141216	31	724	7	0.00966851	0.225806	GO:0042744	GO:BP	hydrogen peroxide catabolic process	20972	9683	GO:0009056;GO:0042743
G. adiacens	positive	0.00143333	308	724	25	0.0345304	0.0811688	GO:2000146	GO:BP	negative regulation of cell motility	20972	23635	GO:0040013;GO:0048523;GO:0048870;GO:2000145
G. adiacens	positive	0.00145969	121	724	14	0.019337	0.115702	GO:0050830	GO:BP	defense response to Gram-positive bacterium	20972	12426	GO:0042742
G. adiacens	positive	0.00146115	92	724	12	0.0165746	0.130435	GO:0032602	GO:BP	chemokine production	20972	7154	GO:0001816
G. adiacens	positive	0.00146115	92	724	12	0.0165746	0.130435	GO:0032642	GO:BP	regulation of chemokine production	20972	7193	GO:0001817;GO:0032602
G. adiacens	positive	0.00154525	169	724	17	0.0234807	0.100592	GO:0010594	GO:BP	regulation of endothelial cell migration	20972	4056	GO:0030334;GO:0043542
G. adiacens	positive	0.00155296	42	724	8	0.0110497	0.190476	GO:0009167	GO:BP	purine ribonucleoside monophosphate metabolic process	20972	3181	GO:0009126
G. adiacens	positive	0.00155732	153	724	16	0.0220994	0.104575	GO:1905952	GO:BP	regulation of lipid localization	20972	23200	GO:0010876;GO:0032879
G. adiacens	positive	0.00158211	186	724	18	0.0248619	0.0967742	GO:0008154	GO:BP	actin polymerization or depolymerization	20972	2987	GO:0007015
G. adiacens	positive	0.00160309	93	724	12	0.0165746	0.129032	GO:0030901	GO:BP	midbrain development	20972	6510	GO:0007420;GO:0048856
G. adiacens	positive	0.00164812	138	724	15	0.0207182	0.108696	GO:0009261	GO:BP	ribonucleotide catabolic process	20972	3270	GO:0009166;GO:0009259;GO:1901136
G. adiacens	positive	0.00166469	154	724	16	0.0220994	0.103896	GO:0045807	GO:BP	positive regulation of endocytosis	20972	10859	GO:0006897;GO:0030100;GO:0051050;GO:0051130
G. adiacens	positive	0.00167042	293	724	24	0.0331492	0.0819113	GO:0051402	GO:BP	neuron apoptotic process	20972	12784	GO:0006915
G. adiacens	positive	0.00169776	257	724	22	0.0303867	0.0856031	GO:0009205	GO:BP	purine ribonucleoside triphosphate metabolic process	20972	3217	GO:0009144
G. adiacens	positive	0.00169776	312	724	25	0.0345304	0.0801282	GO:0048545	GO:BP	response to steroid hormone	20972	11977	GO:0009725;GO:0033993
G. adiacens	positive	0.00170201	350	724	27	0.0372928	0.0771429	GO:0050767	GO:BP	regulation of neurogenesis	20972	12382	GO:0022008;GO:0051960;GO:0060284
G. adiacens	positive	0.00172047	171	724	17	0.0234807	0.0994152	GO:1902905	GO:BP	positive regulation of supramolecular fiber organization	20972	21053	GO:0051130;GO:0097435;GO:1902903
G. adiacens	positive	0.00175563	205	724	19	0.0262431	0.0926829	GO:1901654	GO:BP	response to ketone	20972	20211	GO:1901700
G. adiacens	positive	0.00176576	351	724	27	0.0372928	0.0769231	GO:0071375	GO:BP	cellular response to peptide hormone stimulus	20972	15491	GO:0032870;GO:0043434;GO:1901699;GO:1901701
G. adiacens	positive	0.00177051	449	724	32	0.0441989	0.0712695	GO:0030099	GO:BP	myeloid cell differentiation	20972	6242	GO:0030097;GO:0030154
G. adiacens	positive	0.00179496	109	724	13	0.0179558	0.119266	GO:0019751	GO:BP	polyol metabolic process	20972	5631	GO:0006066
G. adiacens	positive	0.00179496	124	724	14	0.019337	0.112903	GO:0002286	GO:BP	T cell activation involved in immune response	20972	790	GO:0002285;GO:0042110
G. adiacens	positive	0.00182679	352	724	27	0.0372928	0.0767045	GO:0006066	GO:BP	alcohol metabolic process	20972	1832	GO:0044281
G. adiacens	positive	0.00185407	140	724	15	0.0207182	0.107143	GO:0006195	GO:BP	purine nucleotide catabolic process	20972	1921	GO:0006163;GO:0009166;GO:0072523
G. adiacens	positive	0.00193256	125	724	14	0.019337	0.112	GO:0006413	GO:BP	translational initiation	20972	2063	GO:0006412;GO:0008152
G. adiacens	positive	0.00195629	15	724	5	0.00690608	0.333333	GO:0010715	GO:BP	regulation of extracellular matrix disassembly	20972	4147	GO:0022617;GO:1903053
G. adiacens	positive	0.00203747	433	724	31	0.0428177	0.0715935	GO:0051223	GO:BP	regulation of protein transport	20972	12679	GO:0015031;GO:0051049;GO:0070201
G. adiacens	positive	0.00204455	44	724	8	0.0110497	0.181818	GO:0009126	GO:BP	purine nucleoside monophosphate metabolic process	20972	3143	GO:0009123
G. adiacens	positive	0.00217497	69	724	10	0.0138122	0.144928	GO:0032722	GO:BP	positive regulation of chemokine production	20972	7271	GO:0001819;GO:0032602;GO:0032642
G. adiacens	positive	0.00221651	281	724	23	0.031768	0.0818505	GO:0051258	GO:BP	protein polymerization	20972	12707	GO:0065003
G. adiacens	positive	0.00223707	227	724	20	0.0276243	0.0881057	GO:0030595	GO:BP	leukocyte chemotaxis	20972	6417	GO:0050900;GO:0060326
G. adiacens	positive	0.00235606	457	724	32	0.0441989	0.0700219	GO:0007015	GO:BP	actin filament organization	20972	2491	GO:0030036;GO:0097435
G. adiacens	positive	0.0023673	246	724	21	0.0290055	0.0853659	GO:0050817	GO:BP	coagulation	20972	12417	GO:0032501
G. adiacens	positive	0.0023673	57	724	9	0.0124309	0.157895	GO:2001238	GO:BP	positive regulation of extrinsic apoptotic signaling pathway	20972	24479	GO:0097191;GO:2001235;GO:2001236
G. adiacens	positive	0.00240199	160	724	16	0.0220994	0.1	GO:2001236	GO:BP	regulation of extrinsic apoptotic signaling pathway	20972	24477	GO:0097191;GO:2001233
G. adiacens	positive	0.00262356	248	724	21	0.0290055	0.0846774	GO:0007599	GO:BP	hemostasis	20972	2918	GO:0050878
G. adiacens	positive	0.00263779	16	724	5	0.00690608	0.3125	GO:0009151	GO:BP	purine deoxyribonucleotide metabolic process	20972	3168	GO:0006163;GO:0009394
G. adiacens	positive	0.00263779	9	724	4	0.00552486	0.444444	GO:0110095	GO:BP	cellular detoxification of aldehyde	20972	18145	GO:0110096;GO:1990748
G. adiacens	positive	0.00263779	9	724	4	0.00552486	0.444444	GO:0044597	GO:BP	daunorubicin metabolic process	20972	10352	GO:0016137;GO:0030638;GO:0042180
G. adiacens	positive	0.00263779	16	724	5	0.00690608	0.3125	GO:0099550	GO:BP	trans-synaptic signaling, modulating synaptic transmission	20972	17882	GO:0050804;GO:0099537
G. adiacens	positive	0.00263779	481	724	33	0.0455801	0.0686071	GO:0070201	GO:BP	regulation of establishment of protein localization	20972	14877	GO:0032880;GO:0045184
G. adiacens	positive	0.00263779	16	724	5	0.00690608	0.3125	GO:0110096	GO:BP	cellular response to aldehyde	20972	18146	GO:1901701
G. adiacens	positive	0.00264174	58	724	9	0.0124309	0.155172	GO:1903053	GO:BP	regulation of extracellular matrix organization	20972	21151	GO:0030198;GO:0051128
G. adiacens	positive	0.0026446	71	724	10	0.0138122	0.140845	GO:0061045	GO:BP	negative regulation of wound healing	20972	14107	GO:0032102;GO:0042060;GO:0061041;GO:1903035
G. adiacens	positive	0.00273185	196	724	18	0.0248619	0.0918367	GO:0044703	GO:BP	multi-organism reproductive process	20972	10371	GO:0022414
G. adiacens	positive	0.00274194	382	724	28	0.038674	0.0732984	GO:0032970	GO:BP	regulation of actin filament-based process	20972	7440	GO:0030029;GO:0050794
G. adiacens	positive	0.00276003	146	724	15	0.0207182	0.10274	GO:1900180	GO:BP	regulation of protein localization to nucleus	20972	19221	GO:0032880;GO:0034504
G. adiacens	positive	0.00279607	483	724	33	0.0455801	0.068323	GO:0006091	GO:BP	generation of precursor metabolites and energy	20972	1853	GO:0008152
G. adiacens	positive	0.00280098	25	724	6	0.00828729	0.24	GO:1901659	GO:BP	glycosyl compound biosynthetic process	20972	20215	GO:1901137
G. adiacens	positive	0.00284298	100	724	12	0.0165746	0.12	GO:0050764	GO:BP	regulation of phagocytosis	20972	12379	GO:0006909;GO:0030100
G. adiacens	positive	0.00295754	345	724	26	0.0359116	0.0753623	GO:0002237	GO:BP	response to molecule of bacterial origin	20972	748	GO:0009617;GO:0043207
G. adiacens	positive	0.00297166	326	724	25	0.0345304	0.0766871	GO:0032496	GO:BP	response to lipopolysaccharide	20972	7112	GO:0002237;GO:0033993;GO:1901700
G. adiacens	positive	0.00297166	233	724	20	0.0276243	0.0858369	GO:0043086	GO:BP	negative regulation of catalytic activity	20972	9855	GO:0044092;GO:0050790
G. adiacens	positive	0.00297166	233	724	20	0.0276243	0.0858369	GO:0046034	GO:BP	ATP metabolic process	20972	11030	GO:0009150;GO:0009205
G. adiacens	positive	0.00303155	164	724	16	0.0220994	0.097561	GO:0009166	GO:BP	nucleotide catabolic process	20972	3180	GO:0009117;GO:1901292
G. adiacens	positive	0.0030514	346	724	26	0.0359116	0.0751445	GO:0021700	GO:BP	developmental maturation	20972	5875	GO:0032502
G. adiacens	positive	0.00307864	252	724	21	0.0290055	0.0833333	GO:0005996	GO:BP	monosaccharide metabolic process	20972	1780	GO:0005975;GO:0044281
G. adiacens	positive	0.00307864	252	724	21	0.0290055	0.0833333	GO:0071216	GO:BP	cellular response to biotic stimulus	20972	15344	GO:0009607;GO:0051716
G. adiacens	positive	0.00317745	199	724	18	0.0248619	0.0904523	GO:0032271	GO:BP	regulation of protein polymerization	20972	6966	GO:0043254;GO:0051258
G. adiacens	positive	0.00319793	165	724	16	0.0220994	0.0969697	GO:0032680	GO:BP	regulation of tumor necrosis factor production	20972	7230	GO:0032640;GO:1903555
G. adiacens	positive	0.00319793	165	724	16	0.0220994	0.0969697	GO:0032640	GO:BP	tumor necrosis factor production	20972	7191	GO:0071706
G. adiacens	positive	0.00331855	102	724	12	0.0165746	0.117647	GO:0061844	GO:BP	antimicrobial humoral immune response mediated by antimicrobial peptide	20972	14587	GO:0019730
G. adiacens	positive	0.00340204	17	724	5	0.00690608	0.294118	GO:0051014	GO:BP	actin filament severing	20972	12569	GO:0030029
G. adiacens	positive	0.00342164	349	724	26	0.0359116	0.0744986	GO:0031589	GO:BP	cell-substrate adhesion	20972	6771	GO:0007155
G. adiacens	positive	0.00352205	201	724	18	0.0248619	0.0895522	GO:0050920	GO:BP	regulation of chemotaxis	20972	12499	GO:0006935;GO:0032101;GO:0040012
G. adiacens	positive	0.00360009	331	724	25	0.0345304	0.0755287	GO:0042063	GO:BP	gliogenesis	20972	9314	GO:0022008
G. adiacens	positive	0.00360009	274	724	22	0.0303867	0.080292	GO:0034976	GO:BP	response to endoplasmic reticulum stress	20972	8170	GO:0033554
G. adiacens	positive	0.00363323	61	724	9	0.0124309	0.147541	GO:0008631	GO:BP	intrinsic apoptotic signaling pathway in response to oxidative stress	20972	3079	GO:0097193
G. adiacens	positive	0.00372258	37	724	7	0.00966851	0.189189	GO:0010573	GO:BP	vascular endothelial growth factor production	20972	4040	GO:0001816
G. adiacens	positive	0.00388662	10	724	4	0.00552486	0.4	GO:0044598	GO:BP	doxorubicin metabolic process	20972	10353	GO:0016137;GO:0030638;GO:0034308;GO:0042180;GO:1902644
G. adiacens	positive	0.00388662	10	724	4	0.00552486	0.4	GO:0030638	GO:BP	polyketide metabolic process	20972	6421	GO:0019748
G. adiacens	positive	0.00388662	49	724	8	0.0110497	0.163265	GO:0002548	GO:BP	monocyte chemotaxis	20972	1023	GO:0030595;GO:0071674;GO:0097529
G. adiacens	positive	0.00388662	10	724	4	0.00552486	0.4	GO:0009169	GO:BP	purine ribonucleoside monophosphate catabolic process	20972	3183	GO:0009128;GO:0009158;GO:0009167
G. adiacens	positive	0.00388662	10	724	4	0.00552486	0.4	GO:0009128	GO:BP	purine nucleoside monophosphate catabolic process	20972	3145	GO:0009125;GO:0009126
G. adiacens	positive	0.00388662	10	724	4	0.00552486	0.4	GO:0009170	GO:BP	purine deoxyribonucleoside monophosphate metabolic process	20972	3184	GO:0009126
G. adiacens	positive	0.00392333	295	724	23	0.031768	0.0779661	GO:0001818	GO:BP	negative regulation of cytokine production	20972	462	GO:0001816;GO:0001817;GO:0010629;GO:0051241
G. adiacens	positive	0.00396074	186	724	17	0.0234807	0.0913978	GO:0051495	GO:BP	positive regulation of cytoskeleton organization	20972	12837	GO:0007010;GO:0010638;GO:0051493
G. adiacens	positive	0.00399867	258	724	21	0.0290055	0.0813953	GO:1901888	GO:BP	regulation of cell junction assembly	20972	20377	GO:0034329;GO:0044087;GO:0051128
G. adiacens	positive	0.00401907	136	724	14	0.019337	0.102941	GO:0009132	GO:BP	nucleoside diphosphate metabolic process	20972	3149	GO:0006753
G. adiacens	positive	0.00401907	27	724	6	0.00828729	0.222222	GO:0042278	GO:BP	purine nucleoside metabolic process	20972	9425	GO:0009116;GO:0072521
G. adiacens	positive	0.00401907	27	724	6	0.00828729	0.222222	GO:0042026	GO:BP	protein refolding	20972	9298	GO:0006457
G. adiacens	positive	0.00416997	153	724	15	0.0207182	0.0980392	GO:0050729	GO:BP	positive regulation of inflammatory response	20972	12369	GO:0006954;GO:0031349;GO:0032103;GO:0050727
G. adiacens	positive	0.00419593	170	724	16	0.0220994	0.0941176	GO:1903555	GO:BP	regulation of tumor necrosis factor superfamily cytokine production	20972	21493	GO:0001817;GO:0071706
G. adiacens	positive	0.00419593	355	724	26	0.0359116	0.0732394	GO:0044092	GO:BP	negative regulation of molecular function	20972	10217	GO:0065009
G. adiacens	positive	0.00419593	278	724	22	0.0303867	0.0791367	GO:0001666	GO:BP	response to hypoxia	20972	364	GO:0006950;GO:0036293
G. adiacens	positive	0.00419593	170	724	16	0.0220994	0.0941176	GO:0071706	GO:BP	tumor necrosis factor superfamily cytokine production	20972	15729	GO:0001816
G. adiacens	positive	0.00420454	38	724	7	0.00966851	0.184211	GO:0032872	GO:BP	regulation of stress-activated MAPK cascade	20972	7357	GO:0043408;GO:0051403;GO:0070302
G. adiacens	positive	0.00420454	241	724	20	0.0276243	0.0829876	GO:0042445	GO:BP	hormone metabolic process	20972	9532	GO:0008152;GO:0010817
G. adiacens	positive	0.00420454	205	724	18	0.0248619	0.0878049	GO:0044706	GO:BP	multi-multicellular organism process	20972	10372	GO:0032501
G. adiacens	positive	0.00420454	241	724	20	0.0276243	0.0829876	GO:0007596	GO:BP	blood coagulation	20972	2915	GO:0007599;GO:0042060;GO:0050817
G. adiacens	positive	0.00423745	18	724	5	0.00690608	0.277778	GO:0060252	GO:BP	positive regulation of glial cell proliferation	20972	13484	GO:0008284;GO:0014009;GO:0014015;GO:0060251
G. adiacens	positive	0.00429421	260	724	21	0.0290055	0.0807692	GO:0010721	GO:BP	negative regulation of cell development	20972	4153	GO:0045596;GO:0048468;GO:0060284
G. adiacens	positive	0.00430868	317	724	24	0.0331492	0.0757098	GO:0070482	GO:BP	response to oxygen levels	20972	15030	GO:0009628
G. adiacens	positive	0.00438227	171	724	16	0.0220994	0.0935673	GO:0001837	GO:BP	epithelial to mesenchymal transition	20972	481	GO:0048762
G. adiacens	positive	0.00447359	318	724	24	0.0331492	0.0754717	GO:0090287	GO:BP	regulation of cellular response to growth factor stimulus	20972	16966	GO:0048583;GO:0071363
G. adiacens	positive	0.00449587	122	724	13	0.0179558	0.106557	GO:0010811	GO:BP	positive regulation of cell-substrate adhesion	20972	4217	GO:0010810;GO:0031589;GO:0045785
G. adiacens	positive	0.00462699	225	724	19	0.0262431	0.0844444	GO:0071219	GO:BP	cellular response to molecule of bacterial origin	20972	15347	GO:0002237;GO:0071216
G. adiacens	positive	0.00478678	139	724	14	0.019337	0.100719	GO:0046328	GO:BP	regulation of JNK cascade	20972	11266	GO:0007254;GO:0043408
G. adiacens	positive	0.00489341	263	724	21	0.0290055	0.0798479	GO:0031348	GO:BP	negative regulation of defense response	20972	6683	GO:0006952;GO:0031347;GO:0048585
G. adiacens	positive	0.00489547	156	724	15	0.0207182	0.0961538	GO:0048639	GO:BP	positive regulation of developmental growth	20972	12048	GO:0045927;GO:0048589;GO:0048638;GO:0051094
G. adiacens	positive	0.00489547	156	724	15	0.0207182	0.0961538	GO:0030041	GO:BP	actin filament polymerization	20972	6227	GO:0008154;GO:0051258
G. adiacens	positive	0.00523285	157	724	15	0.0207182	0.0955414	GO:0072523	GO:BP	purine-containing compound catabolic process	20972	16247	GO:0009056;GO:0072521
G. adiacens	positive	0.00539963	19	724	5	0.00690608	0.263158	GO:0051132	GO:BP	NK T cell activation	20972	12631	GO:0046631
G. adiacens	positive	0.00546764	141	724	14	0.019337	0.0992908	GO:0002702	GO:BP	positive regulation of production of molecular mediator of immune response	20972	1174	GO:0002440;GO:0002699;GO:0002700;GO:0010628
G. adiacens	positive	0.00546764	11	724	4	0.00552486	0.363636	GO:0001731	GO:BP	formation of translation preinitiation complex	20972	397	GO:0002183;GO:0022618
G. adiacens	positive	0.00546764	11	724	4	0.00552486	0.363636	GO:0060020	GO:BP	Bergmann glial cell differentiation	20972	13306	GO:0048708
G. adiacens	positive	0.00547216	109	724	12	0.0165746	0.110092	GO:0009134	GO:BP	nucleoside diphosphate catabolic process	20972	3151	GO:0009132;GO:1901292
G. adiacens	positive	0.00550173	40	724	7	0.00966851	0.175	GO:0070302	GO:BP	regulation of stress-activated protein kinase signaling cascade	20972	14938	GO:0031098;GO:0080135;GO:1902531
G. adiacens	positive	0.00550173	40	724	7	0.00966851	0.175	GO:0006739	GO:BP	NADP+ metabolic process	20972	2313	GO:0006163;GO:0046496
G. adiacens	positive	0.00550173	40	724	7	0.00966851	0.175	GO:0016486	GO:BP	peptide hormone processing	20972	4982	GO:0042445;GO:0140448
G. adiacens	positive	0.00558195	29	724	6	0.00828729	0.206897	GO:0051156	GO:BP	glucose 6-phosphate metabolic process	20972	12653	GO:0006796;GO:0019637;GO:1901135
G. adiacens	positive	0.00558195	29	724	6	0.00828729	0.206897	GO:0099170	GO:BP	postsynaptic modulation of chemical synaptic transmission	20972	17833	GO:0050804
G. adiacens	positive	0.0057338	176	724	16	0.0220994	0.0909091	GO:0007565	GO:BP	female pregnancy	20972	2903	GO:0044703;GO:0044706
G. adiacens	positive	0.00587544	194	724	17	0.0234807	0.0876289	GO:0030324	GO:BP	lung development	20972	6333	GO:0030323;GO:0048513;GO:0060541
G. adiacens	positive	0.00602587	53	724	8	0.0110497	0.150943	GO:0014009	GO:BP	glial cell proliferation	20972	4367	GO:0008283;GO:0042063
G. adiacens	positive	0.00602587	268	724	21	0.0290055	0.0783582	GO:0007611	GO:BP	learning or memory	20972	2928	GO:0007610;GO:0050890
G. adiacens	positive	0.00602587	53	724	8	0.0110497	0.150943	GO:0042743	GO:BP	hydrogen peroxide metabolic process	20972	9682	GO:0072593
G. adiacens	positive	0.00626001	111	724	12	0.0165746	0.108108	GO:0033209	GO:BP	tumor necrosis factor-mediated signaling pathway	20972	7549	GO:0019221;GO:0071356
G. adiacens	positive	0.00626338	127	724	13	0.0179558	0.102362	GO:0021782	GO:BP	glial cell development	20972	5952	GO:0010001;GO:0048468
G. adiacens	positive	0.00629564	41	724	7	0.00966851	0.170732	GO:0033574	GO:BP	response to testosterone	20972	7739	GO:0033993;GO:1901654
G. adiacens	positive	0.00635694	178	724	16	0.0220994	0.0898876	GO:0031345	GO:BP	negative regulation of cell projection organization	20972	6680	GO:0030030;GO:0031344;GO:0051129
G. adiacens	positive	0.00635694	178	724	16	0.0220994	0.0898876	GO:0016052	GO:BP	carbohydrate catabolic process	20972	4842	GO:0005975;GO:0009056
G. adiacens	positive	0.00642662	96	724	11	0.0151934	0.114583	GO:1905954	GO:BP	positive regulation of lipid localization	20972	23202	GO:0010876;GO:0048518;GO:1905952
G. adiacens	positive	0.00643433	214	724	18	0.0248619	0.0841121	GO:0002285	GO:BP	lymphocyte activation involved in immune response	20972	789	GO:0002366;GO:0046649
G. adiacens	positive	0.00643433	214	724	18	0.0248619	0.0841121	GO:0071222	GO:BP	cellular response to lipopolysaccharide	20972	15350	GO:0032496;GO:0071219;GO:0071396;GO:1901701
G. adiacens	positive	0.00657974	20	724	5	0.00690608	0.25	GO:0010744	GO:BP	positive regulation of macrophage derived foam cell differentiation	20972	4166	GO:0010742;GO:0010743;GO:0045597
G. adiacens	positive	0.00657974	20	724	5	0.00690608	0.25	GO:0006098	GO:BP	pentose-phosphate shunt	20972	1857	GO:0006740;GO:0051156
G. adiacens	positive	0.00662224	128	724	13	0.0179558	0.101562	GO:0032368	GO:BP	regulation of lipid transport	20972	7034	GO:0006869;GO:0051049;GO:1905952
G. adiacens	positive	0.00670992	290	724	22	0.0303867	0.0758621	GO:0036293	GO:BP	response to decreased oxygen levels	20972	8921	GO:0070482
G. adiacens	positive	0.00674947	271	724	21	0.0290055	0.0774908	GO:0051962	GO:BP	positive regulation of nervous system development	20972	13089	GO:0007399;GO:0051094;GO:0051240;GO:0051960
G. adiacens	positive	0.00685867	82	724	10	0.0138122	0.121951	GO:1905477	GO:BP	positive regulation of protein localization to membrane	20972	22871	GO:0048522;GO:0072657;GO:1903829;GO:1905475
G. adiacens	positive	0.00685867	82	724	10	0.0138122	0.121951	GO:0007585	GO:BP	respiratory gaseous exchange by respiratory system	20972	2907	GO:0032501
G. adiacens	positive	0.00696039	291	724	22	0.0303867	0.0756014	GO:0061448	GO:BP	connective tissue development	20972	14398	GO:0009888
G. adiacens	positive	0.00709029	42	724	7	0.00966851	0.166667	GO:0009394	GO:BP	2'-deoxyribonucleotide metabolic process	20972	3307	GO:0009262
G. adiacens	positive	0.00709029	198	724	17	0.0234807	0.0858586	GO:0030323	GO:BP	respiratory tube development	20972	6332	GO:0035295;GO:0048513
G. adiacens	positive	0.00717639	163	724	15	0.0207182	0.0920245	GO:0051963	GO:BP	regulation of synapse assembly	20972	13090	GO:0007416;GO:0050807;GO:1901888
G. adiacens	positive	0.00723291	292	724	22	0.0303867	0.0753425	GO:0045765	GO:BP	regulation of angiogenesis	20972	10829	GO:0001525;GO:0022603;GO:1901342
G. adiacens	positive	0.00737116	217	724	18	0.0248619	0.0829493	GO:0001906	GO:BP	cell killing	20972	511	GO:0009987
G. adiacens	positive	0.00737116	12	724	4	0.00552486	0.333333	GO:0061517	GO:BP	macrophage proliferation	20972	14428	GO:0070661
G. adiacens	positive	0.00747768	130	724	13	0.0179558	0.1	GO:0042476	GO:BP	odontogenesis	20972	9555	GO:0009887
G. adiacens	positive	0.00747768	130	724	13	0.0179558	0.1	GO:0009185	GO:BP	ribonucleoside diphosphate metabolic process	20972	3199	GO:0009132
G. adiacens	positive	0.00750004	293	724	22	0.0303867	0.0750853	GO:0030336	GO:BP	negative regulation of cell migration	20972	6341	GO:0016477;GO:0030334;GO:2000146
G. adiacens	positive	0.00756941	114	724	12	0.0165746	0.105263	GO:0033673	GO:BP	negative regulation of kinase activity	20972	7787	GO:0042326;GO:0043086;GO:0043549
G. adiacens	positive	0.0076118	31	724	6	0.00828729	0.193548	GO:0040036	GO:BP	regulation of fibroblast growth factor receptor signaling pathway	20972	9287	GO:0008543;GO:0009966;GO:0090287
G. adiacens	positive	0.00769317	218	724	18	0.0248619	0.0825688	GO:0045619	GO:BP	regulation of lymphocyte differentiation	20972	10701	GO:0030098;GO:0051249;GO:1902105
G. adiacens	positive	0.00777463	200	724	17	0.0234807	0.085	GO:0061136	GO:BP	regulation of proteasomal protein catabolic process	20972	14184	GO:0010498;GO:0042176
G. adiacens	positive	0.00781541	435	724	29	0.0400552	0.0666667	GO:0050673	GO:BP	epithelial cell proliferation	20972	12348	GO:0008283
G. adiacens	positive	0.00792029	131	724	13	0.0179558	0.0992366	GO:0032434	GO:BP	regulation of proteasomal ubiquitin-dependent protein catabolic process	20972	7068	GO:0043161;GO:0061136;GO:2000058
G. adiacens	positive	0.00792029	131	724	13	0.0179558	0.0992366	GO:0031960	GO:BP	response to corticosteroid	20972	6839	GO:0048545
G. adiacens	positive	0.00792029	374	724	26	0.0359116	0.0695187	GO:0050878	GO:BP	regulation of body fluid levels	20972	12460	GO:0065008
G. adiacens	positive	0.0079356	21	724	5	0.00690608	0.238095	GO:0090050	GO:BP	positive regulation of cell migration involved in sprouting angiogenesis	20972	16786	GO:0002042;GO:0043536;GO:0090049
G. adiacens	positive	0.0079356	43	724	7	0.00966851	0.162791	GO:0140448	GO:BP	signaling receptor ligand precursor processing	20972	18534	GO:0016485
G. adiacens	positive	0.0079356	21	724	5	0.00690608	0.238095	GO:0019377	GO:BP	glycolipid catabolic process	20972	5397	GO:0006664;GO:0016042;GO:1901136
G. adiacens	positive	0.0079356	43	724	7	0.00966851	0.162791	GO:0009262	GO:BP	deoxyribonucleotide metabolic process	20972	3271	GO:0009117;GO:1901135
G. adiacens	positive	0.0079356	21	724	5	0.00690608	0.238095	GO:0001502	GO:BP	cartilage condensation	20972	307	GO:0048705;GO:0051216;GO:0098743
G. adiacens	positive	0.00794877	84	724	10	0.0138122	0.119048	GO:0008625	GO:BP	extrinsic apoptotic signaling pathway via death domain receptors	20972	3074	GO:0097191
G. adiacens	positive	0.00797037	499	724	32	0.0441989	0.0641283	GO:0010638	GO:BP	positive regulation of organelle organization	20972	4097	GO:0006996;GO:0033043;GO:0051130
G. adiacens	positive	0.00837428	132	724	13	0.0179558	0.0984848	GO:0034614	GO:BP	cellular response to reactive oxygen species	20972	8116	GO:0000302;GO:0034599;GO:1901701
G. adiacens	positive	0.0084879	100	724	11	0.0151934	0.11	GO:0050829	GO:BP	defense response to Gram-negative bacterium	20972	12425	GO:0042742
G. adiacens	positive	0.0084879	356	724	25	0.0345304	0.0702247	GO:0050678	GO:BP	regulation of epithelial cell proliferation	20972	12353	GO:0042127;GO:0050673
G. adiacens	positive	0.00872263	377	724	26	0.0359116	0.0689655	GO:1902903	GO:BP	regulation of supramolecular fiber organization	20972	21051	GO:0051128;GO:0097435
G. adiacens	positive	0.00876203	32	724	6	0.00828729	0.1875	GO:0071676	GO:BP	negative regulation of mononuclear cell migration	20972	15708	GO:0002686;GO:0071674;GO:0071675
G. adiacens	positive	0.00876203	32	724	6	0.00828729	0.1875	GO:0031342	GO:BP	negative regulation of cell killing	20972	6677	GO:0001906;GO:0031341;GO:0048523
G. adiacens	positive	0.00896358	44	724	7	0.00966851	0.159091	GO:0021587	GO:BP	cerebellum morphogenesis	20972	5763	GO:0009653;GO:0021549;GO:0021575
G. adiacens	positive	0.00910777	71	724	9	0.0124309	0.126761	GO:0050918	GO:BP	positive chemotaxis	20972	12497	GO:0006935
G. adiacens	positive	0.00910777	71	724	9	0.0124309	0.126761	GO:0006081	GO:BP	aldehyde metabolic process	20972	1845	GO:0008152
G. adiacens	positive	0.00935611	299	724	22	0.0303867	0.0735786	GO:1901342	GO:BP	regulation of vasculature development	20972	20013	GO:0001944;GO:2000026
G. adiacens	positive	0.00938682	6	724	3	0.00414365	0.5	GO:0009172	GO:BP	purine deoxyribonucleoside monophosphate catabolic process	20972	3186	GO:0009128;GO:0009159;GO:0009170
G. adiacens	positive	0.00938682	6	724	3	0.00414365	0.5	GO:0009052	GO:BP	pentose-phosphate shunt, non-oxidative branch	20972	3091	GO:0006091;GO:0006098;GO:0019682
G. adiacens	positive	0.00938682	6	724	3	0.00414365	0.5	GO:1904395	GO:BP	positive regulation of skeletal muscle acetylcholine-gated channel clustering	20972	22080	GO:0071340;GO:1903911;GO:1904393
G. adiacens	positive	0.00938682	6	724	3	0.00414365	0.5	GO:0038162	GO:BP	erythropoietin-mediated signaling pathway	20972	9114	GO:0019221;GO:0036018
G. adiacens	positive	0.00956722	22	724	5	0.00690608	0.227273	GO:1902074	GO:BP	response to salt	20972	20509	GO:0042221
G. adiacens	positive	0.00956722	22	724	5	0.00690608	0.227273	GO:0046514	GO:BP	ceramide catabolic process	20972	11378	GO:0006672;GO:0030149
G. adiacens	positive	0.00956722	22	724	5	0.00690608	0.227273	GO:0046128	GO:BP	purine ribonucleoside metabolic process	20972	11119	GO:0009119;GO:0042278
G. adiacens	positive	0.00956722	22	724	5	0.00690608	0.227273	GO:1902644	GO:BP	tertiary alcohol metabolic process	20972	20873	GO:0006066
G. adiacens	positive	0.00956722	22	724	5	0.00690608	0.227273	GO:1904037	GO:BP	positive regulation of epithelial cell apoptotic process	20972	21827	GO:0043065;GO:1904019;GO:1904035
G. adiacens	positive	0.00956722	242	724	19	0.0262431	0.0785124	GO:0045927	GO:BP	positive regulation of growth	20972	10944	GO:0040007;GO:0040008;GO:0048518
G. adiacens	positive	0.00958288	13	724	4	0.00552486	0.307692	GO:0035022	GO:BP	positive regulation of Rac protein signal transduction	20972	8189	GO:0016601;GO:0035020;GO:0051057
G. adiacens	positive	0.00958288	13	724	4	0.00552486	0.307692	GO:0071801	GO:BP	regulation of podosome assembly	20972	15772	GO:0043254;GO:0071800;GO:1902115
G. adiacens	positive	0.00963802	102	724	11	0.0151934	0.107843	GO:0021549	GO:BP	cerebellum development	20972	5725	GO:0022037;GO:0048856
G. adiacens	positive	0.00963802	340	724	24	0.0331492	0.0705882	GO:0032956	GO:BP	regulation of actin cytoskeleton organization	20972	7427	GO:0030036;GO:0032970;GO:0051493
G. adiacens	positive	0.00977285	58	724	8	0.0110497	0.137931	GO:0070301	GO:BP	cellular response to hydrogen peroxide	20972	14937	GO:0034614;GO:0042542
G. adiacens	positive	0.00977285	72	724	9	0.0124309	0.125	GO:0071260	GO:BP	cellular response to mechanical stimulus	20972	15384	GO:0009612;GO:0071214;GO:0071496
G. adiacens	positive	0.00977285	72	724	9	0.0124309	0.125	GO:0050766	GO:BP	positive regulation of phagocytosis	20972	12381	GO:0006909;GO:0045807;GO:0050764
G. adiacens	positive	0.00977285	72	724	9	0.0124309	0.125	GO:0048678	GO:BP	response to axon injury	20972	12086	GO:0009611
G. adiacens	positive	0.00977379	152	724	14	0.019337	0.0921053	GO:0097746	GO:BP	blood vessel diameter maintenance	20972	17525	GO:0003018;GO:0008015;GO:0035296
G. adiacens	positive	0.00977379	152	724	14	0.019337	0.0921053	GO:0035296	GO:BP	regulation of tube diameter	20972	8375	GO:0035150
G. adiacens	positive	0.00978722	135	724	13	0.0179558	0.0962963	GO:0045621	GO:BP	positive regulation of lymphocyte differentiation	20972	10703	GO:0030098;GO:0045619;GO:0051251;GO:1902107
G. adiacens	positive	0.0098322	45	724	7	0.00966851	0.155556	GO:0009116	GO:BP	nucleoside metabolic process	20972	3135	GO:0055086;GO:1901135
G. adiacens	positive	0.0098322	45	724	7	0.00966851	0.155556	GO:0001974	GO:BP	blood vessel remodeling	20972	566	GO:0048771
G. adiacens	positive	0.00987179	33	724	6	0.00828729	0.181818	GO:0010743	GO:BP	regulation of macrophage derived foam cell differentiation	20972	4165	GO:0010742;GO:0045595
G. adiacens	positive	0.00987179	33	724	6	0.00828729	0.181818	GO:0009112	GO:BP	nucleobase metabolic process	20972	3131	GO:0055086
G. adiacens	positive	0.0100597	188	724	16	0.0220994	0.0851064	GO:0016051	GO:BP	carbohydrate biosynthetic process	20972	4841	GO:0005975;GO:0009058
G. adiacens	positive	0.0102075	103	724	11	0.0151934	0.106796	GO:0032760	GO:BP	positive regulation of tumor necrosis factor production	20972	7308	GO:0032640;GO:0032680;GO:1903557
G. adiacens	positive	0.0102797	153	724	14	0.019337	0.0915033	GO:0035150	GO:BP	regulation of tube size	20972	8271	GO:0090066
G. adiacens	positive	0.010324	136	724	13	0.0179558	0.0955882	GO:0035270	GO:BP	endocrine system development	20972	8355	GO:0048731
G. adiacens	positive	0.010324	136	724	13	0.0179558	0.0955882	GO:0051961	GO:BP	negative regulation of nervous system development	20972	13088	GO:0007399;GO:0051093;GO:0051241;GO:0051960
G. adiacens	positive	0.0105501	73	724	9	0.0124309	0.123288	GO:0071496	GO:BP	cellular response to external stimulus	20972	15591	GO:0009605
G. adiacens	positive	0.0107828	120	724	12	0.0165746	0.1	GO:0071621	GO:BP	granulocyte chemotaxis	20972	15660	GO:0030595;GO:0097530
G. adiacens	positive	0.0108321	426	724	28	0.038674	0.0657277	GO:0010975	GO:BP	regulation of neuron projection development	20972	4337	GO:0031175;GO:0120035
G. adiacens	positive	0.011024	46	724	7	0.00966851	0.152174	GO:1905521	GO:BP	regulation of macrophage migration	20972	22899	GO:0071675;GO:1905517
G. adiacens	positive	0.0110516	227	724	18	0.0248619	0.0792952	GO:0009165	GO:BP	nucleotide biosynthetic process	20972	3179	GO:0009117;GO:1901293
G. adiacens	positive	0.0110516	190	724	16	0.0220994	0.0842105	GO:0033002	GO:BP	muscle cell proliferation	20972	7457	GO:0008283
G. adiacens	positive	0.0113108	23	724	5	0.00690608	0.217391	GO:0006740	GO:BP	NADPH regeneration	20972	2314	GO:0006091;GO:0006739
G. adiacens	positive	0.0113434	325	724	23	0.031768	0.0707692	GO:0043588	GO:BP	skin development	20972	10112	GO:0048513
G. adiacens	positive	0.0113434	34	724	6	0.00828729	0.176471	GO:0010574	GO:BP	regulation of vascular endothelial growth factor production	20972	4041	GO:0001817;GO:0010573
G. adiacens	positive	0.0114176	89	724	10	0.0138122	0.11236	GO:0042475	GO:BP	odontogenesis of dentin-containing tooth	20972	9554	GO:0042476
G. adiacens	positive	0.011432	74	724	9	0.0124309	0.121622	GO:0014823	GO:BP	response to activity	20972	4484	GO:0050896
G. adiacens	positive	0.0115045	228	724	18	0.0248619	0.0789474	GO:0043542	GO:BP	endothelial cell migration	20972	10079	GO:0016477
G. adiacens	positive	0.0117963	408	724	27	0.0372928	0.0661765	GO:0051338	GO:BP	regulation of transferase activity	20972	12763	GO:0050790
G. adiacens	positive	0.0120297	248	724	19	0.0262431	0.0766129	GO:0051222	GO:BP	positive regulation of protein transport	20972	12678	GO:0015031;GO:0051050;GO:0051223;GO:1903829;GO:1904951
G. adiacens	positive	0.0120335	229	724	18	0.0248619	0.0786026	GO:0019318	GO:BP	hexose metabolic process	20972	5347	GO:0005996
G. adiacens	positive	0.0121224	192	724	16	0.0220994	0.0833333	GO:1903708	GO:BP	positive regulation of hemopoiesis	20972	21593	GO:0002684;GO:0010720;GO:0030097;GO:0051240;GO:1903706
G. adiacens	positive	0.0121224	192	724	16	0.0220994	0.0833333	GO:1902107	GO:BP	positive regulation of leukocyte differentiation	20972	20534	GO:0002521;GO:1902105;GO:1903708
G. adiacens	positive	0.0121804	174	724	15	0.0207182	0.0862069	GO:0008286	GO:BP	insulin receptor signaling pathway	20972	3013	GO:0007169;GO:0032869
G. adiacens	positive	0.0121954	47	724	7	0.00966851	0.148936	GO:0021575	GO:BP	hindbrain morphogenesis	20972	5751	GO:0009653;GO:0030902
G. adiacens	positive	0.0121954	47	724	7	0.00966851	0.148936	GO:1902041	GO:BP	regulation of extrinsic apoptotic signaling pathway via death domain receptors	20972	20484	GO:0008625;GO:2001236
G. adiacens	positive	0.0121954	14	724	4	0.00552486	0.285714	GO:0071679	GO:BP	commissural neuron axon guidance	20972	15711	GO:0007411
G. adiacens	positive	0.0123488	75	724	9	0.0124309	0.12	GO:0034103	GO:BP	regulation of tissue remodeling	20972	7849	GO:0048771;GO:0051239
G. adiacens	positive	0.0123606	106	724	11	0.0151934	0.103774	GO:0009191	GO:BP	ribonucleoside diphosphate catabolic process	20972	3204	GO:0009134;GO:0009185
G. adiacens	positive	0.0125852	157	724	14	0.019337	0.089172	GO:0030902	GO:BP	hindbrain development	20972	6511	GO:0007420;GO:0048856
G. adiacens	positive	0.0128992	35	724	6	0.00828729	0.171429	GO:0006221	GO:BP	pyrimidine nucleotide biosynthetic process	20972	1941	GO:0006220;GO:0009165;GO:0072528
G. adiacens	positive	0.0128992	212	724	17	0.0234807	0.0801887	GO:0010810	GO:BP	regulation of cell-substrate adhesion	20972	4216	GO:0030155;GO:0031589
G. adiacens	positive	0.0129014	329	724	23	0.031768	0.0699088	GO:1902105	GO:BP	regulation of leukocyte differentiation	20972	20532	GO:0002521;GO:1903706
G. adiacens	positive	0.012933	107	724	11	0.0151934	0.102804	GO:0070555	GO:BP	response to interleukin-1	20972	15059	GO:0034097
G. adiacens	positive	0.012933	107	724	11	0.0151934	0.102804	GO:1903557	GO:BP	positive regulation of tumor necrosis factor superfamily cytokine production	20972	21495	GO:0001819;GO:0071706;GO:1903555
G. adiacens	positive	0.012933	107	724	11	0.0151934	0.102804	GO:0010595	GO:BP	positive regulation of endothelial cell migration	20972	4057	GO:0010594;GO:0030335;GO:0043542
G. adiacens	positive	0.012933	194	724	16	0.0220994	0.0824742	GO:0031396	GO:BP	regulation of protein ubiquitination	20972	6696	GO:0016567;GO:1903320
G. adiacens	positive	0.012933	107	724	11	0.0151934	0.102804	GO:0046031	GO:BP	ADP metabolic process	20972	11027	GO:0009150;GO:0009179
G. adiacens	positive	0.012933	24	724	5	0.00690608	0.208333	GO:0009119	GO:BP	ribonucleoside metabolic process	20972	3138	GO:0009116
G. adiacens	positive	0.012933	24	724	5	0.00690608	0.208333	GO:1900117	GO:BP	regulation of execution phase of apoptosis	20972	19179	GO:0050794;GO:0097194
G. adiacens	positive	0.0130413	213	724	17	0.0234807	0.0798122	GO:0051216	GO:BP	cartilage development	20972	12677	GO:0001501;GO:0048513;GO:0061448
G. adiacens	positive	0.0135541	252	724	19	0.0262431	0.0753968	GO:0048762	GO:BP	mesenchymal cell differentiation	20972	12163	GO:0030154;GO:0060485
G. adiacens	positive	0.0135541	252	724	19	0.0262431	0.0753968	GO:0032869	GO:BP	cellular response to insulin stimulus	20972	7354	GO:0032868;GO:0071375
G. adiacens	positive	0.0136064	108	724	11	0.0151934	0.101852	GO:0006469	GO:BP	negative regulation of protein kinase activity	20972	2099	GO:0001933;GO:0033673;GO:0045859
G. adiacens	positive	0.0136064	108	724	11	0.0151934	0.101852	GO:0031398	GO:BP	positive regulation of protein ubiquitination	20972	6698	GO:0016567;GO:0031396;GO:1903322
G. adiacens	positive	0.0136064	214	724	17	0.0234807	0.0794393	GO:0009612	GO:BP	response to mechanical stimulus	20972	3383	GO:0009605;GO:0009628
G. adiacens	positive	0.0137481	7	724	3	0.00414365	0.428571	GO:0071569	GO:BP	protein ufmylation	20972	15624	GO:0032446
G. adiacens	positive	0.0137481	7	724	3	0.00414365	0.428571	GO:1904393	GO:BP	regulation of skeletal muscle acetylcholine-gated channel clustering	20972	22078	GO:0071340;GO:1903909
G. adiacens	positive	0.0137481	332	724	23	0.031768	0.0692771	GO:0045333	GO:BP	cellular respiration	20972	10591	GO:0015980
G. adiacens	positive	0.0137481	7	724	3	0.00414365	0.428571	GO:0046073	GO:BP	dTMP metabolic process	20972	11069	GO:0009176;GO:0009219
G. adiacens	positive	0.0139059	125	724	12	0.0165746	0.096	GO:0010977	GO:BP	negative regulation of neuron projection development	20972	4339	GO:0010975;GO:0031175;GO:0031345
G. adiacens	positive	0.0140797	36	724	6	0.00828729	0.166667	GO:0034369	GO:BP	plasma lipoprotein particle remodeling	20972	8020	GO:0034368;GO:0071827;GO:0097006
G. adiacens	positive	0.0140797	36	724	6	0.00828729	0.166667	GO:0034368	GO:BP	protein-lipid complex remodeling	20972	8019	GO:0034367;GO:0071825
G. adiacens	positive	0.0140797	215	724	17	0.0234807	0.0790698	GO:0002819	GO:BP	regulation of adaptive immune response	20972	1283	GO:0002250;GO:0050776
G. adiacens	positive	0.0140797	215	724	17	0.0234807	0.0790698	GO:0016485	GO:BP	protein processing	20972	4981	GO:0006508;GO:0051604
G. adiacens	positive	0.0146072	143	724	13	0.0179558	0.0909091	GO:0031333	GO:BP	negative regulation of protein-containing complex assembly	20972	6671	GO:0043254;GO:0051129;GO:0065003
G. adiacens	positive	0.0147276	15	724	4	0.00552486	0.266667	GO:0010988	GO:BP	regulation of low-density lipoprotein particle clearance	20972	4347	GO:0010984;GO:0034383
G. adiacens	positive	0.0147276	15	724	4	0.00552486	0.266667	GO:0046385	GO:BP	deoxyribose phosphate biosynthetic process	20972	11309	GO:0006796;GO:0090407;GO:1901137
G. adiacens	positive	0.0147276	179	724	15	0.0207182	0.0837989	GO:0038127	GO:BP	ERBB signaling pathway	20972	9089	GO:0007169
G. adiacens	positive	0.0147276	15	724	4	0.00552486	0.266667	GO:0009263	GO:BP	deoxyribonucleotide biosynthetic process	20972	3272	GO:0009165;GO:0009262;GO:1901137
G. adiacens	positive	0.0147276	15	724	4	0.00552486	0.266667	GO:0043101	GO:BP	purine-containing compound salvage	20972	9865	GO:0043094;GO:0072522
G. adiacens	positive	0.0147276	15	724	4	0.00552486	0.266667	GO:0150078	GO:BP	positive regulation of neuroinflammatory response	20972	18875	GO:0050729;GO:0150076;GO:0150077
G. adiacens	positive	0.0147276	15	724	4	0.00552486	0.266667	GO:0072683	GO:BP	T cell extravasation	20972	16321	GO:0045123;GO:0072678
G. adiacens	positive	0.0147276	15	724	4	0.00552486	0.266667	GO:0009158	GO:BP	ribonucleoside monophosphate catabolic process	20972	3175	GO:0009125
G. adiacens	positive	0.0147276	15	724	4	0.00552486	0.266667	GO:0009265	GO:BP	2'-deoxyribonucleotide biosynthetic process	20972	3274	GO:0009263;GO:0009394;GO:0046385
G. adiacens	positive	0.0149261	25	724	5	0.00690608	0.2	GO:0090280	GO:BP	positive regulation of calcium ion import	20972	16964	GO:0051928;GO:0070509;GO:0090279
G. adiacens	positive	0.0149261	78	724	9	0.0124309	0.115385	GO:0097006	GO:BP	regulation of plasma lipoprotein particle levels	20972	17224	GO:0050789
G. adiacens	positive	0.0149261	25	724	5	0.00690608	0.2	GO:0098743	GO:BP	cell aggregation	20972	17628	GO:0009987
G. adiacens	positive	0.0149261	25	724	5	0.00690608	0.2	GO:0045624	GO:BP	positive regulation of T-helper cell differentiation	20972	10706	GO:0042093;GO:0043372;GO:0045622;GO:0050778
G. adiacens	positive	0.0151363	315	724	22	0.0303867	0.0698413	GO:0050890	GO:BP	cognition	20972	12471	GO:0050877
G. adiacens	positive	0.0151378	110	724	11	0.0151934	0.1	GO:0032652	GO:BP	regulation of interleukin-1 production	20972	7203	GO:0001817;GO:0032612
G. adiacens	positive	0.0151378	110	724	11	0.0151934	0.1	GO:0032612	GO:BP	interleukin-1 production	20972	7164	GO:0001816
G. adiacens	positive	0.0153478	162	724	14	0.019337	0.0864198	GO:0035966	GO:BP	response to topologically incorrect protein	20972	8757	GO:0006950
G. adiacens	positive	0.0157334	37	724	6	0.00828729	0.162162	GO:0098698	GO:BP	postsynaptic specialization assembly	20972	17594	GO:0070925;GO:0099068;GO:0099084
G. adiacens	positive	0.015838	50	724	7	0.00966851	0.14	GO:0030195	GO:BP	negative regulation of blood coagulation	20972	6271	GO:0007596;GO:0030193;GO:0050819;GO:0061045;GO:1900047
G. adiacens	positive	0.0159527	145	724	13	0.0179558	0.0896552	GO:0006986	GO:BP	response to unfolded protein	20972	2475	GO:0035966
G. adiacens	positive	0.0159628	181	724	15	0.0207182	0.0828729	GO:0002262	GO:BP	myeloid cell homeostasis	20972	770	GO:0002376;GO:0048872
G. adiacens	positive	0.0159628	257	724	19	0.0262431	0.07393	GO:0071560	GO:BP	cellular response to transforming growth factor beta stimulus	20972	15622	GO:0071363;GO:0071559
G. adiacens	positive	0.0159628	79	724	9	0.0124309	0.113924	GO:0032370	GO:BP	positive regulation of lipid transport	20972	7036	GO:0006869;GO:0032368;GO:0051050;GO:1905954
G. adiacens	positive	0.0160547	163	724	14	0.019337	0.0858896	GO:0042326	GO:BP	negative regulation of phosphorylation	20972	9445	GO:0016310;GO:0042325;GO:0045936
G. adiacens	positive	0.0160547	317	724	22	0.0303867	0.0694006	GO:1901293	GO:BP	nucleoside phosphate biosynthetic process	20972	19980	GO:0006753;GO:0034654;GO:0090407
G. adiacens	positive	0.0162207	238	724	18	0.0248619	0.0756303	GO:0006909	GO:BP	phagocytosis	20972	2428	GO:0006897
G. adiacens	positive	0.0162456	200	724	16	0.0220994	0.08	GO:0002822	GO:BP	regulation of adaptive immune response based on somatic recombination of immune receptors built from immunoglobulin superfamily domains	20972	1286	GO:0002460;GO:0002819
G. adiacens	positive	0.0165688	258	724	19	0.0262431	0.0736434	GO:0072522	GO:BP	purine-containing compound biosynthetic process	20972	16246	GO:0009058;GO:0072521
G. adiacens	positive	0.0171045	112	724	11	0.0151934	0.0982143	GO:0022037	GO:BP	metencephalon development	20972	6155	GO:0030902;GO:0048856
G. adiacens	positive	0.0171652	129	724	12	0.0165746	0.0930233	GO:0050768	GO:BP	negative regulation of neurogenesis	20972	12383	GO:0010721;GO:0022008;GO:0050767;GO:0051961
G. adiacens	positive	0.0172194	319	724	22	0.0303867	0.0689655	GO:0034504	GO:BP	protein localization to nucleus	20972	8096	GO:0033365
G. adiacens	positive	0.0173307	26	724	5	0.00690608	0.192308	GO:0008211	GO:BP	glucocorticoid metabolic process	20972	2998	GO:0008202
G. adiacens	positive	0.0174047	51	724	7	0.00966851	0.137255	GO:0002686	GO:BP	negative regulation of leukocyte migration	20972	1158	GO:0002683;GO:0002685;GO:0030336;GO:0050900
G. adiacens	positive	0.0174047	51	724	7	0.00966851	0.137255	GO:1900047	GO:BP	negative regulation of hemostasis	20972	19125	GO:0007599;GO:0048519;GO:1900046
G. adiacens	positive	0.0174764	445	724	28	0.038674	0.0629213	GO:0072657	GO:BP	protein localization to membrane	20972	16298	GO:0008104;GO:0051668
G. adiacens	positive	0.0175175	38	724	6	0.00828729	0.157895	GO:0010742	GO:BP	macrophage derived foam cell differentiation	20972	4164	GO:0090077
G. adiacens	positive	0.0175175	38	724	6	0.00828729	0.157895	GO:0034367	GO:BP	protein-containing complex remodeling	20972	8018	GO:0043933
G. adiacens	positive	0.0175175	147	724	13	0.0179558	0.0884354	GO:0008064	GO:BP	regulation of actin polymerization or depolymerization	20972	2973	GO:0008154;GO:0030832;GO:0110053
G. adiacens	positive	0.0175175	240	724	18	0.0248619	0.075	GO:0043523	GO:BP	regulation of neuron apoptotic process	20972	10072	GO:0042981;GO:0051402
G. adiacens	positive	0.0175175	38	724	6	0.00828729	0.157895	GO:0090049	GO:BP	regulation of cell migration involved in sprouting angiogenesis	20972	16785	GO:0002042;GO:0043535
G. adiacens	positive	0.0175175	38	724	6	0.00828729	0.157895	GO:0090077	GO:BP	foam cell differentiation	20972	16808	GO:0030154
G. adiacens	positive	0.0175985	221	724	17	0.0234807	0.0769231	GO:0060541	GO:BP	respiratory system development	20972	13725	GO:0048731
G. adiacens	positive	0.0175985	320	724	22	0.0303867	0.06875	GO:0010038	GO:BP	response to metal ion	20972	3685	GO:0042221
G. adiacens	positive	0.0179305	425	724	27	0.0372928	0.0635294	GO:1903706	GO:BP	regulation of hemopoiesis	20972	21591	GO:0002682;GO:0030097;GO:0060284;GO:2000026
G. adiacens	positive	0.0179305	425	724	27	0.0372928	0.0635294	GO:0015980	GO:BP	energy derivation by oxidation of organic compounds	20972	4818	GO:0006091
G. adiacens	positive	0.0179305	425	724	27	0.0372928	0.0635294	GO:0048732	GO:BP	gland development	20972	12139	GO:0048513
G. adiacens	positive	0.0179305	113	724	11	0.0151934	0.0973451	GO:0051384	GO:BP	response to glucocorticoid	20972	12777	GO:0031960
G. adiacens	positive	0.0179305	130	724	12	0.0165746	0.0923077	GO:0001936	GO:BP	regulation of endothelial cell proliferation	20972	537	GO:0001935;GO:0050678
G. adiacens	positive	0.0183572	148	724	13	0.0179558	0.0878378	GO:0033157	GO:BP	regulation of intracellular protein transport	20972	7541	GO:0006886;GO:0032386;GO:0051223
G. adiacens	positive	0.0183572	148	724	13	0.0179558	0.0878378	GO:0097530	GO:BP	granulocyte migration	20972	17463	GO:0097529
G. adiacens	positive	0.0184591	66	724	8	0.0110497	0.121212	GO:0034394	GO:BP	protein localization to cell surface	20972	8041	GO:0008104
G. adiacens	positive	0.0190246	52	724	7	0.00966851	0.134615	GO:0051403	GO:BP	stress-activated MAPK cascade	20972	12785	GO:0000165;GO:0031098
G. adiacens	positive	0.0190483	262	724	19	0.0262431	0.0725191	GO:0046883	GO:BP	regulation of hormone secretion	20972	11577	GO:0010646;GO:0010817;GO:0023051;GO:0046879;GO:1903530
G. adiacens	positive	0.0192215	8	724	3	0.00414365	0.375	GO:2000427	GO:BP	positive regulation of apoptotic cell clearance	20972	23862	GO:0043277;GO:0050766;GO:2000425
G. adiacens	positive	0.0192215	8	724	3	0.00414365	0.375	GO:0046078	GO:BP	dUMP metabolic process	20972	11074	GO:0009176;GO:0009219
G. adiacens	positive	0.0192215	8	724	3	0.00414365	0.375	GO:0006785	GO:BP	heme B biosynthetic process	20972	2343	GO:0006783
G. adiacens	positive	0.0192215	149	724	13	0.0179558	0.0872483	GO:0019730	GO:BP	antimicrobial humoral response	20972	5618	GO:0006959;GO:0140546
G. adiacens	positive	0.0192215	149	724	13	0.0179558	0.0872483	GO:0034101	GO:BP	erythrocyte homeostasis	20972	7847	GO:0002262
G. adiacens	positive	0.0192215	8	724	3	0.00414365	0.375	GO:0032392	GO:BP	DNA geometric change	20972	7055	GO:0071103
G. adiacens	positive	0.0192215	8	724	3	0.00414365	0.375	GO:1902523	GO:BP	positive regulation of protein K63-linked ubiquitination	20972	20806	GO:0070534;GO:1900044;GO:1902916
G. adiacens	positive	0.0192215	8	724	3	0.00414365	0.375	GO:1900223	GO:BP	positive regulation of amyloid-beta clearance	20972	19249	GO:0051240;GO:0097242;GO:1900221
G. adiacens	positive	0.0192215	385	724	25	0.0345304	0.0649351	GO:0031647	GO:BP	regulation of protein stability	20972	6794	GO:0065008
G. adiacens	positive	0.0194571	39	724	6	0.00828729	0.153846	GO:0070328	GO:BP	triglyceride homeostasis	20972	14952	GO:0055090
G. adiacens	positive	0.0194571	82	724	9	0.0124309	0.109756	GO:0002292	GO:BP	T cell differentiation involved in immune response	20972	793	GO:0002286;GO:0030217
G. adiacens	positive	0.0194571	82	724	9	0.0124309	0.109756	GO:0006446	GO:BP	regulation of translational initiation	20972	2088	GO:0006413;GO:0006417
G. adiacens	positive	0.0194571	39	724	6	0.00828729	0.153846	GO:0071548	GO:BP	response to dexamethasone	20972	15616	GO:0051384;GO:1901654
G. adiacens	positive	0.0196662	27	724	5	0.00690608	0.185185	GO:0060343	GO:BP	trabecula formation	20972	13563	GO:0009887;GO:0048646;GO:0061383
G. adiacens	positive	0.0197221	205	724	16	0.0220994	0.0780488	GO:0001763	GO:BP	morphogenesis of a branching structure	20972	416	GO:0009653;GO:0032501
G. adiacens	positive	0.0197331	132	724	12	0.0165746	0.0909091	GO:0002821	GO:BP	positive regulation of adaptive immune response	20972	1285	GO:0002250;GO:0002819;GO:0050778
G. adiacens	positive	0.0198056	67	724	8	0.0110497	0.119403	GO:0051057	GO:BP	positive regulation of small GTPase mediated signal transduction	20972	12596	GO:0007264;GO:0051056;GO:1902533
G. adiacens	positive	0.0200715	150	724	13	0.0179558	0.0866667	GO:0030832	GO:BP	regulation of actin filament length	20972	6470	GO:0032535;GO:0032956
G. adiacens	positive	0.0201866	264	724	19	0.0262431	0.0719697	GO:0071559	GO:BP	response to transforming growth factor beta	20972	15621	GO:0070848
G. adiacens	positive	0.0208795	83	724	9	0.0124309	0.108434	GO:0099068	GO:BP	postsynapse assembly	20972	17784	GO:0007416;GO:0022607;GO:0099173
G. adiacens	positive	0.0208946	169	724	14	0.019337	0.0828402	GO:0050728	GO:BP	negative regulation of inflammatory response	20972	12368	GO:0006954;GO:0031348;GO:0032102;GO:0050727
G. adiacens	positive	0.0208946	169	724	14	0.019337	0.0828402	GO:1905475	GO:BP	regulation of protein localization to membrane	20972	22869	GO:0032880;GO:0060341;GO:0072657
G. adiacens	positive	0.0210658	116	724	11	0.0151934	0.0948276	GO:0046822	GO:BP	regulation of nucleocytoplasmic transport	20972	11539	GO:0006913;GO:0032386
G. adiacens	positive	0.0210658	151	724	13	0.0179558	0.0860927	GO:0002687	GO:BP	positive regulation of leukocyte migration	20972	1159	GO:0002684;GO:0002685;GO:0030335;GO:0050900
G. adiacens	positive	0.0213341	368	724	24	0.0331492	0.0652174	GO:0007178	GO:BP	cell surface receptor protein serine/threonine kinase signaling pathway	20972	2605	GO:0007167
G. adiacens	positive	0.0214254	68	724	8	0.0110497	0.117647	GO:0030193	GO:BP	regulation of blood coagulation	20972	6269	GO:0007596;GO:0032101;GO:0050818;GO:0061041;GO:1900046
G. adiacens	positive	0.0215469	17	724	4	0.00552486	0.235294	GO:1903909	GO:BP	regulation of receptor clustering	20972	21734	GO:0043113;GO:1905475
G. adiacens	positive	0.0215469	17	724	4	0.00552486	0.235294	GO:0090136	GO:BP	epithelial cell-cell adhesion	20972	16855	GO:0098609
G. adiacens	positive	0.0215469	40	724	6	0.00828729	0.15	GO:0001941	GO:BP	postsynaptic membrane organization	20972	540	GO:0061024;GO:0099173
G. adiacens	positive	0.0215469	17	724	4	0.00552486	0.235294	GO:2000846	GO:BP	regulation of corticosteroid hormone secretion	20972	24188	GO:0035930;GO:2000831
G. adiacens	positive	0.0215469	40	724	6	0.00828729	0.15	GO:0055090	GO:BP	acylglycerol homeostasis	20972	13265	GO:0055088
G. adiacens	positive	0.0215469	17	724	4	0.00552486	0.235294	GO:0032717	GO:BP	negative regulation of interleukin-8 production	20972	7266	GO:0001818;GO:0032637;GO:0032677
G. adiacens	positive	0.0219667	100	724	10	0.0138122	0.1	GO:0046032	GO:BP	ADP catabolic process	20972	11028	GO:0009154;GO:0009181;GO:0046031
G. adiacens	positive	0.0221975	84	724	9	0.0124309	0.107143	GO:0032677	GO:BP	regulation of interleukin-8 production	20972	7227	GO:0001817;GO:0032637
G. adiacens	positive	0.0221975	84	724	9	0.0124309	0.107143	GO:0032637	GO:BP	interleukin-8 production	20972	7188	GO:0001816
G. adiacens	positive	0.0221975	117	724	11	0.0151934	0.0940171	GO:0007265	GO:BP	Ras protein signal transduction	20972	2657	GO:0007264
G. adiacens	positive	0.022368	28	724	5	0.00690608	0.178571	GO:0035929	GO:BP	steroid hormone secretion	20972	8737	GO:0060986;GO:0140353
G. adiacens	positive	0.022368	28	724	5	0.00690608	0.178571	GO:0051385	GO:BP	response to mineralocorticoid	20972	12778	GO:0031960
G. adiacens	positive	0.022368	28	724	5	0.00690608	0.178571	GO:0097186	GO:BP	amelogenesis	20972	17310	GO:0042475;GO:0048646
G. adiacens	positive	0.022368	54	724	7	0.00966851	0.12963	GO:0046365	GO:BP	monosaccharide catabolic process	20972	11298	GO:0005996;GO:0016052;GO:0044282
G. adiacens	positive	0.0225887	308	724	21	0.0290055	0.0681818	GO:0002263	GO:BP	cell activation involved in immune response	20972	771	GO:0001775;GO:0002252;GO:0006955
G. adiacens	positive	0.0228406	135	724	12	0.0165746	0.0888889	GO:0071456	GO:BP	cellular response to hypoxia	20972	15552	GO:0001666;GO:0033554;GO:0036294
G. adiacens	positive	0.0229245	69	724	8	0.0110497	0.115942	GO:0006801	GO:BP	superoxide metabolic process	20972	2358	GO:0072593
G. adiacens	positive	0.0230234	350	724	23	0.031768	0.0657143	GO:0044282	GO:BP	small molecule catabolic process	20972	10247	GO:0009056;GO:0044281
G. adiacens	positive	0.0232067	101	724	10	0.0138122	0.0990099	GO:0048009	GO:BP	insulin-like growth factor receptor signaling pathway	20972	11621	GO:0007169
G. adiacens	positive	0.0233426	118	724	11	0.0151934	0.0932203	GO:0032649	GO:BP	regulation of type II interferon production	20972	7200	GO:0001817;GO:0032609
G. adiacens	positive	0.0238693	41	724	6	0.00828729	0.146341	GO:0045454	GO:BP	cell redox homeostasis	20972	10615	GO:0019725
G. adiacens	positive	0.0238693	41	724	6	0.00828729	0.146341	GO:0060074	GO:BP	synapse maturation	20972	13355	GO:0007399;GO:0021700;GO:0050808
G. adiacens	positive	0.0239189	191	724	15	0.0207182	0.078534	GO:0061138	GO:BP	morphogenesis of a branching epithelium	20972	14186	GO:0001763;GO:0002009
G. adiacens	positive	0.0239949	154	724	13	0.0179558	0.0844156	GO:0008277	GO:BP	regulation of G protein-coupled receptor signaling pathway	20972	3009	GO:0007186;GO:0009966
G. adiacens	positive	0.0239949	154	724	13	0.0179558	0.0844156	GO:0001935	GO:BP	endothelial cell proliferation	20972	536	GO:0050673
G. adiacens	positive	0.0239949	136	724	12	0.0165746	0.0882353	GO:0098773	GO:BP	skin epidermis development	20972	17647	GO:0008544;GO:0043588;GO:0060429
G. adiacens	positive	0.0244004	352	724	23	0.031768	0.0653409	GO:0016042	GO:BP	lipid catabolic process	20972	4834	GO:0006629;GO:0009056
G. adiacens	positive	0.024454	119	724	11	0.0151934	0.092437	GO:0002688	GO:BP	regulation of leukocyte chemotaxis	20972	1160	GO:0002685;GO:0030595;GO:0050920
G. adiacens	positive	0.024454	119	724	11	0.0151934	0.092437	GO:0009135	GO:BP	purine nucleoside diphosphate metabolic process	20972	3152	GO:0009132
G. adiacens	positive	0.024454	119	724	11	0.0151934	0.092437	GO:0045582	GO:BP	positive regulation of T cell differentiation	20972	10664	GO:0030217;GO:0045580;GO:0045621;GO:0050870
G. adiacens	positive	0.024454	119	724	11	0.0151934	0.092437	GO:0032609	GO:BP	type II interferon production	20972	7161	GO:0001816
G. adiacens	positive	0.024454	119	724	11	0.0151934	0.092437	GO:0009179	GO:BP	purine ribonucleoside diphosphate metabolic process	20972	3193	GO:0009135;GO:0009185
G. adiacens	positive	0.024454	270	724	19	0.0262431	0.0703704	GO:0003018	GO:BP	vascular process in circulatory system	20972	1420	GO:0003013
G. adiacens	positive	0.0244985	70	724	8	0.0110497	0.114286	GO:1900046	GO:BP	regulation of hemostasis	20972	19124	GO:0007599;GO:0050789;GO:0050878
G. adiacens	positive	0.0247201	192	724	15	0.0207182	0.078125	GO:0051897	GO:BP	positive regulation of phosphatidylinositol 3-kinase/protein kinase B signal transduction	20972	13049	GO:0043491;GO:0051896;GO:1902533
G. adiacens	positive	0.0249515	353	724	23	0.031768	0.0651558	GO:0043549	GO:BP	regulation of kinase activity	20972	10083	GO:0042325;GO:0051338
G. adiacens	positive	0.0253229	29	724	5	0.00690608	0.172414	GO:0046685	GO:BP	response to arsenic-containing substance	20972	11478	GO:0042221
G. adiacens	positive	0.0253229	29	724	5	0.00690608	0.172414	GO:0001911	GO:BP	negative regulation of leukocyte mediated cytotoxicity	20972	515	GO:0001909;GO:0001910;GO:0002704;GO:0031342
G. adiacens	positive	0.0254569	9	724	3	0.00414365	0.333333	GO:0036017	GO:BP	response to erythropoietin	20972	8783	GO:0034097
G. adiacens	positive	0.0254569	18	724	4	0.00552486	0.222222	GO:0071816	GO:BP	tail-anchored membrane protein insertion into ER membrane	20972	15782	GO:0045048
G. adiacens	positive	0.0254569	9	724	3	0.00414365	0.333333	GO:0051639	GO:BP	actin filament network formation	20972	12928	GO:0007015
G. adiacens	positive	0.0254569	9	724	3	0.00414365	0.333333	GO:0061518	GO:BP	microglial cell proliferation	20972	14429	GO:0014009;GO:0061517
G. adiacens	positive	0.0254569	18	724	4	0.00552486	0.222222	GO:0071103	GO:BP	DNA conformation change	20972	15319	GO:0051276
G. adiacens	positive	0.0254569	18	724	4	0.00552486	0.222222	GO:0046040	GO:BP	IMP metabolic process	20972	11036	GO:0009150;GO:0009167
G. adiacens	positive	0.0254569	9	724	3	0.00414365	0.333333	GO:0000255	GO:BP	allantoin metabolic process	20972	69	GO:0008152
G. adiacens	positive	0.0254569	9	724	3	0.00414365	0.333333	GO:0036018	GO:BP	cellular response to erythropoietin	20972	8784	GO:0036017;GO:0071345
G. adiacens	positive	0.0254569	18	724	4	0.00552486	0.222222	GO:0016264	GO:BP	gap junction assembly	20972	4944	GO:0007043
G. adiacens	positive	0.0254569	9	724	3	0.00414365	0.333333	GO:0048034	GO:BP	heme O biosynthetic process	20972	11634	GO:0006783
G. adiacens	positive	0.0254569	9	724	3	0.00414365	0.333333	GO:0009157	GO:BP	deoxyribonucleoside monophosphate biosynthetic process	20972	3174	GO:0009124
G. adiacens	positive	0.0256161	103	724	10	0.0138122	0.0970874	GO:0009137	GO:BP	purine nucleoside diphosphate catabolic process	20972	3154	GO:0009134;GO:0009135
G. adiacens	positive	0.0256161	103	724	10	0.0138122	0.0970874	GO:0009181	GO:BP	purine ribonucleoside diphosphate catabolic process	20972	3195	GO:0009137;GO:0009179;GO:0009191
G. adiacens	positive	0.0258063	272	724	19	0.0262431	0.0698529	GO:0071695	GO:BP	anatomical structure maturation	20972	15722	GO:0021700;GO:0048856
G. adiacens	positive	0.0260042	56	724	7	0.00966851	0.125	GO:0031098	GO:BP	stress-activated protein kinase signaling cascade	20972	6576	GO:0033554;GO:0035556
G. adiacens	positive	0.0260042	56	724	7	0.00966851	0.125	GO:0006220	GO:BP	pyrimidine nucleotide metabolic process	20972	1940	GO:0009117;GO:0072527
G. adiacens	positive	0.0260892	355	724	23	0.031768	0.0647887	GO:1990778	GO:BP	protein localization to cell periphery	20972	23438	GO:0008104
G. adiacens	positive	0.0263913	87	724	9	0.0124309	0.103448	GO:0048013	GO:BP	ephrin receptor signaling pathway	20972	11625	GO:0007169
G. adiacens	positive	0.0263913	175	724	14	0.019337	0.08	GO:2001242	GO:BP	regulation of intrinsic apoptotic signaling pathway	20972	24483	GO:0097193;GO:1902531;GO:2001233
G. adiacens	positive	0.0266507	233	724	17	0.0234807	0.0729614	GO:0099173	GO:BP	postsynapse organization	20972	17836	GO:0016043;GO:0050808
G. adiacens	positive	0.0272859	399	724	25	0.0345304	0.0626566	GO:0014706	GO:BP	striated muscle tissue development	20972	4426	GO:0060537
G. adiacens	positive	0.0276123	421	724	26	0.0359116	0.0617577	GO:0060537	GO:BP	muscle tissue development	20972	13721	GO:0009888
G. adiacens	positive	0.0276123	176	724	14	0.019337	0.0795455	GO:0051701	GO:BP	biological process involved in interaction with host	20972	12975	GO:0044403
G. adiacens	positive	0.0280096	400	724	25	0.0345304	0.0625	GO:0008544	GO:BP	epidermis development	20972	3052	GO:0009888
G. adiacens	positive	0.028087	72	724	8	0.0110497	0.111111	GO:2000401	GO:BP	regulation of lymphocyte migration	20972	23836	GO:0071675;GO:0072676
G. adiacens	positive	0.0283512	57	724	7	0.00966851	0.122807	GO:0002639	GO:BP	positive regulation of immunoglobulin production	20972	1114	GO:0002377;GO:0002637;GO:0002702
G. adiacens	positive	0.0284377	30	724	5	0.00690608	0.166667	GO:0010758	GO:BP	regulation of macrophage chemotaxis	20972	4178	GO:0002688;GO:0048246;GO:1905521
G. adiacens	positive	0.0286117	43	724	6	0.00828729	0.139535	GO:1900026	GO:BP	positive regulation of substrate adhesion-dependent cell spreading	20972	19109	GO:0010811;GO:0034446;GO:1900024
G. adiacens	positive	0.0286117	43	724	6	0.00828729	0.139535	GO:0050922	GO:BP	negative regulation of chemotaxis	20972	12501	GO:0006935;GO:0032102;GO:0040013;GO:0050920
G. adiacens	positive	0.0286117	43	724	6	0.00828729	0.139535	GO:0014044	GO:BP	Schwann cell development	20972	4398	GO:0014037;GO:0021782
G. adiacens	positive	0.0286117	43	724	6	0.00828729	0.139535	GO:1902175	GO:BP	regulation of oxidative stress-induced intrinsic apoptotic signaling pathway	20972	20582	GO:0008631;GO:2001242
G. adiacens	positive	0.0287027	105	724	10	0.0138122	0.0952381	GO:0072526	GO:BP	pyridine-containing compound catabolic process	20972	16250	GO:0009056;GO:0072524
G. adiacens	positive	0.0292218	159	724	13	0.0179558	0.081761	GO:0048754	GO:BP	branching morphogenesis of an epithelial tube	20972	12155	GO:0035239;GO:0060562;GO:0061138
G. adiacens	positive	0.0292218	159	724	13	0.0179558	0.081761	GO:0071453	GO:BP	cellular response to oxygen levels	20972	15549	GO:0070482;GO:0070887
G. adiacens	positive	0.0292625	236	724	17	0.0234807	0.0720339	GO:1903320	GO:BP	regulation of protein modification by small protein conjugation or removal	20972	21300	GO:0070647;GO:1901873
G. adiacens	positive	0.0295463	73	724	8	0.0110497	0.109589	GO:0072527	GO:BP	pyrimidine-containing compound metabolic process	20972	16251	GO:0008152
G. adiacens	positive	0.0295463	19	724	4	0.00552486	0.210526	GO:0009125	GO:BP	nucleoside monophosphate catabolic process	20972	3142	GO:0009123;GO:1901292
G. adiacens	positive	0.0295463	19	724	4	0.00552486	0.210526	GO:1901658	GO:BP	glycosyl compound catabolic process	20972	20214	GO:1901136
G. adiacens	positive	0.0295463	19	724	4	0.00552486	0.210526	GO:0006144	GO:BP	purine nucleobase metabolic process	20972	1885	GO:0009112;GO:0072521
G. adiacens	positive	0.0295463	19	724	4	0.00552486	0.210526	GO:0046479	GO:BP	glycosphingolipid catabolic process	20972	11355	GO:0006687;GO:0019377;GO:0030149
G. adiacens	positive	0.0295463	73	724	8	0.0110497	0.109589	GO:0097194	GO:BP	execution phase of apoptosis	20972	17317	GO:0006915;GO:0009987
G. adiacens	positive	0.0296593	403	724	25	0.0345304	0.0620347	GO:0030900	GO:BP	forebrain development	20972	6509	GO:0007420;GO:0048856
G. adiacens	positive	0.0298191	106	724	10	0.0138122	0.0943396	GO:1901890	GO:BP	positive regulation of cell junction assembly	20972	20379	GO:0034329;GO:0044089;GO:0051130;GO:1901888
G. adiacens	positive	0.0305164	319	724	21	0.0290055	0.0658307	GO:0060485	GO:BP	mesenchyme development	20972	13684	GO:0009888;GO:0048513
G. adiacens	positive	0.0305164	319	724	21	0.0290055	0.0658307	GO:0046879	GO:BP	hormone secretion	20972	11573	GO:0009914;GO:0023061
G. adiacens	positive	0.0308762	470	724	28	0.038674	0.0595745	GO:0045088	GO:BP	regulation of innate immune response	20972	10512	GO:0002831;GO:0031347;GO:0032101;GO:0045087;GO:0050776
G. adiacens	positive	0.0309208	44	724	6	0.00828729	0.136364	GO:0030149	GO:BP	sphingolipid catabolic process	20972	6248	GO:0006665;GO:0016042
G. adiacens	positive	0.0309208	44	724	6	0.00828729	0.136364	GO:0009124	GO:BP	nucleoside monophosphate biosynthetic process	20972	3141	GO:0009123;GO:1901293
G. adiacens	positive	0.0314373	31	724	5	0.00690608	0.16129	GO:0001958	GO:BP	endochondral ossification	20972	554	GO:0036075;GO:0060350
G. adiacens	positive	0.0314373	31	724	5	0.00690608	0.16129	GO:0036075	GO:BP	replacement ossification	20972	8811	GO:0001503
G. adiacens	positive	0.0314519	107	724	10	0.0138122	0.0934579	GO:0022612	GO:BP	gland morphogenesis	20972	6184	GO:0009887;GO:0048732
G. adiacens	positive	0.0314519	107	724	10	0.0138122	0.0934579	GO:0060840	GO:BP	artery development	20972	13942	GO:0001568
G. adiacens	positive	0.0314519	427	724	26	0.0359116	0.0608899	GO:0030098	GO:BP	lymphocyte differentiation	20972	6241	GO:0046649;GO:1903131
G. adiacens	positive	0.0315065	199	724	15	0.0207182	0.0753769	GO:0050777	GO:BP	negative regulation of immune response	20972	12392	GO:0002683;GO:0006955;GO:0048585;GO:0050776
G. adiacens	positive	0.0315065	74	724	8	0.0110497	0.108108	GO:0034766	GO:BP	negative regulation of monoatomic ion transmembrane transport	20972	8159	GO:0034220;GO:0034763;GO:0034765;GO:0043271
G. adiacens	positive	0.0315114	161	724	13	0.0179558	0.0807453	GO:0007173	GO:BP	epidermal growth factor receptor signaling pathway	20972	2602	GO:0038127
G. adiacens	positive	0.0315114	161	724	13	0.0179558	0.0807453	GO:0008037	GO:BP	cell recognition	20972	2959	GO:0009987
G. adiacens	positive	0.0321181	342	724	22	0.0303867	0.0643275	GO:0031346	GO:BP	positive regulation of cell projection organization	20972	6681	GO:0030030;GO:0031344;GO:0051130
G. adiacens	positive	0.0321727	10	724	3	0.00414365	0.3	GO:0032819	GO:BP	positive regulation of natural killer cell proliferation	20972	7340	GO:0001787;GO:0032816;GO:0032817;GO:0050671
G. adiacens	positive	0.0321727	10	724	3	0.00414365	0.3	GO:0034351	GO:BP	negative regulation of glial cell apoptotic process	20972	8014	GO:0034349;GO:0034350;GO:0043066
G. adiacens	positive	0.0321727	10	724	3	0.00414365	0.3	GO:0071358	GO:BP	cellular response to type III interferon	20972	15474	GO:0034342;GO:0071345
G. adiacens	positive	0.0321727	10	724	3	0.00414365	0.3	GO:1903911	GO:BP	positive regulation of receptor clustering	20972	21736	GO:0043113;GO:1903909;GO:1905477
G. adiacens	positive	0.0321727	10	724	3	0.00414365	0.3	GO:1903596	GO:BP	regulation of gap junction assembly	20972	21522	GO:0016264;GO:1901888
G. adiacens	positive	0.0321727	10	724	3	0.00414365	0.3	GO:0038196	GO:BP	type III interferon-mediated signaling pathway	20972	9138	GO:0071358;GO:0140888
G. adiacens	positive	0.0321727	10	724	3	0.00414365	0.3	GO:0006782	GO:BP	protoporphyrinogen IX biosynthetic process	20972	2340	GO:0006779;GO:0006783;GO:0046501
G. adiacens	positive	0.0321727	10	724	3	0.00414365	0.3	GO:0009155	GO:BP	purine deoxyribonucleotide catabolic process	20972	3172	GO:0006195;GO:0009151;GO:0009264;GO:0046386
G. adiacens	positive	0.0321727	143	724	12	0.0165746	0.0839161	GO:0036294	GO:BP	cellular response to decreased oxygen levels	20972	8922	GO:0036293;GO:0071453
G. adiacens	positive	0.0321727	10	724	3	0.00414365	0.3	GO:0071803	GO:BP	positive regulation of podosome assembly	20972	15774	GO:0031334;GO:0071800;GO:0071801;GO:1902117
G. adiacens	positive	0.0321727	10	724	3	0.00414365	0.3	GO:2000849	GO:BP	regulation of glucocorticoid secretion	20972	24191	GO:0035933;GO:2000846
G. adiacens	positive	0.0321727	10	724	3	0.00414365	0.3	GO:0019062	GO:BP	virion attachment to host cell	20972	5237	GO:0019058;GO:0044650
G. adiacens	positive	0.0321727	125	724	11	0.0151934	0.088	GO:0002698	GO:BP	negative regulation of immune effector process	20972	1170	GO:0002252;GO:0002683;GO:0002697
G. adiacens	positive	0.0321727	10	724	3	0.00414365	0.3	GO:2000425	GO:BP	regulation of apoptotic cell clearance	20972	23860	GO:0043277;GO:0050764
G. adiacens	positive	0.0334276	45	724	6	0.00828729	0.133333	GO:0060563	GO:BP	neuroepithelial cell differentiation	20972	13737	GO:0002065
G. adiacens	positive	0.0334276	45	724	6	0.00828729	0.133333	GO:0031103	GO:BP	axon regeneration	20972	6581	GO:0031102;GO:0048678;GO:0061564
G. adiacens	positive	0.0334276	45	724	6	0.00828729	0.133333	GO:0090279	GO:BP	regulation of calcium ion import	20972	16963	GO:0051924;GO:0070509
G. adiacens	positive	0.0334276	45	724	6	0.00828729	0.133333	GO:0072528	GO:BP	pyrimidine-containing compound biosynthetic process	20972	16252	GO:0009058;GO:0072527
G. adiacens	positive	0.0334715	126	724	11	0.0151934	0.0873016	GO:0002824	GO:BP	positive regulation of adaptive immune response based on somatic recombination of immune receptors built from immunoglobulin superfamily domains	20972	1288	GO:0002460;GO:0002821;GO:0002822
G. adiacens	positive	0.0338221	20	724	4	0.00552486	0.2	GO:0035930	GO:BP	corticosteroid hormone secretion	20972	8738	GO:0035929
G. adiacens	positive	0.0338221	221	724	16	0.0220994	0.0723982	GO:0050769	GO:BP	positive regulation of neurogenesis	20972	12384	GO:0010720;GO:0022008;GO:0050767;GO:0051962
G. adiacens	positive	0.0338221	20	724	4	0.00552486	0.2	GO:0034375	GO:BP	high-density lipoprotein particle remodeling	20972	8026	GO:0034369
G. adiacens	positive	0.0338221	221	724	16	0.0220994	0.0723982	GO:0048167	GO:BP	regulation of synaptic plasticity	20972	11716	GO:0050804;GO:0065008
G. adiacens	positive	0.0338221	20	724	4	0.00552486	0.2	GO:0002689	GO:BP	negative regulation of leukocyte chemotaxis	20972	1161	GO:0002686;GO:0002688;GO:0030595;GO:0050922
G. adiacens	positive	0.0338221	20	724	4	0.00552486	0.2	GO:0090713	GO:BP	immunological memory process	20972	17207	GO:0002376;GO:0006955
G. adiacens	positive	0.0338221	182	724	14	0.019337	0.0769231	GO:0006006	GO:BP	glucose metabolic process	20972	1790	GO:0019318
G. adiacens	positive	0.0338221	20	724	4	0.00552486	0.2	GO:0055093	GO:BP	response to hyperoxia	20972	13268	GO:0006950;GO:0036296
G. adiacens	positive	0.0338221	241	724	17	0.0234807	0.0705394	GO:1901873	GO:BP	regulation of post-translational protein modification	20972	20366	GO:0031399;GO:0043687
G. adiacens	positive	0.0339592	366	724	23	0.031768	0.0628415	GO:0071692	GO:BP	protein localization to extracellular region	20972	15719	GO:0033036
G. adiacens	positive	0.034087	282	724	19	0.0262431	0.0673759	GO:1904951	GO:BP	positive regulation of establishment of protein localization	20972	22495	GO:0045184;GO:0048518;GO:0070201
G. adiacens	positive	0.0342597	345	724	22	0.0303867	0.0637681	GO:0141091	GO:BP	transforming growth factor beta receptor superfamily signaling pathway	20972	18772	GO:0007178
G. adiacens	positive	0.0343099	32	724	5	0.00690608	0.15625	GO:0002825	GO:BP	regulation of T-helper 1 type immune response	20972	1289	GO:0002822;GO:0042088
G. adiacens	positive	0.0343099	60	724	7	0.00966851	0.116667	GO:0001961	GO:BP	positive regulation of cytokine-mediated signaling pathway	20972	557	GO:0001959;GO:0009967;GO:0019221;GO:0060760
G. adiacens	positive	0.0343099	60	724	7	0.00966851	0.116667	GO:0043113	GO:BP	receptor clustering	20972	9872	GO:0072657
G. adiacens	positive	0.0343099	92	724	9	0.0124309	0.0978261	GO:0043535	GO:BP	regulation of blood vessel endothelial cell migration	20972	10076	GO:0010594;GO:0043534
G. adiacens	positive	0.0343099	92	724	9	0.0124309	0.0978261	GO:0042100	GO:BP	B cell proliferation	20972	9327	GO:0042113;GO:0046651
G. adiacens	positive	0.0344079	202	724	15	0.0207182	0.0742574	GO:1903828	GO:BP	negative regulation of protein localization	20972	21673	GO:0008104;GO:0032880;GO:0048519
G. adiacens	positive	0.0344079	202	724	15	0.0207182	0.0742574	GO:0031032	GO:BP	actomyosin structure organization	20972	6557	GO:0030036
G. adiacens	positive	0.0344138	262	724	18	0.0248619	0.0687023	GO:0110053	GO:BP	regulation of actin filament organization	20972	18115	GO:0007015;GO:0032956;GO:1902903
G. adiacens	positive	0.0346585	367	724	23	0.031768	0.0626703	GO:0035592	GO:BP	establishment of protein localization to extracellular region	20972	8519	GO:0045184
G. adiacens	positive	0.0346643	127	724	11	0.0151934	0.0866142	GO:0003206	GO:BP	cardiac chamber morphogenesis	20972	1577	GO:0003007;GO:0003205;GO:0009653
G. adiacens	positive	0.03514	304	724	20	0.0276243	0.0657895	GO:0002366	GO:BP	leukocyte activation involved in immune response	20972	859	GO:0002263;GO:0045321
G. adiacens	positive	0.0364163	93	724	9	0.0124309	0.0967742	GO:0032611	GO:BP	interleukin-1 beta production	20972	7163	GO:0032612
G. adiacens	positive	0.0364163	93	724	9	0.0124309	0.0967742	GO:0032651	GO:BP	regulation of interleukin-1 beta production	20972	7202	GO:0032611;GO:0032652
G. adiacens	positive	0.036531	128	724	11	0.0151934	0.0859375	GO:0030833	GO:BP	regulation of actin filament polymerization	20972	6471	GO:0008064;GO:0030041;GO:0032271
G. adiacens	positive	0.0365384	165	724	13	0.0179558	0.0787879	GO:0031099	GO:BP	regeneration	20972	6577	GO:0048856
G. adiacens	positive	0.0367617	264	724	18	0.0248619	0.0681818	GO:0006898	GO:BP	receptor-mediated endocytosis	20972	2421	GO:0006897
G. adiacens	positive	0.0368926	61	724	7	0.00966851	0.114754	GO:0006611	GO:BP	protein export from nucleus	20972	2207	GO:0006886;GO:0051168
G. adiacens	positive	0.0378062	147	724	12	0.0165746	0.0816327	GO:0001890	GO:BP	placenta development	20972	503	GO:0048513
G. adiacens	positive	0.0385426	286	724	19	0.0262431	0.0664336	GO:0072659	GO:BP	protein localization to plasma membrane	20972	16300	GO:0072657;GO:1990778
G. adiacens	positive	0.0385426	33	724	5	0.00690608	0.151515	GO:0007260	GO:BP	tyrosine phosphorylation of STAT protein	20972	2654	GO:0007259;GO:0018108
G. adiacens	positive	0.0386865	94	724	9	0.0124309	0.0957447	GO:0046330	GO:BP	positive regulation of JNK cascade	20972	11268	GO:0007254;GO:0043410;GO:0046328
G. adiacens	positive	0.0388304	225	724	16	0.0220994	0.0711111	GO:0048738	GO:BP	cardiac muscle tissue development	20972	12145	GO:0007507;GO:0014706
G. adiacens	positive	0.0391914	21	724	4	0.00552486	0.190476	GO:0002922	GO:BP	positive regulation of humoral immune response	20972	1386	GO:0002920;GO:0006959;GO:0050778
G. adiacens	positive	0.0391914	21	724	4	0.00552486	0.190476	GO:1903376	GO:BP	regulation of oxidative stress-induced neuron intrinsic apoptotic signaling pathway	20972	21351	GO:0036480;GO:0043523;GO:1902175
G. adiacens	positive	0.0391914	21	724	4	0.00552486	0.190476	GO:0071800	GO:BP	podosome assembly	20972	15771	GO:0065003;GO:0140694
G. adiacens	positive	0.0391914	21	724	4	0.00552486	0.190476	GO:0048245	GO:BP	eosinophil chemotaxis	20972	11758	GO:0071621;GO:0072677
G. adiacens	positive	0.0391914	21	724	4	0.00552486	0.190476	GO:0010984	GO:BP	regulation of lipoprotein particle clearance	20972	4343	GO:0034381;GO:0051239
G. adiacens	positive	0.0394123	148	724	12	0.0165746	0.0810811	GO:0001933	GO:BP	negative regulation of protein phosphorylation	20972	534	GO:0001932;GO:0006468;GO:0031400;GO:0042326
G. adiacens	positive	0.0394123	148	724	12	0.0165746	0.0810811	GO:0010976	GO:BP	positive regulation of neuron projection development	20972	4338	GO:0010975;GO:0031175;GO:0031346
G. adiacens	positive	0.0395049	47	724	6	0.00828729	0.12766	GO:0008038	GO:BP	neuron recognition	20972	2960	GO:0008037;GO:0048666
G. adiacens	positive	0.039608	308	724	20	0.0276243	0.0649351	GO:0032868	GO:BP	response to insulin	20972	7353	GO:0043434
G. adiacens	positive	0.0397219	62	724	7	0.00966851	0.112903	GO:0014015	GO:BP	positive regulation of gliogenesis	20972	4372	GO:0014013;GO:0042063;GO:0050769
G. adiacens	positive	0.0399546	112	724	10	0.0138122	0.0892857	GO:0072676	GO:BP	lymphocyte migration	20972	16314	GO:0071674
G. adiacens	positive	0.0401073	11	724	3	0.00414365	0.272727	GO:0034350	GO:BP	regulation of glial cell apoptotic process	20972	8013	GO:0034349;GO:0042981
G. adiacens	positive	0.0401073	11	724	3	0.00414365	0.272727	GO:0032488	GO:BP	Cdc42 protein signal transduction	20972	7104	GO:0007266
G. adiacens	positive	0.0401073	11	724	3	0.00414365	0.272727	GO:0060346	GO:BP	bone trabecula formation	20972	13566	GO:0048705;GO:0060343;GO:0061430
G. adiacens	positive	0.0401073	11	724	3	0.00414365	0.272727	GO:0045050	GO:BP	protein insertion into ER membrane by stop-transfer membrane-anchor sequence	20972	10490	GO:0045048
G. adiacens	positive	0.0401073	11	724	3	0.00414365	0.272727	GO:0046185	GO:BP	aldehyde catabolic process	20972	11166	GO:0006081;GO:0009056
G. adiacens	positive	0.0401073	11	724	3	0.00414365	0.272727	GO:0044650	GO:BP	adhesion of symbiont to host cell	20972	10358	GO:0044406
G. adiacens	positive	0.0401073	11	724	3	0.00414365	0.272727	GO:0006784	GO:BP	heme A biosynthetic process	20972	2342	GO:0006783
G. adiacens	positive	0.0401073	11	724	3	0.00414365	0.272727	GO:0034975	GO:BP	protein folding in endoplasmic reticulum	20972	8169	GO:0006457
G. adiacens	positive	0.0401073	11	724	3	0.00414365	0.272727	GO:0032957	GO:BP	inositol trisphosphate metabolic process	20972	7428	GO:0043647
G. adiacens	positive	0.0401666	330	724	21	0.0290055	0.0636364	GO:0009914	GO:BP	hormone transport	20972	3609	GO:0006810;GO:0010817
G. adiacens	positive	0.0401666	330	724	21	0.0290055	0.0636364	GO:0045859	GO:BP	regulation of protein kinase activity	20972	10898	GO:0001932;GO:0043549
G. adiacens	positive	0.0403553	95	724	9	0.0124309	0.0947368	GO:0014013	GO:BP	regulation of gliogenesis	20972	4370	GO:0042063;GO:0050767
G. adiacens	positive	0.040953	168	724	13	0.0179558	0.077381	GO:0001959	GO:BP	regulation of cytokine-mediated signaling pathway	20972	555	GO:0009966;GO:0019221;GO:0060759
G. adiacens	positive	0.040996	207	724	15	0.0207182	0.0724638	GO:0048469	GO:BP	cell maturation	20972	11921	GO:0048468;GO:0048869;GO:0071695
G. adiacens	positive	0.0417692	131	724	11	0.0151934	0.0839695	GO:1903322	GO:BP	positive regulation of protein modification by small protein conjugation or removal	20972	21302	GO:0070647;GO:1901875;GO:1903320
G. adiacens	positive	0.0421099	79	724	8	0.0110497	0.101266	GO:0003151	GO:BP	outflow tract morphogenesis	20972	1527	GO:0003007;GO:0009653
G. adiacens	positive	0.0421099	63	724	7	0.00966851	0.111111	GO:0043627	GO:BP	response to estrogen	20972	10124	GO:0009725
G. adiacens	positive	0.0421099	188	724	14	0.019337	0.0744681	GO:0045580	GO:BP	regulation of T cell differentiation	20972	10662	GO:0030217;GO:0045619;GO:0050863
G. adiacens	positive	0.0421099	34	724	5	0.00690608	0.147059	GO:0002828	GO:BP	regulation of type 2 immune response	20972	1292	GO:0042092;GO:0050776
G. adiacens	positive	0.0421099	34	724	5	0.00690608	0.147059	GO:0099560	GO:BP	synaptic membrane adhesion	20972	17892	GO:0050808;GO:0098609
G. adiacens	positive	0.0421099	34	724	5	0.00690608	0.147059	GO:0032373	GO:BP	positive regulation of sterol transport	20972	7039	GO:0015918;GO:0032370;GO:0032371
G. adiacens	positive	0.0421099	34	724	5	0.00690608	0.147059	GO:0032376	GO:BP	positive regulation of cholesterol transport	20972	7042	GO:0030301;GO:0032373;GO:0032374
G. adiacens	positive	0.0421099	34	724	5	0.00690608	0.147059	GO:0009218	GO:BP	pyrimidine ribonucleotide metabolic process	20972	3230	GO:0006220;GO:0009259
G. adiacens	positive	0.0421099	63	724	7	0.00966851	0.111111	GO:0046824	GO:BP	positive regulation of nucleocytoplasmic transport	20972	11541	GO:0006913;GO:0032388;GO:0046822
G. adiacens	positive	0.0421099	34	724	5	0.00690608	0.147059	GO:0060251	GO:BP	regulation of glial cell proliferation	20972	13483	GO:0014009;GO:0042127
G. adiacens	positive	0.0421099	63	724	7	0.00966851	0.111111	GO:1903078	GO:BP	positive regulation of protein localization to plasma membrane	20972	21172	GO:0072659;GO:1903076;GO:1904377;GO:1905477
G. adiacens	positive	0.0423406	48	724	6	0.00828729	0.125	GO:0061383	GO:BP	trabecula morphogenesis	20972	14370	GO:0009653
G. adiacens	positive	0.0423406	48	724	6	0.00828729	0.125	GO:0060038	GO:BP	cardiac muscle cell proliferation	20972	13324	GO:0014855;GO:0055017
G. adiacens	positive	0.0423406	48	724	6	0.00828729	0.125	GO:0140353	GO:BP	lipid export from cell	20972	18503	GO:0006869;GO:0140352
G. adiacens	positive	0.0423896	96	724	9	0.0124309	0.09375	GO:0071677	GO:BP	positive regulation of mononuclear cell migration	20972	15709	GO:0002687;GO:0071674;GO:0071675
G. adiacens	positive	0.0431258	249	724	17	0.0234807	0.0682731	GO:0010001	GO:BP	glial cell differentiation	20972	3660	GO:0030154;GO:0042063
G. adiacens	positive	0.0432574	333	724	21	0.0290055	0.0630631	GO:0104004	GO:BP	cellular response to environmental stimulus	20972	17955	GO:0051716
G. adiacens	positive	0.0432574	333	724	21	0.0290055	0.0630631	GO:0060562	GO:BP	epithelial tube morphogenesis	20972	13736	GO:0002009;GO:0035239
G. adiacens	positive	0.0432574	333	724	21	0.0290055	0.0630631	GO:0071214	GO:BP	cellular response to abiotic stimulus	20972	15342	GO:0009628;GO:0104004
G. adiacens	positive	0.0432574	132	724	11	0.0151934	0.0833333	GO:1901875	GO:BP	positive regulation of post-translational protein modification	20972	20368	GO:0031401;GO:0043687;GO:1901873
G. adiacens	positive	0.0434976	270	724	18	0.0248619	0.0666667	GO:0090092	GO:BP	regulation of transmembrane receptor protein serine/threonine kinase signaling pathway	20972	16820	GO:0007178;GO:0009966
G. adiacens	positive	0.0434976	270	724	18	0.0248619	0.0666667	GO:0006520	GO:BP	amino acid metabolic process	20972	2131	GO:0044238
G. adiacens	positive	0.0435399	312	724	20	0.0276243	0.0641026	GO:0051047	GO:BP	positive regulation of secretion	20972	12586	GO:0046903;GO:0051046;GO:0051050
G. adiacens	positive	0.0443389	22	724	4	0.00552486	0.181818	GO:0034312	GO:BP	diol biosynthetic process	20972	7993	GO:0034311;GO:0046173
G. adiacens	positive	0.0448182	97	724	9	0.0124309	0.0927835	GO:0097306	GO:BP	cellular response to alcohol	20972	17364	GO:0097305;GO:1901701
G. adiacens	positive	0.0448629	271	724	18	0.0248619	0.0664207	GO:0001894	GO:BP	tissue homeostasis	20972	506	GO:0048871;GO:0060249
G. adiacens	positive	0.0448629	271	724	18	0.0248619	0.0664207	GO:0060249	GO:BP	anatomical structure homeostasis	20972	13481	GO:0048871
G. adiacens	positive	0.0448629	190	724	14	0.019337	0.0736842	GO:0044403	GO:BP	biological process involved in symbiotic interaction	20972	10282	GO:0044419
G. adiacens	positive	0.0448692	64	724	7	0.00966851	0.109375	GO:0048524	GO:BP	positive regulation of viral process	20972	11958	GO:0016032;GO:0048518;GO:0050792
G. adiacens	positive	0.0448692	64	724	7	0.00966851	0.109375	GO:0051965	GO:BP	positive regulation of synapse assembly	20972	13092	GO:0007416;GO:0051962;GO:0051963;GO:1901890
G. adiacens	positive	0.0448692	64	724	7	0.00966851	0.109375	GO:0019229	GO:BP	regulation of vasoconstriction	20972	5280	GO:0042310;GO:0097746;GO:1903522
G. adiacens	positive	0.0448692	292	724	19	0.0262431	0.0650685	GO:0009060	GO:BP	aerobic respiration	20972	3096	GO:0045333
G. adiacens	positive	0.0449389	210	724	15	0.0207182	0.0714286	GO:0045936	GO:BP	negative regulation of phosphate metabolic process	20972	10951	GO:0006796;GO:0010563
G. adiacens	positive	0.0449389	210	724	15	0.0207182	0.0714286	GO:0010563	GO:BP	negative regulation of phosphorus metabolic process	20972	4030	GO:0006793;GO:0009892;GO:0051174
G. adiacens	positive	0.0449925	133	724	11	0.0151934	0.0827068	GO:0050680	GO:BP	negative regulation of epithelial cell proliferation	20972	12355	GO:0008285;GO:0050673;GO:0050678
G. adiacens	positive	0.0453826	115	724	10	0.0138122	0.0869565	GO:0048259	GO:BP	regulation of receptor-mediated endocytosis	20972	11766	GO:0006898;GO:0030100
G. adiacens	positive	0.0453826	171	724	13	0.0179558	0.0760234	GO:2000058	GO:BP	regulation of ubiquitin-dependent protein catabolic process	20972	23562	GO:0006511;GO:0042176
G. adiacens	positive	0.0453826	171	724	13	0.0179558	0.0760234	GO:0003205	GO:BP	cardiac chamber development	20972	1576	GO:0007507;GO:0048856
G. adiacens	positive	0.0455808	49	724	6	0.00828729	0.122449	GO:0033628	GO:BP	regulation of cell adhesion mediated by integrin	20972	7772	GO:0030155;GO:0033627
G. adiacens	positive	0.0455808	49	724	6	0.00828729	0.122449	GO:0014037	GO:BP	Schwann cell differentiation	20972	4391	GO:0007422;GO:0010001
G. adiacens	positive	0.0457099	35	724	5	0.00690608	0.142857	GO:0110110	GO:BP	positive regulation of animal organ morphogenesis	20972	18158	GO:0009887;GO:0051094;GO:0051240;GO:2000027
G. adiacens	positive	0.0457099	35	724	5	0.00690608	0.142857	GO:0150077	GO:BP	regulation of neuroinflammatory response	20972	18874	GO:0050727;GO:0150076
G. adiacens	positive	0.0457099	98	724	9	0.0124309	0.0918367	GO:0050886	GO:BP	endocrine process	20972	12467	GO:0003008
G. adiacens	positive	0.0457099	35	724	5	0.00690608	0.142857	GO:0046825	GO:BP	regulation of protein export from nucleus	20972	11542	GO:0006611;GO:0033157;GO:0046822
G. adiacens	positive	0.0457099	98	724	9	0.0124309	0.0918367	GO:2001237	GO:BP	negative regulation of extrinsic apoptotic signaling pathway	20972	24478	GO:0097191;GO:2001234;GO:2001236
G. adiacens	positive	0.0457099	81	724	8	0.0110497	0.0987654	GO:0032436	GO:BP	positive regulation of proteasomal ubiquitin-dependent protein catabolic process	20972	7070	GO:0032434;GO:0043161;GO:1901800;GO:2000060
G. adiacens	positive	0.0457099	35	724	5	0.00690608	0.142857	GO:0043372	GO:BP	positive regulation of CD4-positive, alpha-beta T cell differentiation	20972	9979	GO:0043367;GO:0043370;GO:0046638;GO:2000516
G. adiacens	positive	0.0457099	35	724	5	0.00690608	0.142857	GO:0043094	GO:BP	metabolic compound salvage	20972	9859	GO:0009058
G. adiacens	positive	0.0457099	490	724	28	0.038674	0.0571429	GO:0023061	GO:BP	signal release	20972	6210	GO:0007267;GO:0032940
G. adiacens	positive	0.0457099	98	724	9	0.0124309	0.0918367	GO:0006096	GO:BP	glycolytic process	20972	1855	GO:0006090;GO:0006091;GO:0009060;GO:0016052;GO:0019364;GO:0046032;GO:0046034;GO:0046496
G. adiacens	positive	0.0462698	116	724	10	0.0138122	0.0862069	GO:1901800	GO:BP	positive regulation of proteasomal protein catabolic process	20972	20311	GO:0010498;GO:0045732;GO:0061136
G. adiacens	positive	0.0465733	65	724	7	0.00966851	0.107692	GO:0045806	GO:BP	negative regulation of endocytosis	20972	10858	GO:0006897;GO:0030100;GO:0051051;GO:0051129
G. adiacens	positive	0.0469807	12	724	3	0.00414365	0.25	GO:0009176	GO:BP	pyrimidine deoxyribonucleoside monophosphate metabolic process	20972	3190	GO:0009129
G. adiacens	positive	0.0469807	12	724	3	0.00414365	0.25	GO:0046501	GO:BP	protoporphyrinogen IX metabolic process	20972	11369	GO:0006778
G. adiacens	positive	0.0469807	12	724	3	0.00414365	0.25	GO:0010455	GO:BP	positive regulation of cell fate commitment	20972	3967	GO:0010453;GO:0045165;GO:0045597
G. adiacens	positive	0.0469807	12	724	3	0.00414365	0.25	GO:0033690	GO:BP	positive regulation of osteoblast proliferation	20972	7795	GO:0008284;GO:0033687;GO:0033688
G. adiacens	positive	0.0469807	12	724	3	0.00414365	0.25	GO:0034342	GO:BP	response to type III interferon	20972	8007	GO:0034097;GO:0045087
G. adiacens	positive	0.0469807	12	724	3	0.00414365	0.25	GO:0032817	GO:BP	regulation of natural killer cell proliferation	20972	7338	GO:0001787;GO:0032814;GO:0050670
G. adiacens	positive	0.0469807	12	724	3	0.00414365	0.25	GO:0035933	GO:BP	glucocorticoid secretion	20972	8741	GO:0035930
G. adiacens	positive	0.0469807	12	724	3	0.00414365	0.25	GO:0034370	GO:BP	triglyceride-rich lipoprotein particle remodeling	20972	8021	GO:0034369
G. adiacens	positive	0.0469807	12	724	3	0.00414365	0.25	GO:0034372	GO:BP	very-low-density lipoprotein particle remodeling	20972	8023	GO:0034370
G. adiacens	positive	0.0469807	12	724	3	0.00414365	0.25	GO:0071493	GO:BP	cellular response to UV-B	20972	15588	GO:0010224;GO:0034644
G. adiacens	positive	0.0469807	12	724	3	0.00414365	0.25	GO:1905522	GO:BP	negative regulation of macrophage migration	20972	22900	GO:0071676;GO:1905517;GO:1905521
G. adiacens	positive	0.0469807	12	724	3	0.00414365	0.25	GO:1900426	GO:BP	positive regulation of defense response to bacterium	20972	19390	GO:0002833;GO:0031349;GO:0032103;GO:0042742;GO:1900424
G. adiacens	positive	0.0469807	12	724	3	0.00414365	0.25	GO:1902043	GO:BP	positive regulation of extrinsic apoptotic signaling pathway via death domain receptors	20972	20486	GO:0008625;GO:1902041;GO:2001238
G. adiacens	positive	0.0469807	12	724	3	0.00414365	0.25	GO:0051133	GO:BP	regulation of NK T cell activation	20972	12632	GO:0046634;GO:0051132
G. adiacens	positive	0.0469807	12	724	3	0.00414365	0.25	GO:0070671	GO:BP	response to interleukin-12	20972	15129	GO:0034097
G. adiacens	positive	0.0469807	12	724	3	0.00414365	0.25	GO:0043380	GO:BP	regulation of memory T cell differentiation	20972	9987	GO:0002697;GO:0043379;GO:0045580;GO:0050776
G. adiacens	positive	0.0472095	338	724	21	0.0290055	0.0621302	GO:0048872	GO:BP	homeostasis of number of cells	20972	12262	GO:0048871
G. adiacens	positive	0.0475539	50	724	6	0.00828729	0.12	GO:0019320	GO:BP	hexose catabolic process	20972	5349	GO:0019318;GO:0046365
G. adiacens	positive	0.0477978	213	724	15	0.0207182	0.0704225	GO:0050866	GO:BP	negative regulation of cell activation	20972	12451	GO:0001775;GO:0048523;GO:0050865;GO:0051241
G. adiacens	positive	0.0477978	193	724	14	0.019337	0.0725389	GO:0002706	GO:BP	regulation of lymphocyte mediated immunity	20972	1178	GO:0002449;GO:0002703
G. adiacens	positive	0.0479409	82	724	8	0.0110497	0.097561	GO:1904019	GO:BP	epithelial cell apoptotic process	20972	21810	GO:0006915
G. adiacens	positive	0.047973	254	724	17	0.0234807	0.0669291	GO:0042593	GO:BP	glucose homeostasis	20972	9599	GO:0033500
G. adiacens	positive	0.0481363	23	724	4	0.00552486	0.173913	GO:0009129	GO:BP	pyrimidine nucleoside monophosphate metabolic process	20972	3146	GO:0009123
G. adiacens	positive	0.0481363	23	724	4	0.00552486	0.173913	GO:2000831	GO:BP	regulation of steroid hormone secretion	20972	24173	GO:0032368;GO:0035929;GO:0044060;GO:0046883
G. adiacens	positive	0.0481363	23	724	4	0.00552486	0.173913	GO:0060561	GO:BP	apoptotic process involved in morphogenesis	20972	13735	GO:0009653;GO:1902742
G. adiacens	positive	0.0481363	23	724	4	0.00552486	0.173913	GO:0045953	GO:BP	negative regulation of natural killer cell mediated cytotoxicity	20972	10966	GO:0001911;GO:0002716;GO:0042267;GO:0042269
G. adiacens	positive	0.0481363	23	724	4	0.00552486	0.173913	GO:0036480	GO:BP	neuron intrinsic apoptotic signaling pathway in response to oxidative stress	20972	8992	GO:0008631;GO:0051402
G. adiacens	positive	3.0021e-10	335	751	43	0.057257	0.128358	GO:0045296	GO:MF	cadherin binding	20208	5489	GO:0050839
G. adiacens	positive	1.10485e-09	243	751	35	0.0466045	0.144033	GO:0005539	GO:MF	glycosaminoglycan binding	20208	1470	GO:0097367
G. adiacens	positive	9.61484e-09	263	751	35	0.0466045	0.13308	GO:1901681	GO:MF	sulfur compound binding	20208	9854	GO:0005488
G. adiacens	positive	2.17258e-06	171	751	24	0.0319574	0.140351	GO:0008201	GO:MF	heparin binding	20208	1573	GO:0005539;GO:1901681
G. adiacens	positive	2.3927e-05	428	751	39	0.0519308	0.0911215	GO:0004857	GO:MF	enzyme inhibitor activity	20208	1092	GO:0030234;GO:0140678
G. adiacens	positive	2.55371e-05	447	751	40	0.0532623	0.0894855	GO:0003779	GO:MF	actin binding	20208	348	GO:0008092
G. adiacens	positive	4.40634e-05	233	751	26	0.0346205	0.111588	GO:0000287	GO:MF	magnesium ion binding	20208	57	GO:0046872
G. adiacens	positive	4.40634e-05	162	751	21	0.0279627	0.12963	GO:0008083	GO:MF	growth factor activity	20208	1504	GO:0048018
G. adiacens	positive	5.04536e-05	207	751	24	0.0319574	0.115942	GO:0016829	GO:MF	lyase activity	20208	2924	GO:0003824
G. adiacens	positive	5.04536e-05	77	751	14	0.0186418	0.181818	GO:0016835	GO:MF	carbon-oxygen lyase activity	20208	2929	GO:0016829
G. adiacens	positive	5.88335e-05	239	751	26	0.0346205	0.108787	GO:0005125	GO:MF	cytokine activity	20208	1258	GO:0048018
G. adiacens	positive	7.96653e-05	59	751	12	0.0159787	0.20339	GO:0045309	GO:MF	protein phosphorylated amino acid binding	20208	5494	GO:0051219
G. adiacens	positive	0.0001797	13	751	6	0.00798935	0.461538	GO:0005035	GO:MF	death receptor activity	20208	1219	GO:0004888
G. adiacens	positive	0.0001797	8	751	5	0.00665779	0.625	GO:0051920	GO:MF	peroxiredoxin activity	20208	7410	GO:0004601
G. adiacens	positive	0.000291858	279	751	27	0.0359521	0.0967742	GO:0005126	GO:MF	cytokine receptor binding	20208	1259	GO:0005102
G. adiacens	positive	0.000370037	93	751	14	0.0186418	0.150538	GO:0051219	GO:MF	phosphoprotein binding	20208	7313	GO:0005515
G. adiacens	positive	0.000370037	58	751	11	0.0146471	0.189655	GO:0140313	GO:MF	molecular sequestering activity	20208	9267	GO:0003674
G. adiacens	positive	0.000370037	317	751	29	0.0386152	0.0914826	GO:0044389	GO:MF	ubiquitin-like protein ligase binding	20208	5411	GO:0019899
G. adiacens	positive	0.000420355	15	751	6	0.00798935	0.4	GO:0055102	GO:MF	lipase inhibitor activity	20208	7648	GO:0004857
G. adiacens	positive	0.000470534	83	751	13	0.0173103	0.156627	GO:0016209	GO:MF	antioxidant activity	20208	2651	GO:0003674
G. adiacens	positive	0.000619834	10	751	5	0.00665779	0.5	GO:0005031	GO:MF	tumor necrosis factor receptor activity	20208	1217	GO:0005035
G. adiacens	positive	0.000794052	298	751	27	0.0359521	0.090604	GO:0031625	GO:MF	ubiquitin protein ligase binding	20208	3859	GO:0044389
G. adiacens	positive	0.000951135	285	751	26	0.0346205	0.0912281	GO:0030246	GO:MF	carbohydrate binding	20208	3580	GO:0005488
G. adiacens	positive	0.000955637	174	751	19	0.0252996	0.109195	GO:0030414	GO:MF	peptidase inhibitor activity	20208	3645	GO:0004857;GO:0061134
G. adiacens	positive	0.000955637	11	751	5	0.00665779	0.454545	GO:0004859	GO:MF	phospholipase inhibitor activity	20208	1094	GO:0055102
G. adiacens	positive	0.00121517	56	751	10	0.0133156	0.178571	GO:0004601	GO:MF	peroxidase activity	20208	882	GO:0016209;GO:0016684
G. adiacens	positive	0.00121517	193	751	20	0.0266312	0.103627	GO:0061135	GO:MF	endopeptidase regulator activity	20208	7674	GO:0061134
G. adiacens	positive	0.00139783	36	751	8	0.0106525	0.222222	GO:0140311	GO:MF	protein sequestering activity	20208	9265	GO:0140313
G. adiacens	positive	0.00158291	230	751	22	0.0292943	0.0956522	GO:0061134	GO:MF	peptidase regulator activity	20208	7673	GO:0030234
G. adiacens	positive	0.00158291	167	751	18	0.023968	0.107784	GO:0004866	GO:MF	endopeptidase inhibitor activity	20208	1100	GO:0030414;GO:0061135
G. adiacens	positive	0.00158291	58	751	10	0.0133156	0.172414	GO:0016684	GO:MF	oxidoreductase activity, acting on peroxide as acceptor	20208	2814	GO:0016491
G. adiacens	positive	0.00171556	59	751	10	0.0133156	0.169492	GO:0016836	GO:MF	hydro-lyase activity	20208	2930	GO:0016835
G. adiacens	positive	0.00178339	7	751	4	0.00532623	0.571429	GO:0016861	GO:MF	intramolecular oxidoreductase activity, interconverting aldoses and ketoses	20208	2951	GO:0016860
G. adiacens	positive	0.00256878	40	751	8	0.0106525	0.2	GO:0140839	GO:MF	RNA polymerase II CTD heptapeptide repeat P3 isomerase activity	20208	9501	GO:0140838
G. adiacens	positive	0.00256878	40	751	8	0.0106525	0.2	GO:0140838	GO:MF	RNA polymerase II CTD heptapeptide repeat peptidyl-prolyl isomerase activity	20208	9500	GO:0003755;GO:0140994
G. adiacens	positive	0.00256878	40	751	8	0.0106525	0.2	GO:0140840	GO:MF	RNA polymerase II CTD heptapeptide repeat P6 isomerase activity	20208	9502	GO:0140838
G. adiacens	positive	0.00273717	63	751	10	0.0133156	0.15873	GO:0050840	GO:MF	extracellular matrix binding	20208	7273	GO:0005488
G. adiacens	positive	0.00275418	14	751	5	0.00665779	0.357143	GO:0031386	GO:MF	protein tag activity	20208	3826	GO:0141047
G. adiacens	positive	0.00275418	14	751	5	0.00665779	0.357143	GO:0141047	GO:MF	molecular tag activity	20208	9594	GO:0003674
G. adiacens	positive	0.00312435	90	751	12	0.0159787	0.133333	GO:0180051	GO:MF	translation factor activity	20208	9819	GO:0003674
G. adiacens	positive	0.00323411	133	751	15	0.0199734	0.112782	GO:0019838	GO:MF	growth factor binding	20208	3436	GO:0005515
G. adiacens	positive	0.00326371	53	751	9	0.011984	0.169811	GO:0003743	GO:MF	translation initiation factor activity	20208	341	GO:0180051
G. adiacens	positive	0.00335683	134	751	15	0.0199734	0.11194	GO:0005179	GO:MF	hormone activity	20208	1307	GO:0048018
G. adiacens	positive	0.00418357	55	751	9	0.011984	0.163636	GO:0016667	GO:MF	oxidoreductase activity, acting on a sulfur group of donors	20208	2802	GO:0016491
G. adiacens	positive	0.00433679	201	751	19	0.0252996	0.0945274	GO:0008236	GO:MF	serine-type peptidase activity	20208	1579	GO:0008233;GO:0017171
G. adiacens	positive	0.00439073	56	751	9	0.011984	0.160714	GO:0016860	GO:MF	intramolecular oxidoreductase activity	20208	2950	GO:0016853
G. adiacens	positive	0.00439073	9	751	4	0.00532623	0.444444	GO:0046790	GO:MF	virion binding	20208	5616	GO:0005515
G. adiacens	positive	0.004708	45	751	8	0.0106525	0.177778	GO:0003755	GO:MF	peptidyl-prolyl cis-trans isomerase activity	20208	344	GO:0016859;GO:0140096
G. adiacens	positive	0.00500195	205	751	19	0.0252996	0.0926829	GO:0017171	GO:MF	serine hydrolase activity	20208	3079	GO:0016787
G. adiacens	positive	0.00558871	207	751	19	0.0252996	0.0917874	GO:0051015	GO:MF	actin filament binding	20208	7284	GO:0003779;GO:0044877
G. adiacens	positive	0.00610344	47	751	8	0.0106525	0.170213	GO:0001784	GO:MF	phosphotyrosine residue binding	20208	237	GO:0045309
G. adiacens	positive	0.00620957	26	751	6	0.00798935	0.230769	GO:0046875	GO:MF	ephrin receptor binding	20208	5629	GO:0005102
G. adiacens	positive	0.00648129	10	751	4	0.00532623	0.4	GO:0050815	GO:MF	phosphoserine residue binding	20208	7268	GO:0045309
G. adiacens	positive	0.00682611	48	751	8	0.0106525	0.166667	GO:0016859	GO:MF	cis-trans isomerase activity	20208	2949	GO:0016853
G. adiacens	positive	0.00712122	131	751	14	0.0186418	0.10687	GO:0051087	GO:MF	protein-folding chaperone binding	20208	7302	GO:0005515
G. adiacens	positive	0.00735129	18	751	5	0.00665779	0.277778	GO:0042834	GO:MF	peptidoglycan binding	20208	5087	GO:0005539
G. adiacens	positive	0.00735129	27	751	6	0.00798935	0.222222	GO:0005104	GO:MF	fibroblast growth factor receptor binding	20208	1243	GO:0070851
G. adiacens	positive	0.00735129	18	751	5	0.00665779	0.277778	GO:0048038	GO:MF	quinone binding	20208	6625	GO:0036094
G. adiacens	positive	0.00755992	148	751	15	0.0199734	0.101351	GO:0019955	GO:MF	cytokine binding	20208	3464	GO:0005515
G. adiacens	positive	0.00821519	286	751	23	0.0306258	0.0804196	GO:0001664	GO:MF	G protein-coupled receptor binding	20208	222	GO:0005102
G. adiacens	positive	0.00875708	400	751	29	0.0386152	0.0725	GO:0004175	GO:MF	endopeptidase activity	20208	627	GO:0008233
G. adiacens	positive	0.0090198	184	751	17	0.0226365	0.0923913	GO:0004252	GO:MF	serine-type endopeptidase activity	20208	639	GO:0004175;GO:0008236
G. adiacens	positive	0.00919538	51	751	8	0.0106525	0.156863	GO:0016830	GO:MF	carbon-carbon lyase activity	20208	2925	GO:0016829
G. adiacens	positive	0.0102102	40	751	7	0.00932091	0.175	GO:0061650	GO:MF	ubiquitin-like protein conjugating enzyme activity	20208	7710	GO:0019787
G. adiacens	positive	0.0109788	139	751	14	0.0186418	0.100719	GO:0070851	GO:MF	growth factor receptor binding	20208	7994	GO:0005102
G. adiacens	positive	0.0109788	79	751	10	0.0133156	0.126582	GO:0030971	GO:MF	receptor tyrosine kinase binding	20208	3789	GO:0005102;GO:1990782
G. adiacens	positive	0.0109788	20	751	5	0.00665779	0.25	GO:0043024	GO:MF	ribosomal small subunit binding	20208	5141	GO:0043022
G. adiacens	positive	0.0113143	41	751	7	0.00932091	0.170732	GO:0042056	GO:MF	chemoattractant activity	20208	5002	GO:0048018
G. adiacens	positive	0.0116316	12	751	4	0.00532623	0.333333	GO:0004032	GO:MF	aldose reductase (NADPH) activity	20208	508	GO:0008106
G. adiacens	positive	0.0128847	42	751	7	0.00932091	0.166667	GO:0008307	GO:MF	structural constituent of muscle	20208	1611	GO:0005198
G. adiacens	positive	0.0136627	68	751	9	0.011984	0.132353	GO:0097110	GO:MF	scaffold protein binding	20208	8305	GO:0005515
G. adiacens	positive	0.0136627	68	751	9	0.011984	0.132353	GO:0016811	GO:MF	hydrolase activity, acting on carbon-nitrogen (but not peptide) bonds, in linear amides	20208	2909	GO:0016810
G. adiacens	positive	0.0138416	6	751	3	0.00399467	0.5	GO:0005105	GO:MF	type 1 fibroblast growth factor receptor binding	20208	1244	GO:0005104
G. adiacens	positive	0.0138416	6	751	3	0.00399467	0.5	GO:0016160	GO:MF	amylase activity	20208	2633	GO:0004553
G. adiacens	positive	0.0138416	6	751	3	0.00399467	0.5	GO:0008379	GO:MF	thioredoxin peroxidase activity	20208	1633	GO:0140824
G. adiacens	positive	0.0138416	6	751	3	0.00399467	0.5	GO:0140824	GO:MF	thioredoxin-dependent peroxiredoxin activity	20208	9486	GO:0051920
G. adiacens	positive	0.0148027	113	751	12	0.0159787	0.106195	GO:1990782	GO:MF	protein tyrosine kinase binding	20208	10056	GO:0019901
G. adiacens	positive	0.0149501	13	751	4	0.00532623	0.307692	GO:0019855	GO:MF	calcium channel inhibitor activity	20208	3441	GO:0005246;GO:0008200
G. adiacens	positive	0.0192164	46	751	7	0.00932091	0.152174	GO:0043495	GO:MF	protein-membrane adaptor activity	20208	5196	GO:0030674
G. adiacens	positive	0.0205048	103	751	11	0.0146471	0.106796	GO:0004867	GO:MF	serine-type endopeptidase inhibitor activity	20208	1101	GO:0004866
G. adiacens	positive	0.0207373	135	751	13	0.0173103	0.0962963	GO:0140994	GO:MF	RNA polymerase II CTD heptapeptide repeat modifying activity	20208	9579	GO:0140096
G. adiacens	positive	0.0208061	7	751	3	0.00399467	0.428571	GO:0005138	GO:MF	interleukin-6 receptor binding	20208	1271	GO:0005126;GO:0070851
G. adiacens	positive	0.0209599	60	751	8	0.0106525	0.133333	GO:0005507	GO:MF	copper ion binding	20208	1453	GO:0046914
G. adiacens	positive	0.020971	47	751	7	0.00932091	0.148936	GO:0140693	GO:MF	molecular condensate scaffold activity	20208	9409	GO:0030674
G. adiacens	positive	0.0211615	35	751	6	0.00798935	0.171429	GO:0031369	GO:MF	translation initiation factor binding	20208	3824	GO:0005515
G. adiacens	positive	0.0298434	16	751	4	0.00532623	0.25	GO:0005159	GO:MF	insulin-like growth factor receptor binding	20208	1289	GO:0005102
G. adiacens	positive	0.0298434	16	751	4	0.00532623	0.25	GO:0008252	GO:MF	nucleotidase activity	20208	1587	GO:0016791
G. adiacens	positive	0.0305881	8	751	3	0.00399467	0.375	GO:0016671	GO:MF	oxidoreductase activity, acting on a sulfur group of donors, disulfide as acceptor	20208	2806	GO:0016667
G. adiacens	positive	0.0313856	177	751	15	0.0199734	0.0847458	GO:0043021	GO:MF	ribonucleoprotein complex binding	20208	5138	GO:0044877
G. adiacens	positive	0.0342908	80	751	9	0.011984	0.1125	GO:0048306	GO:MF	calcium-dependent protein binding	20208	6639	GO:0005515
G. adiacens	positive	0.035113	128	751	12	0.0159787	0.09375	GO:0031072	GO:MF	heat shock protein binding	20208	3803	GO:0005515
G. adiacens	positive	0.0358952	17	751	4	0.00532623	0.235294	GO:0051787	GO:MF	misfolded protein binding	20208	7396	GO:0005515
G. adiacens	positive	0.0358952	17	751	4	0.00532623	0.235294	GO:0005092	GO:MF	GDP-dissociation inhibitor activity	20208	1237	GO:0030695
G. adiacens	positive	0.0403984	114	751	11	0.0146471	0.0964912	GO:0043022	GO:MF	ribosome binding	20208	5139	GO:0043021
G. adiacens	positive	0.0413633	9	751	3	0.00399467	0.333333	GO:0008131	GO:MF	primary methylamine oxidase activity	20208	1533	GO:0016641
G. adiacens	positive	0.0413633	9	751	3	0.00399467	0.333333	GO:0030492	GO:MF	hemoglobin binding	20208	3648	GO:0005515
G. adiacens	positive	0.0413633	9	751	3	0.00399467	0.333333	GO:0070573	GO:MF	metallodipeptidase activity	20208	7950	GO:0008235;GO:0016805
G. adiacens	positive	0.0417211	132	751	12	0.0159787	0.0909091	GO:0016810	GO:MF	hydrolase activity, acting on carbon-nitrogen (but not peptide) bonds	20208	2908	GO:0016787
G. adiacens	positive	0.0417211	54	751	7	0.00932091	0.12963	GO:0005246	GO:MF	calcium channel regulator activity	20208	1339	GO:0099106
G. adiacens	positive	0.0417211	41	751	6	0.00798935	0.146341	GO:0015036	GO:MF	disulfide oxidoreductase activity	20208	2215	GO:0016667
G. adiacens	positive	0.0445338	70	751	8	0.0106525	0.114286	GO:0008235	GO:MF	metalloexopeptidase activity	20208	1578	GO:0008237;GO:0008238
G. adiacens	positive	0.0472871	19	751	4	0.00532623	0.210526	GO:0016864	GO:MF	intramolecular oxidoreductase activity, transposing S-S bonds	20208	2954	GO:0016860
G. adiacens	positive	0.0472871	102	751	10	0.0133156	0.0980392	GO:0140104	GO:MF	molecular carrier activity	20208	9197	GO:0003674
G. adiacens	positive	0.0472871	19	751	4	0.00532623	0.210526	GO:0003756	GO:MF	protein disulfide isomerase activity	20208	345	GO:0016864;GO:0140096
G. adiacens	positive	0.0489017	10	751	3	0.00399467	0.3	GO:0005528	GO:MF	FK506 binding	20208	1466	GO:0005527
G. adiacens	positive	0.0489017	10	751	3	0.00399467	0.3	GO:0008641	GO:MF	ubiquitin-like modifier activating enzyme activity	20208	1760	GO:0016877;GO:0140096;GO:0140657
G. adiacens	positive	0.0489017	103	751	10	0.0133156	0.0970874	GO:0004896	GO:MF	cytokine receptor activity	20208	1113	GO:0004888;GO:0140375
G. adiacens	positive	0.0489017	10	751	3	0.00399467	0.3	GO:0098505	GO:MF	G-rich strand telomeric DNA binding	20208	8373	GO:0043047
G. adiacens	positive	0.0489017	10	751	3	0.00399467	0.3	GO:0036435	GO:MF	K48-linked polyubiquitin modification-dependent protein binding	20208	4928	GO:0031593
G. adiacens	positive	0.0489017	10	751	3	0.00399467	0.3	GO:0031720	GO:MF	haptoglobin binding	20208	3901	GO:0005515
G. adiacens	positive	7.69005e-06	291	463	40	0.0863931	0.137457	KEGG:04060	KEGG	Cytokine-cytokine receptor interaction	8716	260	KEGG:00000
G. adiacens	positive	0.00245401	116	463	18	0.0388769	0.155172	KEGG:01200	KEGG	Carbon metabolism	8716	187	KEGG:00000
G. adiacens	positive	0.00245401	31	463	9	0.0194384	0.290323	KEGG:00030	KEGG	Pentose phosphate pathway	8716	4	KEGG:00000
G. adiacens	positive	0.00245401	358	463	38	0.0820734	0.106145	KEGG:04151	KEGG	PI3K-Akt signaling pathway	8716	294	KEGG:00000
G. adiacens	positive	0.00671377	163	463	21	0.0453564	0.128834	KEGG:04630	KEGG	JAK-STAT signaling pathway	8716	345	KEGG:00000
G. adiacens	positive	0.00671377	84	463	14	0.0302376	0.166667	KEGG:01232	KEGG	Nucleotide metabolism	8716	192	KEGG:00000
G. adiacens	positive	0.0125282	172	463	21	0.0453564	0.122093	KEGG:04141	KEGG	Protein processing in endoplasmic reticulum	8716	287	KEGG:00000
G. adiacens	positive	0.0128575	126	463	17	0.0367171	0.134921	KEGG:00230	KEGG	Purine metabolism	8716	23	KEGG:00000
G. adiacens	positive	0.0148775	74	463	12	0.0259179	0.162162	KEGG:01230	KEGG	Biosynthesis of amino acids	8716	191	KEGG:00000
G. adiacens	positive	0.0148775	119	463	16	0.0345572	0.134454	KEGG:04722	KEGG	Neurotrophin signaling pathway	8716	365	KEGG:00000
G. adiacens	positive	0.0148775	28	463	7	0.0151188	0.25	KEGG:00790	KEGG	Folate biosynthesis	8716	127	KEGG:00000
G. adiacens	positive	0.0187115	249	463	26	0.0561555	0.104418	KEGG:05131	KEGG	Shigellosis	8716	444	KEGG:00000
G. adiacens	positive	1.63946e-07	476	560	58	0.103571	0.121849	REAC:R-HSA-449147	REAC	Signaling by Interleukins	11056	2358	REAC:R-HSA-1280215
G. adiacens	positive	6.63159e-06	38	560	13	0.0232143	0.342105	REAC:R-HSA-8950505	REAC	Gene and protein expression by JAK-STAT signaling after Interleukin-12 stimulation	11056	1090	REAC:R-HSA-9020591
G. adiacens	positive	6.63159e-06	476	560	54	0.0964286	0.113445	REAC:R-HSA-6798695	REAC	Neutrophil degranulation	11056	1661	REAC:R-HSA-168249
G. adiacens	positive	1.36236e-05	48	560	14	0.025	0.291667	REAC:R-HSA-9020591	REAC	Interleukin-12 signaling	11056	1287	REAC:R-HSA-447115
G. adiacens	positive	2.36634e-05	58	560	15	0.0267857	0.258621	REAC:R-HSA-447115	REAC	Interleukin-12 family signaling	11056	1286	REAC:R-HSA-449147
G. adiacens	positive	3.03397e-05	15	560	8	0.0142857	0.533333	REAC:R-HSA-9735871	REAC	SARS-CoV-1 targets host intracellular signalling and regulatory pathways	11056	2204	REAC:R-HSA-9692914
G. adiacens	positive	3.03397e-05	15	560	8	0.0142857	0.533333	REAC:R-HSA-111447	REAC	Activation of BAD and translocation to mitochondria	11056	82	REAC:R-HSA-114452
G. adiacens	positive	7.45028e-05	12	560	7	0.0125	0.583333	REAC:R-HSA-9755779	REAC	SARS-CoV-2 targets host intracellular signalling and regulatory pathways	11056	2213	REAC:R-HSA-9705683
G. adiacens	positive	0.000141512	13	560	7	0.0125	0.538462	REAC:R-HSA-75035	REAC	Chk1/Chk2(Cds1) mediated inactivation of Cyclin B:Cdk1 complex	11056	364	REAC:R-HSA-69473
G. adiacens	positive	0.000244399	208	560	28	0.05	0.134615	REAC:R-HSA-5357801	REAC	Programmed Cell Death	11056	1876	REAC:0000000
G. adiacens	positive	0.000300702	176	560	25	0.0446429	0.142045	REAC:R-HSA-109581	REAC	Apoptosis	11056	166	REAC:R-HSA-5357801
G. adiacens	positive	0.00119895	91	560	16	0.0285714	0.175824	REAC:R-HSA-15869	REAC	Metabolism of nucleotides	11056	1494	REAC:R-HSA-1430728
G. adiacens	positive	0.00180374	25	560	8	0.0142857	0.32	REAC:R-HSA-9664424	REAC	Cell recruitment (pro-inflammatory response)	11056	342	REAC:R-HSA-9658195
G. adiacens	positive	0.00180374	25	560	8	0.0142857	0.32	REAC:R-HSA-9660826	REAC	Purinergic signaling in leishmaniasis infection	11056	1899	REAC:R-HSA-9664424
G. adiacens	positive	0.00180374	95	560	16	0.0285714	0.168421	REAC:R-HSA-9692914	REAC	SARS-CoV-1-host interactions	11056	2205	REAC:R-HSA-9678108
G. adiacens	positive	0.00429074	28	560	8	0.0142857	0.285714	REAC:R-HSA-5654727	REAC	Negative regulation of FGFR2 signaling	11056	1633	REAC:R-HSA-5654738
G. adiacens	positive	0.00524183	54	560	11	0.0196429	0.203704	REAC:R-HSA-109606	REAC	Intrinsic Pathway for Apoptosis	11056	1319	REAC:R-HSA-109581
G. adiacens	positive	0.0053858	22	560	7	0.0125	0.318182	REAC:R-HSA-9613829	REAC	Chaperone Mediated Autophagy	11056	361	REAC:R-HSA-9612973
G. adiacens	positive	0.00637872	30	560	8	0.0142857	0.266667	REAC:R-HSA-114452	REAC	Activation of BH3-only proteins	11056	83	REAC:R-HSA-109606
G. adiacens	positive	0.0067625	23	560	7	0.0125	0.304348	REAC:R-HSA-5654732	REAC	Negative regulation of FGFR3 signaling	11056	1634	REAC:R-HSA-5654741
G. adiacens	positive	0.00717816	87	560	14	0.025	0.16092	REAC:R-HSA-2980736	REAC	Peptide hormone metabolism	11056	1794	REAC:R-HSA-392499
G. adiacens	positive	0.012037	12	560	5	0.00892857	0.416667	REAC:R-HSA-9614399	REAC	Regulation of localization of FOXO transcription factors	11056	2126	REAC:R-HSA-9614085
G. adiacens	positive	0.012037	51	560	10	0.0178571	0.196078	REAC:R-HSA-75153	REAC	Apoptotic execution phase	11056	170	REAC:R-HSA-109581
G. adiacens	positive	0.0130523	34	560	8	0.0142857	0.235294	REAC:R-HSA-9615710	REAC	Late endosomal microautophagy	11056	1359	REAC:R-HSA-9612973
G. adiacens	positive	0.0130523	26	560	7	0.0125	0.269231	REAC:R-HSA-5654726	REAC	Negative regulation of FGFR1 signaling	11056	1632	REAC:R-HSA-5654736
G. adiacens	positive	0.0131433	140	560	18	0.0321429	0.128571	REAC:R-HSA-9678108	REAC	SARS-CoV-1 Infection	11056	2200	REAC:R-HSA-9679506
G. adiacens	positive	0.0150345	35	560	8	0.0142857	0.228571	REAC:R-HSA-3299685	REAC	Detoxification of Reactive Oxygen Species	11056	762	REAC:R-HSA-9711123
G. adiacens	positive	0.0152278	27	560	7	0.0125	0.259259	REAC:R-HSA-5654733	REAC	Negative regulation of FGFR4 signaling	11056	1635	REAC:R-HSA-5654743
G. adiacens	positive	0.0160766	64	560	11	0.0196429	0.171875	REAC:R-HSA-5654738	REAC	Signaling by FGFR2	11056	2341	REAC:R-HSA-190236
G. adiacens	positive	0.0166813	182	560	21	0.0375	0.115385	REAC:R-HSA-198933	REAC	Immunoregulatory interactions between a Lymphoid and a non-Lymphoid cell	11056	1220	REAC:R-HSA-1280218
G. adiacens	positive	0.0173433	8	560	4	0.00714286	0.5	REAC:R-HSA-112411	REAC	MAPK1 (ERK2) activation	11056	1405	REAC:R-HSA-112409
G. adiacens	positive	0.0173433	55	560	10	0.0178571	0.181818	REAC:R-HSA-168643	REAC	Nucleotide-binding domain, leucine rich repeat containing receptor (NLR) signaling pathways	11056	1693	REAC:R-HSA-168249
G. adiacens	positive	0.0187942	37	560	8	0.0142857	0.216216	REAC:R-HSA-111465	REAC	Apoptotic cleavage of cellular proteins	11056	169	REAC:R-HSA-75153
G. adiacens	positive	0.0187943	14	560	5	0.00892857	0.357143	REAC:R-HSA-74259	REAC	Purine catabolism	11056	1896	REAC:R-HSA-8956319
G. adiacens	positive	0.0187943	77	560	12	0.0214286	0.155844	REAC:R-HSA-190236	REAC	Signaling by FGFR	11056	2336	REAC:R-HSA-9006934
G. adiacens	positive	0.0245716	22	560	6	0.0107143	0.272727	REAC:R-HSA-8935690	REAC	Digestion	11056	779	REAC:R-HSA-8963743
G. adiacens	positive	0.025221	15	560	5	0.00892857	0.333333	REAC:R-HSA-71336	REAC	Pentose phosphate pathway	11056	1790	REAC:R-HSA-71387
G. adiacens	positive	0.0255842	9	560	4	0.00714286	0.444444	REAC:R-HSA-162592	REAC	Integration of provirus	11056	1265	REAC:R-HSA-162594
G. adiacens	positive	0.0272232	81	560	12	0.0214286	0.148148	REAC:R-HSA-5628897	REAC	TP53 Regulates Metabolic Genes	11056	2549	REAC:R-HSA-3700989
G. adiacens	positive	0.0312052	16	560	5	0.00892857	0.3125	REAC:R-HSA-175474	REAC	Assembly Of The HIV Virion	11056	180	REAC:R-HSA-162599
G. adiacens	positive	0.0312052	16	560	5	0.00892857	0.3125	REAC:R-HSA-190241	REAC	FGFR2 ligand binding and activation	11056	947	REAC:R-HSA-5654738
G. adiacens	positive	0.0312052	32	560	7	0.0125	0.21875	REAC:R-HSA-5654741	REAC	Signaling by FGFR3	11056	2346	REAC:R-HSA-190236
G. adiacens	positive	0.0323564	24	560	6	0.0107143	0.25	REAC:R-HSA-9648002	REAC	RAS processing	11056	1916	REAC:R-HSA-5673001
G. adiacens	positive	0.0323564	24	560	6	0.0107143	0.25	REAC:R-HSA-70263	REAC	Gluconeogenesis	11056	1100	REAC:R-HSA-70326
G. adiacens	positive	0.0323564	24	560	6	0.0107143	0.25	REAC:R-HSA-6783589	REAC	Interleukin-6 family signaling	11056	1304	REAC:R-HSA-449147
G. adiacens	positive	0.0335699	10	560	4	0.00714286	0.4	REAC:R-HSA-190373	REAC	FGFR1c ligand binding and activation	11056	945	REAC:R-HSA-190242
G. adiacens	positive	0.0341874	33	560	7	0.0125	0.212121	REAC:R-HSA-5663084	REAC	Diseases of carbohydrate metabolism	11056	801	REAC:R-HSA-5668914
G. adiacens	positive	0.0357788	298	560	28	0.05	0.0939597	REAC:R-HSA-1474244	REAC	Extracellular matrix organization	11056	930	REAC:0000000
G. adiacens	positive	0.0360134	43	560	8	0.0142857	0.186047	REAC:R-HSA-5654736	REAC	Signaling by FGFR1	11056	2338	REAC:R-HSA-190236
G. adiacens	positive	0.0360134	43	560	8	0.0142857	0.186047	REAC:R-HSA-5696395	REAC	Formation of Incision Complex in GG-NER	11056	989	REAC:R-HSA-5696399
G. adiacens	positive	0.036327	25	560	6	0.0107143	0.24	REAC:R-HSA-8854691	REAC	Interleukin-20 family signaling	11056	1293	REAC:R-HSA-449147
G. adiacens	positive	0.042273	35	560	7	0.0125	0.2	REAC:R-HSA-5654743	REAC	Signaling by FGFR4	11056	2349	REAC:R-HSA-190236
G. adiacens	positive	0.042273	18	560	5	0.00892857	0.277778	REAC:R-HSA-5654695	REAC	PI-3K cascade:FGFR2	11056	1737	REAC:R-HSA-5654696
G. adiacens	positive	0.042273	26	560	6	0.0107143	0.230769	REAC:R-HSA-8963743	REAC	Digestion and absorption	11056	780	REAC:0000000
G. adiacens	positive	0.042273	11	560	4	0.00714286	0.363636	REAC:R-HSA-9755088	REAC	Ribavirin ADME	11056	2189	REAC:R-HSA-9748784
H. parainfluenzae_P	negative	5.34543e-07	495	454	34	0.0748899	0.0686869	GO:0018193	GO:BP	peptidyl-amino acid modification	20972	5096	GO:0036211
H. parainfluenzae_P	negative	3.24496e-05	292	454	22	0.0484581	0.0753425	GO:0030100	GO:BP	regulation of endocytosis	20972	6243	GO:0006897;GO:0051128;GO:0060627
H. parainfluenzae_P	negative	5.011e-05	48	454	9	0.0198238	0.1875	GO:0006284	GO:BP	base-excision repair	20972	1991	GO:0006281
H. parainfluenzae_P	negative	5.0473e-05	376	454	25	0.0550661	0.0664894	GO:2001233	GO:BP	regulation of apoptotic signaling pathway	20972	24474	GO:0009966;GO:0042981;GO:0097190
H. parainfluenzae_P	negative	8.45767e-05	175	454	16	0.0352423	0.0914286	GO:2001242	GO:BP	regulation of intrinsic apoptotic signaling pathway	20972	24483	GO:0097193;GO:1902531;GO:2001233
H. parainfluenzae_P	negative	0.000147494	123	454	13	0.0286344	0.105691	GO:0045931	GO:BP	positive regulation of mitotic cell cycle	20972	10947	GO:0000278;GO:0007346;GO:0045787
H. parainfluenzae_P	negative	0.000155222	185	454	16	0.0352423	0.0864865	GO:0017157	GO:BP	regulation of exocytosis	20972	5035	GO:0006887;GO:0060627;GO:1903530
H. parainfluenzae_P	negative	0.000192045	306	454	21	0.0462555	0.0686275	GO:0043491	GO:BP	phosphatidylinositol 3-kinase/protein kinase B signal transduction	20972	10057	GO:0141124
H. parainfluenzae_P	negative	0.000230164	59	454	9	0.0198238	0.152542	GO:2001244	GO:BP	positive regulation of intrinsic apoptotic signaling pathway	20972	24485	GO:0097193;GO:1902533;GO:2001235;GO:2001242
H. parainfluenzae_P	negative	0.000246717	364	454	23	0.0506608	0.0631868	GO:0010506	GO:BP	regulation of autophagy	20972	3996	GO:0006914;GO:0009894
H. parainfluenzae_P	negative	0.00043847	139	454	13	0.0286344	0.0935252	GO:2001235	GO:BP	positive regulation of apoptotic signaling pathway	20972	24476	GO:0009967;GO:0043065;GO:0097190;GO:2001233
H. parainfluenzae_P	negative	0.000614867	26	454	6	0.0132159	0.230769	GO:0031167	GO:BP	rRNA methylation	20972	6631	GO:0000154;GO:0001510
H. parainfluenzae_P	negative	0.000642607	286	454	19	0.0418502	0.0664336	GO:0042113	GO:BP	B cell activation	20972	9332	GO:0046649
H. parainfluenzae_P	negative	0.000664052	339	454	21	0.0462555	0.0619469	GO:0070661	GO:BP	leukocyte proliferation	20972	15119	GO:0008283
H. parainfluenzae_P	negative	0.000820615	171	454	14	0.030837	0.0818713	GO:0009451	GO:BP	RNA modification	20972	3341	GO:0016070;GO:0043412
H. parainfluenzae_P	negative	0.000820615	128	454	12	0.0264317	0.09375	GO:0043414	GO:BP	macromolecule methylation	20972	10009	GO:0032259;GO:0043412
H. parainfluenzae_P	negative	0.000869001	268	454	18	0.0396476	0.0671642	GO:0051896	GO:BP	regulation of phosphatidylinositol 3-kinase/protein kinase B signal transduction	20972	13048	GO:0043491;GO:1902531
H. parainfluenzae_P	negative	0.000869001	243	454	17	0.0374449	0.0699588	GO:0032944	GO:BP	regulation of mononuclear cell proliferation	20972	7417	GO:0032943;GO:0070663
H. parainfluenzae_P	negative	0.000919606	56	454	8	0.0176211	0.142857	GO:0002886	GO:BP	regulation of myeloid leukocyte mediated immunity	20972	1350	GO:0002444;GO:0002703
H. parainfluenzae_P	negative	0.00107674	493	454	26	0.0572687	0.0527383	GO:0007264	GO:BP	small GTPase-mediated signal transduction	20972	2656	GO:0141124
H. parainfluenzae_P	negative	0.00124091	302	454	19	0.0418502	0.0629139	GO:0032943	GO:BP	mononuclear cell proliferation	20972	7416	GO:0070661
H. parainfluenzae_P	negative	0.00130928	135	454	12	0.0264317	0.0888889	GO:0010212	GO:BP	response to ionizing radiation	20972	3825	GO:0009314
H. parainfluenzae_P	negative	0.00133895	331	454	20	0.0440529	0.060423	GO:0042063	GO:BP	gliogenesis	20972	9314	GO:0022008
H. parainfluenzae_P	negative	0.00157316	363	454	21	0.0462555	0.0578512	GO:0009895	GO:BP	negative regulation of catabolic process	20972	3594	GO:0009056;GO:0009892;GO:0009894
H. parainfluenzae_P	negative	0.00157316	97	454	10	0.0220264	0.103093	GO:0010507	GO:BP	negative regulation of autophagy	20972	3997	GO:0006914;GO:0009895;GO:0010506
H. parainfluenzae_P	negative	0.00165794	208	454	15	0.0330396	0.0721154	GO:0006399	GO:BP	tRNA metabolic process	20972	2052	GO:0016070
H. parainfluenzae_P	negative	0.00212298	213	454	15	0.0330396	0.0704225	GO:0050866	GO:BP	negative regulation of cell activation	20972	12451	GO:0001775;GO:0048523;GO:0050865;GO:0051241
H. parainfluenzae_P	negative	0.00217124	239	454	16	0.0352423	0.0669456	GO:0050670	GO:BP	regulation of lymphocyte proliferation	20972	12345	GO:0032944;GO:0046651;GO:0051249
H. parainfluenzae_P	negative	0.00217124	82	454	9	0.0198238	0.109756	GO:0001510	GO:BP	RNA methylation	20972	312	GO:0009451;GO:0043414
H. parainfluenzae_P	negative	0.00224267	374	454	21	0.0462555	0.0561497	GO:0006979	GO:BP	response to oxidative stress	20972	2471	GO:0006950
H. parainfluenzae_P	negative	0.00227349	191	454	14	0.030837	0.0732984	GO:0002695	GO:BP	negative regulation of leukocyte activation	20972	1167	GO:0002683;GO:0002694;GO:0045321;GO:0050866
H. parainfluenzae_P	negative	0.00243992	322	454	19	0.0418502	0.0590062	GO:0051607	GO:BP	defense response to virus	20972	12899	GO:0006952;GO:0009615
H. parainfluenzae_P	negative	0.00243992	322	454	19	0.0418502	0.0590062	GO:0006302	GO:BP	double-strand break repair	20972	2001	GO:0006281
H. parainfluenzae_P	negative	0.00243992	49	454	7	0.0154185	0.142857	GO:1903573	GO:BP	negative regulation of response to endoplasmic reticulum stress	20972	21504	GO:0034976;GO:0048523;GO:0048585;GO:1905897
H. parainfluenzae_P	negative	0.00243992	295	454	18	0.0396476	0.0610169	GO:0046651	GO:BP	lymphocyte proliferation	20972	11449	GO:0032943;GO:0046649
H. parainfluenzae_P	negative	0.00247988	269	454	17	0.0374449	0.063197	GO:0070663	GO:BP	regulation of leukocyte proliferation	20972	15121	GO:0042127;GO:0070661
H. parainfluenzae_P	negative	0.0024952	495	454	25	0.0550661	0.0505051	GO:0009117	GO:BP	nucleotide metabolic process	20972	3136	GO:0006753
H. parainfluenzae_P	negative	0.00262548	352	454	20	0.0440529	0.0568182	GO:0006887	GO:BP	exocytosis	20972	2412	GO:0016192;GO:0032940
H. parainfluenzae_P	negative	0.00263696	12	454	4	0.00881057	0.333333	GO:0006285	GO:BP	base-excision repair, AP site formation	20972	1992	GO:0006259;GO:0006284
H. parainfluenzae_P	negative	0.00298997	248	454	16	0.0352423	0.0645161	GO:1901136	GO:BP	carbohydrate derivative catabolic process	20972	19877	GO:0009056;GO:1901135
H. parainfluenzae_P	negative	0.00305983	36	454	6	0.0132159	0.166667	GO:0000154	GO:BP	rRNA modification	20972	51	GO:0006364;GO:0009451
H. parainfluenzae_P	negative	0.00323435	416	454	22	0.0484581	0.0528846	GO:0009615	GO:BP	response to virus	20972	3384	GO:0051707
H. parainfluenzae_P	negative	0.00330454	304	454	18	0.0396476	0.0592105	GO:1903311	GO:BP	regulation of mRNA metabolic process	20972	21291	GO:0016071;GO:0051252
H. parainfluenzae_P	negative	0.00369747	132	454	11	0.0242291	0.0833333	GO:0034614	GO:BP	cellular response to reactive oxygen species	20972	8116	GO:0000302;GO:0034599;GO:1901701
H. parainfluenzae_P	negative	0.00369747	228	454	15	0.0330396	0.0657895	GO:2001234	GO:BP	negative regulation of apoptotic signaling pathway	20972	24475	GO:0009968;GO:0043066;GO:0097190;GO:2001233
H. parainfluenzae_P	negative	0.00383558	229	454	15	0.0330396	0.0655022	GO:0006282	GO:BP	regulation of DNA repair	20972	1989	GO:0006281;GO:0051052;GO:0080135
H. parainfluenzae_P	negative	0.00386001	204	454	14	0.030837	0.0686275	GO:0031334	GO:BP	positive regulation of protein-containing complex assembly	20972	6672	GO:0043254;GO:0044089;GO:0051130;GO:0065003
H. parainfluenzae_P	negative	0.00394264	395	454	21	0.0462555	0.0531646	GO:0002697	GO:BP	regulation of immune effector process	20972	1169	GO:0002252;GO:0002682
H. parainfluenzae_P	negative	0.00399252	367	454	20	0.0440529	0.0544959	GO:0006417	GO:BP	regulation of translation	20972	2066	GO:0006412;GO:0010608;GO:0051246
H. parainfluenzae_P	negative	0.00405801	181	454	13	0.0286344	0.0718232	GO:0002262	GO:BP	myeloid cell homeostasis	20972	770	GO:0002376;GO:0048872
H. parainfluenzae_P	negative	0.00416818	25	454	5	0.0110132	0.2	GO:0038095	GO:BP	Fc-epsilon receptor signaling pathway	20972	9071	GO:0038093
H. parainfluenzae_P	negative	0.00427501	73	454	8	0.0176211	0.109589	GO:0072527	GO:BP	pyrimidine-containing compound metabolic process	20972	16251	GO:0008152
H. parainfluenzae_P	negative	0.00452464	430	454	22	0.0484581	0.0511628	GO:0010720	GO:BP	positive regulation of cell development	20972	4152	GO:0045597;GO:0048468;GO:0060284
H. parainfluenzae_P	negative	0.00453382	6	454	3	0.00660793	0.5	GO:0120186	GO:BP	negative regulation of protein localization to chromatin	20972	18279	GO:0071168;GO:1903828;GO:1905634
H. parainfluenzae_P	negative	0.00462246	56	454	7	0.0154185	0.125	GO:0080164	GO:BP	regulation of nitric oxide metabolic process	20972	16655	GO:0019222;GO:0046209
H. parainfluenzae_P	negative	0.00462246	56	454	7	0.0154185	0.125	GO:0006220	GO:BP	pyrimidine nucleotide metabolic process	20972	1940	GO:0009117;GO:0072527
H. parainfluenzae_P	negative	0.00471298	492	454	24	0.0528634	0.0487805	GO:0001819	GO:BP	positive regulation of cytokine production	20972	463	GO:0001816;GO:0001817;GO:0010628;GO:0051240
H. parainfluenzae_P	negative	0.00496992	318	454	18	0.0396476	0.0566038	GO:0097193	GO:BP	intrinsic apoptotic signaling pathway	20972	17316	GO:0035556;GO:0097190
H. parainfluenzae_P	negative	0.00501217	95	454	9	0.0198238	0.0947368	GO:0098869	GO:BP	cellular oxidant detoxification	20972	17680	GO:1990748
H. parainfluenzae_P	negative	0.00518425	212	454	14	0.030837	0.0660377	GO:0006352	GO:BP	DNA-templated transcription initiation	20972	2021	GO:0006351;GO:0032774
H. parainfluenzae_P	negative	0.00518682	238	454	15	0.0330396	0.0630252	GO:0006909	GO:BP	phagocytosis	20972	2428	GO:0006897
H. parainfluenzae_P	negative	0.00535967	96	454	9	0.0198238	0.09375	GO:0016239	GO:BP	positive regulation of macroautophagy	20972	4933	GO:0010508;GO:0016236;GO:0016241
H. parainfluenzae_P	negative	0.00536412	349	454	19	0.0418502	0.0544413	GO:0045787	GO:BP	positive regulation of cell cycle	20972	10847	GO:0007049;GO:0048522;GO:0051726
H. parainfluenzae_P	negative	0.00550422	58	454	7	0.0154185	0.12069	GO:0002279	GO:BP	mast cell activation involved in immune response	20972	784	GO:0002275;GO:0045576
H. parainfluenzae_P	negative	0.00550422	164	454	12	0.0264317	0.0731707	GO:0051250	GO:BP	negative regulation of lymphocyte activation	20972	12699	GO:0002695;GO:0046649;GO:0051249
H. parainfluenzae_P	negative	0.00550422	164	454	12	0.0264317	0.0731707	GO:0009166	GO:BP	nucleotide catabolic process	20972	3180	GO:0009117;GO:1901292
H. parainfluenzae_P	negative	0.00565026	141	454	11	0.0242291	0.0780142	GO:0018212	GO:BP	peptidyl-tyrosine modification	20972	5114	GO:0018193
H. parainfluenzae_P	negative	0.00591432	42	454	6	0.0132159	0.142857	GO:0002861	GO:BP	regulation of inflammatory response to antigenic stimulus	20972	1325	GO:0002437;GO:0050727;GO:0050776
H. parainfluenzae_P	negative	0.00591432	42	454	6	0.0132159	0.142857	GO:0009394	GO:BP	2'-deoxyribonucleotide metabolic process	20972	3307	GO:0009262
H. parainfluenzae_P	negative	0.00651488	475	454	23	0.0506608	0.0484211	GO:0002443	GO:BP	leukocyte mediated immunity	20972	924	GO:0002252
H. parainfluenzae_P	negative	0.00653519	60	454	7	0.0154185	0.116667	GO:0038093	GO:BP	Fc receptor signaling pathway	20972	9069	GO:0002768
H. parainfluenzae_P	negative	0.00656608	43	454	6	0.0132159	0.139535	GO:0009262	GO:BP	deoxyribonucleotide metabolic process	20972	3271	GO:0009117;GO:1901135
H. parainfluenzae_P	negative	0.00752135	29	454	5	0.0110132	0.172414	GO:0006304	GO:BP	DNA modification	20972	2003	GO:0006259;GO:0043412
H. parainfluenzae_P	negative	0.00752135	29	454	5	0.0110132	0.172414	GO:0043304	GO:BP	regulation of mast cell degranulation	20972	9942	GO:0002886;GO:0043300;GO:0043303
H. parainfluenzae_P	negative	0.00765805	304	454	17	0.0374449	0.0559211	GO:0002366	GO:BP	leukocyte activation involved in immune response	20972	859	GO:0002263;GO:0045321
H. parainfluenzae_P	negative	0.0076766	249	454	15	0.0330396	0.060241	GO:0010001	GO:BP	glial cell differentiation	20972	3660	GO:0030154;GO:0042063
H. parainfluenzae_P	negative	0.00793379	422	454	21	0.0462555	0.049763	GO:0043254	GO:BP	regulation of protein-containing complex assembly	20972	9920	GO:0044087;GO:0051128;GO:0065003
H. parainfluenzae_P	negative	0.00808259	45	454	6	0.0132159	0.133333	GO:1990090	GO:BP	cellular response to nerve growth factor stimulus	20972	23236	GO:0071363;GO:1990089
H. parainfluenzae_P	negative	0.00808259	125	454	10	0.0220264	0.08	GO:0006413	GO:BP	translational initiation	20972	2063	GO:0006412;GO:0008152
H. parainfluenzae_P	negative	0.00808814	82	454	8	0.0176211	0.097561	GO:0043299	GO:BP	leukocyte degranulation	20972	9937	GO:0002252;GO:0045055;GO:0051649
H. parainfluenzae_P	negative	0.0081161	103	454	9	0.0198238	0.0873786	GO:0018209	GO:BP	peptidyl-serine modification	20972	5111	GO:0018193
H. parainfluenzae_P	negative	0.00827979	17	454	4	0.00881057	0.235294	GO:0030889	GO:BP	negative regulation of B cell proliferation	20972	6507	GO:0030888;GO:0042100;GO:0050672;GO:0050869
H. parainfluenzae_P	negative	0.00831066	126	454	10	0.0220264	0.0793651	GO:1903305	GO:BP	regulation of regulated secretory pathway	20972	21288	GO:0017157;GO:0045055
H. parainfluenzae_P	negative	0.00831066	395	454	20	0.0440529	0.0506329	GO:0050727	GO:BP	regulation of inflammatory response	20972	12367	GO:0006954;GO:0031347;GO:0032101
H. parainfluenzae_P	negative	0.00831066	252	454	15	0.0330396	0.0595238	GO:0002703	GO:BP	regulation of leukocyte mediated immunity	20972	1175	GO:0002443;GO:0002697
H. parainfluenzae_P	negative	0.00831066	252	454	15	0.0330396	0.0595238	GO:0032869	GO:BP	cellular response to insulin stimulus	20972	7354	GO:0032868;GO:0071375
H. parainfluenzae_P	negative	0.00832659	308	454	17	0.0374449	0.0551948	GO:0032868	GO:BP	response to insulin	20972	7353	GO:0043434
H. parainfluenzae_P	negative	0.00832659	308	454	17	0.0374449	0.0551948	GO:0002263	GO:BP	cell activation involved in immune response	20972	771	GO:0001775;GO:0002252;GO:0006955
H. parainfluenzae_P	negative	0.00837933	104	454	9	0.0198238	0.0865385	GO:2001243	GO:BP	negative regulation of intrinsic apoptotic signaling pathway	20972	24484	GO:0097193;GO:1902532;GO:2001234;GO:2001242
H. parainfluenzae_P	negative	0.00849193	200	454	13	0.0286344	0.065	GO:0002181	GO:BP	cytoplasmic translation	20972	709	GO:0006412
H. parainfluenzae_P	negative	0.00854905	338	454	18	0.0396476	0.0532544	GO:0048872	GO:BP	homeostasis of number of cells	20972	12262	GO:0048871
H. parainfluenzae_P	negative	0.00854905	46	454	6	0.0132159	0.130435	GO:0043300	GO:BP	regulation of leukocyte degranulation	20972	9938	GO:0002697;GO:0043299;GO:1903305
H. parainfluenzae_P	negative	0.00854905	127	454	10	0.0220264	0.0787402	GO:0021782	GO:BP	glial cell development	20972	5952	GO:0010001;GO:0048468
H. parainfluenzae_P	negative	0.00860307	227	454	14	0.030837	0.061674	GO:0045055	GO:BP	regulated exocytosis	20972	10494	GO:0006887
H. parainfluenzae_P	negative	0.00860307	489	454	23	0.0506608	0.0470348	GO:0007346	GO:BP	regulation of mitotic cell cycle	20972	2719	GO:0000278;GO:0051726
H. parainfluenzae_P	negative	0.00875351	84	454	8	0.0176211	0.0952381	GO:0045921	GO:BP	positive regulation of exocytosis	20972	10938	GO:0006887;GO:0017157;GO:1903532
H. parainfluenzae_P	negative	0.00883034	228	454	14	0.030837	0.0614035	GO:0072593	GO:BP	reactive oxygen species metabolic process	20972	16278	GO:0008152
H. parainfluenzae_P	negative	0.00913138	229	454	14	0.030837	0.0611354	GO:0002440	GO:BP	production of molecular mediator of immune response	20972	921	GO:0002376;GO:0010467
H. parainfluenzae_P	negative	0.00921604	47	454	6	0.0132159	0.12766	GO:1990089	GO:BP	response to nerve growth factor	20972	23235	GO:0070848
H. parainfluenzae_P	negative	0.0093213	18	454	4	0.00881057	0.222222	GO:1905564	GO:BP	positive regulation of vascular endothelial cell proliferation	20972	22934	GO:0001938;GO:0101023;GO:1905562
H. parainfluenzae_P	negative	0.0093213	18	454	4	0.00881057	0.222222	GO:1903428	GO:BP	positive regulation of reactive oxygen species biosynthetic process	20972	21395	GO:0009891;GO:1903409;GO:1903426;GO:2000379
H. parainfluenzae_P	negative	0.0093213	153	454	11	0.0242291	0.0718954	GO:0006997	GO:BP	nucleus organization	20972	2479	GO:0006996
H. parainfluenzae_P	negative	0.0093213	18	454	4	0.00881057	0.222222	GO:0045579	GO:BP	positive regulation of B cell differentiation	20972	10661	GO:0030183;GO:0045577;GO:0045621;GO:0050871
H. parainfluenzae_P	negative	0.0093213	178	454	12	0.0264317	0.0674157	GO:0000302	GO:BP	response to reactive oxygen species	20972	87	GO:0006979;GO:1901700
H. parainfluenzae_P	negative	0.00961871	130	454	10	0.0220264	0.0769231	GO:0097237	GO:BP	cellular response to toxic substance	20972	17331	GO:0009636;GO:0070887
H. parainfluenzae_P	negative	0.00977583	66	454	7	0.0154185	0.106061	GO:2000379	GO:BP	positive regulation of reactive oxygen species metabolic process	20972	23814	GO:0009893;GO:0072593;GO:2000377
H. parainfluenzae_P	negative	0.00979833	205	454	13	0.0286344	0.0634146	GO:0002520	GO:BP	immune system development	20972	1000	GO:0002376;GO:0048731
H. parainfluenzae_P	negative	0.00987088	404	454	20	0.0440529	0.049505	GO:0051051	GO:BP	negative regulation of transport	20972	12590	GO:0006810;GO:0048519;GO:0051049
H. parainfluenzae_P	negative	0.0099977	497	454	23	0.0506608	0.0462777	GO:0044089	GO:BP	positive regulation of cellular component biogenesis	20972	10214	GO:0044085;GO:0044087;GO:0048522
H. parainfluenzae_P	negative	0.0099977	316	454	17	0.0374449	0.0537975	GO:0042254	GO:BP	ribosome biogenesis	20972	9411	GO:0022613
H. parainfluenzae_P	negative	0.0102581	233	454	14	0.030837	0.0600858	GO:0034599	GO:BP	cellular response to oxidative stress	20972	8109	GO:0006979;GO:0062197
H. parainfluenzae_P	negative	0.0105594	109	454	9	0.0198238	0.0825688	GO:0002377	GO:BP	immunoglobulin production	20972	868	GO:0002440
H. parainfluenzae_P	negative	0.0110754	133	454	10	0.0220264	0.075188	GO:0050864	GO:BP	regulation of B cell activation	20972	12449	GO:0042113;GO:0051249
H. parainfluenzae_P	negative	0.0110754	133	454	10	0.0220264	0.075188	GO:0050684	GO:BP	regulation of mRNA processing	20972	12356	GO:0006397;GO:1903311
H. parainfluenzae_P	negative	0.0110872	19	454	4	0.00881057	0.210526	GO:0009148	GO:BP	pyrimidine nucleoside triphosphate biosynthetic process	20972	3165	GO:0009142;GO:0009147
H. parainfluenzae_P	negative	0.0113995	33	454	5	0.0110132	0.151515	GO:0035601	GO:BP	protein deacylation	20972	8521	GO:0036211;GO:0098732
H. parainfluenzae_P	negative	0.0114305	350	454	18	0.0396476	0.0514286	GO:0050767	GO:BP	regulation of neurogenesis	20972	12382	GO:0022008;GO:0051960;GO:0060284
H. parainfluenzae_P	negative	0.0117176	111	454	9	0.0198238	0.0810811	GO:0048024	GO:BP	regulation of mRNA splicing, via spliceosome	20972	11631	GO:0000398;GO:0043484;GO:0050684
H. parainfluenzae_P	negative	0.0117176	89	454	8	0.0176211	0.0898876	GO:0050672	GO:BP	negative regulation of lymphocyte proliferation	20972	12347	GO:0032945;GO:0046651;GO:0050670;GO:0051250
H. parainfluenzae_P	negative	0.0117643	184	454	12	0.0264317	0.0652174	GO:1901292	GO:BP	nucleoside phosphate catabolic process	20972	19979	GO:0006753;GO:0034655;GO:0046434
H. parainfluenzae_P	negative	0.0118515	50	454	6	0.0132159	0.12	GO:0010332	GO:BP	response to gamma radiation	20972	3894	GO:0010212
H. parainfluenzae_P	negative	0.0120269	238	454	14	0.030837	0.0588235	GO:0032259	GO:BP	methylation	20972	6959	GO:0008152
H. parainfluenzae_P	negative	0.0120269	69	454	7	0.0154185	0.101449	GO:0009620	GO:BP	response to fungus	20972	3387	GO:0051707
H. parainfluenzae_P	negative	0.0122399	112	454	9	0.0198238	0.0803571	GO:1901989	GO:BP	positive regulation of cell cycle phase transition	20972	20446	GO:0044770;GO:0090068;GO:1901987
H. parainfluenzae_P	negative	0.0123296	160	454	11	0.0242291	0.06875	GO:0010508	GO:BP	positive regulation of autophagy	20972	3998	GO:0006914;GO:0009896;GO:0010506
H. parainfluenzae_P	negative	0.0123906	212	454	13	0.0286344	0.0613208	GO:0000082	GO:BP	G1/S transition of mitotic cell cycle	20972	30	GO:0044772;GO:0044843
H. parainfluenzae_P	negative	0.0124673	9	454	3	0.00660793	0.333333	GO:0097105	GO:BP	presynaptic membrane assembly	20972	17280	GO:0071709;GO:0097090;GO:0099054
H. parainfluenzae_P	negative	0.0124673	9	454	3	0.00660793	0.333333	GO:1905634	GO:BP	regulation of protein localization to chromatin	20972	22978	GO:0032880;GO:0071168
H. parainfluenzae_P	negative	0.0126671	70	454	7	0.0154185	0.1	GO:0006303	GO:BP	double-strand break repair via nonhomologous end joining	20972	2002	GO:0006302
H. parainfluenzae_P	negative	0.0126671	70	454	7	0.0154185	0.1	GO:0051881	GO:BP	regulation of mitochondrial membrane potential	20972	13034	GO:0042391
H. parainfluenzae_P	negative	0.0126671	70	454	7	0.0154185	0.1	GO:0002437	GO:BP	inflammatory response to antigenic stimulus	20972	918	GO:0006954;GO:0006955
H. parainfluenzae_P	negative	0.0127135	355	454	18	0.0396476	0.0507042	GO:0044092	GO:BP	negative regulation of molecular function	20972	10217	GO:0065009
H. parainfluenzae_P	negative	0.0127154	20	454	4	0.00881057	0.2	GO:2000786	GO:BP	positive regulation of autophagosome assembly	20972	24138	GO:0000045;GO:0016239;GO:0044090;GO:1902117;GO:2000785
H. parainfluenzae_P	negative	0.0127154	20	454	4	0.00881057	0.2	GO:1902236	GO:BP	negative regulation of endoplasmic reticulum stress-induced intrinsic apoptotic signaling pathway	20972	20634	GO:0070059;GO:1902235;GO:1903573;GO:2001243
H. parainfluenzae_P	negative	0.0127239	91	454	8	0.0176211	0.0879121	GO:1901992	GO:BP	positive regulation of mitotic cell cycle phase transition	20972	20449	GO:0044772;GO:0045931;GO:1901989;GO:1901990
H. parainfluenzae_P	negative	0.0127239	91	454	8	0.0176211	0.0879121	GO:0032945	GO:BP	negative regulation of mononuclear cell proliferation	20972	7418	GO:0032943;GO:0032944;GO:0070664
H. parainfluenzae_P	negative	0.0134033	71	454	7	0.0154185	0.0985915	GO:0050853	GO:BP	B cell receptor signaling pathway	20972	12438	GO:0050851
H. parainfluenzae_P	negative	0.0134033	71	454	7	0.0154185	0.0985915	GO:0045576	GO:BP	mast cell activation	20972	10658	GO:0002274
H. parainfluenzae_P	negative	0.0136001	163	454	11	0.0242291	0.0674847	GO:0045766	GO:BP	positive regulation of angiogenesis	20972	10830	GO:0001525;GO:0045765;GO:1904018
H. parainfluenzae_P	negative	0.0136538	35	454	5	0.0110132	0.142857	GO:0033135	GO:BP	regulation of peptidyl-serine phosphorylation	20972	7525	GO:0001932;GO:0018105
H. parainfluenzae_P	negative	0.0136538	35	454	5	0.0110132	0.142857	GO:0006221	GO:BP	pyrimidine nucleotide biosynthetic process	20972	1941	GO:0006220;GO:0009165;GO:0072528
H. parainfluenzae_P	negative	0.0136883	243	454	14	0.030837	0.0576132	GO:0002274	GO:BP	myeloid leukocyte activation	20972	779	GO:0045321
H. parainfluenzae_P	negative	0.0137292	115	454	9	0.0198238	0.0782609	GO:0000422	GO:BP	autophagy of mitochondrion	20972	125	GO:0006914
H. parainfluenzae_P	negative	0.0137292	115	454	9	0.0198238	0.0782609	GO:0002444	GO:BP	myeloid leukocyte mediated immunity	20972	925	GO:0002443
H. parainfluenzae_P	negative	0.0137451	300	454	16	0.0352423	0.0533333	GO:0062197	GO:BP	cellular response to chemical stress	20972	14755	GO:0033554;GO:0070887
H. parainfluenzae_P	negative	0.0137902	139	454	10	0.0220264	0.0719424	GO:2000377	GO:BP	regulation of reactive oxygen species metabolic process	20972	23812	GO:0019222;GO:0072593
H. parainfluenzae_P	negative	0.0137902	139	454	10	0.0220264	0.0719424	GO:0018108	GO:BP	peptidyl-tyrosine phosphorylation	20972	5072	GO:0006468;GO:0018212
H. parainfluenzae_P	negative	0.0140559	72	454	7	0.0154185	0.0972222	GO:0071260	GO:BP	cellular response to mechanical stimulus	20972	15384	GO:0009612;GO:0071214;GO:0071496
H. parainfluenzae_P	negative	0.0143054	331	454	17	0.0374449	0.0513595	GO:0051251	GO:BP	positive regulation of lymphocyte activation	20972	12700	GO:0002696;GO:0046649;GO:0051249
H. parainfluenzae_P	negative	0.014947	166	454	11	0.0242291	0.0662651	GO:0070665	GO:BP	positive regulation of leukocyte proliferation	20972	15123	GO:0008284;GO:0070661;GO:0070663
H. parainfluenzae_P	negative	0.014947	363	454	18	0.0396476	0.0495868	GO:0002696	GO:BP	positive regulation of leukocyte activation	20972	1168	GO:0002684;GO:0002694;GO:0045321;GO:0050867
H. parainfluenzae_P	negative	0.014947	36	454	5	0.0110132	0.138889	GO:0045577	GO:BP	regulation of B cell differentiation	20972	10659	GO:0030183;GO:0045619;GO:0050864
H. parainfluenzae_P	negative	0.014947	333	454	17	0.0374449	0.0510511	GO:0071214	GO:BP	cellular response to abiotic stimulus	20972	15342	GO:0009628;GO:0104004
H. parainfluenzae_P	negative	0.014947	333	454	17	0.0374449	0.0510511	GO:0104004	GO:BP	cellular response to environmental stimulus	20972	17955	GO:0051716
H. parainfluenzae_P	negative	0.014947	73	454	7	0.0154185	0.0958904	GO:0071496	GO:BP	cellular response to external stimulus	20972	15591	GO:0009605
H. parainfluenzae_P	negative	0.0154379	10	454	3	0.00660793	0.3	GO:0061299	GO:BP	retina vasculature morphogenesis in camera-type eye	20972	14307	GO:0009653;GO:0061298
H. parainfluenzae_P	negative	0.0154379	10	454	3	0.00660793	0.3	GO:0097090	GO:BP	presynaptic membrane organization	20972	17269	GO:0050808;GO:0061024
H. parainfluenzae_P	negative	0.0154379	167	454	11	0.0242291	0.0658683	GO:1904018	GO:BP	positive regulation of vasculature development	20972	21809	GO:0001944;GO:0051094;GO:0051240;GO:1901342
H. parainfluenzae_P	negative	0.0154379	10	454	3	0.00660793	0.3	GO:0002441	GO:BP	histamine secretion involved in inflammatory response	20972	922	GO:0001821;GO:0002349;GO:0046879
H. parainfluenzae_P	negative	0.0154379	10	454	3	0.00660793	0.3	GO:0002553	GO:BP	histamine secretion by mast cell	20972	1028	GO:0002441;GO:0043303;GO:0051649;GO:0140029
H. parainfluenzae_P	negative	0.0154379	10	454	3	0.00660793	0.3	GO:0002349	GO:BP	histamine production involved in inflammatory response	20972	842	GO:0002532
H. parainfluenzae_P	negative	0.0154379	10	454	3	0.00660793	0.3	GO:0090394	GO:BP	negative regulation of excitatory postsynaptic potential	20972	17058	GO:0048519;GO:0060079;GO:0098815
H. parainfluenzae_P	negative	0.0154379	248	454	14	0.030837	0.0564516	GO:0007599	GO:BP	hemostasis	20972	2918	GO:0050878
H. parainfluenzae_P	negative	0.0157031	427	454	20	0.0440529	0.0468384	GO:0030098	GO:BP	lymphocyte differentiation	20972	6241	GO:0046649;GO:1903131
H. parainfluenzae_P	negative	0.0162356	37	454	5	0.0110132	0.135135	GO:0045429	GO:BP	positive regulation of nitric oxide biosynthetic process	20972	10604	GO:0006809;GO:0009891;GO:0045428
H. parainfluenzae_P	negative	0.0163636	222	454	13	0.0286344	0.0585586	GO:0006364	GO:BP	rRNA processing	20972	2032	GO:0006396;GO:0016072;GO:0042254
H. parainfluenzae_P	negative	0.0164112	22	454	4	0.00881057	0.181818	GO:0036119	GO:BP	response to platelet-derived growth factor	20972	8838	GO:0070848
H. parainfluenzae_P	negative	0.0164788	55	454	6	0.0132159	0.109091	GO:0043303	GO:BP	mast cell degranulation	20972	9941	GO:0002279;GO:0002448;GO:0032418;GO:0043299;GO:0051656
H. parainfluenzae_P	negative	0.0164788	55	454	6	0.0132159	0.109091	GO:0045428	GO:BP	regulation of nitric oxide biosynthetic process	20972	10603	GO:0006809;GO:0009889;GO:0080164
H. parainfluenzae_P	negative	0.016777	430	454	20	0.0440529	0.0465116	GO:0051960	GO:BP	regulation of nervous system development	20972	13087	GO:0007399;GO:2000026
H. parainfluenzae_P	negative	0.016947	97	454	8	0.0176211	0.0824742	GO:0002532	GO:BP	production of molecular mediator involved in inflammatory response	20972	1009	GO:0006954;GO:0032501
H. parainfluenzae_P	negative	0.0169532	170	454	11	0.0242291	0.0647059	GO:0071706	GO:BP	tumor necrosis factor superfamily cytokine production	20972	15729	GO:0001816
H. parainfluenzae_P	negative	0.0169532	170	454	11	0.0242291	0.0647059	GO:1903555	GO:BP	regulation of tumor necrosis factor superfamily cytokine production	20972	21493	GO:0001817;GO:0071706
H. parainfluenzae_P	negative	0.0174247	432	454	20	0.0440529	0.0462963	GO:0009314	GO:BP	response to radiation	20972	3304	GO:0009628
H. parainfluenzae_P	negative	0.0174247	432	454	20	0.0440529	0.0462963	GO:1901987	GO:BP	regulation of cell cycle phase transition	20972	20444	GO:0010564;GO:0044770
H. parainfluenzae_P	negative	0.0175483	121	454	9	0.0198238	0.0743802	GO:1990748	GO:BP	cellular detoxification	20972	23423	GO:0009987;GO:0097237;GO:0098754
H. parainfluenzae_P	negative	0.0175483	76	454	7	0.0154185	0.0921053	GO:0046209	GO:BP	nitric oxide metabolic process	20972	11186	GO:2001057
H. parainfluenzae_P	negative	0.0175964	38	454	5	0.0110132	0.131579	GO:1902229	GO:BP	regulation of intrinsic apoptotic signaling pathway in response to DNA damage	20972	20627	GO:0008630;GO:0080135;GO:2001242
H. parainfluenzae_P	negative	0.0175964	38	454	5	0.0110132	0.131579	GO:0097242	GO:BP	amyloid-beta clearance	20972	17335	GO:0032501
H. parainfluenzae_P	negative	0.0182877	23	454	4	0.00881057	0.173913	GO:0035902	GO:BP	response to immobilization stress	20972	8718	GO:0006950
H. parainfluenzae_P	negative	0.0182877	147	454	10	0.0220264	0.0680272	GO:2000779	GO:BP	regulation of double-strand break repair	20972	24131	GO:0006282;GO:0006302
H. parainfluenzae_P	negative	0.0182877	99	454	8	0.0176211	0.0808081	GO:0070664	GO:BP	negative regulation of leukocyte proliferation	20972	15122	GO:0008285;GO:0070661;GO:0070663
H. parainfluenzae_P	negative	0.0182877	77	454	7	0.0154185	0.0909091	GO:2001057	GO:BP	reactive nitrogen species metabolic process	20972	24360	GO:0008152
H. parainfluenzae_P	negative	0.0185411	173	454	11	0.0242291	0.0635838	GO:0006367	GO:BP	transcription initiation at RNA polymerase II promoter	20972	2034	GO:0006352;GO:0006366
H. parainfluenzae_P	negative	0.0189576	11	454	3	0.00660793	0.272727	GO:0046185	GO:BP	aldehyde catabolic process	20972	11166	GO:0006081;GO:0009056
H. parainfluenzae_P	negative	0.0189576	11	454	3	0.00660793	0.272727	GO:0006307	GO:BP	DNA alkylation repair	20972	2004	GO:0006281
H. parainfluenzae_P	negative	0.0189576	11	454	3	0.00660793	0.272727	GO:1905091	GO:BP	positive regulation of type 2 mitophagy	20972	22602	GO:0061734;GO:1901526;GO:1905089
H. parainfluenzae_P	negative	0.0189576	11	454	3	0.00660793	0.272727	GO:0060397	GO:BP	growth hormone receptor signaling pathway via JAK-STAT	20972	13606	GO:0060396
H. parainfluenzae_P	negative	0.0189718	148	454	10	0.0220264	0.0675676	GO:0032946	GO:BP	positive regulation of mononuclear cell proliferation	20972	7419	GO:0032943;GO:0032944;GO:0070665
H. parainfluenzae_P	negative	0.0190895	100	454	8	0.0176211	0.08	GO:0002275	GO:BP	myeloid cell activation involved in immune response	20972	780	GO:0002274;GO:0002366
H. parainfluenzae_P	negative	0.0190895	100	454	8	0.0176211	0.08	GO:0050764	GO:BP	regulation of phagocytosis	20972	12379	GO:0006909;GO:0030100
H. parainfluenzae_P	negative	0.0191998	78	454	7	0.0154185	0.0897436	GO:0002200	GO:BP	somatic diversification of immune receptors	20972	718	GO:0002376;GO:0002520
H. parainfluenzae_P	negative	0.0195143	124	454	9	0.0198238	0.0725806	GO:0034341	GO:BP	response to type II interferon	20972	8006	GO:0034097;GO:0045087
H. parainfluenzae_P	negative	0.0198688	58	454	6	0.0132159	0.103448	GO:0002448	GO:BP	mast cell mediated immunity	20972	929	GO:0002444
H. parainfluenzae_P	negative	0.0200116	287	454	15	0.0330396	0.0522648	GO:0007162	GO:BP	negative regulation of cell adhesion	20972	2592	GO:0007155;GO:0030155;GO:0048523
H. parainfluenzae_P	negative	0.0200669	101	454	8	0.0176211	0.0792079	GO:0018105	GO:BP	peptidyl-serine phosphorylation	20972	5069	GO:0006468;GO:0018209
H. parainfluenzae_P	negative	0.0200669	101	454	8	0.0176211	0.0792079	GO:0071346	GO:BP	cellular response to type II interferon	20972	15462	GO:0034341;GO:0071345
H. parainfluenzae_P	negative	0.0200856	230	454	13	0.0286344	0.0565217	GO:0050821	GO:BP	protein stabilization	20972	12421	GO:0031647
H. parainfluenzae_P	negative	0.0204003	150	454	10	0.0220264	0.0666667	GO:2000045	GO:BP	regulation of G1/S transition of mitotic cell cycle	20972	23555	GO:0000082;GO:1901990;GO:1902806
H. parainfluenzae_P	negative	0.020467	24	454	4	0.00881057	0.166667	GO:0009147	GO:BP	pyrimidine nucleoside triphosphate metabolic process	20972	3164	GO:0009141
H. parainfluenzae_P	negative	0.020467	24	454	4	0.00881057	0.166667	GO:0009219	GO:BP	pyrimidine deoxyribonucleotide metabolic process	20972	3231	GO:0006220;GO:0009394
H. parainfluenzae_P	negative	0.0204769	40	454	5	0.0110132	0.125	GO:0032733	GO:BP	positive regulation of interleukin-10 production	20972	7282	GO:0001819;GO:0032613;GO:0032653
H. parainfluenzae_P	negative	0.0210377	380	454	18	0.0396476	0.0473684	GO:0050867	GO:BP	positive regulation of cell activation	20972	12452	GO:0001775;GO:0048522;GO:0050865;GO:0051240
H. parainfluenzae_P	negative	0.0210377	59	454	6	0.0132159	0.101695	GO:0032613	GO:BP	interleukin-10 production	20972	7165	GO:0001816
H. parainfluenzae_P	negative	0.0210377	380	454	18	0.0396476	0.0473684	GO:0016236	GO:BP	macroautophagy	20972	4931	GO:0006914
H. parainfluenzae_P	negative	0.0210377	59	454	6	0.0132159	0.101695	GO:0032653	GO:BP	regulation of interleukin-10 production	20972	7204	GO:0001817;GO:0032613
H. parainfluenzae_P	negative	0.0214537	290	454	15	0.0330396	0.0517241	GO:1903532	GO:BP	positive regulation of secretion by cell	20972	21475	GO:0032940;GO:0048522;GO:0051047;GO:1903530
H. parainfluenzae_P	negative	0.0215272	261	454	14	0.030837	0.0536398	GO:0016072	GO:BP	rRNA metabolic process	20972	4856	GO:0016070
H. parainfluenzae_P	negative	0.0217539	351	454	17	0.0374449	0.048433	GO:0071375	GO:BP	cellular response to peptide hormone stimulus	20972	15491	GO:0032870;GO:0043434;GO:1901699;GO:1901701
H. parainfluenzae_P	negative	0.0217539	233	454	13	0.0286344	0.055794	GO:0097191	GO:BP	extrinsic apoptotic signaling pathway	20972	17314	GO:0007166;GO:0097190
H. parainfluenzae_P	negative	0.0217539	233	454	13	0.0286344	0.055794	GO:0043086	GO:BP	negative regulation of catalytic activity	20972	9855	GO:0044092;GO:0050790
H. parainfluenzae_P	negative	0.0217539	413	454	19	0.0418502	0.0460048	GO:0007159	GO:BP	leukocyte cell-cell adhesion	20972	2589	GO:0098609
H. parainfluenzae_P	negative	0.0217927	291	454	15	0.0330396	0.0515464	GO:0048511	GO:BP	rhythmic process	20972	11947	GO:0008150
H. parainfluenzae_P	negative	0.0221757	41	454	5	0.0110132	0.121951	GO:0098732	GO:BP	macromolecule deacylation	20972	17622	GO:0043412
H. parainfluenzae_P	negative	0.0224311	292	454	15	0.0330396	0.0513699	GO:0045765	GO:BP	regulation of angiogenesis	20972	10829	GO:0001525;GO:0022603;GO:1901342
H. parainfluenzae_P	negative	0.0227775	25	454	4	0.00881057	0.16	GO:0033138	GO:BP	positive regulation of peptidyl-serine phosphorylation	20972	7527	GO:0001934;GO:0018105;GO:0033135
H. parainfluenzae_P	negative	0.0227775	25	454	4	0.00881057	0.16	GO:0009220	GO:BP	pyrimidine ribonucleotide biosynthetic process	20972	3232	GO:0006221;GO:0009218;GO:0009260
H. parainfluenzae_P	negative	0.0227775	12	454	3	0.00660793	0.25	GO:0051444	GO:BP	negative regulation of ubiquitin-protein transferase activity	20972	12796	GO:0031397;GO:0043086;GO:0051438
H. parainfluenzae_P	negative	0.0227775	25	454	4	0.00881057	0.16	GO:0044090	GO:BP	positive regulation of vacuole organization	20972	10215	GO:0007033;GO:0010638;GO:0044088
H. parainfluenzae_P	negative	0.0227775	25	454	4	0.00881057	0.16	GO:0002675	GO:BP	positive regulation of acute inflammatory response	20972	1147	GO:0002526;GO:0002673;GO:0050729
H. parainfluenzae_P	negative	0.0227775	12	454	3	0.00660793	0.25	GO:0001821	GO:BP	histamine secretion	20972	465	GO:0046903;GO:0051608
H. parainfluenzae_P	negative	0.0227775	25	454	4	0.00881057	0.16	GO:1903241	GO:BP	U2-type prespliceosome assembly	20972	21255	GO:0000245
H. parainfluenzae_P	negative	0.0232494	385	454	18	0.0396476	0.0467532	GO:0031647	GO:BP	regulation of protein stability	20972	6794	GO:0065008
H. parainfluenzae_P	negative	0.023307	154	454	10	0.0220264	0.0649351	GO:0045807	GO:BP	positive regulation of endocytosis	20972	10859	GO:0006897;GO:0030100;GO:0051050;GO:0051130
H. parainfluenzae_P	negative	0.0236141	449	454	20	0.0440529	0.0445434	GO:0030099	GO:BP	myeloid cell differentiation	20972	6242	GO:0030097;GO:0030154
H. parainfluenzae_P	negative	0.0237241	61	454	6	0.0132159	0.0983607	GO:0051898	GO:BP	negative regulation of phosphatidylinositol 3-kinase/protein kinase B signal transduction	20972	13050	GO:0043491;GO:0051896;GO:1902532
H. parainfluenzae_P	negative	0.0238914	42	454	5	0.0110132	0.119048	GO:0032735	GO:BP	positive regulation of interleukin-12 production	20972	7284	GO:0001819;GO:0032615;GO:0032655
H. parainfluenzae_P	negative	0.0245938	326	454	16	0.0352423	0.0490798	GO:0032496	GO:BP	response to lipopolysaccharide	20972	7112	GO:0002237;GO:0033993;GO:1901700
H. parainfluenzae_P	negative	0.0251638	210	454	12	0.0264317	0.0571429	GO:0007051	GO:BP	spindle organization	20972	2517	GO:0000226;GO:0022402
H. parainfluenzae_P	negative	0.0252526	327	454	16	0.0352423	0.0489297	GO:1901990	GO:BP	regulation of mitotic cell cycle phase transition	20972	20447	GO:0007346;GO:0044772;GO:1901987
H. parainfluenzae_P	negative	0.0255055	26	454	4	0.00881057	0.153846	GO:0071480	GO:BP	cellular response to gamma radiation	20972	15575	GO:0010332;GO:0071479
H. parainfluenzae_P	negative	0.0255055	26	454	4	0.00881057	0.153846	GO:0001783	GO:BP	B cell apoptotic process	20972	435	GO:0070227
H. parainfluenzae_P	negative	0.0255055	26	454	4	0.00881057	0.153846	GO:1905562	GO:BP	regulation of vascular endothelial cell proliferation	20972	22932	GO:0001936;GO:0101023
H. parainfluenzae_P	negative	0.0255055	26	454	4	0.00881057	0.153846	GO:0031365	GO:BP	N-terminal protein amino acid modification	20972	6687	GO:0036211
H. parainfluenzae_P	negative	0.0255695	239	454	13	0.0286344	0.0543933	GO:0044843	GO:BP	cell cycle G1/S phase transition	20972	10434	GO:0044770
H. parainfluenzae_P	negative	0.025949	107	454	8	0.0176211	0.0747664	GO:1903557	GO:BP	positive regulation of tumor necrosis factor superfamily cytokine production	20972	21495	GO:0001819;GO:0071706;GO:1903555
H. parainfluenzae_P	negative	0.025949	43	454	5	0.0110132	0.116279	GO:0046627	GO:BP	negative regulation of insulin receptor signaling pathway	20972	11426	GO:0008286;GO:0009968;GO:0046626;GO:1900077
H. parainfluenzae_P	negative	0.025949	107	454	8	0.0176211	0.0747664	GO:0008630	GO:BP	intrinsic apoptotic signaling pathway in response to DNA damage	20972	3078	GO:0006974;GO:0097193
H. parainfluenzae_P	negative	0.0260172	84	454	7	0.0154185	0.0833333	GO:0032677	GO:BP	regulation of interleukin-8 production	20972	7227	GO:0001817;GO:0032637
H. parainfluenzae_P	negative	0.0260172	84	454	7	0.0154185	0.0833333	GO:0032637	GO:BP	interleukin-8 production	20972	7188	GO:0001816
H. parainfluenzae_P	negative	0.0261756	329	454	16	0.0352423	0.0486322	GO:1902105	GO:BP	regulation of leukocyte differentiation	20972	20532	GO:0002521;GO:1903706
H. parainfluenzae_P	negative	0.0263241	299	454	15	0.0330396	0.0501672	GO:1901342	GO:BP	regulation of vasculature development	20972	20013	GO:0001944;GO:2000026
H. parainfluenzae_P	negative	0.0269319	241	454	13	0.0286344	0.0539419	GO:0007596	GO:BP	blood coagulation	20972	2915	GO:0007599;GO:0042060;GO:0050817
H. parainfluenzae_P	negative	0.0274202	13	454	3	0.00660793	0.230769	GO:1905089	GO:BP	regulation of type 2 mitophagy	20972	22600	GO:0061734;GO:1901524
H. parainfluenzae_P	negative	0.0274202	457	454	20	0.0440529	0.0437637	GO:0043434	GO:BP	response to peptide hormone	20972	10018	GO:0009725;GO:1901698;GO:1901700
H. parainfluenzae_P	negative	0.027423	85	454	7	0.0154185	0.0823529	GO:0042542	GO:BP	response to hydrogen peroxide	20972	9580	GO:0000302
H. parainfluenzae_P	negative	0.027423	425	454	19	0.0418502	0.0447059	GO:1903706	GO:BP	regulation of hemopoiesis	20972	21591	GO:0002682;GO:0030097;GO:0060284;GO:2000026
H. parainfluenzae_P	negative	0.0278465	44	454	5	0.0110132	0.113636	GO:1900087	GO:BP	positive regulation of G1/S transition of mitotic cell cycle	20972	19159	GO:0000082;GO:1901992;GO:1902808;GO:2000045
H. parainfluenzae_P	negative	0.0278465	44	454	5	0.0110132	0.113636	GO:1900077	GO:BP	negative regulation of cellular response to insulin stimulus	20972	19150	GO:0032869;GO:0048523;GO:0048585;GO:1900076
H. parainfluenzae_P	negative	0.0278465	44	454	5	0.0110132	0.113636	GO:0002673	GO:BP	regulation of acute inflammatory response	20972	1145	GO:0002526;GO:0050727
H. parainfluenzae_P	negative	0.0278465	186	454	11	0.0242291	0.0591398	GO:0043484	GO:BP	regulation of RNA splicing	20972	10051	GO:0008380;GO:0010468;GO:0080090
H. parainfluenzae_P	negative	0.0278628	426	454	19	0.0418502	0.0446009	GO:0044772	GO:BP	mitotic cell cycle phase transition	20972	10397	GO:0044770;GO:1903047
H. parainfluenzae_P	negative	0.0278736	214	454	12	0.0264317	0.0560748	GO:0042098	GO:BP	T cell proliferation	20972	9326	GO:0042110;GO:0046651
H. parainfluenzae_P	negative	0.0280309	27	454	4	0.00881057	0.148148	GO:0101023	GO:BP	vascular endothelial cell proliferation	20972	17950	GO:0001935
H. parainfluenzae_P	negative	0.0280309	27	454	4	0.00881057	0.148148	GO:1903599	GO:BP	positive regulation of autophagy of mitochondrion	20972	21525	GO:0000422;GO:0010508;GO:1903146
H. parainfluenzae_P	negative	0.0282357	64	454	6	0.0132159	0.09375	GO:0032757	GO:BP	positive regulation of interleukin-8 production	20972	7305	GO:0001819;GO:0032637;GO:0032677
H. parainfluenzae_P	negative	0.0283887	160	454	10	0.0220264	0.0625	GO:2001236	GO:BP	regulation of extrinsic apoptotic signaling pathway	20972	24477	GO:0097191;GO:2001233
H. parainfluenzae_P	negative	0.02873	493	454	21	0.0462555	0.0425963	GO:0022407	GO:BP	regulation of cell-cell adhesion	20972	6164	GO:0030155;GO:0098609
H. parainfluenzae_P	negative	0.0293082	45	454	5	0.0110132	0.111111	GO:0072528	GO:BP	pyrimidine-containing compound biosynthetic process	20972	16252	GO:0009058;GO:0072527
H. parainfluenzae_P	negative	0.029446	87	454	7	0.0154185	0.0804598	GO:0032418	GO:BP	lysosome localization	20972	7064	GO:1990849
H. parainfluenzae_P	negative	0.0296125	189	454	11	0.0242291	0.0582011	GO:0043487	GO:BP	regulation of RNA stability	20972	10053	GO:0006401;GO:0009894;GO:0010608;GO:0051252;GO:0065008
H. parainfluenzae_P	negative	0.0296457	246	454	13	0.0286344	0.0528455	GO:0031400	GO:BP	negative regulation of protein modification process	20972	6700	GO:0031399;GO:0036211;GO:0051248
H. parainfluenzae_P	negative	0.0296457	246	454	13	0.0286344	0.0528455	GO:0099003	GO:BP	vesicle-mediated transport in synapse	20972	17758	GO:0016192
H. parainfluenzae_P	negative	0.0296457	246	454	13	0.0286344	0.0528455	GO:0050817	GO:BP	coagulation	20972	12417	GO:0032501
H. parainfluenzae_P	negative	0.0296457	246	454	13	0.0286344	0.0528455	GO:0046434	GO:BP	organophosphate catabolic process	20972	11327	GO:0009056;GO:0019637
H. parainfluenzae_P	negative	0.0296803	399	454	18	0.0396476	0.0451128	GO:0001558	GO:BP	regulation of cell growth	20972	336	GO:0016049;GO:0040008;GO:0051128
H. parainfluenzae_P	negative	0.0301149	28	454	4	0.00881057	0.142857	GO:0002862	GO:BP	negative regulation of inflammatory response to antigenic stimulus	20972	1326	GO:0002437;GO:0002861;GO:0050728;GO:0050777
H. parainfluenzae_P	negative	0.0301149	28	454	4	0.00881057	0.142857	GO:0009264	GO:BP	deoxyribonucleotide catabolic process	20972	3273	GO:0009166;GO:0009262;GO:1901136
H. parainfluenzae_P	negative	0.0301149	28	454	4	0.00881057	0.142857	GO:0032703	GO:BP	negative regulation of interleukin-2 production	20972	7252	GO:0001818;GO:0032623;GO:0032663
H. parainfluenzae_P	negative	0.0301149	28	454	4	0.00881057	0.142857	GO:0046386	GO:BP	deoxyribose phosphate catabolic process	20972	11310	GO:0006796;GO:0046434;GO:1901136
H. parainfluenzae_P	negative	0.0301363	218	454	12	0.0264317	0.0550459	GO:0045619	GO:BP	regulation of lymphocyte differentiation	20972	10701	GO:0030098;GO:0051249;GO:1902105
H. parainfluenzae_P	negative	0.0305495	88	454	7	0.0154185	0.0795455	GO:1990849	GO:BP	vacuolar localization	20972	23466	GO:0051640
H. parainfluenzae_P	negative	0.0306565	137	454	9	0.0198238	0.0656934	GO:0008033	GO:BP	tRNA processing	20972	2958	GO:0006396;GO:0006399
H. parainfluenzae_P	negative	0.0307415	112	454	8	0.0176211	0.0714286	GO:0001776	GO:BP	leukocyte homeostasis	20972	428	GO:0002376;GO:0048872
H. parainfluenzae_P	negative	0.0307415	112	454	8	0.0176211	0.0714286	GO:0022037	GO:BP	metencephalon development	20972	6155	GO:0030902;GO:0048856
H. parainfluenzae_P	negative	0.0308903	46	454	5	0.0110132	0.108696	GO:0031124	GO:BP	mRNA 3'-end processing	20972	6601	GO:0006397;GO:0031123
H. parainfluenzae_P	negative	0.0308903	14	454	3	0.00660793	0.214286	GO:0006241	GO:BP	CTP biosynthetic process	20972	1959	GO:0009209;GO:0009220;GO:0046036
H. parainfluenzae_P	negative	0.0308903	14	454	3	0.00660793	0.214286	GO:0002864	GO:BP	regulation of acute inflammatory response to antigenic stimulus	20972	1328	GO:0002438;GO:0002673;GO:0002861
H. parainfluenzae_P	negative	0.0317156	138	454	9	0.0198238	0.0652174	GO:0009261	GO:BP	ribonucleotide catabolic process	20972	3270	GO:0009166;GO:0009259;GO:1901136
H. parainfluenzae_P	negative	0.0317156	138	454	9	0.0198238	0.0652174	GO:0030218	GO:BP	erythrocyte differentiation	20972	6287	GO:0030099;GO:0034101
H. parainfluenzae_P	negative	0.031903	89	454	7	0.0154185	0.0786517	GO:2000106	GO:BP	regulation of leukocyte apoptotic process	20972	23603	GO:0042981;GO:0071887
H. parainfluenzae_P	negative	0.0320811	279	454	14	0.030837	0.0501792	GO:0009141	GO:BP	nucleoside triphosphate metabolic process	20972	3158	GO:0006753
H. parainfluenzae_P	negative	0.0323624	165	454	10	0.0220264	0.0606061	GO:0032680	GO:BP	regulation of tumor necrosis factor production	20972	7230	GO:0032640;GO:1903555
H. parainfluenzae_P	negative	0.0323624	165	454	10	0.0220264	0.0606061	GO:0032640	GO:BP	tumor necrosis factor production	20972	7191	GO:0071706
H. parainfluenzae_P	negative	0.0326163	221	454	12	0.0264317	0.0542986	GO:0050769	GO:BP	positive regulation of neurogenesis	20972	12384	GO:0010720;GO:0022008;GO:0050767;GO:0051962
H. parainfluenzae_P	negative	0.0326163	341	454	16	0.0352423	0.0469208	GO:0141188	GO:BP	nucleic acid catabolic process	20972	18826	GO:0009057;GO:0034655;GO:0090304
H. parainfluenzae_P	negative	0.0338972	374	454	17	0.0374449	0.0454545	GO:0009259	GO:BP	ribonucleotide metabolic process	20972	3268	GO:0009117;GO:0019693
H. parainfluenzae_P	negative	0.03397	343	454	16	0.0352423	0.0466472	GO:0002768	GO:BP	immune response-regulating cell surface receptor signaling pathway	20972	1233	GO:0002764;GO:0007166
H. parainfluenzae_P	negative	0.03397	194	454	11	0.0242291	0.056701	GO:0016241	GO:BP	regulation of macroautophagy	20972	4935	GO:0010506;GO:0016236
H. parainfluenzae_P	negative	0.03397	140	454	9	0.0198238	0.0642857	GO:0006470	GO:BP	protein dephosphorylation	20972	2100	GO:0016311;GO:0036211
H. parainfluenzae_P	negative	0.03397	140	454	9	0.0198238	0.0642857	GO:0006195	GO:BP	purine nucleotide catabolic process	20972	1921	GO:0006163;GO:0009166;GO:0072523
H. parainfluenzae_P	negative	0.03397	312	454	15	0.0330396	0.0480769	GO:0051047	GO:BP	positive regulation of secretion	20972	12586	GO:0046903;GO:0051046;GO:0051050
H. parainfluenzae_P	negative	0.03397	140	454	9	0.0198238	0.0642857	GO:0045739	GO:BP	positive regulation of DNA repair	20972	10810	GO:0006281;GO:0006282;GO:0048584;GO:0051054
H. parainfluenzae_P	negative	0.0340283	68	454	6	0.0132159	0.0882353	GO:0016445	GO:BP	somatic diversification of immunoglobulins	20972	4972	GO:0002200;GO:0002377
H. parainfluenzae_P	negative	0.0340283	439	454	19	0.0418502	0.0432802	GO:0042060	GO:BP	wound healing	20972	9312	GO:0009611
H. parainfluenzae_P	negative	0.0340283	68	454	6	0.0132159	0.0882353	GO:0030225	GO:BP	macrophage differentiation	20972	6294	GO:0002573;GO:1903131
H. parainfluenzae_P	negative	0.0342081	375	454	17	0.0374449	0.0453333	GO:1903037	GO:BP	regulation of leukocyte cell-cell adhesion	20972	21140	GO:0007159;GO:0022407
H. parainfluenzae_P	negative	0.0347972	91	454	7	0.0154185	0.0769231	GO:1905897	GO:BP	regulation of response to endoplasmic reticulum stress	20972	23162	GO:0034976;GO:0080135
H. parainfluenzae_P	negative	0.0354307	345	454	16	0.0352423	0.0463768	GO:0002237	GO:BP	response to molecule of bacterial origin	20972	748	GO:0009617;GO:0043207
H. parainfluenzae_P	negative	0.0357103	196	454	11	0.0242291	0.0561224	GO:0050851	GO:BP	antigen receptor-mediated signaling pathway	20972	12436	GO:0002429
H. parainfluenzae_P	negative	0.0357103	15	454	3	0.00660793	0.2	GO:0043306	GO:BP	positive regulation of mast cell degranulation	20972	9944	GO:0043302;GO:0043303;GO:0043304
H. parainfluenzae_P	negative	0.0357103	15	454	3	0.00660793	0.2	GO:0106120	GO:BP	positive regulation of sterol biosynthetic process	20972	18011	GO:0010893;GO:0016126;GO:0106118
H. parainfluenzae_P	negative	0.0357103	15	454	3	0.00660793	0.2	GO:0060856	GO:BP	establishment of blood-brain barrier	20972	13954	GO:0007417;GO:0048468
H. parainfluenzae_P	negative	0.0357103	15	454	3	0.00660793	0.2	GO:0051608	GO:BP	histamine transport	20972	12900	GO:0071705
H. parainfluenzae_P	negative	0.0357103	15	454	3	0.00660793	0.2	GO:0009209	GO:BP	pyrimidine ribonucleoside triphosphate biosynthetic process	20972	3221	GO:0009148;GO:0009201;GO:0009208
H. parainfluenzae_P	negative	0.0357103	15	454	3	0.00660793	0.2	GO:0045542	GO:BP	positive regulation of cholesterol biosynthetic process	20972	10652	GO:0006695;GO:0045540;GO:0090205;GO:0106120;GO:1902932
H. parainfluenzae_P	negative	0.0357629	30	454	4	0.00881057	0.133333	GO:0006622	GO:BP	protein targeting to lysosome	20972	2216	GO:0006623;GO:0007041;GO:0061462
H. parainfluenzae_P	negative	0.0357629	30	454	4	0.00881057	0.133333	GO:1902042	GO:BP	negative regulation of extrinsic apoptotic signaling pathway via death domain receptors	20972	20485	GO:0008625;GO:1902041;GO:2001237
H. parainfluenzae_P	negative	0.0357629	30	454	4	0.00881057	0.133333	GO:1902751	GO:BP	positive regulation of cell cycle G2/M phase transition	20972	20935	GO:0044839;GO:1901989;GO:1902749
H. parainfluenzae_P	negative	0.0359194	142	454	9	0.0198238	0.0633803	GO:0030183	GO:BP	B cell differentiation	20972	6265	GO:0030098;GO:0042113
H. parainfluenzae_P	negative	0.0363313	197	454	11	0.0242291	0.0558376	GO:0022408	GO:BP	negative regulation of cell-cell adhesion	20972	6165	GO:0007162;GO:0022407;GO:0098609
H. parainfluenzae_P	negative	0.0363313	255	454	13	0.0286344	0.0509804	GO:0050870	GO:BP	positive regulation of T cell activation	20972	12455	GO:0042110;GO:0050863;GO:0051251;GO:1903039
H. parainfluenzae_P	negative	0.0368493	117	454	8	0.0176211	0.0683761	GO:0071887	GO:BP	leukocyte apoptotic process	20972	15820	GO:0006915
H. parainfluenzae_P	negative	0.0371969	348	454	16	0.0352423	0.045977	GO:0006310	GO:BP	DNA recombination	20972	2007	GO:0006259
H. parainfluenzae_P	negative	0.0371969	256	454	13	0.0286344	0.0507812	GO:0002699	GO:BP	positive regulation of immune effector process	20972	1171	GO:0002252;GO:0002684;GO:0002697
H. parainfluenzae_P	negative	0.0373375	317	454	15	0.0330396	0.0473186	GO:0006401	GO:BP	RNA catabolic process	20972	2054	GO:0016070;GO:0141188
H. parainfluenzae_P	negative	0.0374096	70	454	6	0.0132159	0.0857143	GO:0010827	GO:BP	regulation of D-glucose transmembrane transport	20972	4231	GO:0034762;GO:1904659
H. parainfluenzae_P	negative	0.0374096	70	454	6	0.0132159	0.0857143	GO:0006809	GO:BP	nitric oxide biosynthetic process	20972	2361	GO:0009058;GO:0046209
H. parainfluenzae_P	negative	0.0374733	93	454	7	0.0154185	0.0752688	GO:0006400	GO:BP	tRNA modification	20972	2053	GO:0008033;GO:0009451
H. parainfluenzae_P	negative	0.0374733	227	454	12	0.0264317	0.0528634	GO:0009165	GO:BP	nucleotide biosynthetic process	20972	3179	GO:0009117;GO:1901293
H. parainfluenzae_P	negative	0.0380154	381	454	17	0.0374449	0.0446194	GO:0019693	GO:BP	ribose phosphate metabolic process	20972	5607	GO:0006796;GO:0019637;GO:1901135
H. parainfluenzae_P	negative	0.0384141	199	454	11	0.0242291	0.0552764	GO:0050777	GO:BP	negative regulation of immune response	20972	12392	GO:0002683;GO:0006955;GO:0048585;GO:0050776
H. parainfluenzae_P	negative	0.0388225	288	454	14	0.030837	0.0486111	GO:0016197	GO:BP	endosomal transport	20972	4921	GO:0016192;GO:0046907
H. parainfluenzae_P	negative	0.0390995	31	454	4	0.00881057	0.129032	GO:0060765	GO:BP	regulation of androgen receptor signaling pathway	20972	13896	GO:0030521;GO:0033143
H. parainfluenzae_P	negative	0.0405153	321	454	15	0.0330396	0.046729	GO:0030217	GO:BP	T cell differentiation	20972	6286	GO:0030098;GO:0042110
H. parainfluenzae_P	negative	0.0406661	16	454	3	0.00660793	0.1875	GO:0061734	GO:BP	type 2 mitophagy	20972	14544	GO:0000423
H. parainfluenzae_P	negative	0.0406661	16	454	3	0.00660793	0.1875	GO:0046036	GO:BP	CTP metabolic process	20972	11032	GO:0009208;GO:0009218
H. parainfluenzae_P	negative	0.0406661	260	454	13	0.0286344	0.05	GO:0010721	GO:BP	negative regulation of cell development	20972	4153	GO:0045596;GO:0048468;GO:0060284
H. parainfluenzae_P	negative	0.0406661	16	454	3	0.00660793	0.1875	GO:0014004	GO:BP	microglia differentiation	20972	4362	GO:0007417;GO:0010001;GO:0030225
H. parainfluenzae_P	negative	0.0406689	146	454	9	0.0198238	0.0616438	GO:0050671	GO:BP	positive regulation of lymphocyte proliferation	20972	12346	GO:0032946;GO:0046651;GO:0050670;GO:0051251
H. parainfluenzae_P	negative	0.0406689	146	454	9	0.0198238	0.0616438	GO:0070646	GO:BP	protein modification by small protein removal	20972	15107	GO:0070647
H. parainfluenzae_P	negative	0.041206	72	454	6	0.0132159	0.0833333	GO:0002562	GO:BP	somatic diversification of immune receptors via germline recombination within a single locus	20972	1037	GO:0002200;GO:0016444
H. parainfluenzae_P	negative	0.041206	72	454	6	0.0132159	0.0833333	GO:0016444	GO:BP	somatic cell DNA recombination	20972	4971	GO:0006310
H. parainfluenzae_P	negative	0.0415129	386	454	17	0.0374449	0.0440415	GO:0050863	GO:BP	regulation of T cell activation	20972	12448	GO:0042110;GO:0051249
H. parainfluenzae_P	negative	0.0415129	386	454	17	0.0374449	0.0440415	GO:0050900	GO:BP	leukocyte migration	20972	12479	GO:0002376;GO:0016477
H. parainfluenzae_P	negative	0.0422922	51	454	5	0.0110132	0.0980392	GO:0043462	GO:BP	regulation of ATP-dependent activity	20972	10034	GO:0065009
H. parainfluenzae_P	negative	0.0425115	96	454	7	0.0154185	0.0729167	GO:0031123	GO:BP	RNA 3'-end processing	20972	6600	GO:0006396
H. parainfluenzae_P	negative	0.0430339	175	454	10	0.0220264	0.0571429	GO:1902806	GO:BP	regulation of cell cycle G1/S phase transition	20972	20976	GO:0044843;GO:1901987
H. parainfluenzae_P	negative	0.0435363	73	454	6	0.0132159	0.0821918	GO:1900076	GO:BP	regulation of cellular response to insulin stimulus	20972	19149	GO:0032869;GO:0048583;GO:0050794
H. parainfluenzae_P	negative	0.0442899	389	454	17	0.0374449	0.0437018	GO:0002460	GO:BP	adaptive immune response based on somatic recombination of immune receptors built from immunoglobulin superfamily domains	20972	941	GO:0002250
H. parainfluenzae_P	negative	0.0445611	97	454	7	0.0154185	0.0721649	GO:0050773	GO:BP	regulation of dendrite development	20972	12388	GO:0010975;GO:0016358;GO:0050793
H. parainfluenzae_P	negative	0.0445611	97	454	7	0.0154185	0.0721649	GO:0000423	GO:BP	mitophagy	20972	126	GO:0000422;GO:0016236
H. parainfluenzae_P	negative	0.0450426	149	454	9	0.0198238	0.0604027	GO:0098754	GO:BP	detoxification	20972	17633	GO:0008150;GO:0009636
H. parainfluenzae_P	negative	0.0450426	149	454	9	0.0198238	0.0604027	GO:0090101	GO:BP	negative regulation of transmembrane receptor protein serine/threonine kinase signaling pathway	20972	16826	GO:0007178;GO:0009968;GO:0090092
H. parainfluenzae_P	negative	0.0450426	52	454	5	0.0110132	0.0961538	GO:0048260	GO:BP	positive regulation of receptor-mediated endocytosis	20972	11767	GO:0006898;GO:0045807;GO:0048259
H. parainfluenzae_P	negative	0.0450426	52	454	5	0.0110132	0.0961538	GO:0045912	GO:BP	negative regulation of carbohydrate metabolic process	20972	10931	GO:0005975;GO:0006109;GO:0009892
H. parainfluenzae_P	negative	0.0450426	149	454	9	0.0198238	0.0604027	GO:0034101	GO:BP	erythrocyte homeostasis	20972	7847	GO:0002262
H. parainfluenzae_P	negative	0.0456478	490	454	20	0.0440529	0.0408163	GO:0023061	GO:BP	signal release	20972	6210	GO:0007267;GO:0032940
H. parainfluenzae_P	negative	0.0460274	33	454	4	0.00881057	0.121212	GO:0061081	GO:BP	positive regulation of myeloid leukocyte cytokine production involved in immune response	20972	14141	GO:0002720;GO:0061082
H. parainfluenzae_P	negative	0.0460274	33	454	4	0.00881057	0.121212	GO:0030947	GO:BP	regulation of vascular endothelial growth factor receptor signaling pathway	20972	6522	GO:0009966;GO:0048010;GO:0090287
H. parainfluenzae_P	negative	0.0460274	33	454	4	0.00881057	0.121212	GO:0009112	GO:BP	nucleobase metabolic process	20972	3131	GO:0055086
H. parainfluenzae_P	negative	0.0460274	33	454	4	0.00881057	0.121212	GO:0050869	GO:BP	negative regulation of B cell activation	20972	12454	GO:0042113;GO:0050864;GO:0051250
H. parainfluenzae_P	negative	0.0461007	98	454	7	0.0154185	0.0714286	GO:2001237	GO:BP	negative regulation of extrinsic apoptotic signaling pathway	20972	24478	GO:0097191;GO:2001234;GO:2001236
H. parainfluenzae_P	negative	0.0461007	98	454	7	0.0154185	0.0714286	GO:0090398	GO:BP	cellular senescence	20972	17059	GO:0009987;GO:0033554
H. parainfluenzae_P	negative	0.0461007	98	454	7	0.0154185	0.0714286	GO:0006096	GO:BP	glycolytic process	20972	1855	GO:0006090;GO:0006091;GO:0009060;GO:0016052;GO:0019364;GO:0046032;GO:0046034;GO:0046496
H. parainfluenzae_P	negative	0.0462062	17	454	3	0.00660793	0.176471	GO:0010829	GO:BP	negative regulation of D-glucose transmembrane transport	20972	4233	GO:0010827;GO:0034763;GO:1904659
H. parainfluenzae_P	negative	0.0462062	17	454	3	0.00660793	0.176471	GO:0033151	GO:BP	V(D)J recombination	20972	7537	GO:0002562
H. parainfluenzae_P	negative	0.0462062	17	454	3	0.00660793	0.176471	GO:0043173	GO:BP	nucleotide salvage	20972	9902	GO:0009165;GO:0043094
H. parainfluenzae_P	negative	0.0465536	425	454	18	0.0396476	0.0423529	GO:0015980	GO:BP	energy derivation by oxidation of organic compounds	20972	4818	GO:0006091
H. parainfluenzae_P	negative	0.0466693	297	454	14	0.030837	0.047138	GO:0040029	GO:BP	epigenetic regulation of gene expression	20972	9282	GO:0006338;GO:0010468
H. parainfluenzae_P	negative	0.0466693	178	454	10	0.0220264	0.0561798	GO:0016052	GO:BP	carbohydrate catabolic process	20972	4842	GO:0005975;GO:0009056
H. parainfluenzae_P	negative	0.0473164	53	454	5	0.0110132	0.0943396	GO:0046324	GO:BP	regulation of D-glucose import across plasma membrane	20972	11262	GO:0010827;GO:0098708
H. parainfluenzae_P	negative	0.0473164	53	454	5	0.0110132	0.0943396	GO:1903146	GO:BP	regulation of autophagy of mitochondrion	20972	21214	GO:0000422;GO:0010506
H. parainfluenzae_P	negative	0.0473164	426	454	18	0.0396476	0.0422535	GO:0010975	GO:BP	regulation of neuron projection development	20972	4337	GO:0031175;GO:0120035
H. parainfluenzae_P	negative	0.0473164	53	454	5	0.0110132	0.0943396	GO:0042743	GO:BP	hydrogen peroxide metabolic process	20972	9682	GO:0072593
H. parainfluenzae_P	negative	0.0473164	53	454	5	0.0110132	0.0943396	GO:0014009	GO:BP	glial cell proliferation	20972	4367	GO:0008283;GO:0042063
H. parainfluenzae_P	negative	0.0473164	53	454	5	0.0110132	0.0943396	GO:0010543	GO:BP	regulation of platelet activation	20972	4016	GO:0030168;GO:0050865
H. parainfluenzae_P	negative	0.0493368	152	454	9	0.0198238	0.0592105	GO:1904375	GO:BP	regulation of protein localization to cell periphery	20972	22063	GO:0032880;GO:1990778
H. parainfluenzae_P	negative	0.0495961	34	454	4	0.00881057	0.117647	GO:0009218	GO:BP	pyrimidine ribonucleotide metabolic process	20972	3230	GO:0006220;GO:0009259
H. parainfluenzae_P	negative	0.0495961	34	454	4	0.00881057	0.117647	GO:1902235	GO:BP	regulation of endoplasmic reticulum stress-induced intrinsic apoptotic signaling pathway	20972	20633	GO:0070059;GO:1905897;GO:2001242
H. parainfluenzae_P	negative	0.0495961	34	454	4	0.00881057	0.117647	GO:0045589	GO:BP	regulation of regulatory T cell differentiation	20972	10671	GO:0045066;GO:0045580
H. parainfluenzae_P	negative	0.0498866	100	454	7	0.0154185	0.07	GO:0046032	GO:BP	ADP catabolic process	20972	11028	GO:0009154;GO:0009181;GO:0046031
H. parainfluenzae_P	negative	3.75398e-05	45	463	9	0.0194384	0.2	GO:0004715	GO:MF	non-membrane spanning protein tyrosine kinase activity	20208	971	GO:0004713
H. parainfluenzae_P	negative	6.36248e-05	76	463	11	0.0237581	0.144737	GO:0003684	GO:MF	damaged DNA binding	20208	317	GO:0003677
H. parainfluenzae_P	negative	0.000274178	13	463	5	0.0107991	0.384615	GO:0003906	GO:MF	DNA-(apurinic or apyrimidinic site) endonuclease activity	20208	417	GO:0004520
H. parainfluenzae_P	negative	0.000396888	151	463	14	0.0302376	0.0927152	GO:0004713	GO:MF	protein tyrosine kinase activity	20208	969	GO:0004672
H. parainfluenzae_P	negative	0.000562172	222	463	17	0.0367171	0.0765766	GO:0004518	GO:MF	nuclease activity	20208	819	GO:0140640
H. parainfluenzae_P	negative	0.000626809	8	463	4	0.00863931	0.5	GO:0140078	GO:MF	class I DNA-(apurinic or apyrimidinic site) endonuclease activity	20208	9181	GO:0003906;GO:0016835
H. parainfluenzae_P	negative	0.000764082	52	463	8	0.0172786	0.153846	GO:0051287	GO:MF	NAD binding	20208	7320	GO:0030554
H. parainfluenzae_P	negative	0.00107873	71	463	9	0.0194384	0.126761	GO:0019003	GO:MF	GDP binding	20208	3315	GO:0032561;GO:0043168
H. parainfluenzae_P	negative	0.00184726	248	463	17	0.0367171	0.0685484	GO:0140097	GO:MF	catalytic activity, acting on DNA	20208	9191	GO:0140640
H. parainfluenzae_P	negative	0.00244227	139	463	12	0.0259179	0.0863309	GO:0004519	GO:MF	endonuclease activity	20208	820	GO:0004518
H. parainfluenzae_P	negative	0.00386816	23	463	5	0.0107991	0.217391	GO:0008649	GO:MF	rRNA methyltransferase activity	20208	1761	GO:0008173;GO:0008757;GO:0140102
H. parainfluenzae_P	negative	0.00412191	374	463	21	0.0453564	0.0561497	GO:0042578	GO:MF	phosphoric ester hydrolase activity	20208	5058	GO:0016788
H. parainfluenzae_P	negative	0.00450112	24	463	5	0.0107991	0.208333	GO:0140102	GO:MF	catalytic activity, acting on a rRNA	20208	9195	GO:0140098
H. parainfluenzae_P	negative	0.00453144	53	463	7	0.0151188	0.132075	GO:0004520	GO:MF	DNA endonuclease activity	20208	821	GO:0004519;GO:0004536
H. parainfluenzae_P	negative	0.00453144	53	463	7	0.0151188	0.132075	GO:0140296	GO:MF	general transcription initiation factor binding	20208	9257	GO:0008134
H. parainfluenzae_P	negative	0.00495569	384	463	21	0.0453564	0.0546875	GO:0003729	GO:MF	mRNA binding	20208	338	GO:0003723
H. parainfluenzae_P	negative	0.00495569	6	463	3	0.00647948	0.5	GO:0051434	GO:MF	BH3 domain binding	20208	7343	GO:0051400;GO:0070513
H. parainfluenzae_P	negative	0.00495569	14	463	4	0.00863931	0.285714	GO:0019104	GO:MF	DNA N-glycosylase activity	20208	3318	GO:0016799;GO:0140097
H. parainfluenzae_P	negative	0.00566708	26	463	5	0.0107991	0.192308	GO:0106222	GO:MF	lncRNA binding	20208	8912	GO:0003723
H. parainfluenzae_P	negative	0.00758322	7	463	3	0.00647948	0.428571	GO:0016433	GO:MF	rRNA (adenine) methyltransferase activity	20208	2717	GO:0008649
H. parainfluenzae_P	negative	0.00955609	122	463	10	0.0215983	0.0819672	GO:0003697	GO:MF	single-stranded DNA binding	20208	325	GO:0003677
H. parainfluenzae_P	negative	0.010129	440	463	22	0.0475162	0.05	GO:0004674	GO:MF	protein serine/threonine kinase activity	20208	944	GO:0004672
H. parainfluenzae_P	negative	0.0107169	8	463	3	0.00647948	0.375	GO:0051400	GO:MF	BH domain binding	20208	7330	GO:0019904
H. parainfluenzae_P	negative	0.010793	83	463	8	0.0172786	0.0963855	GO:0016209	GO:MF	antioxidant activity	20208	2651	GO:0003674
H. parainfluenzae_P	negative	0.0109353	18	463	4	0.00863931	0.222222	GO:1990381	GO:MF	ubiquitin-specific protease binding	20208	9992	GO:0002020
H. parainfluenzae_P	negative	0.0126972	421	463	21	0.0453564	0.0498812	GO:0140098	GO:MF	catalytic activity, acting on RNA	20208	9192	GO:0140640
H. parainfluenzae_P	negative	0.0135779	282	463	16	0.0345572	0.0567376	GO:0003713	GO:MF	transcription coactivator activity	20208	330	GO:0003712
H. parainfluenzae_P	negative	0.014347	9	463	3	0.00647948	0.333333	GO:0032357	GO:MF	oxidized purine DNA binding	20208	4130	GO:0032356
H. parainfluenzae_P	negative	0.0143893	68	463	7	0.0151188	0.102941	GO:0097110	GO:MF	scaffold protein binding	20208	8305	GO:0005515
H. parainfluenzae_P	negative	0.0145131	180	463	12	0.0259179	0.0666667	GO:1901981	GO:MF	phosphatidylinositol phosphate binding	20208	9862	GO:0035091
H. parainfluenzae_P	negative	0.0148487	489	463	23	0.049676	0.0470348	GO:0005543	GO:MF	phospholipid binding	20208	1473	GO:0008289
H. parainfluenzae_P	negative	0.0148487	181	463	12	0.0259179	0.0662983	GO:0004721	GO:MF	phosphoprotein phosphatase activity	20208	974	GO:0016791;GO:0140096
H. parainfluenzae_P	negative	0.0150993	233	463	14	0.0302376	0.0600858	GO:0000287	GO:MF	magnesium ion binding	20208	57	GO:0046872
H. parainfluenzae_P	negative	0.0164556	346	463	18	0.0388769	0.0520231	GO:0061629	GO:MF	RNA polymerase II-specific DNA-binding transcription factor binding	20208	7704	GO:0140297
H. parainfluenzae_P	negative	0.0184488	10	463	3	0.00647948	0.3	GO:0032356	GO:MF	oxidized DNA binding	20208	4129	GO:0003684
H. parainfluenzae_P	negative	0.0186333	22	463	4	0.00863931	0.181818	GO:0043274	GO:MF	phospholipase binding	20208	5176	GO:0019899
H. parainfluenzae_P	negative	0.0186333	410	463	20	0.0431965	0.0487805	GO:0019001	GO:MF	guanyl nucleotide binding	20208	3313	GO:0017076
H. parainfluenzae_P	negative	0.0186333	73	463	7	0.0151188	0.0958904	GO:0004536	GO:MF	DNA nuclease activity	20208	836	GO:0004518;GO:0140097
H. parainfluenzae_P	negative	0.0186333	410	463	20	0.0431965	0.0487805	GO:0032561	GO:MF	guanyl ribonucleotide binding	20208	4172	GO:0019001;GO:0032555
H. parainfluenzae_P	negative	0.0186333	93	463	8	0.0172786	0.0860215	GO:0051219	GO:MF	phosphoprotein binding	20208	7313	GO:0005515
H. parainfluenzae_P	negative	0.0204932	11	463	3	0.00647948	0.272727	GO:0070513	GO:MF	death domain binding	20208	7935	GO:0019904
H. parainfluenzae_P	negative	0.0234805	24	463	4	0.00863931	0.166667	GO:0001091	GO:MF	RNA polymerase II general transcription initiation factor binding	20208	147	GO:0001099;GO:0140296
H. parainfluenzae_P	negative	0.0238391	279	463	15	0.0323974	0.0537634	GO:0035091	GO:MF	phosphatidylinositol binding	20208	4725	GO:0005543
H. parainfluenzae_P	negative	0.0240718	40	463	5	0.0107991	0.125	GO:0016799	GO:MF	hydrolase activity, hydrolyzing N-glycosyl compounds	20208	2902	GO:0016798
H. parainfluenzae_P	negative	0.0252132	79	463	7	0.0151188	0.0886076	GO:0030165	GO:MF	PDZ domain binding	20208	3565	GO:0019904
H. parainfluenzae_P	negative	0.0274764	60	463	6	0.012959	0.1	GO:0001098	GO:MF	basal transcription machinery binding	20208	154	GO:0005515
H. parainfluenzae_P	negative	0.0274764	60	463	6	0.012959	0.1	GO:0001099	GO:MF	basal RNA polymerase II transcription machinery binding	20208	155	GO:0001098
H. parainfluenzae_P	negative	0.0297858	26	463	4	0.00863931	0.153846	GO:0050681	GO:MF	nuclear androgen receptor binding	20208	7242	GO:0016922
H. parainfluenzae_P	negative	0.0297858	82	463	7	0.0151188	0.0853659	GO:0000049	GO:MF	tRNA binding	20208	15	GO:0003723
H. parainfluenzae_P	negative	0.030841	43	463	5	0.0107991	0.116279	GO:0004712	GO:MF	protein serine/threonine/tyrosine kinase activity	20208	968	GO:0004672
H. parainfluenzae_P	negative	0.0320993	107	463	8	0.0172786	0.0747664	GO:0004722	GO:MF	protein serine/threonine phosphatase activity	20208	975	GO:0004721
H. parainfluenzae_P	negative	0.0320993	44	463	5	0.0107991	0.113636	GO:0051879	GO:MF	Hsp90 protein binding	20208	7402	GO:0031072
H. parainfluenzae_P	negative	0.0331898	85	463	7	0.0151188	0.0823529	GO:0008420	GO:MF	RNA polymerase II CTD heptapeptide repeat phosphatase activity	20208	1660	GO:0004722;GO:0140994
H. parainfluenzae_P	negative	0.0334039	132	463	9	0.0194384	0.0681818	GO:0016810	GO:MF	hydrolase activity, acting on carbon-nitrogen (but not peptide) bonds	20208	2908	GO:0016787
H. parainfluenzae_P	negative	0.0375659	388	463	18	0.0388769	0.0463918	GO:0005525	GO:MF	GTP binding	20208	1464	GO:0032561;GO:0035639
H. parainfluenzae_P	negative	0.0381106	66	463	6	0.012959	0.0909091	GO:0008173	GO:MF	RNA methyltransferase activity	20208	1553	GO:0008168;GO:0140098
H. parainfluenzae_P	negative	0.0381106	135	463	9	0.0194384	0.0666667	GO:0140994	GO:MF	RNA polymerase II CTD heptapeptide repeat modifying activity	20208	9579	GO:0140096
H. parainfluenzae_P	negative	0.0388408	29	463	4	0.00863931	0.137931	GO:0097718	GO:MF	disordered domain specific binding	20208	8369	GO:0019904
H. parainfluenzae_P	negative	0.0388408	360	463	17	0.0367171	0.0472222	GO:0106310	GO:MF	protein serine kinase activity	20208	8956	GO:0004672
H. parainfluenzae_P	negative	0.0394175	485	463	21	0.0453564	0.043299	GO:0140297	GO:MF	DNA-binding transcription factor binding	20208	9258	GO:0008134
H. parainfluenzae_P	negative	0.0397718	47	463	5	0.0107991	0.106383	GO:0001784	GO:MF	phosphotyrosine residue binding	20208	237	GO:0045309
H. parainfluenzae_P	negative	0.0397888	15	463	3	0.00647948	0.2	GO:0004698	GO:MF	calcium,diacylglycerol-dependent serine/threonine kinase activity	20208	959	GO:0004697;GO:0009931
H. parainfluenzae_P	negative	0.0397888	15	463	3	0.00647948	0.2	GO:0004699	GO:MF	diacylglycerol-dependent, calcium-independent serine/threonine kinase activity	20208	960	GO:0004697
H. parainfluenzae_P	negative	0.0397888	15	463	3	0.00647948	0.2	GO:0055105	GO:MF	ubiquitin-protein transferase inhibitor activity	20208	7651	GO:0004857;GO:0055106
H. parainfluenzae_P	negative	0.0397888	137	463	9	0.0194384	0.0656934	GO:0140789	GO:MF	histone phosphatase activity	20208	9455	GO:0004721;GO:0140993
H. parainfluenzae_P	negative	0.0423753	335	463	16	0.0345572	0.0477612	GO:0045296	GO:MF	cadherin binding	20208	5489	GO:0050839
H. parainfluenzae_P	negative	0.0423753	219	463	12	0.0259179	0.0547945	GO:0008168	GO:MF	methyltransferase activity	20208	1548	GO:0016741
H. parainfluenzae_P	negative	0.0436089	49	463	5	0.0107991	0.102041	GO:0060590	GO:MF	ATPase regulator activity	20208	7668	GO:0098772
H. parainfluenzae_P	negative	0.0441825	400	463	18	0.0388769	0.045	GO:0004175	GO:MF	endopeptidase activity	20208	627	GO:0008233
H. parainfluenzae_P	negative	0.0441825	250	463	13	0.0280778	0.052	GO:0140996	GO:MF	histone H3 kinase activity	20208	9581	GO:0035173
H. parainfluenzae_P	negative	0.0444937	16	463	3	0.00647948	0.1875	GO:0004708	GO:MF	MAP kinase kinase activity	20208	965	GO:0004712
H. parainfluenzae_P	negative	0.0451369	168	463	10	0.0215983	0.0595238	GO:0008757	GO:MF	S-adenosylmethionine-dependent methyltransferase activity	20208	1843	GO:0008168
H. parainfluenzae_P	negative	0.0458345	281	463	14	0.0302376	0.0498221	GO:0016791	GO:MF	phosphatase activity	20208	2897	GO:0042578
H. parainfluenzae_P	negative	0.00176996	44	267	9	0.0337079	0.204545	KEGG:03410	KEGG	Base excision repair	8716	244	KEGG:00000
H. parainfluenzae_P	negative	0.00699904	85	267	11	0.0411985	0.129412	KEGG:04012	KEGG	ErbB signaling pathway	8716	252	KEGG:00000
H. parainfluenzae_P	negative	0.00699904	103	267	12	0.0449438	0.116505	KEGG:04064	KEGG	NF-kappa B signaling pathway	8716	263	KEGG:00000
H. parainfluenzae_P	negative	0.0117621	80	267	10	0.0374532	0.125	KEGG:01521	KEGG	EGFR tyrosine kinase inhibitor resistance	8716	200	KEGG:00000
H. parainfluenzae_P	negative	0.0238089	202	267	16	0.0599251	0.0792079	KEGG:05203	KEGG	Viral carcinogenesis	8716	471	KEGG:00000
H. parainfluenzae_P	negative	0.0238089	77	267	9	0.0337079	0.116883	KEGG:05212	KEGG	Pancreatic cancer	8716	479	KEGG:00000
H. parainfluenzae_P	negative	0.0238089	110	267	11	0.0411985	0.1	KEGG:04066	KEGG	HIF-1 signaling pathway	8716	264	KEGG:00000
H. parainfluenzae_P	negative	0.0320406	234	267	17	0.0636704	0.0726496	KEGG:05171	KEGG	Coronavirus disease - COVID-19	8716	468	KEGG:00000
H. parainfluenzae_P	negative	0.0359584	138	267	12	0.0449438	0.0869565	KEGG:04910	KEGG	Insulin signaling pathway	8716	381	KEGG:00000
H. parainfluenzae_P	negative	0.0430139	71	267	8	0.0299625	0.112676	KEGG:05230	KEGG	Central carbon metabolism in cancer	8716	494	KEGG:00000
H. parainfluenzae_P	negative	0.0469545	90	267	9	0.0337079	0.1	KEGG:05235	KEGG	PD-L1 expression and PD-1 checkpoint pathway in cancer	8716	496	KEGG:00000
H. parainfluenzae_P	negative	0.0193909	39	345	8	0.0231884	0.205128	REAC:R-HSA-1433557	REAC	Signaling by SCF-KIT	11056	2403	REAC:R-HSA-9006934
H. parainfluenzae_P	negative	0.0193909	7	345	4	0.0115942	0.571429	REAC:R-HSA-5649702	REAC	APEX1-Independent Resolution of AP Sites via the Single Nucleotide Replacement Pathway	11056	30	REAC:R-HSA-73933
H. parainfluenzae_P	negative	0.0453662	292	345	22	0.0637681	0.0753425	REAC:R-HSA-72766	REAC	Translation	11056	2663	REAC:R-HSA-392499
H. parainfluenzae_P	negative	0.0453662	51	345	8	0.0231884	0.156863	REAC:R-HSA-9754678	REAC	SARS-CoV-2 modulates host translation machinery	11056	2211	REAC:R-HSA-9705683
H. parainfluenzae_P	negative	0.0459883	53	345	8	0.0231884	0.150943	REAC:R-HSA-1660499	REAC	Synthesis of PIPs at the plasma membrane	11056	2491	REAC:R-HSA-1483255
H. parainfluenzae_P	positive	1.52633e-14	433	283	35	0.123675	0.0808314	GO:0006163	GO:BP	purine nucleotide metabolic process	20972	1895	GO:0009117;GO:0072521
H. parainfluenzae_P	positive	1.86467e-14	495	283	37	0.130742	0.0747475	GO:0009117	GO:BP	nucleotide metabolic process	20972	3136	GO:0006753
H. parainfluenzae_P	positive	8.9133e-10	173	283	19	0.0671378	0.109827	GO:0072524	GO:BP	pyridine-containing compound metabolic process	20972	16248	GO:0008152
H. parainfluenzae_P	positive	2.64107e-09	121	283	16	0.0565371	0.132231	GO:1990748	GO:BP	cellular detoxification	20972	23423	GO:0009987;GO:0097237;GO:0098754
H. parainfluenzae_P	positive	3.2775e-09	165	283	18	0.0636042	0.109091	GO:0046496	GO:BP	nicotinamide nucleotide metabolic process	20972	11365	GO:0009117;GO:0072524
H. parainfluenzae_P	positive	6.33625e-09	130	283	16	0.0565371	0.123077	GO:0097237	GO:BP	cellular response to toxic substance	20972	17331	GO:0009636;GO:0070887
H. parainfluenzae_P	positive	1.26713e-08	374	283	25	0.0883392	0.0668449	GO:0009259	GO:BP	ribonucleotide metabolic process	20972	3268	GO:0009117;GO:0019693
H. parainfluenzae_P	positive	1.78661e-08	381	283	25	0.0883392	0.0656168	GO:0019693	GO:BP	ribose phosphate metabolic process	20972	5607	GO:0006796;GO:0019637;GO:1901135
H. parainfluenzae_P	positive	1.88158e-08	352	283	24	0.0848057	0.0681818	GO:0009150	GO:BP	purine ribonucleotide metabolic process	20972	3167	GO:0006163;GO:0009259
H. parainfluenzae_P	positive	3.80918e-08	149	283	16	0.0565371	0.107383	GO:0098754	GO:BP	detoxification	20972	17633	GO:0008150;GO:0009636
H. parainfluenzae_P	positive	9.21466e-08	483	283	27	0.0954064	0.0559006	GO:0006091	GO:BP	generation of precursor metabolites and energy	20972	1853	GO:0008152
H. parainfluenzae_P	positive	1.9466e-07	246	283	19	0.0671378	0.0772358	GO:0046434	GO:BP	organophosphate catabolic process	20972	11327	GO:0009056;GO:0019637
H. parainfluenzae_P	positive	2.14357e-07	248	283	19	0.0671378	0.0766129	GO:1901136	GO:BP	carbohydrate derivative catabolic process	20972	19877	GO:0009056;GO:1901135
H. parainfluenzae_P	positive	2.69654e-07	252	283	19	0.0671378	0.0753968	GO:0005996	GO:BP	monosaccharide metabolic process	20972	1780	GO:0005975;GO:0044281
H. parainfluenzae_P	positive	3.81872e-07	40	283	9	0.0318021	0.225	GO:0006739	GO:BP	NADP+ metabolic process	20972	2313	GO:0006163;GO:0046496
H. parainfluenzae_P	positive	4.13825e-07	131	283	14	0.04947	0.10687	GO:0009154	GO:BP	purine ribonucleotide catabolic process	20972	3171	GO:0006195;GO:0009150;GO:0009261
H. parainfluenzae_P	positive	6.10517e-07	184	283	16	0.0565371	0.0869565	GO:1901292	GO:BP	nucleoside phosphate catabolic process	20972	19979	GO:0006753;GO:0034655;GO:0046434
H. parainfluenzae_P	positive	6.70466e-07	240	283	18	0.0636042	0.075	GO:0009636	GO:BP	response to toxic substance	20972	3397	GO:0042221
H. parainfluenzae_P	positive	7.40389e-07	95	283	12	0.0424028	0.126316	GO:0098869	GO:BP	cellular oxidant detoxification	20972	17680	GO:1990748
H. parainfluenzae_P	positive	7.40389e-07	138	283	14	0.04947	0.101449	GO:0009261	GO:BP	ribonucleotide catabolic process	20972	3270	GO:0009166;GO:0009259;GO:1901136
H. parainfluenzae_P	positive	8.46507e-07	140	283	14	0.04947	0.1	GO:0006195	GO:BP	purine nucleotide catabolic process	20972	1921	GO:0006163;GO:0009166;GO:0072523
H. parainfluenzae_P	positive	1.64584e-06	350	283	21	0.0742049	0.06	GO:0044282	GO:BP	small molecule catabolic process	20972	10247	GO:0009056;GO:0044281
H. parainfluenzae_P	positive	2.93151e-06	87	283	11	0.0388693	0.126437	GO:0019319	GO:BP	hexose biosynthetic process	20972	5348	GO:0019318;GO:0046364
H. parainfluenzae_P	positive	3.40789e-06	157	283	14	0.04947	0.089172	GO:0072523	GO:BP	purine-containing compound catabolic process	20972	16247	GO:0009056;GO:0072521
H. parainfluenzae_P	positive	3.54127e-06	89	283	11	0.0388693	0.123596	GO:0046364	GO:BP	monosaccharide biosynthetic process	20972	11297	GO:0005996;GO:0016051;GO:0044283
H. parainfluenzae_P	positive	4.6459e-06	374	283	21	0.0742049	0.0561497	GO:0006979	GO:BP	response to oxidative stress	20972	2471	GO:0006950
H. parainfluenzae_P	positive	5.48958e-06	164	283	14	0.04947	0.0853659	GO:0009166	GO:BP	nucleotide catabolic process	20972	3180	GO:0009117;GO:1901292
H. parainfluenzae_P	positive	7.92736e-06	42	283	8	0.0282686	0.190476	GO:0009167	GO:BP	purine ribonucleoside monophosphate metabolic process	20972	3181	GO:0009126
H. parainfluenzae_P	positive	8.9831e-06	29	283	7	0.024735	0.241379	GO:0051156	GO:BP	glucose 6-phosphate metabolic process	20972	12653	GO:0006796;GO:0019637;GO:1901135
H. parainfluenzae_P	positive	9.45765e-06	292	283	18	0.0636042	0.0616438	GO:0009060	GO:BP	aerobic respiration	20972	3096	GO:0045333
H. parainfluenzae_P	positive	9.45765e-06	10	283	5	0.0176678	0.5	GO:0009128	GO:BP	purine nucleoside monophosphate catabolic process	20972	3145	GO:0009125;GO:0009126
H. parainfluenzae_P	positive	9.45765e-06	10	283	5	0.0176678	0.5	GO:0009169	GO:BP	purine ribonucleoside monophosphate catabolic process	20972	3183	GO:0009128;GO:0009158;GO:0009167
H. parainfluenzae_P	positive	1.04174e-05	44	283	8	0.0282686	0.181818	GO:0009126	GO:BP	purine nucleoside monophosphate metabolic process	20972	3143	GO:0009123
H. parainfluenzae_P	positive	1.07816e-05	80	283	10	0.0353357	0.125	GO:0009123	GO:BP	nucleoside monophosphate metabolic process	20972	3140	GO:0006753
H. parainfluenzae_P	positive	1.13446e-05	19	283	6	0.0212014	0.315789	GO:0009163	GO:BP	nucleoside biosynthetic process	20972	3177	GO:0009116;GO:0034404;GO:1901659
H. parainfluenzae_P	positive	1.13446e-05	19	283	6	0.0212014	0.315789	GO:0034404	GO:BP	nucleobase-containing small molecule biosynthetic process	20972	8045	GO:0034654;GO:0044283;GO:0055086
H. parainfluenzae_P	positive	1.19113e-05	332	283	19	0.0671378	0.0572289	GO:0045333	GO:BP	cellular respiration	20972	10591	GO:0015980
H. parainfluenzae_P	positive	1.45929e-05	20	283	6	0.0212014	0.3	GO:0006098	GO:BP	pentose-phosphate shunt	20972	1857	GO:0006740;GO:0051156
H. parainfluenzae_P	positive	1.45929e-05	11	283	5	0.0176678	0.454545	GO:0042455	GO:BP	ribonucleoside biosynthetic process	20972	9540	GO:0009119;GO:0009163
H. parainfluenzae_P	positive	1.45929e-05	11	283	5	0.0176678	0.454545	GO:0046129	GO:BP	purine ribonucleoside biosynthetic process	20972	11120	GO:0042451;GO:0042455;GO:0046128
H. parainfluenzae_P	positive	1.45929e-05	11	283	5	0.0176678	0.454545	GO:0042451	GO:BP	purine nucleoside biosynthetic process	20972	9537	GO:0009163;GO:0042278;GO:0072522
H. parainfluenzae_P	positive	1.48223e-05	84	283	10	0.0353357	0.119048	GO:0006094	GO:BP	gluconeogenesis	20972	1854	GO:0006006;GO:0019319
H. parainfluenzae_P	positive	2.03888e-05	279	283	17	0.0600707	0.0609319	GO:0009141	GO:BP	nucleoside triphosphate metabolic process	20972	3158	GO:0006753
H. parainfluenzae_P	positive	2.31589e-05	12	283	5	0.0176678	0.416667	GO:0019682	GO:BP	glyceraldehyde-3-phosphate metabolic process	20972	5598	GO:0006081;GO:0006796;GO:0019637;GO:1901135
H. parainfluenzae_P	positive	3.31858e-05	6	283	4	0.0141343	0.666667	GO:0009172	GO:BP	purine deoxyribonucleoside monophosphate catabolic process	20972	3186	GO:0009128;GO:0009159;GO:0009170
H. parainfluenzae_P	positive	3.31858e-05	23	283	6	0.0212014	0.26087	GO:0006740	GO:BP	NADPH regeneration	20972	2314	GO:0006091;GO:0006739
H. parainfluenzae_P	positive	3.83459e-05	229	283	15	0.0530035	0.0655022	GO:0019318	GO:BP	hexose metabolic process	20972	5347	GO:0005996
H. parainfluenzae_P	positive	4.18946e-05	263	283	16	0.0565371	0.0608365	GO:0009144	GO:BP	purine nucleoside triphosphate metabolic process	20972	3161	GO:0009141
H. parainfluenzae_P	positive	5.18805e-05	25	283	6	0.0212014	0.24	GO:1901659	GO:BP	glycosyl compound biosynthetic process	20972	20215	GO:1901137
H. parainfluenzae_P	positive	7.15911e-05	15	283	5	0.0176678	0.333333	GO:0009158	GO:BP	ribonucleoside monophosphate catabolic process	20972	3175	GO:0009125
H. parainfluenzae_P	positive	8.00599e-05	422	283	20	0.0706714	0.0473934	GO:0043254	GO:BP	regulation of protein-containing complex assembly	20972	9920	GO:0044087;GO:0051128;GO:0065003
H. parainfluenzae_P	positive	8.00599e-05	27	283	6	0.0212014	0.222222	GO:0042278	GO:BP	purine nucleoside metabolic process	20972	9425	GO:0009116;GO:0072521
H. parainfluenzae_P	positive	8.78121e-05	425	283	20	0.0706714	0.0470588	GO:0015980	GO:BP	energy derivation by oxidation of organic compounds	20972	4818	GO:0006091
H. parainfluenzae_P	positive	9.1143e-05	130	283	11	0.0388693	0.0846154	GO:0009185	GO:BP	ribonucleoside diphosphate metabolic process	20972	3199	GO:0009132
H. parainfluenzae_P	positive	0.000101106	188	283	13	0.0459364	0.0691489	GO:0016051	GO:BP	carbohydrate biosynthetic process	20972	4841	GO:0005975;GO:0009058
H. parainfluenzae_P	positive	0.00012206	8	283	4	0.0141343	0.5	GO:0006785	GO:BP	heme B biosynthetic process	20972	2343	GO:0006783
H. parainfluenzae_P	positive	0.000122504	45	283	7	0.024735	0.155556	GO:0009116	GO:BP	nucleoside metabolic process	20972	3135	GO:0055086;GO:1901135
H. parainfluenzae_P	positive	0.000127851	17	283	5	0.0176678	0.294118	GO:0016137	GO:BP	glycoside metabolic process	20972	4908	GO:1901135
H. parainfluenzae_P	positive	0.000128162	257	283	15	0.0530035	0.0583658	GO:0009205	GO:BP	purine ribonucleoside triphosphate metabolic process	20972	3217	GO:0009144
H. parainfluenzae_P	positive	0.00012831	136	283	11	0.0388693	0.0808824	GO:0009132	GO:BP	nucleoside diphosphate metabolic process	20972	3149	GO:0006753
H. parainfluenzae_P	positive	0.000163122	31	283	6	0.0212014	0.193548	GO:0042744	GO:BP	hydrogen peroxide catabolic process	20972	9683	GO:0009056;GO:0042743
H. parainfluenzae_P	positive	0.000188065	9	283	4	0.0141343	0.444444	GO:0048034	GO:BP	heme O biosynthetic process	20972	11634	GO:0006783
H. parainfluenzae_P	positive	0.000188065	9	283	4	0.0141343	0.444444	GO:0044597	GO:BP	daunorubicin metabolic process	20972	10352	GO:0016137;GO:0030638;GO:0042180
H. parainfluenzae_P	positive	0.000188065	9	283	4	0.0141343	0.444444	GO:0110095	GO:BP	cellular detoxification of aldehyde	20972	18145	GO:0110096;GO:1990748
H. parainfluenzae_P	positive	0.000188065	9	283	4	0.0141343	0.444444	GO:0000255	GO:BP	allantoin metabolic process	20972	69	GO:0008152
H. parainfluenzae_P	positive	0.000206265	19	283	5	0.0176678	0.263158	GO:0009125	GO:BP	nucleoside monophosphate catabolic process	20972	3142	GO:0009123;GO:1901292
H. parainfluenzae_P	positive	0.000240742	71	283	8	0.0282686	0.112676	GO:0006081	GO:BP	aldehyde metabolic process	20972	1845	GO:0008152
H. parainfluenzae_P	positive	0.000268369	178	283	12	0.0424028	0.0674157	GO:0000302	GO:BP	response to reactive oxygen species	20972	87	GO:0006979;GO:1901700
H. parainfluenzae_P	positive	0.000281632	10	283	4	0.0141343	0.4	GO:0006782	GO:BP	protoporphyrinogen IX biosynthetic process	20972	2340	GO:0006779;GO:0006783;GO:0046501
H. parainfluenzae_P	positive	0.000281632	10	283	4	0.0141343	0.4	GO:0030638	GO:BP	polyketide metabolic process	20972	6421	GO:0019748
H. parainfluenzae_P	positive	0.000281632	10	283	4	0.0141343	0.4	GO:0044598	GO:BP	doxorubicin metabolic process	20972	10353	GO:0016137;GO:0030638;GO:0034308;GO:0042180;GO:1902644
H. parainfluenzae_P	positive	0.000281632	10	283	4	0.0141343	0.4	GO:0009170	GO:BP	purine deoxyribonucleoside monophosphate metabolic process	20972	3184	GO:0009126
H. parainfluenzae_P	positive	0.000281632	10	283	4	0.0141343	0.4	GO:0009155	GO:BP	purine deoxyribonucleotide catabolic process	20972	3172	GO:0006195;GO:0009151;GO:0009264;GO:0046386
H. parainfluenzae_P	positive	0.000299001	53	283	7	0.024735	0.132075	GO:0042743	GO:BP	hydrogen peroxide metabolic process	20972	9682	GO:0072593
H. parainfluenzae_P	positive	0.000383673	22	283	5	0.0176678	0.227273	GO:0046128	GO:BP	purine ribonucleoside metabolic process	20972	11119	GO:0009119;GO:0042278
H. parainfluenzae_P	positive	0.000397322	11	283	4	0.0141343	0.363636	GO:0006784	GO:BP	heme A biosynthetic process	20972	2342	GO:0006783
H. parainfluenzae_P	positive	0.000469389	258	283	14	0.04947	0.0542636	GO:0072522	GO:BP	purine-containing compound biosynthetic process	20972	16246	GO:0009058;GO:0072521
H. parainfluenzae_P	positive	0.00048584	259	283	14	0.04947	0.0540541	GO:0006790	GO:BP	sulfur compound metabolic process	20972	2348	GO:0008152
H. parainfluenzae_P	positive	0.000527292	106	283	9	0.0318021	0.0849057	GO:0009191	GO:BP	ribonucleoside diphosphate catabolic process	20972	3204	GO:0009134;GO:0009185
H. parainfluenzae_P	positive	0.000542611	24	283	5	0.0176678	0.208333	GO:0009119	GO:BP	ribonucleoside metabolic process	20972	3138	GO:0009116
H. parainfluenzae_P	positive	0.000542611	12	283	4	0.0141343	0.333333	GO:0046501	GO:BP	protoporphyrinogen IX metabolic process	20972	11369	GO:0006778
H. parainfluenzae_P	positive	0.000542611	12	283	4	0.0141343	0.333333	GO:0043174	GO:BP	nucleoside salvage	20972	9903	GO:0009163;GO:0043094
H. parainfluenzae_P	positive	0.000542611	228	283	13	0.0459364	0.0570175	GO:0072593	GO:BP	reactive oxygen species metabolic process	20972	16278	GO:0008152
H. parainfluenzae_P	positive	0.000542611	107	283	9	0.0318021	0.0841121	GO:0046031	GO:BP	ADP metabolic process	20972	11027	GO:0009150;GO:0009179
H. parainfluenzae_P	positive	0.000611751	109	283	9	0.0318021	0.0825688	GO:0009134	GO:BP	nucleoside diphosphate catabolic process	20972	3151	GO:0009132;GO:1901292
H. parainfluenzae_P	positive	0.000611751	109	283	9	0.0318021	0.0825688	GO:0019751	GO:BP	polyol metabolic process	20972	5631	GO:0006066
H. parainfluenzae_P	positive	0.000612477	41	283	6	0.0212014	0.146341	GO:0045454	GO:BP	cell redox homeostasis	20972	10615	GO:0019725
H. parainfluenzae_P	positive	0.000636674	233	283	13	0.0459364	0.055794	GO:0046034	GO:BP	ATP metabolic process	20972	11030	GO:0009150;GO:0009205
H. parainfluenzae_P	positive	0.000679043	85	283	8	0.0282686	0.0941176	GO:0042542	GO:BP	response to hydrogen peroxide	20972	9580	GO:0000302
H. parainfluenzae_P	positive	0.000728084	13	283	4	0.0141343	0.307692	GO:0006002	GO:BP	fructose 6-phosphate metabolic process	20972	1786	GO:0006796;GO:0019637;GO:1901135
H. parainfluenzae_P	positive	0.000877486	352	283	16	0.0565371	0.0454545	GO:0006066	GO:BP	alcohol metabolic process	20972	1832	GO:0044281
H. parainfluenzae_P	positive	0.000962317	14	283	4	0.0141343	0.285714	GO:0009159	GO:BP	deoxyribonucleoside monophosphate catabolic process	20972	3176	GO:0009125
H. parainfluenzae_P	positive	0.000962317	14	283	4	0.0141343	0.285714	GO:0006000	GO:BP	fructose metabolic process	20972	1784	GO:0019318
H. parainfluenzae_P	positive	0.000962317	317	283	15	0.0530035	0.0473186	GO:1901293	GO:BP	nucleoside phosphate biosynthetic process	20972	19980	GO:0006753;GO:0034654;GO:0090407
H. parainfluenzae_P	positive	0.00103279	178	283	11	0.0388693	0.0617978	GO:0016052	GO:BP	carbohydrate catabolic process	20972	4842	GO:0005975;GO:0009056
H. parainfluenzae_P	positive	0.00110636	119	283	9	0.0318021	0.0756303	GO:0009179	GO:BP	purine ribonucleoside diphosphate metabolic process	20972	3193	GO:0009135;GO:0009185
H. parainfluenzae_P	positive	0.00110636	119	283	9	0.0318021	0.0756303	GO:0009135	GO:BP	purine nucleoside diphosphate metabolic process	20972	3152	GO:0009132
H. parainfluenzae_P	positive	0.00121156	182	283	11	0.0388693	0.0604396	GO:0006006	GO:BP	glucose metabolic process	20972	1790	GO:0019318
H. parainfluenzae_P	positive	0.00122356	216	283	12	0.0424028	0.0555556	GO:0034612	GO:BP	response to tumor necrosis factor	20972	8115	GO:0034097
H. parainfluenzae_P	positive	0.00122356	15	283	4	0.0141343	0.266667	GO:0043101	GO:BP	purine-containing compound salvage	20972	9865	GO:0043094;GO:0072522
H. parainfluenzae_P	positive	0.0014045	6	283	3	0.0106007	0.5	GO:0046121	GO:BP	deoxyribonucleoside catabolic process	20972	11112	GO:0009120;GO:0009164
H. parainfluenzae_P	positive	0.0014045	6	283	3	0.0106007	0.5	GO:0009052	GO:BP	pentose-phosphate shunt, non-oxidative branch	20972	3091	GO:0006091;GO:0006098;GO:0019682
H. parainfluenzae_P	positive	0.00152635	16	283	4	0.0141343	0.25	GO:0009151	GO:BP	purine deoxyribonucleotide metabolic process	20972	3168	GO:0006163;GO:0009394
H. parainfluenzae_P	positive	0.00152635	16	283	4	0.0141343	0.25	GO:0110096	GO:BP	cellular response to aldehyde	20972	18146	GO:1901701
H. parainfluenzae_P	positive	0.00177277	128	283	9	0.0318021	0.0703125	GO:0006090	GO:BP	pyruvate metabolic process	20972	1852	GO:0032787
H. parainfluenzae_P	positive	0.00178093	300	283	14	0.04947	0.0466667	GO:0062197	GO:BP	cellular response to chemical stress	20972	14755	GO:0033554;GO:0070887
H. parainfluenzae_P	positive	0.00179964	100	283	8	0.0282686	0.08	GO:0046032	GO:BP	ADP catabolic process	20972	11028	GO:0009154;GO:0009181;GO:0046031
H. parainfluenzae_P	positive	0.00181024	227	283	12	0.0424028	0.0528634	GO:0009165	GO:BP	nucleotide biosynthetic process	20972	3179	GO:0009117;GO:1901293
H. parainfluenzae_P	positive	0.00188509	17	283	4	0.0141343	0.235294	GO:0051014	GO:BP	actin filament severing	20972	12569	GO:0030029
H. parainfluenzae_P	positive	0.00208088	33	283	5	0.0176678	0.151515	GO:0009112	GO:BP	nucleobase metabolic process	20972	3131	GO:0055086
H. parainfluenzae_P	positive	0.00212298	103	283	8	0.0282686	0.0776699	GO:0009137	GO:BP	purine nucleoside diphosphate catabolic process	20972	3154	GO:0009134;GO:0009135
H. parainfluenzae_P	positive	0.00212298	103	283	8	0.0282686	0.0776699	GO:0009181	GO:BP	purine ribonucleoside diphosphate catabolic process	20972	3195	GO:0009137;GO:0009179;GO:0009191
H. parainfluenzae_P	positive	0.00219149	7	283	3	0.0106007	0.428571	GO:0006166	GO:BP	purine ribonucleoside salvage	20972	1897	GO:0043101;GO:0043174;GO:0046129
H. parainfluenzae_P	positive	0.00220829	198	283	11	0.0388693	0.0555556	GO:0071356	GO:BP	cellular response to tumor necrosis factor	20972	15472	GO:0034612;GO:0071345
H. parainfluenzae_P	positive	0.0022598	54	283	6	0.0212014	0.111111	GO:0046365	GO:BP	monosaccharide catabolic process	20972	11298	GO:0005996;GO:0016052;GO:0044282
H. parainfluenzae_P	positive	0.00234406	105	283	8	0.0282686	0.0761905	GO:0072526	GO:BP	pyridine-containing compound catabolic process	20972	16250	GO:0009056;GO:0072524
H. parainfluenzae_P	positive	0.00246474	393	283	16	0.0565371	0.0407125	GO:0032102	GO:BP	negative regulation of response to external stimulus	20972	6888	GO:0009605;GO:0032101;GO:0048585
H. parainfluenzae_P	positive	0.00255494	35	283	5	0.0176678	0.142857	GO:0006099	GO:BP	tricarboxylic acid cycle	20972	1858	GO:0009060;GO:0044238
H. parainfluenzae_P	positive	0.00255494	35	283	5	0.0176678	0.142857	GO:0043094	GO:BP	metabolic compound salvage	20972	9859	GO:0009058
H. parainfluenzae_P	positive	0.00261475	276	283	13	0.0459364	0.0471014	GO:0070372	GO:BP	regulation of ERK1 and ERK2 cascade	20972	14976	GO:0043408;GO:0070371
H. parainfluenzae_P	positive	0.00265991	19	283	4	0.0141343	0.210526	GO:0006144	GO:BP	purine nucleobase metabolic process	20972	1885	GO:0009112;GO:0072521
H. parainfluenzae_P	positive	0.00265991	19	283	4	0.0141343	0.210526	GO:1901658	GO:BP	glycosyl compound catabolic process	20972	20214	GO:1901136
H. parainfluenzae_P	positive	0.00267209	204	283	11	0.0388693	0.0539216	GO:0031334	GO:BP	positive regulation of protein-containing complex assembly	20972	6672	GO:0043254;GO:0044089;GO:0051130;GO:0065003
H. parainfluenzae_P	positive	0.00297177	444	283	17	0.0600707	0.0382883	GO:0022411	GO:BP	cellular component disassembly	20972	6168	GO:0016043
H. parainfluenzae_P	positive	0.00311912	58	283	6	0.0212014	0.103448	GO:0019748	GO:BP	secondary metabolic process	20972	5628	GO:0008152
H. parainfluenzae_P	positive	0.00312228	8	283	3	0.0106007	0.375	GO:0006152	GO:BP	purine nucleoside catabolic process	20972	1891	GO:0009164;GO:0042278;GO:0072523
H. parainfluenzae_P	positive	0.00316946	37	283	5	0.0176678	0.135135	GO:0019674	GO:BP	NAD+ metabolic process	20972	5591	GO:0006163;GO:0046496
H. parainfluenzae_P	positive	0.00330026	210	283	11	0.0388693	0.052381	GO:0010563	GO:BP	negative regulation of phosphorus metabolic process	20972	4030	GO:0006793;GO:0009892;GO:0051174
H. parainfluenzae_P	positive	0.00330026	210	283	11	0.0388693	0.052381	GO:0045936	GO:BP	negative regulation of phosphate metabolic process	20972	10951	GO:0006796;GO:0010563
H. parainfluenzae_P	positive	0.00331215	84	283	7	0.024735	0.0833333	GO:0008625	GO:BP	extrinsic apoptotic signaling pathway via death domain receptors	20972	3074	GO:0097191
H. parainfluenzae_P	positive	0.00335953	143	283	9	0.0318021	0.0629371	GO:0031333	GO:BP	negative regulation of protein-containing complex assembly	20972	6671	GO:0043254;GO:0051129;GO:0065003
H. parainfluenzae_P	positive	0.00369802	114	283	8	0.0282686	0.0701754	GO:0033673	GO:BP	negative regulation of kinase activity	20972	7787	GO:0042326;GO:0043086;GO:0043549
H. parainfluenzae_P	positive	0.00391673	61	283	6	0.0212014	0.0983607	GO:0046173	GO:BP	polyol biosynthetic process	20972	11155	GO:0019751;GO:0046165
H. parainfluenzae_P	positive	0.00399846	87	283	7	0.024735	0.0804598	GO:0043648	GO:BP	dicarboxylic acid metabolic process	20972	10138	GO:0019752
H. parainfluenzae_P	positive	0.00418712	9	283	3	0.0106007	0.333333	GO:0006108	GO:BP	malate metabolic process	20972	1866	GO:0043648
H. parainfluenzae_P	positive	0.00418712	9	283	3	0.0106007	0.333333	GO:0043490	GO:BP	malate-aspartate shuttle	20972	10056	GO:0019674
H. parainfluenzae_P	positive	0.00418712	40	283	5	0.0176678	0.125	GO:0016486	GO:BP	peptide hormone processing	20972	4982	GO:0042445;GO:0140448
H. parainfluenzae_P	positive	0.00418712	9	283	3	0.0106007	0.333333	GO:0030388	GO:BP	fructose 1,6-bisphosphate metabolic process	20972	6344	GO:0006796;GO:0019637;GO:1901135
H. parainfluenzae_P	positive	0.00423026	22	283	4	0.0141343	0.181818	GO:1902644	GO:BP	tertiary alcohol metabolic process	20972	20873	GO:0006066
H. parainfluenzae_P	positive	0.00473528	64	283	6	0.0212014	0.09375	GO:0010803	GO:BP	regulation of tumor necrosis factor-mediated signaling pathway	20972	4211	GO:0001959;GO:0033209
H. parainfluenzae_P	positive	0.00490985	300	283	13	0.0459364	0.0433333	GO:0070371	GO:BP	ERK1 and ERK2 cascade	20972	14975	GO:0000165
H. parainfluenzae_P	positive	0.00490985	23	283	4	0.0141343	0.173913	GO:0045953	GO:BP	negative regulation of natural killer cell mediated cytotoxicity	20972	10966	GO:0001911;GO:0002716;GO:0042267;GO:0042269
H. parainfluenzae_P	positive	0.00496942	153	283	9	0.0318021	0.0588235	GO:0050729	GO:BP	positive regulation of inflammatory response	20972	12369	GO:0006954;GO:0031349;GO:0032103;GO:0050727
H. parainfluenzae_P	positive	0.00504199	42	283	5	0.0176678	0.119048	GO:0009394	GO:BP	2'-deoxyribonucleotide metabolic process	20972	3307	GO:0009262
H. parainfluenzae_P	positive	0.00553707	43	283	5	0.0176678	0.116279	GO:0140448	GO:BP	signaling receptor ligand precursor processing	20972	18534	GO:0016485
H. parainfluenzae_P	positive	0.00553707	43	283	5	0.0176678	0.116279	GO:0009262	GO:BP	deoxyribonucleotide metabolic process	20972	3271	GO:0009117;GO:1901135
H. parainfluenzae_P	positive	0.00553707	43	283	5	0.0176678	0.116279	GO:0046686	GO:BP	response to cadmium ion	20972	11479	GO:0010038
H. parainfluenzae_P	positive	0.00557027	24	283	4	0.0141343	0.166667	GO:1900117	GO:BP	regulation of execution phase of apoptosis	20972	19179	GO:0050794;GO:0097194
H. parainfluenzae_P	positive	0.00557027	24	283	4	0.0141343	0.166667	GO:0046033	GO:BP	AMP metabolic process	20972	11029	GO:0009150;GO:0009167
H. parainfluenzae_P	positive	0.00557027	24	283	4	0.0141343	0.166667	GO:0002716	GO:BP	negative regulation of natural killer cell mediated immunity	20972	1188	GO:0002228;GO:0002707;GO:0002715;GO:0045824
H. parainfluenzae_P	positive	0.00638505	25	283	4	0.0141343	0.16	GO:0051016	GO:BP	barbed-end actin filament capping	20972	12570	GO:0051693
H. parainfluenzae_P	positive	0.00638505	352	283	14	0.04947	0.0397727	GO:0016042	GO:BP	lipid catabolic process	20972	4834	GO:0006629;GO:0009056
H. parainfluenzae_P	positive	0.00645762	69	283	6	0.0212014	0.0869565	GO:0048857	GO:BP	neural nucleus development	20972	12248	GO:0048856
H. parainfluenzae_P	positive	0.00645762	160	283	9	0.0318021	0.05625	GO:0043409	GO:BP	negative regulation of MAPK cascade	20972	10006	GO:0000165;GO:0043408;GO:1902532
H. parainfluenzae_P	positive	0.00645762	69	283	6	0.0212014	0.0869565	GO:0070373	GO:BP	negative regulation of ERK1 and ERK2 cascade	20972	14977	GO:0043409;GO:0070371;GO:0070372
H. parainfluenzae_P	positive	0.00650132	396	283	15	0.0530035	0.0378788	GO:0006631	GO:BP	fatty acid metabolic process	20972	2221	GO:0006629;GO:0032787
H. parainfluenzae_P	positive	0.00691745	11	283	3	0.0106007	0.272727	GO:0009120	GO:BP	deoxyribonucleoside metabolic process	20972	3139	GO:0009116
H. parainfluenzae_P	positive	0.00691745	11	283	3	0.0106007	0.272727	GO:0046185	GO:BP	aldehyde catabolic process	20972	11166	GO:0006081;GO:0009056
H. parainfluenzae_P	positive	0.00691745	98	283	7	0.024735	0.0714286	GO:0006096	GO:BP	glycolytic process	20972	1855	GO:0006090;GO:0006091;GO:0009060;GO:0016052;GO:0019364;GO:0046032;GO:0046034;GO:0046496
H. parainfluenzae_P	positive	0.00691745	11	283	3	0.0106007	0.272727	GO:0006107	GO:BP	oxaloacetate metabolic process	20972	1865	GO:0043648
H. parainfluenzae_P	positive	0.00691745	11	283	3	0.0106007	0.272727	GO:0034975	GO:BP	protein folding in endoplasmic reticulum	20972	8169	GO:0006457
H. parainfluenzae_P	positive	0.00711541	163	283	9	0.0318021	0.0552147	GO:0042326	GO:BP	negative regulation of phosphorylation	20972	9445	GO:0016310;GO:0042325;GO:0045936
H. parainfluenzae_P	positive	0.00721121	199	283	10	0.0353357	0.0502513	GO:0032271	GO:BP	regulation of protein polymerization	20972	6966	GO:0043254;GO:0051258
H. parainfluenzae_P	positive	0.00765384	47	283	5	0.0176678	0.106383	GO:0021762	GO:BP	substantia nigra development	20972	5934	GO:0030901;GO:0048857
H. parainfluenzae_P	positive	0.00765384	47	283	5	0.0176678	0.106383	GO:1902041	GO:BP	regulation of extrinsic apoptotic signaling pathway via death domain receptors	20972	20484	GO:0008625;GO:2001236
H. parainfluenzae_P	positive	0.00793363	320	283	13	0.0459364	0.040625	GO:0010038	GO:BP	response to metal ion	20972	3685	GO:0042221
H. parainfluenzae_P	positive	0.00805415	27	283	4	0.0141343	0.148148	GO:0042026	GO:BP	protein refolding	20972	9298	GO:0006457
H. parainfluenzae_P	positive	0.00821931	73	283	6	0.0212014	0.0821918	GO:0097194	GO:BP	execution phase of apoptosis	20972	17317	GO:0006915;GO:0009987
H. parainfluenzae_P	positive	0.00830049	281	283	12	0.0424028	0.0427046	GO:0051258	GO:BP	protein polymerization	20972	12707	GO:0065003
H. parainfluenzae_P	positive	0.00835898	102	283	7	0.024735	0.0686275	GO:0019364	GO:BP	pyridine nucleotide catabolic process	20972	5385	GO:0009166;GO:0072526
H. parainfluenzae_P	positive	0.00906976	28	283	4	0.0141343	0.142857	GO:0046037	GO:BP	GMP metabolic process	20972	11033	GO:0009150;GO:0009167
H. parainfluenzae_P	positive	0.00906976	28	283	4	0.0141343	0.142857	GO:0009264	GO:BP	deoxyribonucleotide catabolic process	20972	3273	GO:0009166;GO:0009262;GO:1901136
H. parainfluenzae_P	positive	0.00906976	28	283	4	0.0141343	0.142857	GO:0046386	GO:BP	deoxyribose phosphate catabolic process	20972	11310	GO:0006796;GO:0046434;GO:1901136
H. parainfluenzae_P	positive	0.00936319	246	283	11	0.0388693	0.0447154	GO:0031400	GO:BP	negative regulation of protein modification process	20972	6700	GO:0031399;GO:0036211;GO:0051248
H. parainfluenzae_P	positive	0.0101612	29	283	4	0.0141343	0.137931	GO:0001911	GO:BP	negative regulation of leukocyte mediated cytotoxicity	20972	515	GO:0001909;GO:0001910;GO:0002704;GO:0031342
H. parainfluenzae_P	positive	0.0104589	139	283	8	0.0282686	0.057554	GO:0046165	GO:BP	alcohol biosynthetic process	20972	11147	GO:0006066;GO:0044283
H. parainfluenzae_P	positive	0.0105636	13	283	3	0.0106007	0.230769	GO:1903265	GO:BP	positive regulation of tumor necrosis factor-mediated signaling pathway	20972	21266	GO:0001961;GO:0010803;GO:0033209
H. parainfluenzae_P	positive	0.0105636	13	283	3	0.0106007	0.230769	GO:0002291	GO:BP	T cell activation via T cell receptor contact with antigen bound to MHC molecule on antigen presenting cell	20972	792	GO:0002286
H. parainfluenzae_P	positive	0.0105636	13	283	3	0.0106007	0.230769	GO:0019321	GO:BP	pentose metabolic process	20972	5350	GO:0005996
H. parainfluenzae_P	positive	0.0105636	13	283	3	0.0106007	0.230769	GO:0009164	GO:BP	nucleoside catabolic process	20972	3178	GO:0009116;GO:0034656;GO:1901658
H. parainfluenzae_P	positive	0.0105636	13	283	3	0.0106007	0.230769	GO:0002003	GO:BP	angiotensin maturation	20972	593	GO:0002002;GO:0016486
H. parainfluenzae_P	positive	0.0110131	108	283	7	0.024735	0.0648148	GO:0044272	GO:BP	sulfur compound biosynthetic process	20972	10242	GO:0006790;GO:0009058
H. parainfluenzae_P	positive	0.0110131	108	283	7	0.024735	0.0648148	GO:0006469	GO:BP	negative regulation of protein kinase activity	20972	2099	GO:0001933;GO:0033673;GO:0045859
H. parainfluenzae_P	positive	0.0115378	470	283	16	0.0565371	0.0340426	GO:0045088	GO:BP	regulation of innate immune response	20972	10512	GO:0002831;GO:0031347;GO:0032101;GO:0045087;GO:0050776
H. parainfluenzae_P	positive	0.0125304	31	283	4	0.0141343	0.129032	GO:0006783	GO:BP	heme biosynthetic process	20972	2341	GO:0006779;GO:0042168;GO:0046148
H. parainfluenzae_P	positive	0.0126706	111	283	7	0.024735	0.0630631	GO:0033209	GO:BP	tumor necrosis factor-mediated signaling pathway	20972	7549	GO:0019221;GO:0071356
H. parainfluenzae_P	positive	0.0128287	14	283	3	0.0106007	0.214286	GO:0002002	GO:BP	regulation of angiotensin levels in blood	20972	592	GO:0001991;GO:0010817
H. parainfluenzae_P	positive	0.0128287	54	283	5	0.0176678	0.0925926	GO:0030834	GO:BP	regulation of actin filament depolymerization	20972	6472	GO:0008064;GO:0030042;GO:1901879
H. parainfluenzae_P	positive	0.0128287	81	283	6	0.0212014	0.0740741	GO:0042440	GO:BP	pigment metabolic process	20972	9527	GO:0008152
H. parainfluenzae_P	positive	0.0137668	32	283	4	0.0141343	0.125	GO:0031342	GO:BP	negative regulation of cell killing	20972	6677	GO:0001906;GO:0031341;GO:0048523
H. parainfluenzae_P	positive	0.0137811	147	283	8	0.0282686	0.0544218	GO:0008064	GO:BP	regulation of actin polymerization or depolymerization	20972	2973	GO:0008154;GO:0030832;GO:0110053
H. parainfluenzae_P	positive	0.0137811	147	283	8	0.0282686	0.0544218	GO:0001890	GO:BP	placenta development	20972	503	GO:0048513
H. parainfluenzae_P	positive	0.0143497	148	283	8	0.0282686	0.0540541	GO:0001933	GO:BP	negative regulation of protein phosphorylation	20972	534	GO:0001932;GO:0006468;GO:0031400;GO:0042326
H. parainfluenzae_P	positive	0.0145461	263	283	11	0.0388693	0.0418251	GO:0031348	GO:BP	negative regulation of defense response	20972	6683	GO:0006952;GO:0031347;GO:0048585
H. parainfluenzae_P	positive	0.0145461	56	283	5	0.0176678	0.0892857	GO:0006220	GO:BP	pyrimidine nucleotide metabolic process	20972	1940	GO:0009117;GO:0072527
H. parainfluenzae_P	positive	0.0150127	15	283	3	0.0106007	0.2	GO:0015670	GO:BP	carbon dioxide transport	20972	4561	GO:0015669;GO:0019755
H. parainfluenzae_P	positive	0.0150127	15	283	3	0.0106007	0.2	GO:0034656	GO:BP	nucleobase-containing small molecule catabolic process	20972	8136	GO:0034655;GO:0044282;GO:0055086
H. parainfluenzae_P	positive	0.0150603	186	283	9	0.0318021	0.0483871	GO:0008154	GO:BP	actin polymerization or depolymerization	20972	2987	GO:0007015
H. parainfluenzae_P	positive	0.0152677	150	283	8	0.0282686	0.0533333	GO:0030832	GO:BP	regulation of actin filament length	20972	6470	GO:0032535;GO:0032956
H. parainfluenzae_P	positive	0.0153852	57	283	5	0.0176678	0.0877193	GO:0046148	GO:BP	pigment biosynthetic process	20972	11133	GO:0042440
H. parainfluenzae_P	positive	0.0153852	395	283	14	0.04947	0.035443	GO:0050727	GO:BP	regulation of inflammatory response	20972	12367	GO:0006954;GO:0031347;GO:0032101
H. parainfluenzae_P	positive	0.0160661	34	283	4	0.0141343	0.117647	GO:0009218	GO:BP	pyrimidine ribonucleotide metabolic process	20972	3230	GO:0006220;GO:0009259
H. parainfluenzae_P	positive	0.0165956	355	283	13	0.0459364	0.0366197	GO:0044092	GO:BP	negative regulation of molecular function	20972	10217	GO:0065009
H. parainfluenzae_P	positive	0.0168806	270	283	11	0.0388693	0.0407407	GO:0006520	GO:BP	amino acid metabolic process	20972	2131	GO:0044238
H. parainfluenzae_P	positive	0.0172535	59	283	5	0.0176678	0.0847458	GO:0030042	GO:BP	actin filament depolymerization	20972	6228	GO:0008154;GO:0051261
H. parainfluenzae_P	positive	0.0172535	16	283	3	0.0106007	0.1875	GO:0015671	GO:BP	oxygen transport	20972	4562	GO:0015669
H. parainfluenzae_P	positive	0.0174731	35	283	4	0.0141343	0.114286	GO:0006221	GO:BP	pyrimidine nucleotide biosynthetic process	20972	1941	GO:0006220;GO:0009165;GO:0072528
H. parainfluenzae_P	positive	0.0174731	35	283	4	0.0141343	0.114286	GO:0006779	GO:BP	porphyrin-containing compound biosynthetic process	20972	2337	GO:0006778;GO:0033014
H. parainfluenzae_P	positive	0.0174731	35	283	4	0.0141343	0.114286	GO:0033014	GO:BP	tetrapyrrole biosynthetic process	20972	7464	GO:0009058;GO:0033013
H. parainfluenzae_P	positive	0.017831	497	283	16	0.0565371	0.0321932	GO:0044089	GO:BP	positive regulation of cellular component biogenesis	20972	10214	GO:0044085;GO:0044087;GO:0048522
H. parainfluenzae_P	positive	0.0183482	233	283	10	0.0353357	0.0429185	GO:0043086	GO:BP	negative regulation of catalytic activity	20972	9855	GO:0044092;GO:0050790
H. parainfluenzae_P	positive	0.0183482	156	283	8	0.0282686	0.0512821	GO:0030041	GO:BP	actin filament polymerization	20972	6227	GO:0008154;GO:0051258
H. parainfluenzae_P	positive	0.0183482	233	283	10	0.0353357	0.0429185	GO:0034599	GO:BP	cellular response to oxidative stress	20972	8109	GO:0006979;GO:0062197
H. parainfluenzae_P	positive	0.0183482	233	283	10	0.0353357	0.0429185	GO:0097191	GO:BP	extrinsic apoptotic signaling pathway	20972	17314	GO:0007166;GO:0097190
H. parainfluenzae_P	positive	0.0188963	318	283	12	0.0424028	0.0377358	GO:0097193	GO:BP	intrinsic apoptotic signaling pathway	20972	17316	GO:0035556;GO:0097190
H. parainfluenzae_P	positive	0.0191808	61	283	5	0.0176678	0.0819672	GO:0002707	GO:BP	negative regulation of lymphocyte mediated immunity	20972	1179	GO:0002449;GO:0002704;GO:0002706
H. parainfluenzae_P	positive	0.019622	196	283	9	0.0318021	0.0459184	GO:0006457	GO:BP	protein folding	20972	2095	GO:0009987;GO:0051604
H. parainfluenzae_P	positive	0.019689	17	283	3	0.0106007	0.176471	GO:0046112	GO:BP	nucleobase biosynthetic process	20972	11105	GO:0009058;GO:0009112
H. parainfluenzae_P	positive	0.019689	17	283	3	0.0106007	0.176471	GO:1902916	GO:BP	positive regulation of protein polyubiquitination	20972	21062	GO:0000209;GO:0031398;GO:1902914
H. parainfluenzae_P	positive	0.019967	278	283	11	0.0388693	0.0395683	GO:0001666	GO:BP	response to hypoxia	20972	364	GO:0006950;GO:0036293
H. parainfluenzae_P	positive	0.019967	91	283	6	0.0212014	0.0659341	GO:0032273	GO:BP	positive regulation of protein polymerization	20972	6968	GO:0031334;GO:0032271;GO:0051258
H. parainfluenzae_P	positive	0.0205495	160	283	8	0.0282686	0.05	GO:2001236	GO:BP	regulation of extrinsic apoptotic signaling pathway	20972	24477	GO:0097191;GO:2001233
H. parainfluenzae_P	positive	0.0218991	93	283	6	0.0212014	0.0645161	GO:0030901	GO:BP	midbrain development	20972	6510	GO:0007420;GO:0048856
H. parainfluenzae_P	positive	0.0218991	200	283	9	0.0318021	0.045	GO:0061136	GO:BP	regulation of proteasomal protein catabolic process	20972	14184	GO:0010498;GO:0042176
H. parainfluenzae_P	positive	0.0224107	241	283	10	0.0353357	0.0414938	GO:0042445	GO:BP	hormone metabolic process	20972	9532	GO:0008152;GO:0010817
H. parainfluenzae_P	positive	0.0224895	94	283	6	0.0212014	0.0638298	GO:0045824	GO:BP	negative regulation of innate immune response	20972	10872	GO:0002832;GO:0031348;GO:0032102;GO:0045087;GO:0045088;GO:0050777
H. parainfluenzae_P	positive	0.0224895	202	283	9	0.0318021	0.0445545	GO:1903828	GO:BP	negative regulation of protein localization	20972	21673	GO:0008104;GO:0032880;GO:0048519
H. parainfluenzae_P	positive	0.0224895	18	283	3	0.0106007	0.166667	GO:0046040	GO:BP	IMP metabolic process	20972	11036	GO:0009150;GO:0009167
H. parainfluenzae_P	positive	0.0226554	128	283	7	0.024735	0.0546875	GO:0030833	GO:BP	regulation of actin filament polymerization	20972	6471	GO:0008064;GO:0030041;GO:0032271
H. parainfluenzae_P	positive	0.0244348	205	283	9	0.0318021	0.0439024	GO:0042180	GO:BP	ketone metabolic process	20972	9366	GO:0008152
H. parainfluenzae_P	positive	0.0252577	19	283	3	0.0106007	0.157895	GO:1900119	GO:BP	positive regulation of execution phase of apoptosis	20972	19181	GO:0043065;GO:0097194;GO:1900117
H. parainfluenzae_P	positive	0.0255522	131	283	7	0.024735	0.0534351	GO:0032434	GO:BP	regulation of proteasomal ubiquitin-dependent protein catabolic process	20972	7068	GO:0043161;GO:0061136;GO:2000058
H. parainfluenzae_P	positive	0.0255758	290	283	11	0.0388693	0.037931	GO:0036293	GO:BP	response to decreased oxygen levels	20972	8921	GO:0070482
H. parainfluenzae_P	positive	0.0264482	132	283	7	0.024735	0.0530303	GO:0034614	GO:BP	cellular response to reactive oxygen species	20972	8116	GO:0000302;GO:0034599;GO:1901701
H. parainfluenzae_P	positive	0.0264977	98	283	6	0.0212014	0.0612245	GO:2001237	GO:BP	negative regulation of extrinsic apoptotic signaling pathway	20972	24478	GO:0097191;GO:2001234;GO:2001236
H. parainfluenzae_P	positive	0.0272939	41	283	4	0.0141343	0.097561	GO:0051693	GO:BP	actin filament capping	20972	12970	GO:0030835;GO:0030837
H. parainfluenzae_P	positive	0.0272939	41	283	4	0.0141343	0.097561	GO:0033574	GO:BP	response to testosterone	20972	7739	GO:0033993;GO:1901654
H. parainfluenzae_P	positive	0.0283448	339	283	12	0.0424028	0.0353982	GO:0070661	GO:BP	leukocyte proliferation	20972	15119	GO:0008283
H. parainfluenzae_P	positive	0.0285063	20	283	3	0.0106007	0.15	GO:0006071	GO:BP	glycerol metabolic process	20972	1836	GO:0005975;GO:0019751
H. parainfluenzae_P	positive	0.0310367	174	283	8	0.0282686	0.045977	GO:0009260	GO:BP	ribonucleotide biosynthetic process	20972	3269	GO:0009165;GO:0009259;GO:0046390
H. parainfluenzae_P	positive	0.0311376	6	283	2	0.00706714	0.333333	GO:1904395	GO:BP	positive regulation of skeletal muscle acetylcholine-gated channel clustering	20972	22080	GO:0071340;GO:1903911;GO:1904393
H. parainfluenzae_P	positive	0.0311376	6	283	2	0.00706714	0.333333	GO:0071475	GO:BP	cellular hyperosmotic salinity response	20972	15570	GO:0042538;GO:0071472;GO:0071474
H. parainfluenzae_P	positive	0.0311376	6	283	2	0.00706714	0.333333	GO:0051167	GO:BP	D-xylulose 5-phosphate metabolic process	20972	12659	GO:0006796;GO:0019637;GO:1901135
H. parainfluenzae_P	positive	0.0311376	102	283	6	0.0212014	0.0588235	GO:0002027	GO:BP	regulation of heart rate	20972	612	GO:0008016;GO:0065008
H. parainfluenzae_P	positive	0.0311376	6	283	2	0.00706714	0.333333	GO:0046130	GO:BP	purine ribonucleoside catabolic process	20972	11121	GO:0006152;GO:0042454;GO:0046128
H. parainfluenzae_P	positive	0.0311376	6	283	2	0.00706714	0.333333	GO:0046813	GO:BP	receptor-mediated virion attachment to host cell	20972	11536	GO:0019062
H. parainfluenzae_P	positive	0.0319356	21	283	3	0.0106007	0.142857	GO:0070242	GO:BP	thymocyte apoptotic process	20972	14905	GO:0070231
H. parainfluenzae_P	positive	0.0323681	103	283	6	0.0212014	0.0582524	GO:0032760	GO:BP	positive regulation of tumor necrosis factor production	20972	7308	GO:0032640;GO:0032680;GO:1903557
H. parainfluenzae_P	positive	0.0337205	44	283	4	0.0141343	0.0909091	GO:0030149	GO:BP	sphingolipid catabolic process	20972	6248	GO:0006665;GO:0016042
H. parainfluenzae_P	positive	0.0337205	44	283	4	0.0141343	0.0909091	GO:0009124	GO:BP	nucleoside monophosphate biosynthetic process	20972	3141	GO:0009123;GO:1901293
H. parainfluenzae_P	positive	0.0337394	72	283	5	0.0176678	0.0694444	GO:0002704	GO:BP	negative regulation of leukocyte mediated immunity	20972	1176	GO:0002443;GO:0002698;GO:0002703
H. parainfluenzae_P	positive	0.0344146	492	283	15	0.0530035	0.0304878	GO:0001819	GO:BP	positive regulation of cytokine production	20972	463	GO:0001816;GO:0001817;GO:0010628;GO:0051240
H. parainfluenzae_P	positive	0.03554	73	283	5	0.0176678	0.0684932	GO:0072527	GO:BP	pyrimidine-containing compound metabolic process	20972	16251	GO:0008152
H. parainfluenzae_P	positive	0.0356357	22	283	3	0.0106007	0.136364	GO:0001991	GO:BP	regulation of systemic arterial blood pressure by circulatory renin-angiotensin	20972	581	GO:0003081
H. parainfluenzae_P	positive	0.0356357	22	283	3	0.0106007	0.136364	GO:0034312	GO:BP	diol biosynthetic process	20972	7993	GO:0034311;GO:0046173
H. parainfluenzae_P	positive	0.0357512	45	283	4	0.0141343	0.0888889	GO:0170034	GO:BP	L-amino acid biosynthetic process	20972	19043	GO:0170033;GO:1901607
H. parainfluenzae_P	positive	0.0357512	45	283	4	0.0141343	0.0888889	GO:0030835	GO:BP	negative regulation of actin filament depolymerization	20972	6473	GO:0030042;GO:0030834;GO:0051494;GO:1901880;GO:1902904
H. parainfluenzae_P	positive	0.0357512	45	283	4	0.0141343	0.0888889	GO:0072528	GO:BP	pyrimidine-containing compound biosynthetic process	20972	16252	GO:0009058;GO:0072527
H. parainfluenzae_P	positive	0.035916	180	283	8	0.0282686	0.0444444	GO:0046390	GO:BP	ribose phosphate biosynthetic process	20972	11311	GO:0019693;GO:0090407;GO:1901137
H. parainfluenzae_P	positive	0.0371984	498	283	15	0.0530035	0.0301205	GO:0090066	GO:BP	regulation of anatomical structure size	20972	16800	GO:0065008
H. parainfluenzae_P	positive	0.0371984	107	283	6	0.0212014	0.0560748	GO:1903557	GO:BP	positive regulation of tumor necrosis factor superfamily cytokine production	20972	21495	GO:0001819;GO:0071706;GO:1903555
H. parainfluenzae_P	positive	0.0372267	143	283	7	0.024735	0.048951	GO:0170033	GO:BP	L-amino acid metabolic process	20972	19042	GO:1901605
H. parainfluenzae_P	positive	0.0380234	310	283	11	0.0388693	0.0354839	GO:0046394	GO:BP	carboxylic acid biosynthetic process	20972	11314	GO:0016053;GO:0019752
H. parainfluenzae_P	positive	0.0389222	47	283	4	0.0141343	0.0851064	GO:0042168	GO:BP	heme metabolic process	20972	9359	GO:0006778;GO:0042440
H. parainfluenzae_P	positive	0.0389222	312	283	11	0.0388693	0.0352564	GO:0048545	GO:BP	response to steroid hormone	20972	11977	GO:0009725;GO:0033993
H. parainfluenzae_P	positive	0.0389222	7	283	2	0.00706714	0.285714	GO:0033197	GO:BP	response to vitamin E	20972	7546	GO:0033273;GO:1901700
H. parainfluenzae_P	positive	0.0389222	7	283	2	0.00706714	0.285714	GO:0042538	GO:BP	hyperosmotic salinity response	20972	9576	GO:0006972;GO:0009651
H. parainfluenzae_P	positive	0.0389222	7	283	2	0.00706714	0.285714	GO:0030091	GO:BP	protein repair	20972	6239	GO:0019538
H. parainfluenzae_P	positive	0.0389222	47	283	4	0.0141343	0.0851064	GO:0006693	GO:BP	prostaglandin metabolic process	20972	2277	GO:0006692
H. parainfluenzae_P	positive	0.0389222	23	283	3	0.0106007	0.130435	GO:0009129	GO:BP	pyrimidine nucleoside monophosphate metabolic process	20972	3146	GO:0009123
H. parainfluenzae_P	positive	0.0389222	7	283	2	0.00706714	0.285714	GO:0010815	GO:BP	bradykinin catabolic process	20972	4221	GO:0009056
H. parainfluenzae_P	positive	0.0389222	7	283	2	0.00706714	0.285714	GO:0002866	GO:BP	positive regulation of acute inflammatory response to antigenic stimulus	20972	1330	GO:0002438;GO:0002675;GO:0002863;GO:0002864
H. parainfluenzae_P	positive	0.0389222	7	283	2	0.00706714	0.285714	GO:0032532	GO:BP	regulation of microvillus length	20972	7130	GO:0032530;GO:0032536
H. parainfluenzae_P	positive	0.0389222	23	283	3	0.0106007	0.130435	GO:0015669	GO:BP	gas transport	20972	4560	GO:0006810
H. parainfluenzae_P	positive	0.0389222	313	283	11	0.0388693	0.0351438	GO:0016053	GO:BP	organic acid biosynthetic process	20972	4843	GO:0006082;GO:0044283
H. parainfluenzae_P	positive	0.0389222	7	283	2	0.00706714	0.285714	GO:0046053	GO:BP	dAMP metabolic process	20972	11049	GO:0009151;GO:0009170
H. parainfluenzae_P	positive	0.0389222	7	283	2	0.00706714	0.285714	GO:0046073	GO:BP	dTMP metabolic process	20972	11069	GO:0009176;GO:0009219
H. parainfluenzae_P	positive	0.0389222	7	283	2	0.00706714	0.285714	GO:0140639	GO:BP	positive regulation of pyroptotic inflammatory response	20972	18598	GO:0050729;GO:0070269
H. parainfluenzae_P	positive	0.0389222	7	283	2	0.00706714	0.285714	GO:1904393	GO:BP	regulation of skeletal muscle acetylcholine-gated channel clustering	20972	22078	GO:0071340;GO:1903909
H. parainfluenzae_P	positive	0.0389222	7	283	2	0.00706714	0.285714	GO:0002016	GO:BP	regulation of blood volume by renin-angiotensin	20972	602	GO:0003081
H. parainfluenzae_P	positive	0.04162	228	283	9	0.0318021	0.0394737	GO:2001234	GO:BP	negative regulation of apoptotic signaling pathway	20972	24475	GO:0009968;GO:0043066;GO:0097190;GO:2001233
H. parainfluenzae_P	positive	0.0420971	24	283	3	0.0106007	0.125	GO:0019755	GO:BP	one-carbon compound transport	20972	5633	GO:0006810
H. parainfluenzae_P	positive	0.042439	317	283	11	0.0388693	0.0347003	GO:0070482	GO:BP	response to oxygen levels	20972	15030	GO:0009628
H. parainfluenzae_P	positive	0.0445086	49	283	4	0.0141343	0.0816327	GO:0006692	GO:BP	prostanoid metabolic process	20972	2276	GO:0006690;GO:0033559
H. parainfluenzae_P	positive	0.0445086	49	283	4	0.0141343	0.0816327	GO:0033628	GO:BP	regulation of cell adhesion mediated by integrin	20972	7772	GO:0030155;GO:0033627
H. parainfluenzae_P	positive	0.0445086	49	283	4	0.0141343	0.0816327	GO:0042269	GO:BP	regulation of natural killer cell mediated cytotoxicity	20972	9418	GO:0001910;GO:0002715;GO:0042267
H. parainfluenzae_P	positive	0.0465681	25	283	3	0.0106007	0.12	GO:0009220	GO:BP	pyrimidine ribonucleotide biosynthetic process	20972	3232	GO:0006221;GO:0009218;GO:0009260
H. parainfluenzae_P	positive	0.0466623	191	283	8	0.0282686	0.0418848	GO:0006164	GO:BP	purine nucleotide biosynthetic process	20972	1896	GO:0006163;GO:0009165;GO:0072522
H. parainfluenzae_P	positive	0.0466623	233	283	9	0.0318021	0.0386266	GO:0046395	GO:BP	carboxylic acid catabolic process	20972	11315	GO:0016054;GO:0019752
H. parainfluenzae_P	positive	0.0466623	233	283	9	0.0318021	0.0386266	GO:0016054	GO:BP	organic acid catabolic process	20972	4844	GO:0006082;GO:0044282
H. parainfluenzae_P	positive	0.0468162	80	283	5	0.0176678	0.0625	GO:0042267	GO:BP	natural killer cell mediated cytotoxicity	20972	9416	GO:0001909;GO:0002228
H. parainfluenzae_P	positive	0.047078	50	283	4	0.0141343	0.08	GO:0019320	GO:BP	hexose catabolic process	20972	5349	GO:0019318;GO:0046365
H. parainfluenzae_P	positive	0.0481076	8	283	2	0.00706714	0.25	GO:1902523	GO:BP	positive regulation of protein K63-linked ubiquitination	20972	20806	GO:0070534;GO:1900044;GO:1902916
H. parainfluenzae_P	positive	0.0481076	8	283	2	0.00706714	0.25	GO:1902031	GO:BP	regulation of NADP metabolic process	20972	20475	GO:0006739;GO:1900542
H. parainfluenzae_P	positive	0.0481076	8	283	2	0.00706714	0.25	GO:0002314	GO:BP	germinal center B cell differentiation	20972	809	GO:0002313
H. parainfluenzae_P	positive	0.0481076	8	283	2	0.00706714	0.25	GO:0071838	GO:BP	cell proliferation in bone marrow	20972	15794	GO:0008283
H. parainfluenzae_P	positive	0.0481076	8	283	2	0.00706714	0.25	GO:0046078	GO:BP	dUMP metabolic process	20972	11074	GO:0009176;GO:0009219
H. parainfluenzae_P	positive	0.0481076	8	283	2	0.00706714	0.25	GO:0042454	GO:BP	ribonucleoside catabolic process	20972	9539	GO:0009119;GO:0009164
H. parainfluenzae_P	positive	0.0481076	8	283	2	0.00706714	0.25	GO:0006685	GO:BP	sphingomyelin catabolic process	20972	2269	GO:0006684;GO:0009395;GO:0030149
H. parainfluenzae_P	positive	0.0481076	8	283	2	0.00706714	0.25	GO:0015949	GO:BP	nucleobase-containing small molecule interconversion	20972	4791	GO:0055086
H. parainfluenzae_P	positive	0.0481076	81	283	5	0.0176678	0.0617284	GO:0032436	GO:BP	positive regulation of proteasomal ubiquitin-dependent protein catabolic process	20972	7070	GO:0032434;GO:0043161;GO:1901800;GO:2000060
H. parainfluenzae_P	positive	0.0482925	325	283	11	0.0388693	0.0338462	GO:0043588	GO:BP	skin development	20972	10112	GO:0048513
H. parainfluenzae_P	positive	0.0488126	116	283	6	0.0212014	0.0517241	GO:1901800	GO:BP	positive regulation of proteasomal protein catabolic process	20972	20311	GO:0010498;GO:0045732;GO:0061136
H. parainfluenzae_P	positive	0.0488126	51	283	4	0.0141343	0.0784314	GO:0043462	GO:BP	regulation of ATP-dependent activity	20972	10034	GO:0065009
H. parainfluenzae_P	positive	1.08678e-08	207	296	20	0.0675676	0.0966184	GO:0016829	GO:MF	lyase activity	20208	2924	GO:0003824
H. parainfluenzae_P	positive	5.26459e-07	83	296	12	0.0405405	0.144578	GO:0016209	GO:MF	antioxidant activity	20208	2651	GO:0003674
H. parainfluenzae_P	positive	5.26459e-07	51	296	10	0.0337838	0.196078	GO:0016830	GO:MF	carbon-carbon lyase activity	20208	2925	GO:0016829
H. parainfluenzae_P	positive	9.7789e-07	56	296	10	0.0337838	0.178571	GO:0004601	GO:MF	peroxidase activity	20208	882	GO:0016209;GO:0016684
H. parainfluenzae_P	positive	1.15612e-06	58	296	10	0.0337838	0.172414	GO:0016684	GO:MF	oxidoreductase activity, acting on peroxide as acceptor	20208	2814	GO:0016491
H. parainfluenzae_P	positive	4.54165e-05	34	296	7	0.0236486	0.205882	GO:0016831	GO:MF	carboxy-lyase activity	20208	2926	GO:0016830
H. parainfluenzae_P	positive	4.62692e-05	132	296	12	0.0405405	0.0909091	GO:0016810	GO:MF	hydrolase activity, acting on carbon-nitrogen (but not peptide) bonds	20208	2908	GO:0016787
H. parainfluenzae_P	positive	9.6812e-05	120	296	11	0.0371622	0.0916667	GO:0016616	GO:MF	oxidoreductase activity, acting on the CH-OH group of donors, NAD or NADP as acceptor	20208	2763	GO:0016614
H. parainfluenzae_P	positive	9.6812e-05	56	296	8	0.027027	0.142857	GO:0016860	GO:MF	intramolecular oxidoreductase activity	20208	2950	GO:0016853
H. parainfluenzae_P	positive	9.6812e-05	7	296	4	0.0135135	0.571429	GO:0016861	GO:MF	intramolecular oxidoreductase activity, interconverting aldoses and ketoses	20208	2951	GO:0016860
H. parainfluenzae_P	positive	0.000108675	77	296	9	0.0304054	0.116883	GO:0016835	GO:MF	carbon-oxygen lyase activity	20208	2929	GO:0016829
H. parainfluenzae_P	positive	0.000136852	335	296	18	0.0608108	0.0537313	GO:0045296	GO:MF	cadherin binding	20208	5489	GO:0050839
H. parainfluenzae_P	positive	0.000151463	8	296	4	0.0135135	0.5	GO:0051920	GO:MF	peroxiredoxin activity	20208	7410	GO:0004601
H. parainfluenzae_P	positive	0.000164585	130	296	11	0.0371622	0.0846154	GO:0016614	GO:MF	oxidoreductase activity, acting on CH-OH group of donors	20208	2761	GO:0016491
H. parainfluenzae_P	positive	0.000305121	68	296	8	0.027027	0.117647	GO:0016811	GO:MF	hydrolase activity, acting on carbon-nitrogen (but not peptide) bonds, in linear amides	20208	2909	GO:0016810
H. parainfluenzae_P	positive	0.000395395	233	296	14	0.0472973	0.0600858	GO:0000287	GO:MF	magnesium ion binding	20208	57	GO:0046872
H. parainfluenzae_P	positive	0.000750796	428	296	19	0.0641892	0.0443925	GO:0004857	GO:MF	enzyme inhibitor activity	20208	1092	GO:0030234;GO:0140678
H. parainfluenzae_P	positive	0.0008716	59	296	7	0.0236486	0.118644	GO:0016836	GO:MF	hydro-lyase activity	20208	2930	GO:0016835
H. parainfluenzae_P	positive	0.00123084	263	296	14	0.0472973	0.0532319	GO:1901681	GO:MF	sulfur compound binding	20208	9854	GO:0005488
H. parainfluenzae_P	positive	0.00182228	67	296	7	0.0236486	0.104478	GO:0030145	GO:MF	manganese ion binding	20208	3559	GO:0046914
H. parainfluenzae_P	positive	0.00221694	16	296	4	0.0135135	0.25	GO:0005159	GO:MF	insulin-like growth factor receptor binding	20208	1289	GO:0005102
H. parainfluenzae_P	positive	0.00334627	75	296	7	0.0236486	0.0933333	GO:0048029	GO:MF	monosaccharide binding	20208	6621	GO:0030246;GO:0036094
H. parainfluenzae_P	positive	0.00383009	54	296	6	0.0202703	0.111111	GO:0050661	GO:MF	NADP binding	20208	7240	GO:0030554
H. parainfluenzae_P	positive	0.00435815	79	296	7	0.0236486	0.0886076	GO:0030971	GO:MF	receptor tyrosine kinase binding	20208	3789	GO:0005102;GO:1990782
H. parainfluenzae_P	positive	0.00435815	36	296	5	0.0168919	0.138889	GO:0140311	GO:MF	protein sequestering activity	20208	9265	GO:0140313
H. parainfluenzae_P	positive	0.00435815	8	296	3	0.0101351	0.375	GO:0016615	GO:MF	malate dehydrogenase activity	20208	2762	GO:0016614
H. parainfluenzae_P	positive	0.00456171	20	296	4	0.0135135	0.2	GO:0004550	GO:MF	nucleoside diphosphate kinase activity	20208	839	GO:0016776;GO:0019205
H. parainfluenzae_P	positive	0.0046041	58	296	6	0.0202703	0.103448	GO:0140313	GO:MF	molecular sequestering activity	20208	9267	GO:0003674
H. parainfluenzae_P	positive	0.00465117	59	296	6	0.0202703	0.101695	GO:0045309	GO:MF	protein phosphorylated amino acid binding	20208	5494	GO:0051219
H. parainfluenzae_P	positive	0.00506374	9	296	3	0.0101351	0.333333	GO:0030492	GO:MF	hemoglobin binding	20208	3648	GO:0005515
H. parainfluenzae_P	positive	0.00517552	317	296	14	0.0472973	0.044164	GO:0044389	GO:MF	ubiquitin-like protein ligase binding	20208	5411	GO:0019899
H. parainfluenzae_P	positive	0.00565735	87	296	7	0.0236486	0.0804598	GO:0004860	GO:MF	protein kinase inhibitor activity	20208	1095	GO:0019210;GO:0019887
H. parainfluenzae_P	positive	0.00651668	10	296	3	0.0101351	0.3	GO:0031720	GO:MF	haptoglobin binding	20208	3901	GO:0005515
H. parainfluenzae_P	positive	0.00651668	10	296	3	0.0101351	0.3	GO:0050815	GO:MF	phosphoserine residue binding	20208	7268	GO:0045309
H. parainfluenzae_P	positive	0.00792672	93	296	7	0.0236486	0.0752688	GO:0019210	GO:MF	kinase inhibitor activity	20208	3383	GO:0004857;GO:0019207
H. parainfluenzae_P	positive	0.00860985	298	296	13	0.0439189	0.0436242	GO:0031625	GO:MF	ubiquitin protein ligase binding	20208	3859	GO:0044389
H. parainfluenzae_P	positive	0.00904376	69	296	6	0.0202703	0.0869565	GO:0044183	GO:MF	protein folding chaperone	20208	5401	GO:0003674
H. parainfluenzae_P	positive	0.00904376	26	296	4	0.0135135	0.153846	GO:0046875	GO:MF	ephrin receptor binding	20208	5629	GO:0005102
H. parainfluenzae_P	positive	0.00954328	70	296	6	0.0202703	0.0857143	GO:0008235	GO:MF	metalloexopeptidase activity	20208	1578	GO:0008237;GO:0008238
H. parainfluenzae_P	positive	0.00971359	12	296	3	0.0101351	0.25	GO:0004032	GO:MF	aldose reductase (NADPH) activity	20208	508	GO:0008106
H. parainfluenzae_P	positive	0.0112904	102	296	7	0.0236486	0.0686275	GO:0008238	GO:MF	exopeptidase activity	20208	1581	GO:0008233
H. parainfluenzae_P	positive	0.0112904	102	296	7	0.0236486	0.0686275	GO:0140104	GO:MF	molecular carrier activity	20208	9197	GO:0003674
H. parainfluenzae_P	positive	0.0147204	14	296	3	0.0101351	0.214286	GO:0000062	GO:MF	fatty-acyl-CoA binding	20208	16	GO:0120227;GO:1901567
H. parainfluenzae_P	positive	0.014977	139	296	8	0.027027	0.057554	GO:0002020	GO:MF	protease binding	20208	278	GO:0019899
H. parainfluenzae_P	positive	0.0152533	285	296	12	0.0405405	0.0421053	GO:0030246	GO:MF	carbohydrate binding	20208	3580	GO:0005488
H. parainfluenzae_P	positive	0.0161889	15	296	3	0.0101351	0.2	GO:0005344	GO:MF	oxygen carrier activity	20208	1391	GO:0140104
H. parainfluenzae_P	positive	0.0161889	15	296	3	0.0101351	0.2	GO:1901567	GO:MF	fatty acid derivative binding	20208	9846	GO:0008289
H. parainfluenzae_P	positive	0.0165889	33	296	4	0.0135135	0.121212	GO:0019239	GO:MF	deaminase activity	20208	3390	GO:0016810
H. parainfluenzae_P	positive	0.0172147	113	296	7	0.0236486	0.0619469	GO:1990782	GO:MF	protein tyrosine kinase binding	20208	10056	GO:0019901
H. parainfluenzae_P	positive	0.0183399	16	296	3	0.0101351	0.1875	GO:0016863	GO:MF	intramolecular oxidoreductase activity, transposing C=C bonds	20208	2953	GO:0016860
H. parainfluenzae_P	positive	0.0183399	16	296	3	0.0101351	0.1875	GO:0008252	GO:MF	nucleotidase activity	20208	1587	GO:0016791
H. parainfluenzae_P	positive	0.0212956	17	296	3	0.0101351	0.176471	GO:0120227	GO:MF	acyl-CoA binding	20208	9064	GO:0043168;GO:1901265;GO:1901363;GO:1901681
H. parainfluenzae_P	positive	0.0212956	17	296	3	0.0101351	0.176471	GO:0005068	GO:MF	transmembrane receptor protein tyrosine kinase adaptor activity	20208	1232	GO:0030159;GO:0030971
H. parainfluenzae_P	positive	0.0279665	93	296	6	0.0202703	0.0645161	GO:0051219	GO:MF	phosphoprotein binding	20208	7313	GO:0005515
H. parainfluenzae_P	positive	0.0294133	161	296	8	0.027027	0.0496894	GO:0052689	GO:MF	carboxylic ester hydrolase activity	20208	7487	GO:0016788
H. parainfluenzae_P	positive	0.0312965	281	296	11	0.0371622	0.0391459	GO:0016791	GO:MF	phosphatase activity	20208	2897	GO:0042578
H. parainfluenzae_P	positive	0.0312965	6	296	2	0.00675676	0.333333	GO:0140824	GO:MF	thioredoxin-dependent peroxiredoxin activity	20208	9486	GO:0051920
H. parainfluenzae_P	positive	0.0312965	41	296	4	0.0135135	0.097561	GO:0015036	GO:MF	disulfide oxidoreductase activity	20208	2215	GO:0016667
H. parainfluenzae_P	positive	0.0312965	41	296	4	0.0135135	0.097561	GO:0016776	GO:MF	phosphotransferase activity, phosphate group as acceptor	20208	2885	GO:0016772
H. parainfluenzae_P	positive	0.0312965	6	296	2	0.00675676	0.333333	GO:0008379	GO:MF	thioredoxin peroxidase activity	20208	1633	GO:0140824
H. parainfluenzae_P	positive	0.0312965	6	296	2	0.00675676	0.333333	GO:0005168	GO:MF	neurotrophin TRKA receptor binding	20208	1297	GO:0005167
H. parainfluenzae_P	positive	0.0312965	6	296	2	0.00675676	0.333333	GO:0004064	GO:MF	arylesterase activity	20208	537	GO:0052689
H. parainfluenzae_P	positive	0.0312965	6	296	2	0.00675676	0.333333	GO:0005167	GO:MF	neurotrophin TRK receptor binding	20208	1296	GO:0005165
H. parainfluenzae_P	positive	0.0312965	6	296	2	0.00675676	0.333333	GO:0004046	GO:MF	aminoacylase activity	20208	519	GO:0016811
H. parainfluenzae_P	positive	0.033093	459	296	15	0.0506757	0.0326797	GO:0016853	GO:MF	isomerase activity	20208	2944	GO:0003824
H. parainfluenzae_P	positive	0.0357043	374	296	13	0.0439189	0.0347594	GO:0042578	GO:MF	phosphoric ester hydrolase activity	20208	5058	GO:0016788
H. parainfluenzae_P	positive	0.0373831	22	296	3	0.0101351	0.136364	GO:0016881	GO:MF	acid-amino acid ligase activity	20208	2967	GO:0016879
H. parainfluenzae_P	positive	0.0373831	44	296	4	0.0135135	0.0909091	GO:0019205	GO:MF	nucleobase-containing compound kinase activity	20208	3378	GO:0016301
H. parainfluenzae_P	positive	0.0389033	7	296	2	0.00675676	0.285714	GO:0004767	GO:MF	sphingomyelin phosphodiesterase activity	20208	1010	GO:0008081;GO:0120570
H. parainfluenzae_P	positive	0.0389033	7	296	2	0.00675676	0.285714	GO:0120570	GO:MF	sphingophospholipase activity	20208	9144	GO:0120569
H. parainfluenzae_P	positive	0.0389033	7	296	2	0.00675676	0.285714	GO:0016531	GO:MF	copper chaperone activity	20208	2752	GO:0016530
H. parainfluenzae_P	positive	0.0389033	7	296	2	0.00675676	0.285714	GO:0043120	GO:MF	tumor necrosis factor binding	20208	5148	GO:0019955
H. parainfluenzae_P	positive	0.0389033	7	296	2	0.00675676	0.285714	GO:0016312	GO:MF	inositol bisphosphate phosphatase activity	20208	2686	GO:0052745
H. parainfluenzae_P	positive	0.0389033	7	296	2	0.00675676	0.285714	GO:0016862	GO:MF	intramolecular oxidoreductase activity, interconverting keto- and enol-groups	20208	2952	GO:0016860
H. parainfluenzae_P	positive	0.0409276	46	296	4	0.0135135	0.0869565	GO:0005504	GO:MF	fatty acid binding	20208	1451	GO:0008289;GO:0033293
H. parainfluenzae_P	positive	0.0492482	8	296	2	0.00675676	0.25	GO:0001758	GO:MF	retinal dehydrogenase (NAD+) activity	20208	234	GO:0004029
H. parainfluenzae_P	positive	0.0492482	8	296	2	0.00675676	0.25	GO:0003959	GO:MF	NADPH dehydrogenase activity	20208	458	GO:0016651
H. parainfluenzae_P	positive	0.0492482	8	296	2	0.00675676	0.25	GO:1903136	GO:MF	cuprous ion binding	20208	9889	GO:0005507
H. parainfluenzae_P	positive	3.92919e-10	116	208	20	0.0961538	0.172414	KEGG:01200	KEGG	Carbon metabolism	8716	187	KEGG:00000
H. parainfluenzae_P	positive	5.91758e-09	31	208	11	0.0528846	0.354839	KEGG:00030	KEGG	Pentose phosphate pathway	8716	4	KEGG:00000
H. parainfluenzae_P	positive	8.9127e-05	74	208	11	0.0528846	0.148649	KEGG:01230	KEGG	Biosynthesis of amino acids	8716	191	KEGG:00000
H. parainfluenzae_P	positive	9.51761e-05	126	208	14	0.0673077	0.111111	KEGG:00230	KEGG	Purine metabolism	8716	23	KEGG:00000
H. parainfluenzae_P	positive	0.000178573	154	208	15	0.0721154	0.0974026	KEGG:01240	KEGG	Biosynthesis of cofactors	8716	193	KEGG:00000
H. parainfluenzae_P	positive	0.000183676	84	208	11	0.0528846	0.130952	KEGG:01232	KEGG	Nucleotide metabolism	8716	192	KEGG:00000
H. parainfluenzae_P	positive	0.000550357	35	208	7	0.0336538	0.2	KEGG:00051	KEGG	Fructose and mannose metabolism	8716	6	KEGG:00000
H. parainfluenzae_P	positive	0.000876573	67	208	9	0.0432692	0.134328	KEGG:00010	KEGG	Glycolysis / Gluconeogenesis	8716	2	KEGG:00000
H. parainfluenzae_P	positive	0.00222819	31	208	6	0.0288462	0.193548	KEGG:00630	KEGG	Glyoxylate and dicarboxylate metabolism	8716	109	KEGG:00000
H. parainfluenzae_P	positive	0.00269187	47	208	7	0.0336538	0.148936	KEGG:00620	KEGG	Pyruvate metabolism	8716	101	KEGG:00000
H. parainfluenzae_P	positive	0.00269187	33	208	6	0.0288462	0.181818	KEGG:01210	KEGG	2-Oxocarboxylic acid metabolism	8716	188	KEGG:00000
H. parainfluenzae_P	positive	0.00853798	57	208	7	0.0336538	0.122807	KEGG:00480	KEGG	Glutathione metabolism	8716	62	KEGG:00000
H. parainfluenzae_P	positive	0.0133855	30	208	5	0.0240385	0.166667	KEGG:00020	KEGG	Citrate cycle (TCA cycle)	8716	3	KEGG:00000
H. parainfluenzae_P	positive	0.0294294	36	208	5	0.0240385	0.138889	KEGG:00040	KEGG	Pentose and glucuronate interconversions	8716	5	KEGG:00000
H. parainfluenzae_P	positive	0.0312913	37	208	5	0.0240385	0.135135	KEGG:01250	KEGG	Biosynthesis of nucleotide sugars	8716	194	KEGG:00000
H. parainfluenzae_P	positive	0.0332649	38	208	5	0.0240385	0.131579	KEGG:00520	KEGG	Amino sugar and nucleotide sugar metabolism	8716	70	KEGG:00000
H. parainfluenzae_P	positive	0.0332665	56	208	6	0.0288462	0.107143	KEGG:05134	KEGG	Legionellosis	8716	447	KEGG:00000
H. parainfluenzae_P	positive	0.0345361	57	208	6	0.0288462	0.105263	KEGG:00240	KEGG	Pyrimidine metabolism	8716	25	KEGG:00000
H. parainfluenzae_P	positive	4.02464e-06	91	240	14	0.0583333	0.153846	REAC:R-HSA-15869	REAC	Metabolism of nucleotides	11056	1494	REAC:R-HSA-1430728
H. parainfluenzae_P	positive	1.2477e-05	35	240	9	0.0375	0.257143	REAC:R-HSA-3299685	REAC	Detoxification of Reactive Oxygen Species	11056	762	REAC:R-HSA-9711123
H. parainfluenzae_P	positive	9.82517e-05	15	240	6	0.025	0.4	REAC:R-HSA-71336	REAC	Pentose phosphate pathway	11056	1790	REAC:R-HSA-71387
H. parainfluenzae_P	positive	0.000608571	12	240	5	0.0208333	0.416667	REAC:R-HSA-9755779	REAC	SARS-CoV-2 targets host intracellular signalling and regulatory pathways	11056	2213	REAC:R-HSA-9705683
H. parainfluenzae_P	positive	0.000809548	13	240	5	0.0208333	0.384615	REAC:R-HSA-75035	REAC	Chk1/Chk2(Cds1) mediated inactivation of Cyclin B:Cdk1 complex	11056	364	REAC:R-HSA-69473
H. parainfluenzae_P	positive	0.00106034	14	240	5	0.0208333	0.357143	REAC:R-HSA-74259	REAC	Purine catabolism	11056	1896	REAC:R-HSA-8956319
H. parainfluenzae_P	positive	0.0010937	15	240	5	0.0208333	0.333333	REAC:R-HSA-9735871	REAC	SARS-CoV-1 targets host intracellular signalling and regulatory pathways	11056	2204	REAC:R-HSA-9692914
H. parainfluenzae_P	positive	0.0010937	15	240	5	0.0208333	0.333333	REAC:R-HSA-111447	REAC	Activation of BAD and translocation to mitochondria	11056	82	REAC:R-HSA-114452
H. parainfluenzae_P	positive	0.0010937	81	240	10	0.0416667	0.123457	REAC:R-HSA-5628897	REAC	TP53 Regulates Metabolic Genes	11056	2549	REAC:R-HSA-3700989
H. parainfluenzae_P	positive	0.0016978	27	240	6	0.025	0.222222	REAC:R-HSA-499943	REAC	Interconversion of nucleotide di- and triphosphates	11056	1276	REAC:R-HSA-15869
H. parainfluenzae_P	positive	0.00288601	279	240	18	0.075	0.0645161	REAC:R-HSA-71387	REAC	Metabolism of carbohydrates and carbohydrate derivatives	11056	1484	REAC:R-HSA-1430728
H. parainfluenzae_P	positive	0.00305032	206	240	15	0.0625	0.0728155	REAC:R-HSA-9711123	REAC	Cellular response to chemical stress	11056	350	REAC:R-HSA-2262752
H. parainfluenzae_P	positive	0.00426065	11	240	4	0.0166667	0.363636	REAC:R-HSA-9755088	REAC	Ribavirin ADME	11056	2189	REAC:R-HSA-9748784
H. parainfluenzae_P	positive	0.00586348	12	240	4	0.0166667	0.333333	REAC:R-HSA-9614399	REAC	Regulation of localization of FOXO transcription factors	11056	2126	REAC:R-HSA-9614085
H. parainfluenzae_P	positive	0.00776043	13	240	4	0.0166667	0.307692	REAC:R-HSA-189451	REAC	Heme biosynthesis	11056	1165	REAC:R-HSA-189445
H. parainfluenzae_P	positive	0.00776043	24	240	5	0.0208333	0.208333	REAC:R-HSA-70263	REAC	Gluconeogenesis	11056	1100	REAC:R-HSA-70326
H. parainfluenzae_P	positive	0.00807652	54	240	7	0.0291667	0.12963	REAC:R-HSA-109606	REAC	Intrinsic Pathway for Apoptosis	11056	1319	REAC:R-HSA-109581
H. parainfluenzae_P	positive	0.00852696	25	240	5	0.0208333	0.2	REAC:R-HSA-189445	REAC	Metabolism of porphyrins	11056	1496	REAC:R-HSA-1430728
H. parainfluenzae_P	positive	0.0128632	476	240	23	0.0958333	0.0483193	REAC:R-HSA-6798695	REAC	Neutrophil degranulation	11056	1661	REAC:R-HSA-168249
H. parainfluenzae_P	positive	0.0189406	30	240	5	0.0208333	0.166667	REAC:R-HSA-114452	REAC	Activation of BH3-only proteins	11056	83	REAC:R-HSA-109606
H. parainfluenzae_P	positive	0.019414	31	240	5	0.0208333	0.16129	REAC:R-HSA-8956319	REAC	Nucleotide catabolism	11056	1689	REAC:R-HSA-15869
H. parainfluenzae_P	positive	0.0251299	33	240	5	0.0208333	0.151515	REAC:R-HSA-5663084	REAC	Diseases of carbohydrate metabolism	11056	801	REAC:R-HSA-5668914
H. parainfluenzae_P	positive	0.0268459	34	240	5	0.0208333	0.147059	REAC:R-HSA-156590	REAC	Glutathione conjugation	11056	1106	REAC:R-HSA-156580
H. parainfluenzae_P	positive	0.0268459	9	240	3	0.0125	0.333333	REAC:R-HSA-9856872	REAC	Malate-aspartate shuttle	11056	1450	REAC:R-HSA-611105
S. gordonii	negative	1.05688e-10	495	589	47	0.0797963	0.0949495	GO:0009117	GO:BP	nucleotide metabolic process	20972	3136	GO:0006753
S. gordonii	negative	3.68652e-10	495	589	46	0.0780985	0.0929293	GO:0018193	GO:BP	peptidyl-amino acid modification	20972	5096	GO:0036211
S. gordonii	negative	3.5351e-09	381	589	38	0.0645161	0.0997375	GO:0019693	GO:BP	ribose phosphate metabolic process	20972	5607	GO:0006796;GO:0019637;GO:1901135
S. gordonii	negative	7.6852e-08	374	589	35	0.0594228	0.0935829	GO:0009259	GO:BP	ribonucleotide metabolic process	20972	3268	GO:0009117;GO:0019693
S. gordonii	negative	2.50843e-07	433	589	37	0.0628183	0.0854503	GO:0006163	GO:BP	purine nucleotide metabolic process	20972	1895	GO:0009117;GO:0072521
S. gordonii	negative	6.91905e-07	164	589	21	0.0356537	0.128049	GO:0009166	GO:BP	nucleotide catabolic process	20972	3180	GO:0009117;GO:1901292
S. gordonii	negative	1.03749e-06	184	589	22	0.0373514	0.119565	GO:1901292	GO:BP	nucleoside phosphate catabolic process	20972	19979	GO:0006753;GO:0034655;GO:0046434
S. gordonii	negative	4.73788e-06	138	589	18	0.0305603	0.130435	GO:0009261	GO:BP	ribonucleotide catabolic process	20972	3270	GO:0009166;GO:0009259;GO:1901136
S. gordonii	negative	5.14638e-06	312	589	28	0.0475382	0.0897436	GO:0051047	GO:BP	positive regulation of secretion	20972	12586	GO:0046903;GO:0051046;GO:0051050
S. gordonii	negative	5.4324e-06	352	589	30	0.0509338	0.0852273	GO:0009150	GO:BP	purine ribonucleotide metabolic process	20972	3167	GO:0006163;GO:0009259
S. gordonii	negative	7.40663e-06	128	589	17	0.0288625	0.132812	GO:0006090	GO:BP	pyruvate metabolic process	20972	1852	GO:0032787
S. gordonii	negative	1.11211e-05	103	589	15	0.0254669	0.145631	GO:0018209	GO:BP	peptidyl-serine modification	20972	5111	GO:0018193
S. gordonii	negative	1.25348e-05	290	589	26	0.0441426	0.0896552	GO:1903532	GO:BP	positive regulation of secretion by cell	20972	21475	GO:0032940;GO:0048522;GO:0051047;GO:1903530
S. gordonii	negative	2.0277e-05	279	589	25	0.0424448	0.0896057	GO:0009141	GO:BP	nucleoside triphosphate metabolic process	20972	3158	GO:0006753
S. gordonii	negative	2.26195e-05	140	589	17	0.0288625	0.121429	GO:0006195	GO:BP	purine nucleotide catabolic process	20972	1921	GO:0006163;GO:0009166;GO:0072523
S. gordonii	negative	2.39432e-05	157	589	18	0.0305603	0.11465	GO:0072523	GO:BP	purine-containing compound catabolic process	20972	16247	GO:0009056;GO:0072521
S. gordonii	negative	2.56701e-05	246	589	23	0.0390492	0.0934959	GO:0046434	GO:BP	organophosphate catabolic process	20972	11327	GO:0009056;GO:0019637
S. gordonii	negative	2.75743e-05	229	589	22	0.0373514	0.0960699	GO:0002440	GO:BP	production of molecular mediator of immune response	20972	921	GO:0002376;GO:0010467
S. gordonii	negative	2.8336e-05	248	589	23	0.0390492	0.0927419	GO:1901136	GO:BP	carbohydrate derivative catabolic process	20972	19877	GO:0009056;GO:1901135
S. gordonii	negative	2.95455e-05	128	589	16	0.0271647	0.125	GO:0043414	GO:BP	macromolecule methylation	20972	10009	GO:0032259;GO:0043412
S. gordonii	negative	3.90052e-05	131	589	16	0.0271647	0.122137	GO:0009154	GO:BP	purine ribonucleotide catabolic process	20972	3171	GO:0006195;GO:0009150;GO:0009261
S. gordonii	negative	3.91957e-05	292	589	25	0.0424448	0.0856164	GO:0030100	GO:BP	regulation of endocytosis	20972	6243	GO:0006897;GO:0051128;GO:0060627
S. gordonii	negative	3.94093e-05	101	589	14	0.0237691	0.138614	GO:0018105	GO:BP	peptidyl-serine phosphorylation	20972	5069	GO:0006468;GO:0018209
S. gordonii	negative	4.36643e-05	483	589	34	0.057725	0.0703934	GO:0006091	GO:BP	generation of precursor metabolites and energy	20972	1853	GO:0008152
S. gordonii	negative	5.05416e-05	317	589	26	0.0441426	0.0820189	GO:1901293	GO:BP	nucleoside phosphate biosynthetic process	20972	19980	GO:0006753;GO:0034654;GO:0090407
S. gordonii	negative	6.55795e-05	106	589	14	0.0237691	0.132075	GO:0009191	GO:BP	ribonucleoside diphosphate catabolic process	20972	3204	GO:0009134;GO:0009185
S. gordonii	negative	8.12264e-05	286	589	24	0.040747	0.0839161	GO:0042113	GO:BP	B cell activation	20972	9332	GO:0046649
S. gordonii	negative	8.84682e-05	109	589	14	0.0237691	0.12844	GO:0009134	GO:BP	nucleoside diphosphate catabolic process	20972	3151	GO:0009132;GO:1901292
S. gordonii	negative	9.69826e-05	351	589	27	0.0458404	0.0769231	GO:0071375	GO:BP	cellular response to peptide hormone stimulus	20972	15491	GO:0032870;GO:0043434;GO:1901699;GO:1901701
S. gordonii	negative	0.000113255	82	589	12	0.0203735	0.146341	GO:0001510	GO:BP	RNA methylation	20972	312	GO:0009451;GO:0043414
S. gordonii	negative	0.000117263	376	589	28	0.0475382	0.0744681	GO:2001233	GO:BP	regulation of apoptotic signaling pathway	20972	24474	GO:0009966;GO:0042981;GO:0097190
S. gordonii	negative	0.00013223	98	589	13	0.0220713	0.132653	GO:0006096	GO:BP	glycolytic process	20972	1855	GO:0006090;GO:0006091;GO:0009060;GO:0016052;GO:0019364;GO:0046032;GO:0046034;GO:0046496
S. gordonii	negative	0.000134838	45	589	9	0.0152801	0.2	GO:1990090	GO:BP	cellular response to nerve growth factor stimulus	20972	23236	GO:0071363;GO:1990089
S. gordonii	negative	0.000138737	130	589	15	0.0254669	0.115385	GO:0009185	GO:BP	ribonucleoside diphosphate metabolic process	20972	3199	GO:0009132
S. gordonii	negative	0.000144341	238	589	21	0.0356537	0.0882353	GO:0006909	GO:BP	phagocytosis	20972	2428	GO:0006897
S. gordonii	negative	0.000144873	425	589	30	0.0509338	0.0705882	GO:0015980	GO:BP	energy derivation by oxidation of organic compounds	20972	4818	GO:0006091
S. gordonii	negative	0.000144873	25	589	7	0.0118846	0.28	GO:0038095	GO:BP	Fc-epsilon receptor signaling pathway	20972	9071	GO:0038093
S. gordonii	negative	0.000148797	165	589	17	0.0288625	0.10303	GO:0046496	GO:BP	nicotinamide nucleotide metabolic process	20972	11365	GO:0009117;GO:0072524
S. gordonii	negative	0.000152456	299	589	24	0.040747	0.0802676	GO:0002758	GO:BP	innate immune response-activating signaling pathway	20972	1223	GO:0002218;GO:0002757
S. gordonii	negative	0.000154832	100	589	13	0.0220713	0.13	GO:0046032	GO:BP	ADP catabolic process	20972	11028	GO:0009154;GO:0009181;GO:0046031
S. gordonii	negative	0.000161497	149	589	16	0.0271647	0.107383	GO:0032675	GO:BP	regulation of interleukin-6 production	20972	7225	GO:0001817;GO:0032635
S. gordonii	negative	0.000161497	149	589	16	0.0271647	0.107383	GO:0032635	GO:BP	interleukin-6 production	20972	7186	GO:0001816
S. gordonii	negative	0.000170875	452	589	31	0.0526316	0.0685841	GO:0043085	GO:BP	positive regulation of catalytic activity	20972	9854	GO:0044093;GO:0050790
S. gordonii	negative	0.000179697	47	589	9	0.0152801	0.191489	GO:1990089	GO:BP	response to nerve growth factor	20972	23235	GO:0070848
S. gordonii	negative	0.000181743	26	589	7	0.0118846	0.269231	GO:0031167	GO:BP	rRNA methylation	20972	6631	GO:0000154;GO:0001510
S. gordonii	negative	0.000185039	102	589	13	0.0220713	0.127451	GO:0019364	GO:BP	pyridine nucleotide catabolic process	20972	5385	GO:0009166;GO:0072526
S. gordonii	negative	0.000185922	263	589	22	0.0373514	0.0836502	GO:0009144	GO:BP	purine nucleoside triphosphate metabolic process	20972	3161	GO:0009141
S. gordonii	negative	0.000194154	284	589	23	0.0390492	0.0809859	GO:0002221	GO:BP	pattern recognition receptor signaling pathway	20972	733	GO:0002758
S. gordonii	negative	0.000198149	135	589	15	0.0254669	0.111111	GO:0010212	GO:BP	response to ionizing radiation	20972	3825	GO:0009314
S. gordonii	negative	0.000199863	103	589	13	0.0220713	0.126214	GO:0009137	GO:BP	purine nucleoside diphosphate catabolic process	20972	3154	GO:0009134;GO:0009135
S. gordonii	negative	0.000199863	103	589	13	0.0220713	0.126214	GO:0009181	GO:BP	purine ribonucleoside diphosphate catabolic process	20972	3195	GO:0009137;GO:0009179;GO:0009191
S. gordonii	negative	0.000213622	136	589	15	0.0254669	0.110294	GO:0009132	GO:BP	nucleoside diphosphate metabolic process	20972	3149	GO:0006753
S. gordonii	negative	0.000217158	171	589	17	0.0288625	0.0994152	GO:0009451	GO:BP	RNA modification	20972	3341	GO:0016070;GO:0043412
S. gordonii	negative	0.000243817	105	589	13	0.0220713	0.12381	GO:0072526	GO:BP	pyridine-containing compound catabolic process	20972	16250	GO:0009056;GO:0072524
S. gordonii	negative	0.000251123	173	589	17	0.0288625	0.0982659	GO:0072524	GO:BP	pyridine-containing compound metabolic process	20972	16248	GO:0008152
S. gordonii	negative	0.000289709	175	589	17	0.0288625	0.0971429	GO:2001242	GO:BP	regulation of intrinsic apoptotic signaling pathway	20972	24483	GO:0097193;GO:1902531;GO:2001233
S. gordonii	negative	0.000294422	107	589	13	0.0220713	0.121495	GO:0046031	GO:BP	ADP metabolic process	20972	11027	GO:0009150;GO:0009179
S. gordonii	negative	0.000323234	492	589	32	0.0543294	0.0650407	GO:0001819	GO:BP	positive regulation of cytokine production	20972	463	GO:0001816;GO:0001817;GO:0010628;GO:0051240
S. gordonii	negative	0.000330053	493	589	32	0.0543294	0.0649087	GO:0007264	GO:BP	small GTPase-mediated signal transduction	20972	2656	GO:0141124
S. gordonii	negative	0.000391478	257	589	21	0.0356537	0.0817121	GO:0009205	GO:BP	purine ribonucleoside triphosphate metabolic process	20972	3217	GO:0009144
S. gordonii	negative	0.000403694	127	589	14	0.0237691	0.110236	GO:0021782	GO:BP	glial cell development	20972	5952	GO:0010001;GO:0048468
S. gordonii	negative	0.000406238	320	589	24	0.040747	0.075	GO:0002218	GO:BP	activation of innate immune response	20972	731	GO:0002253;GO:0045089
S. gordonii	negative	0.00040993	238	589	20	0.0339559	0.0840336	GO:0032259	GO:BP	methylation	20972	6959	GO:0008152
S. gordonii	negative	0.000420939	364	589	26	0.0441426	0.0714286	GO:0010506	GO:BP	regulation of autophagy	20972	3996	GO:0006914;GO:0009894
S. gordonii	negative	0.000476342	457	589	30	0.0509338	0.0656455	GO:0043434	GO:BP	response to peptide hormone	20972	10018	GO:0009725;GO:1901698;GO:1901700
S. gordonii	negative	0.000525502	414	589	28	0.0475382	0.0676329	GO:0002833	GO:BP	positive regulation of response to biotic stimulus	20972	1297	GO:0002831;GO:0009607;GO:0048584
S. gordonii	negative	0.000628507	352	589	25	0.0424448	0.0710227	GO:0006887	GO:BP	exocytosis	20972	2412	GO:0016192;GO:0032940
S. gordonii	negative	0.000628507	133	589	14	0.0237691	0.105263	GO:0050864	GO:BP	regulation of B cell activation	20972	12449	GO:0042113;GO:0051249
S. gordonii	negative	0.000628507	352	589	25	0.0424448	0.0710227	GO:0006066	GO:BP	alcohol metabolic process	20972	1832	GO:0044281
S. gordonii	negative	0.000628507	374	589	26	0.0441426	0.0695187	GO:0006979	GO:BP	response to oxidative stress	20972	2471	GO:0006950
S. gordonii	negative	0.000640437	100	589	12	0.0203735	0.12	GO:0050764	GO:BP	regulation of phagocytosis	20972	12379	GO:0006909;GO:0030100
S. gordonii	negative	0.000663139	490	589	31	0.0526316	0.0632653	GO:0023061	GO:BP	signal release	20972	6210	GO:0007267;GO:0032940
S. gordonii	negative	0.000668098	332	589	24	0.040747	0.0722892	GO:0045333	GO:BP	cellular respiration	20972	10591	GO:0015980
S. gordonii	negative	0.000681177	422	589	28	0.0475382	0.0663507	GO:0043254	GO:BP	regulation of protein-containing complex assembly	20972	9920	GO:0044087;GO:0051128;GO:0065003
S. gordonii	negative	0.000694731	249	589	20	0.0339559	0.0803213	GO:0010001	GO:BP	glial cell differentiation	20972	3660	GO:0030154;GO:0042063
S. gordonii	negative	0.00074835	292	589	22	0.0373514	0.0753425	GO:0009060	GO:BP	aerobic respiration	20972	3096	GO:0045333
S. gordonii	negative	0.000772564	119	589	13	0.0220713	0.109244	GO:0009135	GO:BP	purine nucleoside diphosphate metabolic process	20972	3152	GO:0009132
S. gordonii	negative	0.000772564	119	589	13	0.0220713	0.109244	GO:0009179	GO:BP	purine ribonucleoside diphosphate metabolic process	20972	3193	GO:0009135;GO:0009185
S. gordonii	negative	0.000803814	252	589	20	0.0339559	0.0793651	GO:0032869	GO:BP	cellular response to insulin stimulus	20972	7354	GO:0032868;GO:0071375
S. gordonii	negative	0.00080962	212	589	18	0.0305603	0.0849057	GO:0006352	GO:BP	DNA-templated transcription initiation	20972	2021	GO:0006351;GO:0032774
S. gordonii	negative	0.00080962	155	589	15	0.0254669	0.0967742	GO:0098876	GO:BP	vesicle-mediated transport to the plasma membrane	20972	17684	GO:0016192;GO:0051668
S. gordonii	negative	0.000896848	59	589	9	0.0152801	0.152542	GO:2001244	GO:BP	positive regulation of intrinsic apoptotic signaling pathway	20972	24485	GO:0097193;GO:1902533;GO:2001235;GO:2001242
S. gordonii	negative	0.000896848	318	589	23	0.0390492	0.072327	GO:0097193	GO:BP	intrinsic apoptotic signaling pathway	20972	17316	GO:0035556;GO:0097190
S. gordonii	negative	0.000923461	139	589	14	0.0237691	0.100719	GO:2001235	GO:BP	positive regulation of apoptotic signaling pathway	20972	24476	GO:0009967;GO:0043065;GO:0097190;GO:2001233
S. gordonii	negative	0.000930361	319	589	23	0.0390492	0.0721003	GO:0046879	GO:BP	hormone secretion	20972	11573	GO:0009914;GO:0023061
S. gordonii	negative	0.000958202	432	589	28	0.0475382	0.0648148	GO:0009314	GO:BP	response to radiation	20972	3304	GO:0009628
S. gordonii	negative	0.000977195	196	589	17	0.0288625	0.0867347	GO:0002700	GO:BP	regulation of production of molecular mediator of immune response	20972	1172	GO:0002440;GO:0002697;GO:0010468
S. gordonii	negative	0.00100282	60	589	9	0.0152801	0.15	GO:0038093	GO:BP	Fc receptor signaling pathway	20972	9069	GO:0002768
S. gordonii	negative	0.00102199	123	589	13	0.0220713	0.105691	GO:0045931	GO:BP	positive regulation of mitotic cell cycle	20972	10947	GO:0000278;GO:0007346;GO:0045787
S. gordonii	negative	0.00103352	300	589	22	0.0373514	0.0733333	GO:0062197	GO:BP	cellular response to chemical stress	20972	14755	GO:0033554;GO:0070887
S. gordonii	negative	0.00103678	178	589	16	0.0271647	0.0898876	GO:0016052	GO:BP	carbohydrate catabolic process	20972	4842	GO:0005975;GO:0009056
S. gordonii	negative	0.00103678	141	589	14	0.0237691	0.0992908	GO:0002702	GO:BP	positive regulation of production of molecular mediator of immune response	20972	1174	GO:0002440;GO:0002699;GO:0002700;GO:0010628
S. gordonii	negative	0.00117462	180	589	16	0.0271647	0.0888889	GO:0046390	GO:BP	ribose phosphate biosynthetic process	20972	11311	GO:0019693;GO:0090407;GO:1901137
S. gordonii	negative	0.00122669	416	589	27	0.0458404	0.0649038	GO:0009615	GO:BP	response to virus	20972	3384	GO:0051707
S. gordonii	negative	0.0012414	36	589	7	0.0118846	0.194444	GO:0000154	GO:BP	rRNA modification	20972	51	GO:0006364;GO:0009451
S. gordonii	negative	0.00127522	109	589	12	0.0203735	0.110092	GO:0002377	GO:BP	immunoglobulin production	20972	868	GO:0002440
S. gordonii	negative	0.00129772	395	589	26	0.0441426	0.0658228	GO:0050727	GO:BP	regulation of inflammatory response	20972	12367	GO:0006954;GO:0031347;GO:0032101
S. gordonii	negative	0.00129772	395	589	26	0.0441426	0.0658228	GO:0002697	GO:BP	regulation of immune effector process	20972	1169	GO:0002252;GO:0002682
S. gordonii	negative	0.0014152	78	589	10	0.0169779	0.128205	GO:0002200	GO:BP	somatic diversification of immune receptors	20972	718	GO:0002376;GO:0002520
S. gordonii	negative	0.00142369	308	589	22	0.0373514	0.0714286	GO:0032868	GO:BP	response to insulin	20972	7353	GO:0043434
S. gordonii	negative	0.00142369	330	589	23	0.0390492	0.069697	GO:0009914	GO:BP	hormone transport	20972	3609	GO:0006810;GO:0010817
S. gordonii	negative	0.00148525	331	589	23	0.0390492	0.0694864	GO:0042063	GO:BP	gliogenesis	20972	9314	GO:0022008
S. gordonii	negative	0.00152651	470	589	29	0.049236	0.0617021	GO:0045088	GO:BP	regulation of innate immune response	20972	10512	GO:0002831;GO:0031347;GO:0032101;GO:0045087;GO:0050776
S. gordonii	negative	0.00152651	185	589	16	0.0271647	0.0864865	GO:0017157	GO:BP	regulation of exocytosis	20972	5035	GO:0006887;GO:0060627;GO:1903530
S. gordonii	negative	0.00152651	147	589	14	0.0237691	0.0952381	GO:0050714	GO:BP	positive regulation of protein secretion	20972	12366	GO:0009306;GO:0050708;GO:0051222;GO:1903532
S. gordonii	negative	0.00155096	95	589	11	0.0186757	0.115789	GO:0098869	GO:BP	cellular oxidant detoxification	20972	17680	GO:1990748
S. gordonii	negative	0.00158269	112	589	12	0.0203735	0.107143	GO:0002793	GO:BP	positive regulation of peptide secretion	20972	1258	GO:0002790;GO:0002791;GO:0051047
S. gordonii	negative	0.00164272	130	589	13	0.0220713	0.1	GO:0001936	GO:BP	regulation of endothelial cell proliferation	20972	537	GO:0001935;GO:0050678
S. gordonii	negative	0.00168471	227	589	18	0.0305603	0.0792952	GO:0009165	GO:BP	nucleotide biosynthetic process	20972	3179	GO:0009117;GO:1901293
S. gordonii	negative	0.00168471	96	589	11	0.0186757	0.114583	GO:0016239	GO:BP	positive regulation of macroautophagy	20972	4933	GO:0010508;GO:0016236;GO:0016241
S. gordonii	negative	0.0017053	380	589	25	0.0424448	0.0657895	GO:0016236	GO:BP	macroautophagy	20972	4931	GO:0006914
S. gordonii	negative	0.00176996	228	589	18	0.0305603	0.0789474	GO:0072593	GO:BP	reactive oxygen species metabolic process	20972	16278	GO:0008152
S. gordonii	negative	0.00179712	208	589	17	0.0288625	0.0817308	GO:0006399	GO:BP	tRNA metabolic process	20972	2052	GO:0016070
S. gordonii	negative	0.00183749	169	589	15	0.0254669	0.0887574	GO:0050728	GO:BP	negative regulation of inflammatory response	20972	12368	GO:0006954;GO:0031348;GO:0032102;GO:0050727
S. gordonii	negative	0.00183788	81	589	10	0.0169779	0.123457	GO:0002224	GO:BP	toll-like receptor signaling pathway	20972	736	GO:0002221
S. gordonii	negative	0.00183976	229	589	18	0.0305603	0.0786026	GO:0019318	GO:BP	hexose metabolic process	20972	5347	GO:0005996
S. gordonii	negative	0.00192431	170	589	15	0.0254669	0.0882353	GO:1903555	GO:BP	regulation of tumor necrosis factor superfamily cytokine production	20972	21493	GO:0001817;GO:0071706
S. gordonii	negative	0.00192431	170	589	15	0.0254669	0.0882353	GO:0071706	GO:BP	tumor necrosis factor superfamily cytokine production	20972	15729	GO:0001816
S. gordonii	negative	0.00201204	385	589	25	0.0424448	0.0649351	GO:0031647	GO:BP	regulation of protein stability	20972	6794	GO:0065008
S. gordonii	negative	0.00201204	252	589	19	0.0322581	0.0753968	GO:0005996	GO:BP	monosaccharide metabolic process	20972	1780	GO:0005975;GO:0044281
S. gordonii	negative	0.00220984	233	589	18	0.0305603	0.0772532	GO:0034599	GO:BP	cellular response to oxidative stress	20972	8109	GO:0006979;GO:0062197
S. gordonii	negative	0.00220984	233	589	18	0.0305603	0.0772532	GO:0046034	GO:BP	ATP metabolic process	20972	11030	GO:0009150;GO:0009205
S. gordonii	negative	0.00222903	388	589	25	0.0424448	0.064433	GO:0045089	GO:BP	positive regulation of innate immune response	20972	10513	GO:0002833;GO:0031349;GO:0032103;GO:0045087;GO:0045088;GO:0050778
S. gordonii	negative	0.00227258	173	589	15	0.0254669	0.0867052	GO:0006367	GO:BP	transcription initiation at RNA polymerase II promoter	20972	2034	GO:0006352;GO:0006366
S. gordonii	negative	0.00227258	68	589	9	0.0152801	0.132353	GO:0016445	GO:BP	somatic diversification of immunoglobulins	20972	4972	GO:0002200;GO:0002377
S. gordonii	negative	0.00229116	154	589	14	0.0237691	0.0909091	GO:0001935	GO:BP	endothelial cell proliferation	20972	536	GO:0050673
S. gordonii	negative	0.00236711	84	589	10	0.0169779	0.119048	GO:0045921	GO:BP	positive regulation of exocytosis	20972	10938	GO:0006887;GO:0017157;GO:1903532
S. gordonii	negative	0.00275073	259	589	19	0.0322581	0.0733591	GO:0006790	GO:BP	sulfur compound metabolic process	20972	2348	GO:0008152
S. gordonii	negative	0.00283209	86	589	10	0.0169779	0.116279	GO:0032456	GO:BP	endocytic recycling	20972	7076	GO:0016197;GO:0098876
S. gordonii	negative	0.00283475	326	589	22	0.0373514	0.0674847	GO:0032496	GO:BP	response to lipopolysaccharide	20972	7112	GO:0002237;GO:0033993;GO:1901700
S. gordonii	negative	0.00296319	350	589	23	0.0390492	0.0657143	GO:0044282	GO:BP	small molecule catabolic process	20972	10247	GO:0009056;GO:0044281
S. gordonii	negative	0.00300651	56	589	8	0.0135823	0.142857	GO:0045815	GO:BP	transcription initiation-coupled chromatin remodeling	20972	10865	GO:0006367;GO:0141137
S. gordonii	negative	0.00300651	56	589	8	0.0135823	0.142857	GO:0006220	GO:BP	pyrimidine nucleotide metabolic process	20972	1940	GO:0009117;GO:0072527
S. gordonii	negative	0.00304302	87	589	10	0.0169779	0.114943	GO:0050871	GO:BP	positive regulation of B cell activation	20972	12456	GO:0042113;GO:0050864;GO:0051251
S. gordonii	negative	0.00305652	140	589	13	0.0220713	0.0928571	GO:0006470	GO:BP	protein dephosphorylation	20972	2100	GO:0016311;GO:0036211
S. gordonii	negative	0.00325493	141	589	13	0.0220713	0.0921986	GO:0018212	GO:BP	peptidyl-tyrosine modification	20972	5114	GO:0018193
S. gordonii	negative	0.00328641	43	589	7	0.0118846	0.162791	GO:0046627	GO:BP	negative regulation of insulin receptor signaling pathway	20972	11426	GO:0008286;GO:0009968;GO:0046626;GO:1900077
S. gordonii	negative	0.00329465	72	589	9	0.0152801	0.125	GO:0016444	GO:BP	somatic cell DNA recombination	20972	4971	GO:0006310
S. gordonii	negative	0.00329465	72	589	9	0.0152801	0.125	GO:0002562	GO:BP	somatic diversification of immune receptors via germline recombination within a single locus	20972	1037	GO:0002200;GO:0016444
S. gordonii	negative	0.00336753	497	589	29	0.049236	0.0583501	GO:0044089	GO:BP	positive regulation of cellular component biogenesis	20972	10214	GO:0044085;GO:0044087;GO:0048522
S. gordonii	negative	0.00347399	265	589	19	0.0322581	0.0716981	GO:0050708	GO:BP	regulation of protein secretion	20972	12364	GO:0009306;GO:0051223;GO:1903530
S. gordonii	negative	0.00347964	355	589	23	0.0390492	0.0647887	GO:0044092	GO:BP	negative regulation of molecular function	20972	10217	GO:0065009
S. gordonii	negative	0.00358612	73	589	9	0.0152801	0.123288	GO:1900076	GO:BP	regulation of cellular response to insulin stimulus	20972	19149	GO:0032869;GO:0048583;GO:0050794
S. gordonii	negative	0.00358612	182	589	15	0.0254669	0.0824176	GO:0006006	GO:BP	glucose metabolic process	20972	1790	GO:0019318
S. gordonii	negative	0.00358612	73	589	9	0.0152801	0.123288	GO:0072527	GO:BP	pyrimidine-containing compound metabolic process	20972	16251	GO:0008152
S. gordonii	negative	0.00359105	143	589	13	0.0220713	0.0909091	GO:0046887	GO:BP	positive regulation of hormone secretion	20972	11581	GO:0010647;GO:0023056;GO:0046879;GO:0046883;GO:1903532
S. gordonii	negative	0.00363523	58	589	8	0.0135823	0.137931	GO:0002279	GO:BP	mast cell activation involved in immune response	20972	784	GO:0002275;GO:0045576
S. gordonii	negative	0.00364676	44	589	7	0.0118846	0.159091	GO:1900077	GO:BP	negative regulation of cellular response to insulin stimulus	20972	19150	GO:0032869;GO:0048523;GO:0048585;GO:1900076
S. gordonii	negative	0.00366988	107	589	11	0.0186757	0.102804	GO:1903557	GO:BP	positive regulation of tumor necrosis factor superfamily cytokine production	20972	21495	GO:0001819;GO:0071706;GO:1903555
S. gordonii	negative	0.00376699	246	589	18	0.0305603	0.0731707	GO:0031400	GO:BP	negative regulation of protein modification process	20972	6700	GO:0031399;GO:0036211;GO:0051248
S. gordonii	negative	0.00376699	246	589	18	0.0305603	0.0731707	GO:0099003	GO:BP	vesicle-mediated transport in synapse	20972	17758	GO:0016192
S. gordonii	negative	0.00395233	59	589	8	0.0135823	0.135593	GO:0141137	GO:BP	positive regulation of gene expression, epigenetic	20972	18790	GO:0010628;GO:0040029
S. gordonii	negative	0.00395233	59	589	8	0.0135823	0.135593	GO:0002381	GO:BP	immunoglobulin production involved in immunoglobulin-mediated immune response	20972	869	GO:0002377;GO:0016064
S. gordonii	negative	0.00397461	205	589	16	0.0271647	0.0780488	GO:0002520	GO:BP	immune system development	20972	1000	GO:0002376;GO:0048731
S. gordonii	negative	0.00407315	165	589	14	0.0237691	0.0848485	GO:0032680	GO:BP	regulation of tumor necrosis factor production	20972	7230	GO:0032640;GO:1903555
S. gordonii	negative	0.00407315	165	589	14	0.0237691	0.0848485	GO:0032640	GO:BP	tumor necrosis factor production	20972	7191	GO:0071706
S. gordonii	negative	0.00412276	127	589	12	0.0203735	0.0944882	GO:0032479	GO:BP	regulation of type I interferon production	20972	7095	GO:0001817;GO:0032606
S. gordonii	negative	0.00412276	127	589	12	0.0203735	0.0944882	GO:0032606	GO:BP	type I interferon production	20972	7158	GO:0001816
S. gordonii	negative	0.00447606	110	589	11	0.0186757	0.1	GO:0090277	GO:BP	positive regulation of peptide hormone secretion	20972	16961	GO:0002793;GO:0030072;GO:0046887;GO:0090276
S. gordonii	negative	0.00456311	364	589	23	0.0390492	0.0631868	GO:0009306	GO:BP	protein secretion	20972	3296	GO:0015031;GO:0032940;GO:0035592;GO:0071692
S. gordonii	negative	0.00456413	33	589	6	0.0101868	0.181818	GO:1905476	GO:BP	negative regulation of protein localization to membrane	20972	22870	GO:0048523;GO:0072657;GO:1903828;GO:1905475
S. gordonii	negative	0.00456413	33	589	6	0.0101868	0.181818	GO:0030947	GO:BP	regulation of vascular endothelial growth factor receptor signaling pathway	20972	6522	GO:0009966;GO:0048010;GO:0090287
S. gordonii	negative	0.0047206	230	589	17	0.0288625	0.073913	GO:0050821	GO:BP	protein stabilization	20972	12421	GO:0031647
S. gordonii	negative	0.00487954	366	589	23	0.0390492	0.0628415	GO:0071692	GO:BP	protein localization to extracellular region	20972	15719	GO:0033036
S. gordonii	negative	0.00497105	130	589	12	0.0203735	0.0923077	GO:0097237	GO:BP	cellular response to toxic substance	20972	17331	GO:0009636;GO:0070887
S. gordonii	negative	0.00503115	367	589	23	0.0390492	0.0626703	GO:0035592	GO:BP	establishment of protein localization to extracellular region	20972	8519	GO:0045184
S. gordonii	negative	0.00529235	345	589	22	0.0373514	0.0637681	GO:0002237	GO:BP	response to molecule of bacterial origin	20972	748	GO:0009617;GO:0043207
S. gordonii	negative	0.0053878	233	589	17	0.0288625	0.0729614	GO:0043086	GO:BP	negative regulation of catalytic activity	20972	9855	GO:0044092;GO:0050790
S. gordonii	negative	0.00540875	393	589	24	0.040747	0.0610687	GO:0032102	GO:BP	negative regulation of response to external stimulus	20972	6888	GO:0009605;GO:0032101;GO:0048585
S. gordonii	negative	0.00547858	323	589	21	0.0356537	0.0650155	GO:0008202	GO:BP	steroid metabolic process	20972	2989	GO:0006629
S. gordonii	negative	0.00568234	13	589	4	0.00679117	0.307692	GO:0016446	GO:BP	somatic hypermutation of immunoglobulin genes	20972	4973	GO:0002566;GO:0016445
S. gordonii	negative	0.00573396	468	589	27	0.0458404	0.0576923	GO:0043161	GO:BP	proteasome-mediated ubiquitin-dependent protein catabolic process	20972	9895	GO:0006511;GO:0010498
S. gordonii	negative	0.00573758	63	589	8	0.0135823	0.126984	GO:0016447	GO:BP	somatic recombination of immunoglobulin gene segments	20972	4974	GO:0002562;GO:0016445
S. gordonii	negative	0.00573758	96	589	10	0.0169779	0.104167	GO:0032755	GO:BP	positive regulation of interleukin-6 production	20972	7303	GO:0001819;GO:0032635;GO:0032675
S. gordonii	negative	0.00578702	302	589	20	0.0339559	0.0662252	GO:0051056	GO:BP	regulation of small GTPase mediated signal transduction	20972	12595	GO:0007264;GO:1902531
S. gordonii	negative	0.00595473	35	589	6	0.0101868	0.171429	GO:0006084	GO:BP	acetyl-CoA metabolic process	20972	1848	GO:0006637
S. gordonii	negative	0.00595473	258	589	18	0.0305603	0.0697674	GO:0072522	GO:BP	purine-containing compound biosynthetic process	20972	16246	GO:0009058;GO:0072521
S. gordonii	negative	0.00595473	258	589	18	0.0305603	0.0697674	GO:0032984	GO:BP	protein-containing complex disassembly	20972	7450	GO:0022411;GO:0043933
S. gordonii	negative	0.00595473	35	589	6	0.0101868	0.171429	GO:0033135	GO:BP	regulation of peptidyl-serine phosphorylation	20972	7525	GO:0001932;GO:0018105
S. gordonii	negative	0.00605451	97	589	10	0.0169779	0.103093	GO:0010507	GO:BP	negative regulation of autophagy	20972	3997	GO:0006914;GO:0009895;GO:0010506
S. gordonii	negative	0.00606115	194	589	15	0.0254669	0.0773196	GO:0016241	GO:BP	regulation of macroautophagy	20972	4935	GO:0010506;GO:0016236
S. gordonii	negative	0.00617429	49	589	7	0.0118846	0.142857	GO:1903573	GO:BP	negative regulation of response to endoplasmic reticulum stress	20972	21504	GO:0034976;GO:0048523;GO:0048585;GO:1905897
S. gordonii	negative	0.00659248	306	589	20	0.0339559	0.0653595	GO:0043491	GO:BP	phosphatidylinositol 3-kinase/protein kinase B signal transduction	20972	10057	GO:0141124
S. gordonii	negative	0.00661221	499	589	28	0.0475382	0.0561122	GO:0010638	GO:BP	positive regulation of organelle organization	20972	4097	GO:0006996;GO:0033043;GO:0051130
S. gordonii	negative	0.00673755	36	589	6	0.0101868	0.166667	GO:0009156	GO:BP	ribonucleoside monophosphate biosynthetic process	20972	3173	GO:0009124
S. gordonii	negative	0.00688735	50	589	7	0.0118846	0.14	GO:0010332	GO:BP	response to gamma radiation	20972	3894	GO:0010212
S. gordonii	negative	0.00697434	156	589	13	0.0220713	0.0833333	GO:0044839	GO:BP	cell cycle G2/M phase transition	20972	10433	GO:0044770
S. gordonii	negative	0.0069926	331	589	21	0.0356537	0.0634441	GO:0051251	GO:BP	positive regulation of lymphocyte activation	20972	12700	GO:0002696;GO:0046649;GO:0051249
S. gordonii	negative	0.00717646	14	589	4	0.00679117	0.285714	GO:0002566	GO:BP	somatic diversification of immune receptors via somatic mutation	20972	1041	GO:0002200
S. gordonii	negative	0.00717646	263	589	18	0.0305603	0.0684411	GO:0031348	GO:BP	negative regulation of defense response	20972	6683	GO:0006952;GO:0031347;GO:0048585
S. gordonii	negative	0.00717646	14	589	4	0.00679117	0.285714	GO:0010820	GO:BP	positive regulation of T cell chemotaxis	20972	4226	GO:0010818;GO:0010819;GO:0140131;GO:2000406
S. gordonii	negative	0.00717646	14	589	4	0.00679117	0.285714	GO:0006068	GO:BP	ethanol catabolic process	20972	1834	GO:0006067;GO:0034310
S. gordonii	negative	0.00728842	157	589	13	0.0220713	0.0828025	GO:0046777	GO:BP	protein autophosphorylation	20972	11525	GO:0006468
S. gordonii	negative	0.00740197	333	589	21	0.0356537	0.0630631	GO:0071214	GO:BP	cellular response to abiotic stimulus	20972	15342	GO:0009628;GO:0104004
S. gordonii	negative	0.00740197	333	589	21	0.0356537	0.0630631	GO:0104004	GO:BP	cellular response to environmental stimulus	20972	17955	GO:0051716
S. gordonii	negative	0.00777679	288	589	19	0.0322581	0.0659722	GO:0016197	GO:BP	endosomal transport	20972	4921	GO:0016192;GO:0046907
S. gordonii	negative	0.00791246	456	589	26	0.0441426	0.0570175	GO:0006935	GO:BP	chemotaxis	20972	2443	GO:0042221;GO:0042330
S. gordonii	negative	0.00791246	481	589	27	0.0458404	0.0561331	GO:0070201	GO:BP	regulation of establishment of protein localization	20972	14877	GO:0032880;GO:0045184
S. gordonii	negative	0.00798978	139	589	12	0.0203735	0.0863309	GO:0018108	GO:BP	peptidyl-tyrosine phosphorylation	20972	5072	GO:0006468;GO:0018212
S. gordonii	negative	0.00806979	25	589	5	0.00848896	0.2	GO:1901623	GO:BP	regulation of lymphocyte chemotaxis	20972	20193	GO:0002688;GO:0048247;GO:2000401
S. gordonii	negative	0.00806979	25	589	5	0.00848896	0.2	GO:0061615	GO:BP	glycolytic process through fructose-6-phosphate	20972	14493	GO:0006096
S. gordonii	negative	0.00829114	458	589	26	0.0441426	0.0567686	GO:0042330	GO:BP	taxis	20972	9447	GO:0009605;GO:0040011
S. gordonii	negative	0.00841982	160	589	13	0.0220713	0.08125	GO:0010508	GO:BP	positive regulation of autophagy	20972	3998	GO:0006914;GO:0009896;GO:0010506
S. gordonii	negative	0.00852753	268	589	18	0.0305603	0.0671642	GO:0051896	GO:BP	regulation of phosphatidylinositol 3-kinase/protein kinase B signal transduction	20972	13048	GO:0043491;GO:1902531
S. gordonii	negative	0.00854342	121	589	11	0.0186757	0.0909091	GO:1990748	GO:BP	cellular detoxification	20972	23423	GO:0009987;GO:0097237;GO:0098754
S. gordonii	negative	0.00865767	386	589	23	0.0390492	0.0595855	GO:0050900	GO:BP	leukocyte migration	20972	12479	GO:0002376;GO:0016477
S. gordonii	negative	0.00865767	435	589	25	0.0424448	0.0574713	GO:0050673	GO:BP	epithelial cell proliferation	20972	12348	GO:0008283
S. gordonii	negative	0.00872212	315	589	20	0.0339559	0.0634921	GO:0060326	GO:BP	cell chemotaxis	20972	13548	GO:0006935;GO:0016477;GO:0070887
S. gordonii	negative	0.00875864	103	589	10	0.0169779	0.0970874	GO:0032760	GO:BP	positive regulation of tumor necrosis factor production	20972	7308	GO:0032640;GO:0032680;GO:1903557
S. gordonii	negative	0.00887206	363	589	22	0.0373514	0.0606061	GO:0002696	GO:BP	positive regulation of leukocyte activation	20972	1168	GO:0002684;GO:0002694;GO:0045321;GO:0050867
S. gordonii	negative	0.00888154	15	589	4	0.00679117	0.266667	GO:0010819	GO:BP	regulation of T cell chemotaxis	20972	4225	GO:0010818;GO:1901623;GO:2000404
S. gordonii	negative	0.00888154	15	589	4	0.00679117	0.266667	GO:0043306	GO:BP	positive regulation of mast cell degranulation	20972	9944	GO:0043302;GO:0043303;GO:0043304
S. gordonii	negative	0.00888154	15	589	4	0.00679117	0.266667	GO:0006067	GO:BP	ethanol metabolic process	20972	1833	GO:0034308
S. gordonii	negative	0.00912659	162	589	13	0.0220713	0.0802469	GO:0035966	GO:BP	response to topologically incorrect protein	20972	8757	GO:0006950
S. gordonii	negative	0.00913427	204	589	15	0.0254669	0.0735294	GO:0031334	GO:BP	positive regulation of protein-containing complex assembly	20972	6672	GO:0043254;GO:0044089;GO:0051130;GO:0065003
S. gordonii	negative	0.00919071	69	589	8	0.0135823	0.115942	GO:0009620	GO:BP	response to fungus	20972	3387	GO:0051707
S. gordonii	negative	0.00926341	26	589	5	0.00848896	0.192308	GO:0071480	GO:BP	cellular response to gamma radiation	20972	15575	GO:0010332;GO:0071479
S. gordonii	negative	0.00926341	26	589	5	0.00848896	0.192308	GO:0010818	GO:BP	T cell chemotaxis	20972	4224	GO:0048247;GO:0072678
S. gordonii	negative	0.00928432	389	589	23	0.0390492	0.059126	GO:0002460	GO:BP	adaptive immune response based on somatic recombination of immune receptors built from immunoglobulin superfamily domains	20972	941	GO:0002250
S. gordonii	negative	0.00935297	123	589	11	0.0186757	0.0894309	GO:0002367	GO:BP	cytokine production involved in immune response	20972	860	GO:0001816;GO:0002440;GO:0006955
S. gordonii	negative	0.00935297	123	589	11	0.0186757	0.0894309	GO:0002718	GO:BP	regulation of cytokine production involved in immune response	20972	1190	GO:0001817;GO:0002367;GO:0002700
S. gordonii	negative	0.00955894	227	589	16	0.0271647	0.0704846	GO:0045055	GO:BP	regulated exocytosis	20972	10494	GO:0006887
S. gordonii	negative	0.00994827	343	589	21	0.0356537	0.0612245	GO:0002768	GO:BP	immune response-regulating cell surface receptor signaling pathway	20972	1233	GO:0002764;GO:0007166
S. gordonii	negative	0.00994827	70	589	8	0.0135823	0.114286	GO:0002437	GO:BP	inflammatory response to antigenic stimulus	20972	918	GO:0006954;GO:0006955
S. gordonii	negative	0.00995464	228	589	16	0.0271647	0.0701754	GO:2001234	GO:BP	negative regulation of apoptotic signaling pathway	20972	24475	GO:0009968;GO:0043066;GO:0097190;GO:2001233
S. gordonii	negative	0.0101443	392	589	23	0.0390492	0.0586735	GO:0016050	GO:BP	vesicle organization	20972	4840	GO:0006996
S. gordonii	negative	0.0101819	207	589	15	0.0254669	0.0724638	GO:0002791	GO:BP	regulation of peptide secretion	20972	1256	GO:0002790;GO:0051046;GO:0090087
S. gordonii	negative	0.0104624	88	589	9	0.0152801	0.102273	GO:0032024	GO:BP	positive regulation of insulin secretion	20972	6857	GO:0030073;GO:0050714;GO:0050796;GO:0090277
S. gordonii	negative	0.0104666	252	589	17	0.0288625	0.0674603	GO:0002703	GO:BP	regulation of leukocyte mediated immunity	20972	1175	GO:0002443;GO:0002697
S. gordonii	negative	0.0105462	275	589	18	0.0305603	0.0654545	GO:0051259	GO:BP	protein complex oligomerization	20972	12708	GO:0065003
S. gordonii	negative	0.0105641	394	589	23	0.0390492	0.0583756	GO:0051656	GO:BP	establishment of organelle localization	20972	12944	GO:0051234;GO:0051640
S. gordonii	negative	0.0105699	71	589	8	0.0135823	0.112676	GO:0045576	GO:BP	mast cell activation	20972	10658	GO:0002274
S. gordonii	negative	0.0106291	322	589	20	0.0339559	0.0621118	GO:0006302	GO:BP	double-strand break repair	20972	2001	GO:0006281
S. gordonii	negative	0.0106419	444	589	25	0.0424448	0.0563063	GO:0022411	GO:BP	cellular component disassembly	20972	6168	GO:0016043
S. gordonii	negative	0.0106419	55	589	7	0.0118846	0.127273	GO:0043303	GO:BP	mast cell degranulation	20972	9941	GO:0002279;GO:0002448;GO:0032418;GO:0043299;GO:0051656
S. gordonii	negative	0.0108036	16	589	4	0.00679117	0.25	GO:0061734	GO:BP	type 2 mitophagy	20972	14544	GO:0000423
S. gordonii	negative	0.0108942	107	589	10	0.0169779	0.0934579	GO:0008630	GO:BP	intrinsic apoptotic signaling pathway in response to DNA damage	20972	3078	GO:0006974;GO:0097193
S. gordonii	negative	0.0109285	209	589	15	0.0254669	0.0717703	GO:0090087	GO:BP	regulation of peptide transport	20972	16815	GO:0015833;GO:0051049
S. gordonii	negative	0.0114487	210	589	15	0.0254669	0.0714286	GO:0007051	GO:BP	spindle organization	20972	2517	GO:0000226;GO:0022402
S. gordonii	negative	0.011658	56	589	7	0.0118846	0.125	GO:0080164	GO:BP	regulation of nitric oxide metabolic process	20972	16655	GO:0019222;GO:0046209
S. gordonii	negative	0.011658	56	589	7	0.0118846	0.125	GO:0002886	GO:BP	regulation of myeloid leukocyte mediated immunity	20972	1350	GO:0002444;GO:0002703
S. gordonii	negative	0.0116642	349	589	21	0.0356537	0.0601719	GO:0045787	GO:BP	positive regulation of cell cycle	20972	10847	GO:0007049;GO:0048522;GO:0051726
S. gordonii	negative	0.0120186	256	589	17	0.0288625	0.0664062	GO:0002790	GO:BP	peptide secretion	20972	1255	GO:0015833;GO:0046903
S. gordonii	negative	0.0120186	256	589	17	0.0288625	0.0664062	GO:0002699	GO:BP	positive regulation of immune effector process	20972	1171	GO:0002252;GO:0002684;GO:0002697
S. gordonii	negative	0.0121343	148	589	12	0.0203735	0.0810811	GO:0010976	GO:BP	positive regulation of neuron projection development	20972	4338	GO:0010975;GO:0031175;GO:0031346
S. gordonii	negative	0.0121853	28	589	5	0.00848896	0.178571	GO:0002862	GO:BP	negative regulation of inflammatory response to antigenic stimulus	20972	1326	GO:0002437;GO:0002861;GO:0050728;GO:0050777
S. gordonii	negative	0.0123214	212	589	15	0.0254669	0.0707547	GO:0016311	GO:BP	dephosphorylation	20972	4947	GO:0006796
S. gordonii	negative	0.0123214	475	589	26	0.0441426	0.0547368	GO:0002443	GO:BP	leukocyte mediated immunity	20972	924	GO:0002252
S. gordonii	negative	0.0126809	304	589	19	0.0322581	0.0625	GO:0002366	GO:BP	leukocyte activation involved in immune response	20972	859	GO:0002263;GO:0045321
S. gordonii	negative	0.0128051	42	589	6	0.0101868	0.142857	GO:0002891	GO:BP	positive regulation of immunoglobulin mediated immune response	20972	1355	GO:0002714;GO:0002889;GO:0016064
S. gordonii	negative	0.0128051	42	589	6	0.0101868	0.142857	GO:0002714	GO:BP	positive regulation of B cell mediated immunity	20972	1186	GO:0002708;GO:0002712;GO:0002824;GO:0019724
S. gordonii	negative	0.0128051	426	589	24	0.040747	0.056338	GO:0010975	GO:BP	regulation of neuron projection development	20972	4337	GO:0031175;GO:0120035
S. gordonii	negative	0.0128051	42	589	6	0.0101868	0.142857	GO:0032735	GO:BP	positive regulation of interleukin-12 production	20972	7284	GO:0001819;GO:0032615;GO:0032655
S. gordonii	negative	0.0128051	42	589	6	0.0101868	0.142857	GO:0009394	GO:BP	2'-deoxyribonucleotide metabolic process	20972	3307	GO:0009262
S. gordonii	negative	0.0128051	42	589	6	0.0101868	0.142857	GO:0001937	GO:BP	negative regulation of endothelial cell proliferation	20972	538	GO:0001935;GO:0001936;GO:0050680
S. gordonii	negative	0.0128051	42	589	6	0.0101868	0.142857	GO:0002861	GO:BP	regulation of inflammatory response to antigenic stimulus	20972	1325	GO:0002437;GO:0050727;GO:0050776
S. gordonii	negative	0.0131279	17	589	4	0.00679117	0.235294	GO:0043173	GO:BP	nucleotide salvage	20972	9902	GO:0009165;GO:0043094
S. gordonii	negative	0.0131279	17	589	4	0.00679117	0.235294	GO:0034310	GO:BP	primary alcohol catabolic process	20972	7991	GO:0034308;GO:0046164
S. gordonii	negative	0.0131279	17	589	4	0.00679117	0.235294	GO:0030889	GO:BP	negative regulation of B cell proliferation	20972	6507	GO:0030888;GO:0042100;GO:0050672;GO:0050869
S. gordonii	negative	0.0138029	58	589	7	0.0118846	0.12069	GO:0002448	GO:BP	mast cell mediated immunity	20972	929	GO:0002444
S. gordonii	negative	0.0139031	29	589	5	0.00848896	0.172414	GO:0043304	GO:BP	regulation of mast cell degranulation	20972	9942	GO:0002886;GO:0043300;GO:0043303
S. gordonii	negative	0.0140361	380	589	22	0.0373514	0.0578947	GO:0050867	GO:BP	positive regulation of cell activation	20972	12452	GO:0001775;GO:0048522;GO:0050865;GO:0051240
S. gordonii	negative	0.0142479	43	589	6	0.0101868	0.139535	GO:0009262	GO:BP	deoxyribonucleotide metabolic process	20972	3271	GO:0009117;GO:1901135
S. gordonii	negative	0.0142545	308	589	19	0.0322581	0.0616883	GO:0002263	GO:BP	cell activation involved in immune response	20972	771	GO:0001775;GO:0002252;GO:0006955
S. gordonii	negative	0.0142584	93	589	9	0.0152801	0.0967742	GO:0006400	GO:BP	tRNA modification	20972	2053	GO:0008033;GO:0009451
S. gordonii	negative	0.0144655	112	589	10	0.0169779	0.0892857	GO:0001776	GO:BP	leukocyte homeostasis	20972	428	GO:0002376;GO:0048872
S. gordonii	negative	0.0145223	152	589	12	0.0203735	0.0789474	GO:1904375	GO:BP	regulation of protein localization to cell periphery	20972	22063	GO:0032880;GO:1990778
S. gordonii	negative	0.0146016	262	589	17	0.0288625	0.0648855	GO:0046883	GO:BP	regulation of hormone secretion	20972	11577	GO:0010646;GO:0010817;GO:0023051;GO:0046879;GO:1903530
S. gordonii	negative	0.0147177	132	589	11	0.0186757	0.0833333	GO:0034614	GO:BP	cellular response to reactive oxygen species	20972	8116	GO:0000302;GO:0034599;GO:1901701
S. gordonii	negative	0.0151779	174	589	13	0.0220713	0.0747126	GO:0009260	GO:BP	ribonucleotide biosynthetic process	20972	3269	GO:0009165;GO:0009259;GO:0046390
S. gordonii	negative	0.0151779	433	589	24	0.040747	0.0554273	GO:0051223	GO:BP	regulation of protein transport	20972	12679	GO:0015031;GO:0051049;GO:0070201
S. gordonii	negative	0.0151993	408	589	23	0.0390492	0.0563725	GO:0051338	GO:BP	regulation of transferase activity	20972	12763	GO:0050790
S. gordonii	negative	0.0157106	44	589	6	0.0101868	0.136364	GO:0009124	GO:BP	nucleoside monophosphate biosynthetic process	20972	3141	GO:0009123;GO:1901293
S. gordonii	negative	0.0157417	30	589	5	0.00848896	0.166667	GO:1903077	GO:BP	negative regulation of protein localization to plasma membrane	20972	21171	GO:0072659;GO:1903076;GO:1904376;GO:1905476
S. gordonii	negative	0.0158136	18	589	4	0.00679117	0.222222	GO:1905564	GO:BP	positive regulation of vascular endothelial cell proliferation	20972	22934	GO:0001938;GO:0101023;GO:1905562
S. gordonii	negative	0.016081	312	589	19	0.0322581	0.0608974	GO:0048193	GO:BP	Golgi vesicle transport	20972	11725	GO:0016192
S. gordonii	negative	0.016203	77	589	8	0.0135823	0.103896	GO:0032481	GO:BP	positive regulation of type I interferon production	20972	7097	GO:0001819;GO:0032479;GO:0032606
S. gordonii	negative	0.016628	220	589	15	0.0254669	0.0681818	GO:0051648	GO:BP	vesicle localization	20972	12937	GO:0051640
S. gordonii	negative	0.0171481	115	589	10	0.0169779	0.0869565	GO:1903076	GO:BP	regulation of protein localization to plasma membrane	20972	21170	GO:0072659;GO:1904375;GO:1905475
S. gordonii	negative	0.0174039	45	589	6	0.0101868	0.133333	GO:0048247	GO:BP	lymphocyte chemotaxis	20972	11760	GO:0030595;GO:0072676
S. gordonii	negative	0.0174212	78	589	8	0.0135823	0.102564	GO:0072678	GO:BP	T cell migration	20972	16316	GO:0072676
S. gordonii	negative	0.0175528	61	589	7	0.0118846	0.114754	GO:0051898	GO:BP	negative regulation of phosphatidylinositol 3-kinase/protein kinase B signal transduction	20972	13050	GO:0043491;GO:0051896;GO:1902532
S. gordonii	negative	0.0175528	61	589	7	0.0118846	0.114754	GO:0006695	GO:BP	cholesterol biosynthetic process	20972	2279	GO:0008203;GO:0016126;GO:1902653
S. gordonii	negative	0.0175528	61	589	7	0.0118846	0.114754	GO:1902653	GO:BP	secondary alcohol biosynthetic process	20972	20879	GO:0046165;GO:1902652
S. gordonii	negative	0.018198	316	589	19	0.0322581	0.0601266	GO:0042254	GO:BP	ribosome biogenesis	20972	9411	GO:0022613
S. gordonii	negative	0.0182144	9	589	3	0.00509338	0.333333	GO:0038133	GO:BP	ERBB2-ERBB3 signaling pathway	20972	9093	GO:0038128;GO:0038129
S. gordonii	negative	0.0182144	97	589	9	0.0152801	0.0927835	GO:0002532	GO:BP	production of molecular mediator involved in inflammatory response	20972	1009	GO:0006954;GO:0032501
S. gordonii	negative	0.0186676	246	589	16	0.0271647	0.0650407	GO:0050817	GO:BP	coagulation	20972	12417	GO:0032501
S. gordonii	negative	0.018904	19	589	4	0.00679117	0.210526	GO:0002544	GO:BP	chronic inflammatory response	20972	1019	GO:0006954
S. gordonii	negative	0.018904	137	589	11	0.0186757	0.080292	GO:0008033	GO:BP	tRNA processing	20972	2958	GO:0006396;GO:0006399
S. gordonii	negative	0.018904	19	589	4	0.00679117	0.210526	GO:0009148	GO:BP	pyrimidine nucleoside triphosphate biosynthetic process	20972	3165	GO:0009142;GO:0009147
S. gordonii	negative	0.0189164	117	589	10	0.0169779	0.0854701	GO:0071887	GO:BP	leukocyte apoptotic process	20972	15820	GO:0006915
S. gordonii	negative	0.0189164	117	589	10	0.0169779	0.0854701	GO:1902749	GO:BP	regulation of cell cycle G2/M phase transition	20972	20933	GO:0044839;GO:1901987
S. gordonii	negative	0.0189275	62	589	7	0.0118846	0.112903	GO:0034605	GO:BP	cellular response to heat	20972	8110	GO:0009408;GO:0033554
S. gordonii	negative	0.0189407	46	589	6	0.0101868	0.130435	GO:2001239	GO:BP	regulation of extrinsic apoptotic signaling pathway in absence of ligand	20972	24480	GO:0097192;GO:2001236
S. gordonii	negative	0.0189407	342	589	20	0.0339559	0.0584795	GO:0031346	GO:BP	positive regulation of cell projection organization	20972	6681	GO:0030030;GO:0031344;GO:0051130
S. gordonii	negative	0.0191428	367	589	21	0.0356537	0.0572207	GO:0006417	GO:BP	regulation of translation	20972	2066	GO:0006412;GO:0010608;GO:0051246
S. gordonii	negative	0.0191622	98	589	9	0.0152801	0.0918367	GO:0006637	GO:BP	acyl-CoA metabolic process	20972	2226	GO:0006753;GO:0006790;GO:0072521
S. gordonii	negative	0.0197345	295	589	18	0.0305603	0.0610169	GO:0001818	GO:BP	negative regulation of cytokine production	20972	462	GO:0001816;GO:0001817;GO:0010629;GO:0051241
S. gordonii	negative	0.0197345	80	589	8	0.0135823	0.1	GO:0051591	GO:BP	response to cAMP	20972	12885	GO:0014074;GO:0046683;GO:1901700
S. gordonii	negative	0.0198337	118	589	10	0.0169779	0.0847458	GO:0019882	GO:BP	antigen processing and presentation	20972	5654	GO:0002376
S. gordonii	negative	0.0198735	32	589	5	0.00848896	0.15625	GO:0045940	GO:BP	positive regulation of steroid metabolic process	20972	10955	GO:0008202;GO:0019218;GO:0045834
S. gordonii	negative	0.0198735	32	589	5	0.00848896	0.15625	GO:0071498	GO:BP	cellular response to fluid shear stress	20972	15593	GO:0033554;GO:0034405
S. gordonii	negative	0.0198735	32	589	5	0.00848896	0.15625	GO:1904376	GO:BP	negative regulation of protein localization to cell periphery	20972	22064	GO:1903828;GO:1904375;GO:1990778
S. gordonii	negative	0.0198735	32	589	5	0.00848896	0.15625	GO:0006298	GO:BP	mismatch repair	20972	1999	GO:0006281
S. gordonii	negative	0.0200413	272	589	17	0.0288625	0.0625	GO:0032886	GO:BP	regulation of microtubule-based process	20972	7370	GO:0007017;GO:0050794
S. gordonii	negative	0.0203299	249	589	16	0.0271647	0.064257	GO:0030072	GO:BP	peptide hormone secretion	20972	6237	GO:0002790;GO:0046879;GO:0071705
S. gordonii	negative	0.0204373	139	589	11	0.0186757	0.0791367	GO:0000086	GO:BP	G2/M transition of mitotic cell cycle	20972	33	GO:0044772;GO:0044839
S. gordonii	negative	0.0204373	139	589	11	0.0186757	0.0791367	GO:2000377	GO:BP	regulation of reactive oxygen species metabolic process	20972	23812	GO:0019222;GO:0072593
S. gordonii	negative	0.0204515	160	589	12	0.0203735	0.075	GO:2001236	GO:BP	regulation of extrinsic apoptotic signaling pathway	20972	24477	GO:0097191;GO:2001233
S. gordonii	negative	0.0205676	47	589	6	0.0101868	0.12766	GO:0032715	GO:BP	negative regulation of interleukin-6 production	20972	7264	GO:0001818;GO:0032635;GO:0032675
S. gordonii	negative	0.0206223	119	589	10	0.0169779	0.0840336	GO:0002688	GO:BP	regulation of leukocyte chemotaxis	20972	1160	GO:0002685;GO:0030595;GO:0050920
S. gordonii	negative	0.0206223	119	589	10	0.0169779	0.0840336	GO:0051261	GO:BP	protein depolymerization	20972	12710	GO:0032984
S. gordonii	negative	0.0206223	204	589	14	0.0237691	0.0686275	GO:0090276	GO:BP	regulation of peptide hormone secretion	20972	16960	GO:0002791;GO:0030072;GO:0046883
S. gordonii	negative	0.0209343	227	589	15	0.0254669	0.0660793	GO:0030595	GO:BP	leukocyte chemotaxis	20972	6417	GO:0050900;GO:0060326
S. gordonii	negative	0.0209731	396	589	22	0.0373514	0.0555556	GO:0009410	GO:BP	response to xenobiotic stimulus	20972	3319	GO:0042221
S. gordonii	negative	0.0211872	322	589	19	0.0322581	0.0590062	GO:0051607	GO:BP	defense response to virus	20972	12899	GO:0006952;GO:0009615
S. gordonii	negative	0.021675	64	589	7	0.0118846	0.109375	GO:0051058	GO:BP	negative regulation of small GTPase mediated signal transduction	20972	12597	GO:0007264;GO:0051056;GO:1902532
S. gordonii	negative	0.021675	228	589	15	0.0254669	0.0657895	GO:0043542	GO:BP	endothelial cell migration	20972	10079	GO:0016477
S. gordonii	negative	0.021675	64	589	7	0.0118846	0.109375	GO:0048524	GO:BP	positive regulation of viral process	20972	11958	GO:0016032;GO:0048518;GO:0050792
S. gordonii	negative	0.0217106	20	589	4	0.00679117	0.2	GO:2000786	GO:BP	positive regulation of autophagosome assembly	20972	24138	GO:0000045;GO:0016239;GO:0044090;GO:1902117;GO:2000785
S. gordonii	negative	0.0217106	20	589	4	0.00679117	0.2	GO:0140131	GO:BP	positive regulation of lymphocyte chemotaxis	20972	18410	GO:0002690;GO:0048247;GO:1901623;GO:2000403
S. gordonii	negative	0.0217106	20	589	4	0.00679117	0.2	GO:0090205	GO:BP	positive regulation of cholesterol metabolic process	20972	16905	GO:0008203;GO:0045940;GO:0062013;GO:0090181
S. gordonii	negative	0.0217106	20	589	4	0.00679117	0.2	GO:0051788	GO:BP	response to misfolded protein	20972	13006	GO:0035966
S. gordonii	negative	0.02206	82	589	8	0.0135823	0.097561	GO:0043299	GO:BP	leukocyte degranulation	20972	9937	GO:0002252;GO:0045055;GO:0051649
S. gordonii	negative	0.02206	33	589	5	0.00848896	0.151515	GO:0061081	GO:BP	positive regulation of myeloid leukocyte cytokine production involved in immune response	20972	14141	GO:0002720;GO:0061082
S. gordonii	negative	0.0223253	48	589	6	0.0101868	0.125	GO:0006284	GO:BP	base-excision repair	20972	1991	GO:0006281
S. gordonii	negative	0.0232379	277	589	17	0.0288625	0.0613718	GO:0051336	GO:BP	regulation of hydrolase activity	20972	12761	GO:0050790
S. gordonii	negative	0.0232379	10	589	3	0.00509338	0.3	GO:0002441	GO:BP	histamine secretion involved in inflammatory response	20972	922	GO:0001821;GO:0002349;GO:0046879
S. gordonii	negative	0.0232379	10	589	3	0.00509338	0.3	GO:0002349	GO:BP	histamine production involved in inflammatory response	20972	842	GO:0002532
S. gordonii	negative	0.0232379	10	589	3	0.00509338	0.3	GO:0061299	GO:BP	retina vasculature morphogenesis in camera-type eye	20972	14307	GO:0009653;GO:0061298
S. gordonii	negative	0.0232379	10	589	3	0.00509338	0.3	GO:0002553	GO:BP	histamine secretion by mast cell	20972	1028	GO:0002441;GO:0043303;GO:0051649;GO:0140029
S. gordonii	negative	0.0232379	142	589	11	0.0186757	0.0774648	GO:0050792	GO:BP	regulation of viral process	20972	12399	GO:0016032;GO:0050789
S. gordonii	negative	0.0232379	10	589	3	0.00509338	0.3	GO:0038129	GO:BP	ERBB3 signaling pathway	20972	9091	GO:0038127
S. gordonii	negative	0.0232379	142	589	11	0.0186757	0.0774648	GO:0170039	GO:BP	proteinogenic amino acid metabolic process	20972	19048	GO:0006520;GO:0019752
S. gordonii	negative	0.0232528	83	589	8	0.0135823	0.0963855	GO:0002720	GO:BP	positive regulation of cytokine production involved in immune response	20972	1192	GO:0001819;GO:0002367;GO:0002702;GO:0002718
S. gordonii	negative	0.0239481	143	589	11	0.0186757	0.0769231	GO:0031333	GO:BP	negative regulation of protein-containing complex assembly	20972	6671	GO:0043254;GO:0051129;GO:0065003
S. gordonii	negative	0.0239805	49	589	6	0.0101868	0.122449	GO:1903307	GO:BP	positive regulation of regulated secretory pathway	20972	21290	GO:0045055;GO:0045921;GO:1903305
S. gordonii	negative	0.0240518	377	589	21	0.0356537	0.0557029	GO:0016032	GO:BP	viral process	20972	4829	GO:0008150
S. gordonii	negative	0.0242302	209	589	14	0.0237691	0.0669856	GO:0030073	GO:BP	insulin secretion	20972	6238	GO:0009306;GO:0030072
S. gordonii	negative	0.0242302	34	589	5	0.00848896	0.147059	GO:0009218	GO:BP	pyrimidine ribonucleotide metabolic process	20972	3230	GO:0006220;GO:0009259
S. gordonii	negative	0.0245714	84	589	8	0.0135823	0.0952381	GO:0051099	GO:BP	positive regulation of binding	20972	12616	GO:0044093;GO:0051098
S. gordonii	negative	0.0248129	21	589	4	0.00679117	0.190476	GO:0051923	GO:BP	sulfation	20972	13064	GO:0006790
S. gordonii	negative	0.0248129	21	589	4	0.00679117	0.190476	GO:0050765	GO:BP	negative regulation of phagocytosis	20972	12380	GO:0006909;GO:0045806;GO:0050764
S. gordonii	negative	0.0248129	21	589	4	0.00679117	0.190476	GO:0061620	GO:BP	glycolytic process through glucose-6-phosphate	20972	14496	GO:0061615
S. gordonii	negative	0.0248265	280	589	17	0.0288625	0.0607143	GO:0051054	GO:BP	positive regulation of DNA metabolic process	20972	12593	GO:0006259;GO:0010604;GO:0051052
S. gordonii	negative	0.0255515	188	589	13	0.0220713	0.0691489	GO:0016051	GO:BP	carbohydrate biosynthetic process	20972	4841	GO:0005975;GO:0009058
S. gordonii	negative	0.0258575	104	589	9	0.0152801	0.0865385	GO:2001243	GO:BP	negative regulation of intrinsic apoptotic signaling pathway	20972	24484	GO:0097193;GO:1902532;GO:2001234;GO:2001242
S. gordonii	negative	0.025979	211	589	14	0.0237691	0.0663507	GO:0099504	GO:BP	synaptic vesicle cycle	20972	17855	GO:0051649;GO:0099003
S. gordonii	negative	0.0265015	282	589	17	0.0288625	0.0602837	GO:0015833	GO:BP	peptide transport	20972	4704	GO:0006810
S. gordonii	negative	0.0265015	282	589	17	0.0288625	0.0602837	GO:1904951	GO:BP	positive regulation of establishment of protein localization	20972	22495	GO:0045184;GO:0048518;GO:0070201
S. gordonii	negative	0.0266516	167	589	12	0.0203735	0.0718563	GO:0006694	GO:BP	steroid biosynthetic process	20972	2278	GO:0008202;GO:0008610
S. gordonii	negative	0.0266762	356	589	20	0.0339559	0.0561798	GO:0050678	GO:BP	regulation of epithelial cell proliferation	20972	12353	GO:0042127;GO:0050673
S. gordonii	negative	0.0269138	35	589	5	0.00848896	0.142857	GO:0006221	GO:BP	pyrimidine nucleotide biosynthetic process	20972	1941	GO:0006220;GO:0009165;GO:0072528
S. gordonii	negative	0.0269138	35	589	5	0.00848896	0.142857	GO:0002431	GO:BP	Fc receptor mediated stimulatory signaling pathway	20972	913	GO:0002429
S. gordonii	negative	0.0270984	433	589	23	0.0390492	0.0531178	GO:1903829	GO:BP	positive regulation of protein localization	20972	21674	GO:0008104;GO:0032880;GO:0048518
S. gordonii	negative	0.0271969	105	589	9	0.0152801	0.0857143	GO:0048010	GO:BP	vascular endothelial growth factor receptor signaling pathway	20972	11622	GO:0007169
S. gordonii	negative	0.0277125	236	589	15	0.0254669	0.0635593	GO:1903320	GO:BP	regulation of protein modification by small protein conjugation or removal	20972	21300	GO:0070647;GO:1901873
S. gordonii	negative	0.0282219	68	589	7	0.0118846	0.102941	GO:0030225	GO:BP	macrophage differentiation	20972	6294	GO:0002573;GO:1903131
S. gordonii	negative	0.0283324	51	589	6	0.0101868	0.117647	GO:0043462	GO:BP	regulation of ATP-dependent activity	20972	10034	GO:0065009
S. gordonii	negative	0.0288121	22	589	4	0.00679117	0.181818	GO:0006244	GO:BP	pyrimidine nucleotide catabolic process	20972	1961	GO:0006220;GO:0009166;GO:0072529
S. gordonii	negative	0.0288121	22	589	4	0.00679117	0.181818	GO:0036119	GO:BP	response to platelet-derived growth factor	20972	8838	GO:0070848
S. gordonii	negative	0.0288121	22	589	4	0.00679117	0.181818	GO:0006541	GO:BP	glutamine metabolic process	20972	2148	GO:0019752
S. gordonii	negative	0.0290752	11	589	3	0.00509338	0.272727	GO:0046794	GO:BP	transport of virus	20972	11532	GO:0016032
S. gordonii	negative	0.0290752	11	589	3	0.00509338	0.272727	GO:0075733	GO:BP	intracellular transport of virus	20972	16585	GO:0019058;GO:0044403;GO:0046794
S. gordonii	negative	0.0290752	11	589	3	0.00509338	0.272727	GO:0060368	GO:BP	regulation of Fc receptor mediated stimulatory signaling pathway	20972	13584	GO:0002431;GO:0009966;GO:0050776
S. gordonii	negative	0.0290752	11	589	3	0.00509338	0.272727	GO:0060397	GO:BP	growth hormone receptor signaling pathway via JAK-STAT	20972	13606	GO:0060396
S. gordonii	negative	0.0290752	11	589	3	0.00509338	0.272727	GO:1905091	GO:BP	positive regulation of type 2 mitophagy	20972	22602	GO:0061734;GO:1901526;GO:1905089
S. gordonii	negative	0.0290752	11	589	3	0.00509338	0.272727	GO:0070586	GO:BP	cell-cell adhesion involved in gastrulation	20972	15074	GO:0007369;GO:0098609
S. gordonii	negative	0.0290752	11	589	3	0.00509338	0.272727	GO:0048304	GO:BP	positive regulation of isotype switching to IgG isotypes	20972	11800	GO:0045830;GO:0048291;GO:0048302
S. gordonii	negative	0.0291289	87	589	8	0.0135823	0.091954	GO:0032418	GO:BP	lysosome localization	20972	7064	GO:1990849
S. gordonii	negative	0.0295216	127	589	10	0.0169779	0.0787402	GO:0045834	GO:BP	positive regulation of lipid metabolic process	20972	10877	GO:0006629;GO:0009893;GO:0019216
S. gordonii	negative	0.0295913	215	589	14	0.0237691	0.0651163	GO:0002819	GO:BP	regulation of adaptive immune response	20972	1283	GO:0002250;GO:0050776
S. gordonii	negative	0.0297597	69	589	7	0.0118846	0.101449	GO:0006801	GO:BP	superoxide metabolic process	20972	2358	GO:0072593
S. gordonii	negative	0.0297597	69	589	7	0.0118846	0.101449	GO:0046626	GO:BP	regulation of insulin receptor signaling pathway	20972	11425	GO:0008286;GO:0009966
S. gordonii	negative	0.0297597	69	589	7	0.0118846	0.101449	GO:0016126	GO:BP	sterol biosynthetic process	20972	4898	GO:0006694;GO:0016125
S. gordonii	negative	0.0297597	69	589	7	0.0118846	0.101449	GO:0070373	GO:BP	negative regulation of ERK1 and ERK2 cascade	20972	14977	GO:0043409;GO:0070371;GO:0070372
S. gordonii	negative	0.030314	52	589	6	0.0101868	0.115385	GO:0071320	GO:BP	cellular response to cAMP	20972	15440	GO:0051591;GO:1901699;GO:1901701
S. gordonii	negative	0.030314	52	589	6	0.0101868	0.115385	GO:0045912	GO:BP	negative regulation of carbohydrate metabolic process	20972	10931	GO:0005975;GO:0006109;GO:0009892
S. gordonii	negative	0.0305969	149	589	11	0.0186757	0.0738255	GO:0098754	GO:BP	detoxification	20972	17633	GO:0008150;GO:0009636
S. gordonii	negative	0.0306949	88	589	8	0.0135823	0.0909091	GO:0001938	GO:BP	positive regulation of endothelial cell proliferation	20972	539	GO:0001935;GO:0001936;GO:0050679
S. gordonii	negative	0.0306949	88	589	8	0.0135823	0.0909091	GO:1990849	GO:BP	vacuolar localization	20972	23466	GO:0051640
S. gordonii	negative	0.0315903	313	589	18	0.0305603	0.057508	GO:0062012	GO:BP	regulation of small molecule metabolic process	20972	14679	GO:0019222;GO:0044281
S. gordonii	negative	0.0316746	338	589	19	0.0322581	0.056213	GO:0048872	GO:BP	homeostasis of number of cells	20972	12262	GO:0048871
S. gordonii	negative	0.0317901	70	589	7	0.0118846	0.1	GO:0006303	GO:BP	double-strand break repair via nonhomologous end joining	20972	2002	GO:0006302
S. gordonii	negative	0.0321037	241	589	15	0.0254669	0.0622407	GO:0007596	GO:BP	blood coagulation	20972	2915	GO:0007599;GO:0042060;GO:0050817
S. gordonii	negative	0.0321037	241	589	15	0.0254669	0.0622407	GO:1901873	GO:BP	regulation of post-translational protein modification	20972	20366	GO:0031399;GO:0043687
S. gordonii	negative	0.032266	339	589	19	0.0322581	0.0560472	GO:0070661	GO:BP	leukocyte proliferation	20972	15119	GO:0008283
S. gordonii	negative	0.032266	89	589	8	0.0135823	0.0898876	GO:0046364	GO:BP	monosaccharide biosynthetic process	20972	11297	GO:0005996;GO:0016051;GO:0044283
S. gordonii	negative	0.032266	23	589	4	0.00679117	0.173913	GO:0032482	GO:BP	Rab protein signal transduction	20972	7098	GO:0007264
S. gordonii	negative	0.032266	89	589	8	0.0135823	0.0898876	GO:2000106	GO:BP	regulation of leukocyte apoptotic process	20972	23603	GO:0042981;GO:0071887
S. gordonii	negative	0.032266	37	589	5	0.00848896	0.135135	GO:0045429	GO:BP	positive regulation of nitric oxide biosynthetic process	20972	10604	GO:0006809;GO:0009891;GO:0045428
S. gordonii	negative	0.032266	37	589	5	0.00848896	0.135135	GO:2000406	GO:BP	positive regulation of T cell migration	20972	23841	GO:0072678;GO:2000403;GO:2000404
S. gordonii	negative	0.032266	23	589	4	0.00679117	0.173913	GO:0035024	GO:BP	negative regulation of Rho protein signal transduction	20972	8191	GO:0007266;GO:0035023;GO:0051058
S. gordonii	negative	0.032266	23	589	4	0.00679117	0.173913	GO:0038128	GO:BP	ERBB2 signaling pathway	20972	9090	GO:0038127
S. gordonii	negative	0.0336374	196	589	13	0.0220713	0.0663265	GO:0006457	GO:BP	protein folding	20972	2095	GO:0009987;GO:0051604
S. gordonii	negative	0.0340667	243	589	15	0.0254669	0.0617284	GO:0002274	GO:BP	myeloid leukocyte activation	20972	779	GO:0045321
S. gordonii	negative	0.0350984	317	589	18	0.0305603	0.0567823	GO:0070482	GO:BP	response to oxygen levels	20972	15030	GO:0009628
S. gordonii	negative	0.0356645	12	589	3	0.00509338	0.25	GO:0001821	GO:BP	histamine secretion	20972	465	GO:0046903;GO:0051608
S. gordonii	negative	0.0356645	175	589	12	0.0203735	0.0685714	GO:0048284	GO:BP	organelle fusion	20972	11781	GO:0006996
S. gordonii	negative	0.0356645	38	589	5	0.00848896	0.131579	GO:1902229	GO:BP	regulation of intrinsic apoptotic signaling pathway in response to DNA damage	20972	20627	GO:0008630;GO:0080135;GO:2001242
S. gordonii	negative	0.0356645	12	589	3	0.00509338	0.25	GO:0033539	GO:BP	fatty acid beta-oxidation using acyl-CoA dehydrogenase	20972	7719	GO:0006635
S. gordonii	negative	0.0356645	12	589	3	0.00509338	0.25	GO:0051444	GO:BP	negative regulation of ubiquitin-protein transferase activity	20972	12796	GO:0031397;GO:0043086;GO:0051438
S. gordonii	negative	0.0356645	12	589	3	0.00509338	0.25	GO:0006285	GO:BP	base-excision repair, AP site formation	20972	1992	GO:0006259;GO:0006284
S. gordonii	negative	0.0356645	12	589	3	0.00509338	0.25	GO:0002551	GO:BP	mast cell chemotaxis	20972	1026	GO:0030595;GO:0097531
S. gordonii	negative	0.0358679	72	589	7	0.0118846	0.0972222	GO:0048678	GO:BP	response to axon injury	20972	12086	GO:0009611
S. gordonii	negative	0.0358679	72	589	7	0.0118846	0.0972222	GO:0071260	GO:BP	cellular response to mechanical stimulus	20972	15384	GO:0009612;GO:0071214;GO:0071496
S. gordonii	negative	0.0359625	91	589	8	0.0135823	0.0879121	GO:0140029	GO:BP	exocytic process	20972	18372	GO:0006887;GO:0009987
S. gordonii	negative	0.0359625	91	589	8	0.0135823	0.0879121	GO:1901992	GO:BP	positive regulation of mitotic cell cycle phase transition	20972	20449	GO:0044772;GO:0045931;GO:1901989;GO:1901990
S. gordonii	negative	0.0360583	111	589	9	0.0152801	0.0810811	GO:0033209	GO:BP	tumor necrosis factor-mediated signaling pathway	20972	7549	GO:0019221;GO:0071356
S. gordonii	negative	0.0365831	24	589	4	0.00679117	0.166667	GO:0046835	GO:BP	carbohydrate phosphorylation	20972	11552	GO:0005975;GO:0016310
S. gordonii	negative	0.0365831	24	589	4	0.00679117	0.166667	GO:0072529	GO:BP	pyrimidine-containing compound catabolic process	20972	16253	GO:0009056;GO:0072527
S. gordonii	negative	0.0365831	176	589	12	0.0203735	0.0681818	GO:0050796	GO:BP	regulation of insulin secretion	20972	12403	GO:0030073;GO:0050708;GO:0090276
S. gordonii	negative	0.0365831	222	589	14	0.0237691	0.0630631	GO:0009743	GO:BP	response to carbohydrate	20972	3480	GO:1901700
S. gordonii	negative	0.0365831	24	589	4	0.00679117	0.166667	GO:0009219	GO:BP	pyrimidine deoxyribonucleotide metabolic process	20972	3231	GO:0006220;GO:0009394
S. gordonii	negative	0.0365831	222	589	14	0.0237691	0.0630631	GO:0006364	GO:BP	rRNA processing	20972	2032	GO:0006396;GO:0016072;GO:0042254
S. gordonii	negative	0.0365831	24	589	4	0.00679117	0.166667	GO:0009147	GO:BP	pyrimidine nucleoside triphosphate metabolic process	20972	3164	GO:0009141
S. gordonii	negative	0.0367554	270	589	16	0.0271647	0.0592593	GO:0006520	GO:BP	amino acid metabolic process	20972	2131	GO:0044238
S. gordonii	negative	0.0367716	154	589	11	0.0186757	0.0714286	GO:0045807	GO:BP	positive regulation of endocytosis	20972	10859	GO:0006897;GO:0030100;GO:0051050;GO:0051130
S. gordonii	negative	0.0372284	55	589	6	0.0101868	0.109091	GO:0045428	GO:BP	regulation of nitric oxide biosynthetic process	20972	10603	GO:0006809;GO:0009889;GO:0080164
S. gordonii	negative	0.0372284	55	589	6	0.0101868	0.109091	GO:0045190	GO:BP	isotype switching	20972	10557	GO:0002204;GO:0002312
S. gordonii	negative	0.0372284	55	589	6	0.0101868	0.109091	GO:0043536	GO:BP	positive regulation of blood vessel endothelial cell migration	20972	10077	GO:0010595;GO:0043534;GO:0043535
S. gordonii	negative	0.0372284	55	589	6	0.0101868	0.109091	GO:0002204	GO:BP	somatic recombination of immunoglobulin genes involved in immune response	20972	722	GO:0002208;GO:0016447
S. gordonii	negative	0.0372284	55	589	6	0.0101868	0.109091	GO:0002208	GO:BP	somatic diversification of immunoglobulins involved in immune response	20972	724	GO:0002381;GO:0016445
S. gordonii	negative	0.0372763	112	589	9	0.0152801	0.0803571	GO:0072676	GO:BP	lymphocyte migration	20972	16314	GO:0071674
S. gordonii	negative	0.0372763	112	589	9	0.0152801	0.0803571	GO:1901989	GO:BP	positive regulation of cell cycle phase transition	20972	20446	GO:0044770;GO:0090068;GO:1901987
S. gordonii	negative	0.0373474	92	589	8	0.0135823	0.0869565	GO:0043535	GO:BP	regulation of blood vessel endothelial cell migration	20972	10076	GO:0010594;GO:0043534
S. gordonii	negative	0.037412	73	589	7	0.0118846	0.0958904	GO:0006635	GO:BP	fatty acid beta-oxidation	20972	2224	GO:0009062;GO:0019395
S. gordonii	negative	0.037412	73	589	7	0.0118846	0.0958904	GO:0071496	GO:BP	cellular response to external stimulus	20972	15591	GO:0009605
S. gordonii	negative	0.0377977	248	589	15	0.0254669	0.0604839	GO:0051222	GO:BP	positive regulation of protein transport	20972	12678	GO:0015031;GO:0051050;GO:0051223;GO:1903829;GO:1904951
S. gordonii	negative	0.0377977	39	589	5	0.00848896	0.128205	GO:0014002	GO:BP	astrocyte development	20972	4360	GO:0021782;GO:0048708
S. gordonii	negative	0.0377977	248	589	15	0.0254669	0.0604839	GO:0007599	GO:BP	hemostasis	20972	2918	GO:0050878
S. gordonii	negative	0.0378988	297	589	17	0.0288625	0.0572391	GO:0040029	GO:BP	epigenetic regulation of gene expression	20972	9282	GO:0006338;GO:0010468
S. gordonii	negative	0.0378988	178	589	12	0.0203735	0.0674157	GO:0000302	GO:BP	response to reactive oxygen species	20972	87	GO:0006979;GO:1901700
S. gordonii	negative	0.0383281	399	589	21	0.0356537	0.0526316	GO:0030522	GO:BP	intracellular receptor signaling pathway	20972	6392	GO:0035556
S. gordonii	negative	0.0387993	74	589	7	0.0118846	0.0945946	GO:0070527	GO:BP	platelet aggregation	20972	15050	GO:0030168;GO:0034109
S. gordonii	negative	0.0388922	249	589	15	0.0254669	0.060241	GO:1901988	GO:BP	negative regulation of cell cycle phase transition	20972	20445	GO:0010948;GO:0044770;GO:1901987
S. gordonii	negative	0.0392234	179	589	12	0.0203735	0.0670391	GO:0060759	GO:BP	regulation of response to cytokine stimulus	20972	13890	GO:0034097;GO:0048583
S. gordonii	negative	0.0395743	25	589	4	0.00679117	0.16	GO:0044090	GO:BP	positive regulation of vacuole organization	20972	10215	GO:0007033;GO:0010638;GO:0044088
S. gordonii	negative	0.0395743	25	589	4	0.00679117	0.16	GO:0046641	GO:BP	positive regulation of alpha-beta T cell proliferation	20972	11440	GO:0042102;GO:0046633;GO:0046635;GO:0046640
S. gordonii	negative	0.0395743	25	589	4	0.00679117	0.16	GO:0033138	GO:BP	positive regulation of peptidyl-serine phosphorylation	20972	7527	GO:0001934;GO:0018105;GO:0033135
S. gordonii	negative	0.0395743	25	589	4	0.00679117	0.16	GO:0009220	GO:BP	pyrimidine ribonucleotide biosynthetic process	20972	3232	GO:0006221;GO:0009218;GO:0009260
S. gordonii	negative	0.0395743	25	589	4	0.00679117	0.16	GO:0043302	GO:BP	positive regulation of leukocyte degranulation	20972	9940	GO:0002699;GO:0043299;GO:0043300;GO:1903307
S. gordonii	negative	0.040112	94	589	8	0.0135823	0.0851064	GO:0002690	GO:BP	positive regulation of leukocyte chemotaxis	20972	1162	GO:0002687;GO:0002688;GO:0030595;GO:0050921
S. gordonii	negative	0.0404868	40	589	5	0.00848896	0.125	GO:0046164	GO:BP	alcohol catabolic process	20972	11146	GO:0006066;GO:0044282
S. gordonii	negative	0.0404868	40	589	5	0.00848896	0.125	GO:0032733	GO:BP	positive regulation of interleukin-10 production	20972	7282	GO:0001819;GO:0032613;GO:0032653
S. gordonii	negative	0.0409851	13	589	3	0.00509338	0.230769	GO:0070486	GO:BP	leukocyte aggregation	20972	15033	GO:0007159
S. gordonii	negative	0.0409851	13	589	3	0.00509338	0.230769	GO:1905089	GO:BP	regulation of type 2 mitophagy	20972	22600	GO:0061734;GO:1901524
S. gordonii	negative	0.0409851	13	589	3	0.00509338	0.230769	GO:0061684	GO:BP	chaperone-mediated autophagy	20972	14521	GO:0006914;GO:0030163
S. gordonii	negative	0.0412155	115	589	9	0.0152801	0.0782609	GO:0002444	GO:BP	myeloid leukocyte mediated immunity	20972	925	GO:0002443
S. gordonii	negative	0.0412155	57	589	6	0.0101868	0.105263	GO:0002639	GO:BP	positive regulation of immunoglobulin production	20972	1114	GO:0002377;GO:0002637;GO:0002702
S. gordonii	negative	0.0412155	115	589	9	0.0152801	0.0782609	GO:0000422	GO:BP	autophagy of mitochondrion	20972	125	GO:0006914
S. gordonii	negative	0.041679	181	589	12	0.0203735	0.0662983	GO:0002262	GO:BP	myeloid cell homeostasis	20972	770	GO:0002376;GO:0048872
S. gordonii	negative	0.041679	181	589	12	0.0203735	0.0662983	GO:0062207	GO:BP	regulation of pattern recognition receptor signaling pathway	20972	14757	GO:0002221;GO:0009966;GO:0045088
S. gordonii	negative	0.0421577	430	589	22	0.0373514	0.0511628	GO:0010720	GO:BP	positive regulation of cell development	20972	4152	GO:0045597;GO:0048468;GO:0060284
S. gordonii	negative	0.0428916	302	589	17	0.0288625	0.0562914	GO:0032943	GO:BP	mononuclear cell proliferation	20972	7416	GO:0070661
S. gordonii	negative	0.043278	76	589	7	0.0118846	0.0921053	GO:0046209	GO:BP	nitric oxide metabolic process	20972	11186	GO:2001057
S. gordonii	negative	0.0434494	405	589	21	0.0356537	0.0518519	GO:0001701	GO:BP	in utero embryonic development	20972	380	GO:0043009
S. gordonii	negative	0.0439157	485	589	24	0.040747	0.0494845	GO:0051052	GO:BP	regulation of DNA metabolic process	20972	12591	GO:0006259;GO:0019219;GO:0060255
S. gordonii	negative	0.0441651	432	589	22	0.0373514	0.0509259	GO:1901987	GO:BP	regulation of cell cycle phase transition	20972	20444	GO:0010564;GO:0044770
S. gordonii	negative	0.0443117	26	589	4	0.00679117	0.153846	GO:1905562	GO:BP	regulation of vascular endothelial cell proliferation	20972	22932	GO:0001936;GO:0101023
S. gordonii	negative	0.0443117	26	589	4	0.00679117	0.153846	GO:0031365	GO:BP	N-terminal protein amino acid modification	20972	6687	GO:0036211
S. gordonii	negative	0.0443117	26	589	4	0.00679117	0.153846	GO:0001783	GO:BP	B cell apoptotic process	20972	435	GO:0070227
S. gordonii	negative	0.0460581	77	589	7	0.0118846	0.0909091	GO:2001057	GO:BP	reactive nitrogen species metabolic process	20972	24360	GO:0008152
S. gordonii	negative	0.0462051	161	589	11	0.0186757	0.068323	GO:0051345	GO:BP	positive regulation of hydrolase activity	20972	12766	GO:0043085;GO:0051336
S. gordonii	negative	0.046455	139	589	10	0.0169779	0.0719424	GO:0046165	GO:BP	alcohol biosynthetic process	20972	11147	GO:0006066;GO:0044283
S. gordonii	negative	0.046455	139	589	10	0.0169779	0.0719424	GO:0051225	GO:BP	spindle assembly	20972	12681	GO:0007051;GO:0007059;GO:0140694
S. gordonii	negative	0.0467111	97	589	8	0.0135823	0.0824742	GO:0009408	GO:BP	response to heat	20972	3317	GO:0006950;GO:0009266
S. gordonii	negative	0.0467111	97	589	8	0.0135823	0.0824742	GO:0000423	GO:BP	mitophagy	20972	126	GO:0000422;GO:0016236
S. gordonii	negative	0.0475055	59	589	6	0.0101868	0.101695	GO:0032653	GO:BP	regulation of interleukin-10 production	20972	7204	GO:0001817;GO:0032613
S. gordonii	negative	0.0475055	59	589	6	0.0101868	0.101695	GO:0032613	GO:BP	interleukin-10 production	20972	7165	GO:0001816
S. gordonii	negative	0.0475872	489	589	24	0.040747	0.0490798	GO:0007346	GO:BP	regulation of mitotic cell cycle	20972	2719	GO:0000278;GO:0051726
S. gordonii	negative	0.0479419	42	589	5	0.00848896	0.119048	GO:0060416	GO:BP	response to growth hormone	20972	13622	GO:0043434
S. gordonii	negative	0.0479419	42	589	5	0.00848896	0.119048	GO:0034405	GO:BP	response to fluid shear stress	20972	8046	GO:0006950
S. gordonii	negative	0.0479419	42	589	5	0.00848896	0.119048	GO:0090181	GO:BP	regulation of cholesterol metabolic process	20972	16887	GO:0008203;GO:0019218;GO:0062012
S. gordonii	negative	0.0488696	14	589	3	0.00509338	0.214286	GO:0006241	GO:BP	CTP biosynthetic process	20972	1959	GO:0009209;GO:0009220;GO:0046036
S. gordonii	negative	0.0488696	14	589	3	0.00509338	0.214286	GO:0071107	GO:BP	response to parathyroid hormone	20972	15323	GO:0009725
S. gordonii	negative	0.0488696	14	589	3	0.00509338	0.214286	GO:0006287	GO:BP	base-excision repair, gap-filling	20972	1993	GO:0006259;GO:0006284
S. gordonii	negative	0.0488696	14	589	3	0.00509338	0.214286	GO:0097699	GO:BP	vascular endothelial cell response to fluid shear stress	20972	17496	GO:0071498
S. gordonii	negative	0.0488696	14	589	3	0.00509338	0.214286	GO:0002467	GO:BP	germinal center formation	20972	948	GO:0002460;GO:0048646
S. gordonii	negative	0.0493965	186	589	12	0.0203735	0.0645161	GO:1901605	GO:BP	alpha-amino acid metabolic process	20972	20183	GO:0006520;GO:0019752
S. gordonii	negative	0.0493965	163	589	11	0.0186757	0.0674847	GO:0045766	GO:BP	positive regulation of angiogenesis	20972	10830	GO:0001525;GO:0045765;GO:1904018
S. gordonii	negative	0.0493965	27	589	4	0.00679117	0.148148	GO:0101023	GO:BP	vascular endothelial cell proliferation	20972	17950	GO:0001935
S. gordonii	negative	0.0493965	27	589	4	0.00679117	0.148148	GO:0010893	GO:BP	positive regulation of steroid biosynthetic process	20972	4272	GO:0006694;GO:0045940;GO:0046889;GO:0050810
S. gordonii	negative	1.3872e-08	410	608	39	0.0641447	0.095122	GO:0032561	GO:MF	guanyl ribonucleotide binding	20208	4172	GO:0019001;GO:0032555
S. gordonii	negative	1.3872e-08	410	608	39	0.0641447	0.095122	GO:0019001	GO:MF	guanyl nucleotide binding	20208	3313	GO:0017076
S. gordonii	negative	1.21421e-07	388	608	36	0.0592105	0.0927835	GO:0005525	GO:MF	GTP binding	20208	1464	GO:0032561;GO:0035639
S. gordonii	negative	3.07198e-07	440	608	38	0.0625	0.0863636	GO:0004674	GO:MF	protein serine/threonine kinase activity	20208	944	GO:0004672
S. gordonii	negative	1.00413e-06	71	608	14	0.0230263	0.197183	GO:0019003	GO:MF	GDP binding	20208	3315	GO:0032561;GO:0043168
S. gordonii	negative	1.50443e-06	52	608	12	0.0197368	0.230769	GO:0051287	GO:MF	NAD binding	20208	7320	GO:0030554
S. gordonii	negative	1.54057e-06	336	608	31	0.0509868	0.0922619	GO:0003924	GO:MF	GTPase activity	20208	433	GO:0017111
S. gordonii	negative	3.75192e-06	21	608	8	0.0131579	0.380952	GO:0009931	GO:MF	calcium-dependent protein serine/threonine kinase activity	20208	2112	GO:0004674
S. gordonii	negative	6.39428e-06	360	608	31	0.0509868	0.0861111	GO:0106310	GO:MF	protein serine kinase activity	20208	8956	GO:0004672
S. gordonii	negative	2.09232e-05	233	608	23	0.0378289	0.0987124	GO:0000287	GO:MF	magnesium ion binding	20208	57	GO:0046872
S. gordonii	negative	2.2153e-05	45	608	10	0.0164474	0.222222	GO:0004715	GO:MF	non-membrane spanning protein tyrosine kinase activity	20208	971	GO:0004713
S. gordonii	negative	3.75004e-05	374	608	30	0.0493421	0.0802139	GO:0042578	GO:MF	phosphoric ester hydrolase activity	20208	5058	GO:0016788
S. gordonii	negative	9.5756e-05	151	608	17	0.0279605	0.112583	GO:0004713	GO:MF	protein tyrosine kinase activity	20208	969	GO:0004672
S. gordonii	negative	9.64914e-05	120	608	15	0.0246711	0.125	GO:0016616	GO:MF	oxidoreductase activity, acting on the CH-OH group of donors, NAD or NADP as acceptor	20208	2763	GO:0016614
S. gordonii	negative	0.000131083	16	608	6	0.00986842	0.375	GO:0004708	GO:MF	MAP kinase kinase activity	20208	965	GO:0004712
S. gordonii	negative	0.000246461	130	608	15	0.0246711	0.115385	GO:0016614	GO:MF	oxidoreductase activity, acting on CH-OH group of donors	20208	2761	GO:0016491
S. gordonii	negative	0.000280653	255	608	22	0.0361842	0.0862745	GO:0035173	GO:MF	histone kinase activity	20208	4727	GO:0004672;GO:0140993
S. gordonii	negative	0.000403377	281	608	23	0.0378289	0.0818505	GO:0016791	GO:MF	phosphatase activity	20208	2897	GO:0042578
S. gordonii	negative	0.000627648	250	608	21	0.0345395	0.084	GO:0140996	GO:MF	histone H3 kinase activity	20208	9581	GO:0035173
S. gordonii	negative	0.000850941	82	608	11	0.0180921	0.134146	GO:0000049	GO:MF	tRNA binding	20208	15	GO:0003723
S. gordonii	negative	0.000850941	421	608	29	0.0476974	0.0688836	GO:0140098	GO:MF	catalytic activity, acting on RNA	20208	9192	GO:0140640
S. gordonii	negative	0.00090952	43	608	8	0.0131579	0.186047	GO:0004712	GO:MF	protein serine/threonine/tyrosine kinase activity	20208	968	GO:0004672
S. gordonii	negative	0.00115031	23	608	6	0.00986842	0.26087	GO:0008649	GO:MF	rRNA methyltransferase activity	20208	1761	GO:0008173;GO:0008757;GO:0140102
S. gordonii	negative	0.00119362	168	608	16	0.0263158	0.0952381	GO:0008757	GO:MF	S-adenosylmethionine-dependent methyltransferase activity	20208	1843	GO:0008168
S. gordonii	negative	0.00121708	8	608	4	0.00657895	0.5	GO:0008545	GO:MF	JUN kinase kinase activity	20208	1742	GO:0004708
S. gordonii	negative	0.0012958	15	608	5	0.00822368	0.333333	GO:0004698	GO:MF	calcium,diacylglycerol-dependent serine/threonine kinase activity	20208	959	GO:0004697;GO:0009931
S. gordonii	negative	0.0012958	15	608	5	0.00822368	0.333333	GO:0004699	GO:MF	diacylglycerol-dependent, calcium-independent serine/threonine kinase activity	20208	960	GO:0004697
S. gordonii	negative	0.00137993	24	608	6	0.00986842	0.25	GO:0140102	GO:MF	catalytic activity, acting on a rRNA	20208	9195	GO:0140098
S. gordonii	negative	0.00200085	76	608	10	0.0164474	0.131579	GO:0003684	GO:MF	damaged DNA binding	20208	317	GO:0003677
S. gordonii	negative	0.00235586	17	608	5	0.00822368	0.294118	GO:0004697	GO:MF	diacylglycerol-dependent serine/threonine kinase activity	20208	958	GO:0004674
S. gordonii	negative	0.00235586	17	608	5	0.00822368	0.294118	GO:0031489	GO:MF	myosin V binding	20208	3844	GO:0017022
S. gordonii	negative	0.00245033	219	608	18	0.0296053	0.0821918	GO:0008168	GO:MF	methyltransferase activity	20208	1548	GO:0016741
S. gordonii	negative	0.00245774	181	608	16	0.0263158	0.0883978	GO:0004721	GO:MF	phosphoprotein phosphatase activity	20208	974	GO:0016791;GO:0140096
S. gordonii	negative	0.0030608	66	608	9	0.0148026	0.136364	GO:0008173	GO:MF	RNA methyltransferase activity	20208	1553	GO:0008168;GO:0140098
S. gordonii	negative	0.00338285	53	608	8	0.0131579	0.150943	GO:0140296	GO:MF	general transcription initiation factor binding	20208	9257	GO:0008134
S. gordonii	negative	0.00338285	246	608	19	0.03125	0.0772358	GO:0035403	GO:MF	histone H3T6 kinase activity	20208	4764	GO:0004674;GO:0140996
S. gordonii	negative	0.00338285	246	608	19	0.03125	0.0772358	GO:0035402	GO:MF	histone H3T11 kinase activity	20208	4763	GO:0004674;GO:0140996
S. gordonii	negative	0.00395054	229	608	18	0.0296053	0.0786026	GO:0016741	GO:MF	transferase activity, transferring one-carbon groups	20208	2856	GO:0016740
S. gordonii	negative	0.00424278	11	608	4	0.00657895	0.363636	GO:0032404	GO:MF	mismatch repair complex binding	20208	4138	GO:0044877
S. gordonii	negative	0.00472141	56	608	8	0.0131579	0.142857	GO:0003925	GO:MF	G protein activity	20208	434	GO:0003924;GO:0098772
S. gordonii	negative	0.00574022	44	608	7	0.0115132	0.159091	GO:0051879	GO:MF	Hsp90 protein binding	20208	7402	GO:0031072
S. gordonii	negative	0.00590995	12	608	4	0.00657895	0.333333	GO:0003995	GO:MF	acyl-CoA dehydrogenase activity	20208	486	GO:0052890
S. gordonii	negative	0.00590995	12	608	4	0.00657895	0.333333	GO:0052890	GO:MF	oxidoreductase activity, acting on the CH-CH group of donors, with a flavin as acceptor	20208	7609	GO:0016627
S. gordonii	negative	0.0064486	180	608	15	0.0246711	0.0833333	GO:1901981	GO:MF	phosphatidylinositol phosphate binding	20208	9862	GO:0035091
S. gordonii	negative	0.0064486	59	608	8	0.0131579	0.135593	GO:0019905	GO:MF	syntaxin binding	20208	3460	GO:0000149
S. gordonii	negative	0.00653477	107	608	11	0.0180921	0.102804	GO:0004722	GO:MF	protein serine/threonine phosphatase activity	20208	975	GO:0004721
S. gordonii	negative	0.0078551	13	608	4	0.00657895	0.307692	GO:0035325	GO:MF	Toll-like receptor binding	20208	4754	GO:0005102
S. gordonii	negative	0.00832522	6	608	3	0.00493421	0.5	GO:0032135	GO:MF	DNA insertion or deletion binding	20208	4109	GO:0030983
S. gordonii	negative	0.00832522	6	608	3	0.00493421	0.5	GO:0051434	GO:MF	BH3 domain binding	20208	7343	GO:0051400;GO:0070513
S. gordonii	negative	0.00875469	248	608	18	0.0296053	0.0725806	GO:0140097	GO:MF	catalytic activity, acting on DNA	20208	9191	GO:0140640
S. gordonii	negative	0.00955877	79	608	9	0.0148026	0.113924	GO:0030165	GO:MF	PDZ domain binding	20208	3565	GO:0019904
S. gordonii	negative	0.0100191	64	608	8	0.0131579	0.125	GO:0016627	GO:MF	oxidoreductase activity, acting on the CH-CH group of donors	20208	2772	GO:0016491
S. gordonii	negative	0.0100191	14	608	4	0.00657895	0.285714	GO:0019104	GO:MF	DNA N-glycosylase activity	20208	3318	GO:0016799;GO:0140097
S. gordonii	negative	0.0100554	114	608	11	0.0180921	0.0964912	GO:0051082	GO:MF	unfolded protein binding	20208	7301	GO:0005515
S. gordonii	negative	0.0125511	15	608	4	0.00657895	0.266667	GO:0030983	GO:MF	mismatched DNA binding	20208	3794	GO:0003690
S. gordonii	negative	0.0125511	83	608	9	0.0148026	0.108434	GO:0016209	GO:MF	antioxidant activity	20208	2651	GO:0003674
S. gordonii	negative	0.0125511	7	608	3	0.00493421	0.428571	GO:0016433	GO:MF	rRNA (adenine) methyltransferase activity	20208	2717	GO:0008649
S. gordonii	negative	0.0141088	244	608	17	0.0279605	0.0696721	GO:0140997	GO:MF	histone H4 kinase activity	20208	9582	GO:0035173
S. gordonii	negative	0.0141088	244	608	17	0.0279605	0.0696721	GO:0035175	GO:MF	histone H3S10 kinase activity	20208	4728	GO:0004674;GO:0140996
S. gordonii	negative	0.0141088	122	608	11	0.0180921	0.0901639	GO:0003697	GO:MF	single-stranded DNA binding	20208	325	GO:0003677
S. gordonii	negative	0.0141088	244	608	17	0.0279605	0.0696721	GO:0140995	GO:MF	histone H2A kinase activity	20208	9580	GO:0035173
S. gordonii	negative	0.0141088	244	608	17	0.0279605	0.0696721	GO:0072371	GO:MF	histone H2AS121 kinase activity	20208	8090	GO:0140995
S. gordonii	negative	0.0141088	244	608	17	0.0279605	0.0696721	GO:0004694	GO:MF	eukaryotic translation initiation factor 2alpha kinase activity	20208	957	GO:0004674
S. gordonii	negative	0.0141088	244	608	17	0.0279605	0.0696721	GO:0004711	GO:MF	ribosomal protein S6 kinase activity	20208	967	GO:0004674
S. gordonii	negative	0.0141088	244	608	17	0.0279605	0.0696721	GO:0140998	GO:MF	histone H2B kinase activity	20208	9583	GO:0035173
S. gordonii	negative	0.0141088	244	608	17	0.0279605	0.0696721	GO:0035979	GO:MF	histone H2AXS139 kinase activity	20208	4835	GO:0004674;GO:0141003
S. gordonii	negative	0.0141088	244	608	17	0.0279605	0.0696721	GO:0072354	GO:MF	histone H3T3 kinase activity	20208	8089	GO:0004674;GO:0140996
S. gordonii	negative	0.0141088	244	608	17	0.0279605	0.0696721	GO:0140823	GO:MF	histone H2BS36 kinase activity	20208	9485	GO:0004674;GO:0140998
S. gordonii	negative	0.0141088	102	608	10	0.0164474	0.0980392	GO:0140104	GO:MF	molecular carrier activity	20208	9197	GO:0003674
S. gordonii	negative	0.0141088	40	608	6	0.00986842	0.15	GO:0016799	GO:MF	hydrolase activity, hydrolyzing N-glycosyl compounds	20208	2902	GO:0016798
S. gordonii	negative	0.0141088	244	608	17	0.0279605	0.0696721	GO:0140855	GO:MF	histone H3S57 kinase activity	20208	9513	GO:0004674;GO:0140996
S. gordonii	negative	0.0141088	244	608	17	0.0279605	0.0696721	GO:1990244	GO:MF	histone H2AT120 kinase activity	20208	9975	GO:0004674;GO:0140995
S. gordonii	negative	0.0141088	244	608	17	0.0279605	0.0696721	GO:0072518	GO:MF	Rho-dependent protein serine/threonine kinase activity	20208	8093	GO:0004674
S. gordonii	negative	0.0141088	222	608	16	0.0263158	0.0720721	GO:0004518	GO:MF	nuclease activity	20208	819	GO:0140640
S. gordonii	negative	0.0141088	244	608	17	0.0279605	0.0696721	GO:0044025	GO:MF	histone H2BS14 kinase activity	20208	5395	GO:0004674;GO:0140998
S. gordonii	negative	0.0141088	244	608	17	0.0279605	0.0696721	GO:0044023	GO:MF	histone H4S1 kinase activity	20208	5393	GO:0004674;GO:0140997
S. gordonii	negative	0.0141088	244	608	17	0.0279605	0.0696721	GO:0044024	GO:MF	histone H2AS1 kinase activity	20208	5394	GO:0004674;GO:0140995
S. gordonii	negative	0.0141088	244	608	17	0.0279605	0.0696721	GO:0044022	GO:MF	histone H3S28 kinase activity	20208	5392	GO:0004674;GO:0140996
S. gordonii	negative	0.0141088	244	608	17	0.0279605	0.0696721	GO:0004676	GO:MF	3-phosphoinositide-dependent protein kinase activity	20208	946	GO:0004674
S. gordonii	negative	0.0144036	245	608	17	0.0279605	0.0693878	GO:0141003	GO:MF	histone H2AX kinase activity	20208	9587	GO:0035173
S. gordonii	negative	0.0144036	245	608	17	0.0279605	0.0693878	GO:0004677	GO:MF	DNA-dependent protein kinase activity	20208	947	GO:0004674
S. gordonii	negative	0.0144036	245	608	17	0.0279605	0.0693878	GO:0140857	GO:MF	histone H3T45 kinase activity	20208	9515	GO:0004674;GO:0140996
S. gordonii	negative	0.0150226	8	608	3	0.00493421	0.375	GO:0016427	GO:MF	tRNA (cytidine) methyltransferase activity	20208	2713	GO:0008175;GO:0008757
S. gordonii	negative	0.0150226	8	608	3	0.00493421	0.375	GO:0140078	GO:MF	class I DNA-(apurinic or apyrimidinic site) endonuclease activity	20208	9181	GO:0003906;GO:0016835
S. gordonii	negative	0.0150226	8	608	3	0.00493421	0.375	GO:0051400	GO:MF	BH domain binding	20208	7330	GO:0019904
S. gordonii	negative	0.0150226	8	608	3	0.00493421	0.375	GO:0017162	GO:MF	aryl hydrocarbon receptor binding	20208	3075	GO:0005102;GO:0061629
S. gordonii	negative	0.0151358	247	608	17	0.0279605	0.0688259	GO:0004679	GO:MF	AMP-activated protein kinase activity	20208	948	GO:0004674
S. gordonii	negative	0.0154254	17	608	4	0.00657895	0.235294	GO:0120227	GO:MF	acyl-CoA binding	20208	9064	GO:0043168;GO:1901265;GO:1901363;GO:1901681
S. gordonii	negative	0.0181027	128	608	11	0.0180921	0.0859375	GO:0031072	GO:MF	heat shock protein binding	20208	3803	GO:0005515
S. gordonii	negative	0.0181654	389	608	23	0.0378289	0.059126	GO:0015631	GO:MF	tubulin binding	20208	2575	GO:0008092
S. gordonii	negative	0.0207728	9	608	3	0.00493421	0.333333	GO:0032357	GO:MF	oxidized purine DNA binding	20208	4130	GO:0032356
S. gordonii	negative	0.0207728	9	608	3	0.00493421	0.333333	GO:0032052	GO:MF	bile acid binding	20208	4100	GO:0033293
S. gordonii	negative	0.0207834	76	608	8	0.0131579	0.105263	GO:0042379	GO:MF	chemokine receptor binding	20208	5043	GO:0001664;GO:0005126
S. gordonii	negative	0.021247	279	608	18	0.0296053	0.0645161	GO:0035091	GO:MF	phosphatidylinositol binding	20208	4725	GO:0005543
S. gordonii	negative	0.021247	60	608	7	0.0115132	0.116667	GO:0001098	GO:MF	basal transcription machinery binding	20208	154	GO:0005515
S. gordonii	negative	0.021247	60	608	7	0.0115132	0.116667	GO:0001099	GO:MF	basal RNA polymerase II transcription machinery binding	20208	155	GO:0001098
S. gordonii	negative	0.0238524	78	608	8	0.0131579	0.102564	GO:0033293	GO:MF	monocarboxylic acid binding	20208	4232	GO:0031406
S. gordonii	negative	0.0247923	20	608	4	0.00657895	0.2	GO:0061608	GO:MF	nuclear import signal receptor activity	20208	7700	GO:0140142
S. gordonii	negative	0.0247923	20	608	4	0.00657895	0.2	GO:0052745	GO:MF	inositol phosphate phosphatase activity	20208	7523	GO:0016791
S. gordonii	negative	0.0247923	32	608	5	0.00822368	0.15625	GO:0140142	GO:MF	nucleocytoplasmic carrier activity	20208	9214	GO:0140104
S. gordonii	negative	0.0247923	135	608	11	0.0180921	0.0814815	GO:0140994	GO:MF	RNA polymerase II CTD heptapeptide repeat modifying activity	20208	9579	GO:0140096
S. gordonii	negative	0.0250747	10	608	3	0.00493421	0.3	GO:0050786	GO:MF	RAGE receptor binding	20208	7264	GO:0005102
S. gordonii	negative	0.0250747	177	608	13	0.0213816	0.0734463	GO:0016874	GO:MF	ligase activity	20208	2961	GO:0003824
S. gordonii	negative	0.0250747	10	608	3	0.00493421	0.3	GO:0001094	GO:MF	TFIID-class transcription factor complex binding	20208	150	GO:0001091;GO:0044877
S. gordonii	negative	0.0250747	10	608	3	0.00493421	0.3	GO:0032356	GO:MF	oxidized DNA binding	20208	4129	GO:0003684
S. gordonii	negative	0.0283973	21	608	4	0.00657895	0.190476	GO:0000979	GO:MF	RNA polymerase II core promoter sequence-specific DNA binding	20208	116	GO:0000977;GO:0001046
S. gordonii	negative	0.0283973	100	608	9	0.0148026	0.09	GO:0004725	GO:MF	protein tyrosine phosphatase activity	20208	977	GO:0004721
S. gordonii	negative	0.0283973	139	608	11	0.0180921	0.0791367	GO:0004519	GO:MF	endonuclease activity	20208	820	GO:0004518
S. gordonii	negative	0.0283973	180	608	13	0.0213816	0.0722222	GO:0031406	GO:MF	carboxylic acid binding	20208	3831	GO:0043168;GO:0043177
S. gordonii	negative	0.0283973	21	608	4	0.00657895	0.190476	GO:0019200	GO:MF	carbohydrate kinase activity	20208	3375	GO:0016301
S. gordonii	negative	0.0293634	49	608	6	0.00986842	0.122449	GO:0060590	GO:MF	ATPase regulator activity	20208	7668	GO:0098772
S. gordonii	negative	0.0305411	182	608	13	0.0213816	0.0714286	GO:0043177	GO:MF	organic acid binding	20208	5161	GO:0036094
S. gordonii	negative	0.0308937	317	608	19	0.03125	0.0599369	GO:0044389	GO:MF	ubiquitin-like protein ligase binding	20208	5411	GO:0019899
S. gordonii	negative	0.0317793	50	608	6	0.00986842	0.12	GO:0008009	GO:MF	chemokine activity	20208	1481	GO:0005125;GO:0042379
S. gordonii	negative	0.0317793	11	608	3	0.00493421	0.272727	GO:0070513	GO:MF	death domain binding	20208	7935	GO:0019904
S. gordonii	negative	0.0323271	489	608	26	0.0427632	0.0531697	GO:0005543	GO:MF	phospholipid binding	20208	1473	GO:0008289
S. gordonii	negative	0.0324099	22	608	4	0.00657895	0.181818	GO:0043274	GO:MF	phospholipase binding	20208	5176	GO:0019899
S. gordonii	negative	0.0338023	85	608	8	0.0131579	0.0941176	GO:0008420	GO:MF	RNA polymerase II CTD heptapeptide repeat phosphatase activity	20208	1660	GO:0004722;GO:0140994
S. gordonii	negative	0.0355936	346	608	20	0.0328947	0.0578035	GO:0061629	GO:MF	RNA polymerase II-specific DNA-binding transcription factor binding	20208	7704	GO:0140297
S. gordonii	negative	0.0374512	23	608	4	0.00657895	0.173913	GO:0031683	GO:MF	G-protein beta/gamma-subunit complex binding	20208	3865	GO:0044877
S. gordonii	negative	0.0378884	69	608	7	0.0115132	0.101449	GO:0044183	GO:MF	protein folding chaperone	20208	5401	GO:0003674
S. gordonii	negative	0.0382222	106	608	9	0.0148026	0.0849057	GO:0000149	GO:MF	SNARE binding	20208	27	GO:0005515
S. gordonii	negative	0.0404767	24	608	4	0.00657895	0.166667	GO:0001091	GO:MF	RNA polymerase II general transcription initiation factor binding	20208	147	GO:0001099;GO:0140296
S. gordonii	negative	0.0404767	24	608	4	0.00657895	0.166667	GO:0048027	GO:MF	mRNA 5'-UTR binding	20208	6619	GO:0003729
S. gordonii	negative	0.0461796	13	608	3	0.00493421	0.230769	GO:0030955	GO:MF	potassium ion binding	20208	3787	GO:0031420
S. gordonii	negative	0.0461796	286	608	17	0.0279605	0.0594406	GO:0001664	GO:MF	G protein-coupled receptor binding	20208	222	GO:0005102
S. gordonii	negative	0.0461796	13	608	3	0.00493421	0.230769	GO:0003906	GO:MF	DNA-(apurinic or apyrimidinic site) endonuclease activity	20208	417	GO:0004520
S. gordonii	negative	0.000169543	71	363	14	0.0385675	0.197183	KEGG:05230	KEGG	Central carbon metabolism in cancer	8716	494	KEGG:00000
S. gordonii	negative	0.000169543	110	363	18	0.0495868	0.163636	KEGG:04066	KEGG	HIF-1 signaling pathway	8716	264	KEGG:00000
S. gordonii	negative	0.00104926	85	363	14	0.0385675	0.164706	KEGG:04012	KEGG	ErbB signaling pathway	8716	252	KEGG:00000
S. gordonii	negative	0.00128544	138	363	18	0.0495868	0.130435	KEGG:04910	KEGG	Insulin signaling pathway	8716	381	KEGG:00000
S. gordonii	negative	0.00144275	80	363	13	0.0358127	0.1625	KEGG:01521	KEGG	EGFR tyrosine kinase inhibitor resistance	8716	200	KEGG:00000
S. gordonii	negative	0.00144275	59	363	11	0.030303	0.186441	KEGG:04730	KEGG	Long-term depression	8716	372	KEGG:00000
S. gordonii	negative	0.00183896	121	363	16	0.0440771	0.132231	KEGG:04935	KEGG	Growth hormone synthesis, secretion and action	8716	406	KEGG:00000
S. gordonii	negative	0.00276077	44	363	9	0.0247934	0.204545	KEGG:03410	KEGG	Base excision repair	8716	244	KEGG:00000
S. gordonii	negative	0.00294776	67	363	11	0.030303	0.164179	KEGG:00010	KEGG	Glycolysis / Gluconeogenesis	8716	2	KEGG:00000
S. gordonii	negative	0.00294776	90	363	13	0.0358127	0.144444	KEGG:05235	KEGG	PD-L1 expression and PD-1 checkpoint pathway in cancer	8716	496	KEGG:00000
S. gordonii	negative	0.00307982	68	363	11	0.030303	0.161765	KEGG:04664	KEGG	Fc epsilon RI signaling pathway	8716	353	KEGG:00000
S. gordonii	negative	0.00316758	47	363	9	0.0247934	0.191489	KEGG:00620	KEGG	Pyruvate metabolism	8716	101	KEGG:00000
S. gordonii	negative	0.00345763	148	363	17	0.046832	0.114865	KEGG:04072	KEGG	Phospholipase D signaling pathway	8716	268	KEGG:00000
S. gordonii	negative	0.00386316	60	363	10	0.0275482	0.166667	KEGG:04370	KEGG	VEGF signaling pathway	8716	316	KEGG:00000
S. gordonii	negative	0.00415124	124	363	15	0.0413223	0.120968	KEGG:04071	KEGG	Sphingolipid signaling pathway	8716	267	KEGG:00000
S. gordonii	negative	0.00474435	216	363	21	0.0578512	0.0972222	KEGG:05207	KEGG	Chemical carcinogenesis - receptor activation	8716	475	KEGG:00000
S. gordonii	negative	0.00474435	156	363	17	0.046832	0.108974	KEGG:04218	KEGG	Cellular senescence	8716	304	KEGG:00000
S. gordonii	negative	0.00502498	143	363	16	0.0440771	0.111888	KEGG:05017	KEGG	Spinocerebellar ataxia	8716	431	KEGG:00000
S. gordonii	negative	0.00544479	103	363	13	0.0358127	0.126214	KEGG:04064	KEGG	NF-kappa B signaling pathway	8716	263	KEGG:00000
S. gordonii	negative	0.00653367	67	363	10	0.0275482	0.149254	KEGG:04720	KEGG	Long-term potentiation	8716	363	KEGG:00000
S. gordonii	negative	0.00653367	163	363	17	0.046832	0.104294	KEGG:05161	KEGG	Hepatitis B	8716	458	KEGG:00000
S. gordonii	negative	0.00745437	136	363	15	0.0413223	0.110294	KEGG:05135	KEGG	Yersinia infection	8716	448	KEGG:00000
S. gordonii	negative	0.00850391	168	363	17	0.046832	0.10119	KEGG:04140	KEGG	Autophagy - animal	8716	286	KEGG:00000
S. gordonii	negative	0.0132227	191	363	18	0.0495868	0.0942408	KEGG:04062	KEGG	Chemokine signaling pathway	8716	262	KEGG:00000
S. gordonii	negative	0.0132227	116	363	13	0.0358127	0.112069	KEGG:01200	KEGG	Carbon metabolism	8716	187	KEGG:00000
S. gordonii	negative	0.0135387	76	363	10	0.0275482	0.131579	KEGG:05214	KEGG	Glioma	8716	481	KEGG:00000
S. gordonii	negative	0.0135387	225	363	20	0.0550964	0.0888889	KEGG:05163	KEGG	Human cytomegalovirus infection	8716	460	KEGG:00000
S. gordonii	negative	0.0144795	77	363	10	0.0275482	0.12987	KEGG:05212	KEGG	Pancreatic cancer	8716	479	KEGG:00000
S. gordonii	negative	0.0145375	119	363	13	0.0358127	0.109244	KEGG:04722	KEGG	Neurotrophin signaling pathway	8716	365	KEGG:00000
S. gordonii	negative	0.0176852	122	363	13	0.0358127	0.106557	KEGG:04919	KEGG	Thyroid hormone signaling pathway	8716	390	KEGG:00000
S. gordonii	negative	0.0187769	154	363	15	0.0413223	0.0974026	KEGG:04921	KEGG	Oxytocin signaling pathway	8716	392	KEGG:00000
S. gordonii	negative	0.0187769	109	363	12	0.0330579	0.110092	KEGG:04914	KEGG	Progesterone-mediated oocyte maturation	8716	385	KEGG:00000
S. gordonii	negative	0.0196094	69	363	9	0.0247934	0.130435	KEGG:05211	KEGG	Renal cell carcinoma	8716	478	KEGG:00000
S. gordonii	negative	0.0196094	96	363	11	0.030303	0.114583	KEGG:04666	KEGG	Fc gamma R-mediated phagocytosis	8716	354	KEGG:00000
S. gordonii	negative	0.0196094	82	363	10	0.0275482	0.121951	KEGG:04662	KEGG	B cell receptor signaling pathway	8716	352	KEGG:00000
S. gordonii	negative	0.0232525	99	363	11	0.030303	0.111111	KEGG:05231	KEGG	Choline metabolism in cancer	8716	495	KEGG:00000
S. gordonii	negative	0.0232525	46	363	7	0.0192837	0.152174	KEGG:03050	KEGG	Proteasome	8716	221	KEGG:00000
S. gordonii	negative	0.0232525	114	363	12	0.0330579	0.105263	KEGG:04928	KEGG	Parathyroid hormone synthesis, secretion and action	8716	399	KEGG:00000
S. gordonii	negative	0.0235694	331	363	25	0.0688705	0.0755287	KEGG:05165	KEGG	Human papillomavirus infection	8716	462	KEGG:00000
S. gordonii	negative	0.0254954	73	363	9	0.0247934	0.123288	KEGG:05223	KEGG	Non-small cell lung cancer	8716	490	KEGG:00000
S. gordonii	negative	0.0265504	247	363	20	0.0550964	0.0809717	KEGG:05132	KEGG	Salmonella infection	8716	445	KEGG:00000
S. gordonii	negative	0.0267638	48	363	7	0.0192837	0.145833	KEGG:00280	KEGG	Valine, leucine and isoleucine degradation	8716	32	KEGG:00000
S. gordonii	negative	0.028463	89	363	10	0.0275482	0.11236	KEGG:04540	KEGG	Gap junction	8716	331	KEGG:00000
S. gordonii	negative	0.0307877	120	363	12	0.0330579	0.1	KEGG:04660	KEGG	T cell receptor signaling pathway	8716	351	KEGG:00000
S. gordonii	negative	0.0322173	121	363	12	0.0330579	0.0991736	KEGG:04152	KEGG	AMPK signaling pathway	8716	295	KEGG:00000
S. gordonii	negative	0.0334428	220	363	18	0.0495868	0.0818182	KEGG:05166	KEGG	Human T-cell leukemia virus 1 infection	8716	463	KEGG:00000
S. gordonii	negative	0.0344112	204	363	17	0.046832	0.0833333	KEGG:05205	KEGG	Proteoglycans in cancer	8716	473	KEGG:00000
S. gordonii	negative	0.0350752	93	363	10	0.0275482	0.107527	KEGG:04912	KEGG	GnRH signaling pathway	8716	383	KEGG:00000
S. gordonii	negative	0.0363493	109	363	11	0.030303	0.100917	KEGG:04931	KEGG	Insulin resistance	8716	402	KEGG:00000
S. gordonii	negative	0.0363493	156	363	14	0.0385675	0.0897436	KEGG:04150	KEGG	mTOR signaling pathway	8716	293	KEGG:00000
S. gordonii	negative	0.0387977	53	363	7	0.0192837	0.132075	KEGG:04961	KEGG	Endocrine and other factor-regulated calcium reabsorption	8716	411	KEGG:00000
S. gordonii	negative	0.0405694	96	363	10	0.0275482	0.104167	KEGG:01522	KEGG	Endocrine resistance	8716	201	KEGG:00000
S. gordonii	negative	0.0423483	300	363	22	0.0606061	0.0733333	KEGG:04010	KEGG	MAPK signaling pathway	8716	250	KEGG:00000
S. gordonii	negative	0.0423483	68	363	8	0.0220386	0.117647	KEGG:05221	KEGG	Acute myeloid leukemia	8716	488	KEGG:00000
S. gordonii	negative	0.0430884	212	363	17	0.046832	0.0801887	KEGG:05170	KEGG	Human immunodeficiency virus 1 infection	8716	467	KEGG:00000
S. gordonii	negative	0.0440963	248	363	19	0.0523416	0.0766129	KEGG:04144	KEGG	Endocytosis	8716	289	KEGG:00000
S. gordonii	negative	0.0450667	84	363	9	0.0247934	0.107143	KEGG:01232	KEGG	Nucleotide metabolism	8716	192	KEGG:00000
S. gordonii	negative	0.0450667	249	363	19	0.0523416	0.0763052	KEGG:05131	KEGG	Shigellosis	8716	444	KEGG:00000
S. gordonii	negative	0.0492143	71	363	8	0.0220386	0.112676	KEGG:04917	KEGG	Prolactin signaling pathway	8716	388	KEGG:00000
S. gordonii	negative	0.0492143	101	363	10	0.0275482	0.0990099	KEGG:04916	KEGG	Melanogenesis	8716	387	KEGG:00000
S. gordonii	negative	0.0492143	57	363	7	0.0192837	0.122807	KEGG:00240	KEGG	Pyrimidine metabolism	8716	25	KEGG:00000
S. gordonii	negative	0.0494594	133	363	12	0.0330579	0.0902256	KEGG:04068	KEGG	FoxO signaling pathway	8716	265	KEGG:00000
S. gordonii	negative	0.00043469	476	459	43	0.0936819	0.0903361	REAC:R-HSA-449147	REAC	Signaling by Interleukins	11056	2358	REAC:R-HSA-1280215
S. gordonii	negative	0.000511732	64	459	13	0.0283224	0.203125	REAC:R-HSA-8873719	REAC	RAB geranylgeranylation	11056	1908	REAC:R-HSA-597592
S. gordonii	negative	0.00174267	84	459	14	0.0305011	0.166667	REAC:R-HSA-69656	REAC	Cyclin A:Cdk2-associated events at S phase entry	11056	435	REAC:R-HSA-69242
S. gordonii	negative	0.00174267	53	459	11	0.0239651	0.207547	REAC:R-HSA-1660499	REAC	Synthesis of PIPs at the plasma membrane	11056	2491	REAC:R-HSA-1483255
S. gordonii	negative	0.00189595	111	459	16	0.0348584	0.144144	REAC:R-HSA-166058	REAC	MyD88:MAL(TIRAP) cascade initiated on plasma membrane	11056	1566	REAC:R-HSA-166016;REAC:R-HSA-168179;REAC:R-HSA-168188
S. gordonii	negative	0.00189595	111	459	16	0.0348584	0.144144	REAC:R-HSA-168188	REAC	Toll Like Receptor TLR6:TLR2 Cascade	11056	2619	REAC:R-HSA-181438
S. gordonii	negative	0.00222757	114	459	16	0.0348584	0.140351	REAC:R-HSA-181438	REAC	Toll Like Receptor 2 (TLR2) Cascade	11056	2612	REAC:R-HSA-168898
S. gordonii	negative	0.00222757	114	459	16	0.0348584	0.140351	REAC:R-HSA-168179	REAC	Toll Like Receptor TLR1:TLR2 Cascade	11056	2618	REAC:R-HSA-181438
S. gordonii	negative	0.00256357	449	459	38	0.0827887	0.0846325	REAC:R-HSA-5663202	REAC	Diseases of signal transduction by growth factor receptors and second messengers	11056	811	REAC:R-HSA-1643685
S. gordonii	negative	0.00258456	118	459	16	0.0348584	0.135593	REAC:R-HSA-8878166	REAC	Transcriptional regulation by RUNX2	11056	2651	REAC:R-HSA-212436
S. gordonii	negative	0.00258456	143	459	18	0.0392157	0.125874	REAC:R-HSA-166016	REAC	Toll Like Receptor 4 (TLR4) Cascade	11056	2614	REAC:R-HSA-168898
S. gordonii	negative	0.00258456	82	459	13	0.0283224	0.158537	REAC:R-HSA-69202	REAC	Cyclin E associated events during G1/S transition	11056	437	REAC:R-HSA-69206
S. gordonii	negative	0.00557367	168	459	19	0.0413943	0.113095	REAC:R-HSA-168898	REAC	Toll-like Receptor Cascades	11056	2620	REAC:R-HSA-168249
S. gordonii	negative	0.00719534	7	459	4	0.0087146	0.571429	REAC:R-HSA-5649702	REAC	APEX1-Independent Resolution of AP Sites via the Single Nucleotide Replacement Pathway	11056	30	REAC:R-HSA-73933
S. gordonii	negative	0.00727181	131	459	16	0.0348584	0.122137	REAC:R-HSA-69206	REAC	G1/S Transition	11056	1048	REAC:R-HSA-453279
S. gordonii	negative	0.00900775	148	459	17	0.037037	0.114865	REAC:R-HSA-453279	REAC	Mitotic G1 phase and G1/S transition	11056	1545	REAC:R-HSA-69278
S. gordonii	negative	0.00963238	71	459	11	0.0239651	0.15493	REAC:R-HSA-8939902	REAC	Regulation of RUNX2 expression and activity	11056	2089	REAC:R-HSA-8878166
S. gordonii	negative	0.00995995	84	459	12	0.0261438	0.142857	REAC:R-HSA-1483255	REAC	PI Metabolism	11056	1734	REAC:R-HSA-1483257
S. gordonii	negative	0.00995995	39	459	8	0.0174292	0.205128	REAC:R-HSA-1433557	REAC	Signaling by SCF-KIT	11056	2403	REAC:R-HSA-9006934
S. gordonii	negative	0.0110048	111	459	14	0.0305011	0.126126	REAC:R-HSA-187037	REAC	Signaling by NTRK1 (TRKA)	11056	2381	REAC:R-HSA-166520
S. gordonii	negative	0.0124483	100	459	13	0.0283224	0.13	REAC:R-HSA-975138	REAC	TRAF6 mediated induction of NFkB and MAP kinases upon TLR7/8 or 9 activation	11056	2565	REAC:R-HSA-975155
S. gordonii	negative	0.0124483	52	459	9	0.0196078	0.173077	REAC:R-HSA-69613	REAC	p53-Independent G1/S DNA Damage Checkpoint	11056	2817	REAC:R-HSA-69615
S. gordonii	negative	0.0124483	52	459	9	0.0196078	0.173077	REAC:R-HSA-69601	REAC	Ubiquitin-Mediated Degradation of Phosphorylated Cdc25A	11056	2714	REAC:R-HSA-69613
S. gordonii	negative	0.0126584	101	459	13	0.0283224	0.128713	REAC:R-HSA-975155	REAC	MyD88 dependent cascade initiated on endosome	11056	1564	REAC:R-HSA-168138;REAC:R-HSA-168181
S. gordonii	negative	0.013588	9	459	4	0.0087146	0.444444	REAC:R-HSA-8875656	REAC	MET receptor recycling	11056	1424	REAC:R-HSA-6806834
S. gordonii	negative	0.013588	130	459	15	0.0326797	0.115385	REAC:R-HSA-166520	REAC	Signaling by NTRKs	11056	2384	REAC:R-HSA-9006934
S. gordonii	negative	0.0137702	90	459	12	0.0261438	0.133333	REAC:R-HSA-1236974	REAC	ER-Phagosome pathway	11056	863	REAC:R-HSA-1236975
S. gordonii	negative	0.0151886	55	459	9	0.0196078	0.163636	REAC:R-HSA-8941858	REAC	Regulation of RUNX3 expression and activity	11056	2090	REAC:R-HSA-8878159
S. gordonii	negative	0.0151886	105	459	13	0.0283224	0.12381	REAC:R-HSA-168181	REAC	Toll Like Receptor 7/8 (TLR7/8) Cascade	11056	2616	REAC:R-HSA-168898
S. gordonii	negative	0.0151886	44	459	8	0.0174292	0.181818	REAC:R-HSA-8854214	REAC	TBC/RABGAPs	11056	2517	REAC:R-HSA-9007101
S. gordonii	negative	0.0151886	92	459	12	0.0261438	0.130435	REAC:R-HSA-4086400	REAC	PCP/CE pathway	11056	1726	REAC:R-HSA-3858494
S. gordonii	negative	0.0162768	95	459	12	0.0261438	0.126316	REAC:R-HSA-975871	REAC	MyD88 cascade initiated on plasma membrane	11056	1561	REAC:R-HSA-168142;REAC:R-HSA-168176
S. gordonii	negative	0.0162768	17	459	5	0.0108932	0.294118	REAC:R-HSA-5602498	REAC	MyD88 deficiency (TLR2/4)	11056	1562	REAC:R-HSA-5602358
S. gordonii	negative	0.0162768	107	459	13	0.0283224	0.121495	REAC:R-HSA-166166	REAC	MyD88-independent TLR4 cascade	11056	1565	REAC:R-HSA-166016
S. gordonii	negative	0.0162768	151	459	16	0.0348584	0.10596	REAC:R-HSA-446652	REAC	Interleukin-1 family signaling	11056	1282	REAC:R-HSA-449147
S. gordonii	negative	0.0162768	95	459	12	0.0261438	0.126316	REAC:R-HSA-168142	REAC	Toll Like Receptor 10 (TLR10) Cascade	11056	2611	REAC:R-HSA-168898
S. gordonii	negative	0.0162768	107	459	13	0.0283224	0.121495	REAC:R-HSA-937061	REAC	TRIF (TICAM1)-mediated TLR4 signaling	11056	2568	REAC:R-HSA-166166
S. gordonii	negative	0.0162768	95	459	12	0.0261438	0.126316	REAC:R-HSA-168176	REAC	Toll Like Receptor 5 (TLR5) Cascade	11056	2615	REAC:R-HSA-168898
S. gordonii	negative	0.0162768	108	459	13	0.0283224	0.12037	REAC:R-HSA-168138	REAC	Toll Like Receptor 9 (TLR9) Cascade	11056	2617	REAC:R-HSA-168898
S. gordonii	negative	0.0162768	68	459	10	0.0217865	0.147059	REAC:R-HSA-69615	REAC	G1/S DNA Damage Checkpoints	11056	1047	REAC:R-HSA-69620
S. gordonii	negative	0.0162768	69	459	10	0.0217865	0.144928	REAC:R-HSA-8948751	REAC	Regulation of PTEN stability and activity	11056	2086	REAC:R-HSA-6807070
S. gordonii	negative	0.0178577	83	459	11	0.0239651	0.13253	REAC:R-HSA-195253	REAC	Degradation of beta-catenin by the destruction complex	11056	746	REAC:R-HSA-195721
S. gordonii	negative	0.0190404	18	459	5	0.0108932	0.277778	REAC:R-HSA-5603041	REAC	IRAK4 deficiency (TLR2/4)	11056	1207	REAC:R-HSA-5602358
S. gordonii	negative	0.0211074	60	459	9	0.0196078	0.15	REAC:R-HSA-5610780	REAC	Degradation of GLI1 by the proteasome	11056	744	REAC:R-HSA-5610787
S. gordonii	negative	0.0211074	60	459	9	0.0196078	0.15	REAC:R-HSA-187577	REAC	SCF(Skp2)-mediated degradation of p27/p21	11056	2215	REAC:R-HSA-69202;REAC:R-HSA-69656
S. gordonii	negative	0.0224145	86	459	11	0.0239651	0.127907	REAC:R-HSA-450531	REAC	Regulation of mRNA stability by proteins that bind AU-rich elements	11056	2127	REAC:R-HSA-8953854
S. gordonii	negative	0.0283047	89	459	11	0.0239651	0.123596	REAC:R-HSA-5687128	REAC	MAPK6/MAPK4 signaling	11056	1408	REAC:R-HSA-5683057
S. gordonii	negative	0.0283047	292	459	24	0.0522876	0.0821918	REAC:R-HSA-72766	REAC	Translation	11056	2663	REAC:R-HSA-392499
S. gordonii	negative	0.0283047	20	459	5	0.0108932	0.25	REAC:R-HSA-389513	REAC	Co-inhibition by CTLA4	11056	392	REAC:R-HSA-388841
S. gordonii	negative	0.0283047	103	459	12	0.0261438	0.116505	REAC:R-HSA-168164	REAC	Toll Like Receptor 3 (TLR3) Cascade	11056	2613	REAC:R-HSA-168898
S. gordonii	negative	0.0283047	162	459	16	0.0348584	0.0987654	REAC:R-HSA-69242	REAC	S Phase	11056	2197	REAC:R-HSA-69278
S. gordonii	negative	0.030003	64	459	9	0.0196078	0.140625	REAC:R-HSA-4608870	REAC	Asymmetric localization of PCP proteins	11056	193	REAC:R-HSA-4086400
S. gordonii	negative	0.0312364	6	459	3	0.00653595	0.5	REAC:R-HSA-5674499	REAC	Negative feedback regulation of MAPK pathway	11056	1631	REAC:R-HSA-5675221
S. gordonii	negative	0.0312529	105	459	12	0.0261438	0.114286	REAC:R-HSA-1236975	REAC	Antigen processing-Cross presentation	11056	159	REAC:R-HSA-983169
S. gordonii	negative	0.0312529	120	459	13	0.0283224	0.108333	REAC:R-HSA-202403	REAC	TCR signaling	11056	2519	REAC:R-HSA-1280218
S. gordonii	negative	0.0312529	65	459	9	0.0196078	0.138462	REAC:R-HSA-5358346	REAC	Hedgehog ligand biogenesis	11056	1163	REAC:R-HSA-5358351
S. gordonii	negative	0.0312529	297	459	24	0.0522876	0.0808081	REAC:R-HSA-9006925	REAC	Intracellular signaling by second messengers	11056	1317	REAC:R-HSA-162582
S. gordonii	negative	0.0330708	66	459	9	0.0196078	0.136364	REAC:R-HSA-69580	REAC	p53-Dependent G1/S DNA damage checkpoint	11056	2816	REAC:R-HSA-69615
S. gordonii	negative	0.0330708	66	459	9	0.0196078	0.136364	REAC:R-HSA-69563	REAC	p53-Dependent G1 DNA Damage Response	11056	2815	REAC:R-HSA-69580
S. gordonii	negative	0.0330896	42	459	7	0.0152505	0.166667	REAC:R-HSA-5675221	REAC	Negative regulation of MAPK pathway	11056	1637	REAC:R-HSA-5673001
S. gordonii	negative	0.033824	54	459	8	0.0174292	0.148148	REAC:R-HSA-450408	REAC	AUF1 (hnRNP D0) binds and destabilizes mRNA	11056	44	REAC:R-HSA-450531
S. gordonii	negative	0.0352757	67	459	9	0.0196078	0.134328	REAC:R-HSA-1169091	REAC	Activation of NF-kappaB in B cells	11056	93	REAC:R-HSA-1168372
S. gordonii	negative	0.0360779	32	459	6	0.0130719	0.1875	REAC:R-HSA-5602358	REAC	Diseases associated with the TLR signaling cascade	11056	791	REAC:R-HSA-5260271
S. gordonii	negative	0.0360779	32	459	6	0.0130719	0.1875	REAC:R-HSA-5260271	REAC	Diseases of Immune System	11056	797	REAC:R-HSA-1643685
S. gordonii	negative	0.0361122	55	459	8	0.0174292	0.145455	REAC:R-HSA-4641257	REAC	Degradation of AXIN	11056	739	REAC:R-HSA-201681
S. gordonii	negative	0.0402626	44	459	7	0.0152505	0.159091	REAC:R-HSA-6811438	REAC	Intra-Golgi traffic	11056	1314	REAC:R-HSA-6811442
S. gordonii	negative	0.0408954	33	459	6	0.0130719	0.181818	REAC:R-HSA-5673000	REAC	RAF activation	11056	1912	REAC:R-HSA-5673001
S. gordonii	negative	0.0409108	7	459	3	0.00653595	0.428571	REAC:R-HSA-5210891	REAC	Uptake and function of anthrax toxins	11056	2722	REAC:R-HSA-5339562
S. gordonii	negative	0.0409108	23	459	5	0.0108932	0.217391	REAC:R-HSA-203927	REAC	MicroRNA (miRNA) biogenesis	11056	1512	REAC:R-HSA-211000
S. gordonii	negative	0.0409108	23	459	5	0.0108932	0.217391	REAC:R-HSA-982772	REAC	Growth hormone receptor signaling	11056	1134	REAC:R-HSA-1280215
S. gordonii	negative	0.0416532	57	459	8	0.0174292	0.140351	REAC:R-HSA-69541	REAC	Stabilization of p53	11056	2448	REAC:R-HSA-69563
S. gordonii	negative	0.0416532	57	459	8	0.0174292	0.140351	REAC:R-HSA-4641258	REAC	Degradation of DVL	11056	742	REAC:R-HSA-201681
S. gordonii	negative	0.0433165	98	459	11	0.0239651	0.112245	REAC:R-HSA-202424	REAC	Downstream TCR signaling	11056	828	REAC:R-HSA-202403
S. gordonii	negative	0.0443767	113	459	12	0.0261438	0.106195	REAC:R-HSA-9020702	REAC	Interleukin-1 signaling	11056	1284	REAC:R-HSA-446652
S. gordonii	negative	0.0458996	85	459	10	0.0217865	0.117647	REAC:R-HSA-5632684	REAC	Hedgehog 'on' state	11056	1162	REAC:R-HSA-5358351
S. gordonii	negative	0.0458996	85	459	10	0.0217865	0.117647	REAC:R-HSA-418346	REAC	Platelet homeostasis	11056	1837	REAC:R-HSA-109582
S. gordonii	negative	0.0469954	15	459	4	0.0087146	0.266667	REAC:R-HSA-418457	REAC	cGMP effects	11056	2788	REAC:R-HSA-392154
S. gordonii	negative	0.0469954	15	459	4	0.0087146	0.266667	REAC:R-HSA-5099900	REAC	WNT5A-dependent internalization of FZD4	11056	2767	REAC:R-HSA-4086400
S. gordonii	positive	3.28763e-05	495	306	25	0.0816993	0.0505051	GO:0009117	GO:BP	nucleotide metabolic process	20972	3136	GO:0006753
S. gordonii	positive	3.50247e-05	17	306	6	0.0196078	0.352941	GO:0016137	GO:BP	glycoside metabolic process	20972	4908	GO:1901135
S. gordonii	positive	4.3527e-05	10	306	5	0.0163399	0.5	GO:0009128	GO:BP	purine nucleoside monophosphate catabolic process	20972	3145	GO:0009125;GO:0009126
S. gordonii	positive	4.3527e-05	10	306	5	0.0163399	0.5	GO:0009169	GO:BP	purine ribonucleoside monophosphate catabolic process	20972	3183	GO:0009128;GO:0009158;GO:0009167
S. gordonii	positive	4.6474e-05	121	306	12	0.0392157	0.0991736	GO:1990748	GO:BP	cellular detoxification	20972	23423	GO:0009987;GO:0097237;GO:0098754
S. gordonii	positive	4.6474e-05	19	306	6	0.0196078	0.315789	GO:0009125	GO:BP	nucleoside monophosphate catabolic process	20972	3142	GO:0009123;GO:1901292
S. gordonii	positive	5.02871e-05	80	306	10	0.0326797	0.125	GO:0009123	GO:BP	nucleoside monophosphate metabolic process	20972	3140	GO:0006753
S. gordonii	positive	5.63251e-05	204	306	15	0.0490196	0.0735294	GO:0031334	GO:BP	positive regulation of protein-containing complex assembly	20972	6672	GO:0043254;GO:0044089;GO:0051130;GO:0065003
S. gordonii	positive	6.82817e-05	433	306	22	0.0718954	0.0508083	GO:0006163	GO:BP	purine nucleotide metabolic process	20972	1895	GO:0009117;GO:0072521
S. gordonii	positive	6.82817e-05	130	306	12	0.0392157	0.0923077	GO:0097237	GO:BP	cellular response to toxic substance	20972	17331	GO:0009636;GO:0070887
S. gordonii	positive	8.07184e-05	6	306	4	0.0130719	0.666667	GO:0009172	GO:BP	purine deoxyribonucleoside monophosphate catabolic process	20972	3186	GO:0009128;GO:0009159;GO:0009170
S. gordonii	positive	0.000136951	422	306	21	0.0686275	0.049763	GO:0043254	GO:BP	regulation of protein-containing complex assembly	20972	9920	GO:0044087;GO:0051128;GO:0065003
S. gordonii	positive	0.000136951	14	306	5	0.0163399	0.357143	GO:0009159	GO:BP	deoxyribonucleoside monophosphate catabolic process	20972	3176	GO:0009125
S. gordonii	positive	0.000168724	15	306	5	0.0163399	0.333333	GO:0009158	GO:BP	ribonucleoside monophosphate catabolic process	20972	3175	GO:0009125
S. gordonii	positive	0.000187786	149	306	12	0.0392157	0.0805369	GO:0098754	GO:BP	detoxification	20972	17633	GO:0008150;GO:0009636
S. gordonii	positive	0.000205746	42	306	7	0.0228758	0.166667	GO:0009167	GO:BP	purine ribonucleoside monophosphate metabolic process	20972	3181	GO:0009126
S. gordonii	positive	0.000269205	44	306	7	0.0228758	0.159091	GO:0009126	GO:BP	purine nucleoside monophosphate metabolic process	20972	3143	GO:0009123
S. gordonii	positive	0.000300482	45	306	7	0.0228758	0.155556	GO:0009116	GO:BP	nucleoside metabolic process	20972	3135	GO:0055086;GO:1901135
S. gordonii	positive	0.000309944	248	306	15	0.0490196	0.0604839	GO:1901136	GO:BP	carbohydrate derivative catabolic process	20972	19877	GO:0009056;GO:1901135
S. gordonii	positive	0.000328564	497	306	22	0.0718954	0.0442656	GO:0044089	GO:BP	positive regulation of cellular component biogenesis	20972	10214	GO:0044085;GO:0044087;GO:0048522
S. gordonii	positive	0.000332883	109	306	10	0.0326797	0.0917431	GO:0019751	GO:BP	polyol metabolic process	20972	5631	GO:0006066
S. gordonii	positive	0.000342531	352	306	18	0.0588235	0.0511364	GO:0006066	GO:BP	alcohol metabolic process	20972	1832	GO:0044281
S. gordonii	positive	0.000361659	9	306	4	0.0130719	0.444444	GO:0044597	GO:BP	daunorubicin metabolic process	20972	10352	GO:0016137;GO:0030638;GO:0042180
S. gordonii	positive	0.000361659	9	306	4	0.0130719	0.444444	GO:0110095	GO:BP	cellular detoxification of aldehyde	20972	18145	GO:0110096;GO:1990748
S. gordonii	positive	0.000361659	9	306	4	0.0130719	0.444444	GO:0000255	GO:BP	allantoin metabolic process	20972	69	GO:0008152
S. gordonii	positive	0.000382145	393	306	19	0.0620915	0.0483461	GO:0032102	GO:BP	negative regulation of response to external stimulus	20972	6888	GO:0009605;GO:0032101;GO:0048585
S. gordonii	positive	0.000400627	19	306	5	0.0163399	0.263158	GO:0034404	GO:BP	nucleobase-containing small molecule biosynthetic process	20972	8045	GO:0034654;GO:0044283;GO:0055086
S. gordonii	positive	0.000400627	19	306	5	0.0163399	0.263158	GO:1901658	GO:BP	glycosyl compound catabolic process	20972	20214	GO:1901136
S. gordonii	positive	0.000400627	19	306	5	0.0163399	0.263158	GO:0009163	GO:BP	nucleoside biosynthetic process	20972	3177	GO:0009116;GO:0034404;GO:1901659
S. gordonii	positive	0.000447748	91	306	9	0.0294118	0.0989011	GO:0032273	GO:BP	positive regulation of protein polymerization	20972	6968	GO:0031334;GO:0032271;GO:0051258
S. gordonii	positive	0.000505329	10	306	4	0.0130719	0.4	GO:0009155	GO:BP	purine deoxyribonucleotide catabolic process	20972	3172	GO:0006195;GO:0009151;GO:0009264;GO:0046386
S. gordonii	positive	0.000505329	10	306	4	0.0130719	0.4	GO:0030638	GO:BP	polyketide metabolic process	20972	6421	GO:0019748
S. gordonii	positive	0.000505329	10	306	4	0.0130719	0.4	GO:0044598	GO:BP	doxorubicin metabolic process	20972	10353	GO:0016137;GO:0030638;GO:0034308;GO:0042180;GO:1902644
S. gordonii	positive	0.000505329	10	306	4	0.0130719	0.4	GO:0009170	GO:BP	purine deoxyribonucleoside monophosphate metabolic process	20972	3184	GO:0009126
S. gordonii	positive	0.000595958	374	306	18	0.0588235	0.0481283	GO:0009259	GO:BP	ribonucleotide metabolic process	20972	3268	GO:0009117;GO:0019693
S. gordonii	positive	0.000595958	374	306	18	0.0588235	0.0481283	GO:0006979	GO:BP	response to oxidative stress	20972	2471	GO:0006950
S. gordonii	positive	0.000603238	206	306	13	0.0424837	0.0631068	GO:0051260	GO:BP	protein homooligomerization	20972	12709	GO:0051259
S. gordonii	positive	0.000674045	11	306	4	0.0130719	0.363636	GO:0046129	GO:BP	purine ribonucleoside biosynthetic process	20972	11120	GO:0042451;GO:0042455;GO:0046128
S. gordonii	positive	0.000674045	11	306	4	0.0130719	0.363636	GO:0042451	GO:BP	purine nucleoside biosynthetic process	20972	9537	GO:0009163;GO:0042278;GO:0072522
S. gordonii	positive	0.000674045	11	306	4	0.0130719	0.363636	GO:0042455	GO:BP	ribonucleoside biosynthetic process	20972	9540	GO:0009119;GO:0009163
S. gordonii	positive	0.00068286	381	306	18	0.0588235	0.0472441	GO:0019693	GO:BP	ribose phosphate metabolic process	20972	5607	GO:0006796;GO:0019637;GO:1901135
S. gordonii	positive	0.000812246	246	306	14	0.0457516	0.0569106	GO:0046434	GO:BP	organophosphate catabolic process	20972	11327	GO:0009056;GO:0019637
S. gordonii	positive	0.00085767	352	306	17	0.0555556	0.0482955	GO:0009150	GO:BP	purine ribonucleotide metabolic process	20972	3167	GO:0006163;GO:0009259
S. gordonii	positive	0.000927204	355	306	17	0.0555556	0.0478873	GO:0044092	GO:BP	negative regulation of molecular function	20972	10217	GO:0065009
S. gordonii	positive	0.00121447	25	306	5	0.0163399	0.2	GO:1901659	GO:BP	glycosyl compound biosynthetic process	20972	20215	GO:1901137
S. gordonii	positive	0.00131938	194	306	12	0.0392157	0.0618557	GO:0031396	GO:BP	regulation of protein ubiquitination	20972	6696	GO:0016567;GO:1903320
S. gordonii	positive	0.00133954	42	306	6	0.0196078	0.142857	GO:0009394	GO:BP	2'-deoxyribonucleotide metabolic process	20972	3307	GO:0009262
S. gordonii	positive	0.00139183	196	306	12	0.0392157	0.0612245	GO:0006457	GO:BP	protein folding	20972	2095	GO:0009987;GO:0051604
S. gordonii	positive	0.00146855	43	306	6	0.0196078	0.139535	GO:0009262	GO:BP	deoxyribonucleotide metabolic process	20972	3271	GO:0009117;GO:1901135
S. gordonii	positive	0.00161042	27	306	5	0.0163399	0.185185	GO:0042278	GO:BP	purine nucleoside metabolic process	20972	9425	GO:0009116;GO:0072521
S. gordonii	positive	0.00162111	492	306	20	0.0653595	0.0406504	GO:0001819	GO:BP	positive regulation of cytokine production	20972	463	GO:0001816;GO:0001817;GO:0010628;GO:0051240
S. gordonii	positive	0.00187099	28	306	5	0.0163399	0.178571	GO:0009264	GO:BP	deoxyribonucleotide catabolic process	20972	3273	GO:0009166;GO:0009262;GO:1901136
S. gordonii	positive	0.00187099	28	306	5	0.0163399	0.178571	GO:0046386	GO:BP	deoxyribose phosphate catabolic process	20972	11310	GO:0006796;GO:0046434;GO:1901136
S. gordonii	positive	0.0019036	66	306	7	0.0228758	0.106061	GO:0051289	GO:BP	protein homotetramerization	20972	12720	GO:0051260;GO:0051262
S. gordonii	positive	0.00205277	346	306	16	0.0522876	0.0462428	GO:0021700	GO:BP	developmental maturation	20972	5875	GO:0032502
S. gordonii	positive	0.00210076	240	306	13	0.0424837	0.0541667	GO:0009636	GO:BP	response to toxic substance	20972	3397	GO:0042221
S. gordonii	positive	0.00212752	275	306	14	0.0457516	0.0509091	GO:0051259	GO:BP	protein complex oligomerization	20972	12708	GO:0065003
S. gordonii	positive	0.00216982	47	306	6	0.0196078	0.12766	GO:1902041	GO:BP	regulation of extrinsic apoptotic signaling pathway via death domain receptors	20972	20484	GO:0008625;GO:2001236
S. gordonii	positive	0.00216982	47	306	6	0.0196078	0.12766	GO:0021762	GO:BP	substantia nigra development	20972	5934	GO:0030901;GO:0048857
S. gordonii	positive	0.00216982	6	306	3	0.00980392	0.5	GO:0046121	GO:BP	deoxyribonucleoside catabolic process	20972	11112	GO:0009120;GO:0009164
S. gordonii	positive	0.00234216	69	306	7	0.0228758	0.101449	GO:0048857	GO:BP	neural nucleus development	20972	12248	GO:0048856
S. gordonii	positive	0.00248329	16	306	4	0.0130719	0.25	GO:0110096	GO:BP	cellular response to aldehyde	20972	18146	GO:1901701
S. gordonii	positive	0.00248329	16	306	4	0.0130719	0.25	GO:0009151	GO:BP	purine deoxyribonucleotide metabolic process	20972	3168	GO:0006163;GO:0009394
S. gordonii	positive	0.0026351	95	306	8	0.0261438	0.0842105	GO:0098869	GO:BP	cellular oxidant detoxification	20972	17680	GO:1990748
S. gordonii	positive	0.00292952	184	306	11	0.0359477	0.0597826	GO:1901292	GO:BP	nucleoside phosphate catabolic process	20972	19979	GO:0006753;GO:0034655;GO:0046434
S. gordonii	positive	0.00323622	483	306	19	0.0620915	0.0393375	GO:0045785	GO:BP	positive regulation of cell adhesion	20972	10845	GO:0007155;GO:0030155;GO:0048522
S. gordonii	positive	0.0033753	7	306	3	0.00980392	0.428571	GO:1904393	GO:BP	regulation of skeletal muscle acetylcholine-gated channel clustering	20972	22078	GO:0071340;GO:1903909
S. gordonii	positive	0.0033753	7	306	3	0.00980392	0.428571	GO:0046073	GO:BP	dTMP metabolic process	20972	11069	GO:0009176;GO:0009219
S. gordonii	positive	0.0033753	99	306	8	0.0261438	0.0808081	GO:0051262	GO:BP	protein tetramerization	20972	12711	GO:0051259
S. gordonii	positive	0.00350705	33	306	5	0.0163399	0.151515	GO:0009112	GO:BP	nucleobase metabolic process	20972	3131	GO:0055086
S. gordonii	positive	0.0039911	102	306	8	0.0261438	0.0784314	GO:0061844	GO:BP	antimicrobial humoral immune response mediated by antimicrobial peptide	20972	14587	GO:0019730
S. gordonii	positive	0.00411821	131	306	9	0.0294118	0.0687023	GO:0009154	GO:BP	purine ribonucleotide catabolic process	20972	3171	GO:0006195;GO:0009150;GO:0009261
S. gordonii	positive	0.00411821	495	306	19	0.0620915	0.0383838	GO:0018193	GO:BP	peptidyl-amino acid modification	20972	5096	GO:0036211
S. gordonii	positive	0.00452475	339	306	15	0.0490196	0.0442478	GO:0070661	GO:BP	leukocyte proliferation	20972	15119	GO:0008283
S. gordonii	positive	0.00462102	164	306	10	0.0326797	0.0609756	GO:0009166	GO:BP	nucleotide catabolic process	20972	3180	GO:0009117;GO:1901292
S. gordonii	positive	0.00479421	8	306	3	0.00980392	0.375	GO:0006152	GO:BP	purine nucleoside catabolic process	20972	1891	GO:0009164;GO:0042278;GO:0072523
S. gordonii	positive	0.00479421	8	306	3	0.00980392	0.375	GO:1902523	GO:BP	positive regulation of protein K63-linked ubiquitination	20972	20806	GO:0070534;GO:1900044;GO:1902916
S. gordonii	positive	0.00500188	233	306	12	0.0392157	0.0515021	GO:0043086	GO:BP	negative regulation of catalytic activity	20972	9855	GO:0044092;GO:0050790
S. gordonii	positive	0.00500532	199	306	11	0.0359477	0.0552764	GO:0032271	GO:BP	regulation of protein polymerization	20972	6966	GO:0043254;GO:0051258
S. gordonii	positive	0.00549181	236	306	12	0.0392157	0.0508475	GO:1903320	GO:BP	regulation of protein modification by small protein conjugation or removal	20972	21300	GO:0070647;GO:1901873
S. gordonii	positive	0.00553783	58	306	6	0.0196078	0.103448	GO:0019748	GO:BP	secondary metabolic process	20972	5628	GO:0008152
S. gordonii	positive	0.00553783	138	306	9	0.0294118	0.0652174	GO:0009261	GO:BP	ribonucleotide catabolic process	20972	3270	GO:0009166;GO:0009259;GO:1901136
S. gordonii	positive	0.00581739	350	306	15	0.0490196	0.0428571	GO:0044282	GO:BP	small molecule catabolic process	20972	10247	GO:0009056;GO:0044281
S. gordonii	positive	0.00584503	171	306	10	0.0326797	0.0584795	GO:1902905	GO:BP	positive regulation of supramolecular fiber organization	20972	21053	GO:0051130;GO:0097435;GO:1902903
S. gordonii	positive	0.00592595	140	306	9	0.0294118	0.0642857	GO:0006195	GO:BP	purine nucleotide catabolic process	20972	1921	GO:0006163;GO:0009166;GO:0072523
S. gordonii	positive	0.00599777	276	306	13	0.0424837	0.0471014	GO:0070372	GO:BP	regulation of ERK1 and ERK2 cascade	20972	14976	GO:0043408;GO:0070371
S. gordonii	positive	0.00620011	241	306	12	0.0392157	0.0497925	GO:1901873	GO:BP	regulation of post-translational protein modification	20972	20366	GO:0031399;GO:0043687
S. gordonii	positive	0.00639882	207	306	11	0.0359477	0.0531401	GO:0048469	GO:BP	cell maturation	20972	11921	GO:0048468;GO:0048869;GO:0071695
S. gordonii	positive	0.00642959	395	306	16	0.0522876	0.0405063	GO:0050727	GO:BP	regulation of inflammatory response	20972	12367	GO:0006954;GO:0031347;GO:0032101
S. gordonii	positive	0.00676492	22	306	4	0.0130719	0.181818	GO:1902644	GO:BP	tertiary alcohol metabolic process	20972	20873	GO:0006066
S. gordonii	positive	0.00676492	22	306	4	0.0130719	0.181818	GO:0046128	GO:BP	purine ribonucleoside metabolic process	20972	11119	GO:0009119;GO:0042278
S. gordonii	positive	0.00678064	281	306	13	0.0424837	0.0462633	GO:0051258	GO:BP	protein polymerization	20972	12707	GO:0065003
S. gordonii	positive	0.00697914	40	306	5	0.0163399	0.125	GO:0006739	GO:BP	NADP+ metabolic process	20972	2313	GO:0006163;GO:0046496
S. gordonii	positive	0.00713192	483	306	18	0.0588235	0.0372671	GO:0006091	GO:BP	generation of precursor metabolites and energy	20972	1853	GO:0008152
S. gordonii	positive	0.00770798	23	306	4	0.0130719	0.173913	GO:0009129	GO:BP	pyrimidine nucleoside monophosphate metabolic process	20972	3146	GO:0009123
S. gordonii	positive	0.00825378	10	306	3	0.00980392	0.3	GO:0019062	GO:BP	virion attachment to host cell	20972	5237	GO:0019058;GO:0044650
S. gordonii	positive	0.00868328	217	306	11	0.0359477	0.0506912	GO:0001906	GO:BP	cell killing	20972	511	GO:0009987
S. gordonii	positive	0.00868328	493	306	18	0.0588235	0.0365112	GO:0022407	GO:BP	regulation of cell-cell adhesion	20972	6164	GO:0030155;GO:0098609
S. gordonii	positive	0.00886113	24	306	4	0.0130719	0.166667	GO:0046033	GO:BP	AMP metabolic process	20972	11029	GO:0009150;GO:0009167
S. gordonii	positive	0.00886113	24	306	4	0.0130719	0.166667	GO:0009119	GO:BP	ribonucleoside metabolic process	20972	3138	GO:0009116
S. gordonii	positive	0.00914814	43	306	5	0.0163399	0.116279	GO:1900026	GO:BP	positive regulation of substrate adhesion-dependent cell spreading	20972	19109	GO:0010811;GO:0034446;GO:1900024
S. gordonii	positive	0.00962559	499	306	18	0.0588235	0.0360721	GO:0010638	GO:BP	positive regulation of organelle organization	20972	4097	GO:0006996;GO:0033043;GO:0051130
S. gordonii	positive	0.00962559	153	306	9	0.0294118	0.0588235	GO:0044344	GO:BP	cellular response to fibroblast growth factor stimulus	20972	10261	GO:0071363;GO:0071774
S. gordonii	positive	0.00962559	153	306	9	0.0294118	0.0588235	GO:0050729	GO:BP	positive regulation of inflammatory response	20972	12369	GO:0006954;GO:0031349;GO:0032103;GO:0050727
S. gordonii	positive	0.00962559	186	306	10	0.0326797	0.0537634	GO:0051495	GO:BP	positive regulation of cytoskeleton organization	20972	12837	GO:0007010;GO:0010638;GO:0051493
S. gordonii	positive	0.00963139	93	306	7	0.0228758	0.0752688	GO:0030901	GO:BP	midbrain development	20972	6510	GO:0007420;GO:0048856
S. gordonii	positive	0.00979905	44	306	5	0.0163399	0.113636	GO:0021587	GO:BP	cerebellum morphogenesis	20972	5763	GO:0009653;GO:0021549;GO:0021575
S. gordonii	positive	0.0100567	376	306	15	0.0490196	0.0398936	GO:2001233	GO:BP	regulation of apoptotic signaling pathway	20972	24474	GO:0009966;GO:0042981;GO:0097190
S. gordonii	positive	0.0100615	11	306	3	0.00980392	0.272727	GO:0044650	GO:BP	adhesion of symbiont to host cell	20972	10358	GO:0044406
S. gordonii	positive	0.0100615	11	306	3	0.00980392	0.272727	GO:0046185	GO:BP	aldehyde catabolic process	20972	11166	GO:0006081;GO:0009056
S. gordonii	positive	0.0100615	11	306	3	0.00980392	0.272727	GO:0009120	GO:BP	deoxyribonucleoside metabolic process	20972	3139	GO:0009116
S. gordonii	positive	0.0100615	11	306	3	0.00980392	0.272727	GO:0034975	GO:BP	protein folding in endoplasmic reticulum	20972	8169	GO:0006457
S. gordonii	positive	0.0100615	94	306	7	0.0228758	0.0744681	GO:1903035	GO:BP	negative regulation of response to wounding	20972	21138	GO:0009611;GO:0048585;GO:1903034
S. gordonii	positive	0.0106377	300	306	13	0.0424837	0.0433333	GO:0070371	GO:BP	ERK1 and ERK2 cascade	20972	14975	GO:0000165
S. gordonii	positive	0.0109066	263	306	12	0.0392157	0.0456274	GO:0031348	GO:BP	negative regulation of defense response	20972	6683	GO:0006952;GO:0031347;GO:0048585
S. gordonii	positive	0.0109066	157	306	9	0.0294118	0.0573248	GO:0072523	GO:BP	purine-containing compound catabolic process	20972	16247	GO:0009056;GO:0072521
S. gordonii	positive	0.0111143	302	306	13	0.0424837	0.0430464	GO:0032943	GO:BP	mononuclear cell proliferation	20972	7416	GO:0070661
S. gordonii	positive	0.0115359	228	306	11	0.0359477	0.0482456	GO:0072593	GO:BP	reactive oxygen species metabolic process	20972	16278	GO:0008152
S. gordonii	positive	0.0116731	127	306	8	0.0261438	0.0629921	GO:0008543	GO:BP	fibroblast growth factor receptor signaling pathway	20972	3051	GO:0007169;GO:0044344
S. gordonii	positive	0.0121432	470	306	17	0.0555556	0.0361702	GO:0045088	GO:BP	regulation of innate immune response	20972	10512	GO:0002831;GO:0031347;GO:0032101;GO:0045087;GO:0050776
S. gordonii	positive	0.0121432	161	306	9	0.0294118	0.0559006	GO:0071774	GO:BP	response to fibroblast growth factor	20972	15761	GO:0070848
S. gordonii	positive	0.0121432	12	306	3	0.00980392	0.25	GO:0071493	GO:BP	cellular response to UV-B	20972	15588	GO:0010224;GO:0034644
S. gordonii	positive	0.0121432	27	306	4	0.0130719	0.148148	GO:1902914	GO:BP	regulation of protein polyubiquitination	20972	21060	GO:0000209;GO:0031396
S. gordonii	positive	0.0121432	27	306	4	0.0130719	0.148148	GO:0042026	GO:BP	protein refolding	20972	9298	GO:0006457
S. gordonii	positive	0.0121432	47	306	5	0.0163399	0.106383	GO:0021575	GO:BP	hindbrain morphogenesis	20972	5751	GO:0009653;GO:0030902
S. gordonii	positive	0.0121432	129	306	8	0.0261438	0.0620155	GO:0061041	GO:BP	regulation of wound healing	20972	14103	GO:0042060;GO:1903034
S. gordonii	positive	0.0121432	12	306	3	0.00980392	0.25	GO:0009176	GO:BP	pyrimidine deoxyribonucleoside monophosphate metabolic process	20972	3190	GO:0009129
S. gordonii	positive	0.0121432	12	306	3	0.00980392	0.25	GO:0043174	GO:BP	nucleoside salvage	20972	9903	GO:0009163;GO:0043094
S. gordonii	positive	0.0121432	71	306	6	0.0196078	0.084507	GO:0006081	GO:BP	aldehyde metabolic process	20972	1845	GO:0008152
S. gordonii	positive	0.0121432	12	306	3	0.00980392	0.25	GO:0019682	GO:BP	glyceraldehyde-3-phosphate metabolic process	20972	5598	GO:0006081;GO:0006796;GO:0019637;GO:1901135
S. gordonii	positive	0.0128687	163	306	9	0.0294118	0.0552147	GO:1903034	GO:BP	regulation of response to wounding	20972	21137	GO:0009611;GO:0080134
S. gordonii	positive	0.013235	272	306	12	0.0392157	0.0441176	GO:0071695	GO:BP	anatomical structure maturation	20972	15722	GO:0021700;GO:0048856
S. gordonii	positive	0.0135535	352	306	14	0.0457516	0.0397727	GO:0016042	GO:BP	lipid catabolic process	20972	4834	GO:0006629;GO:0009056
S. gordonii	positive	0.0136959	132	306	8	0.0261438	0.0606061	GO:0002821	GO:BP	positive regulation of adaptive immune response	20972	1285	GO:0002250;GO:0002819;GO:0050778
S. gordonii	positive	0.0139764	102	306	7	0.0228758	0.0686275	GO:0021549	GO:BP	cerebellum development	20972	5725	GO:0022037;GO:0048856
S. gordonii	positive	0.0143573	13	306	3	0.00980392	0.230769	GO:0019321	GO:BP	pentose metabolic process	20972	5350	GO:0005996
S. gordonii	positive	0.0143573	13	306	3	0.00980392	0.230769	GO:1903265	GO:BP	positive regulation of tumor necrosis factor-mediated signaling pathway	20972	21266	GO:0001961;GO:0010803;GO:0033209
S. gordonii	positive	0.0143573	13	306	3	0.00980392	0.230769	GO:1900044	GO:BP	regulation of protein K63-linked ubiquitination	20972	19122	GO:0070534;GO:1902914
S. gordonii	positive	0.0143573	13	306	3	0.00980392	0.230769	GO:0071340	GO:BP	skeletal muscle acetylcholine-gated channel clustering	20972	15459	GO:0001941;GO:0007528;GO:0043113
S. gordonii	positive	0.0143573	13	306	3	0.00980392	0.230769	GO:0009164	GO:BP	nucleoside catabolic process	20972	3178	GO:0009116;GO:0034656;GO:1901658
S. gordonii	positive	0.0151252	278	306	12	0.0392157	0.0431655	GO:0001666	GO:BP	response to hypoxia	20972	364	GO:0006950;GO:0036293
S. gordonii	positive	0.0153274	318	306	13	0.0424837	0.0408805	GO:0097193	GO:BP	intrinsic apoptotic signaling pathway	20972	17316	GO:0035556;GO:0097190
S. gordonii	positive	0.015483	51	306	5	0.0163399	0.0980392	GO:0030838	GO:BP	positive regulation of actin filament polymerization	20972	6476	GO:0030041;GO:0030833;GO:0032273;GO:0051495;GO:1902905
S. gordonii	positive	0.015483	51	306	5	0.0163399	0.0980392	GO:0043462	GO:BP	regulation of ATP-dependent activity	20972	10034	GO:0065009
S. gordonii	positive	0.0159287	205	306	10	0.0326797	0.0487805	GO:0042180	GO:BP	ketone metabolic process	20972	9366	GO:0008152
S. gordonii	positive	0.0159796	30	306	4	0.0130719	0.133333	GO:1902042	GO:BP	negative regulation of extrinsic apoptotic signaling pathway via death domain receptors	20972	20485	GO:0008625;GO:1902041;GO:2001237
S. gordonii	positive	0.0173203	14	306	3	0.00980392	0.214286	GO:0051775	GO:BP	response to redox state	20972	12998	GO:0050896
S. gordonii	positive	0.0173203	14	306	3	0.00980392	0.214286	GO:0044406	GO:BP	adhesion of symbiont to host	20972	10283	GO:0051701
S. gordonii	positive	0.0175508	139	306	8	0.0261438	0.057554	GO:0046165	GO:BP	alcohol biosynthetic process	20972	11147	GO:0006066;GO:0044283
S. gordonii	positive	0.0177272	246	306	11	0.0359477	0.0447154	GO:0031400	GO:BP	negative regulation of protein modification process	20972	6700	GO:0031399;GO:0036211;GO:0051248
S. gordonii	positive	0.0177796	53	306	5	0.0163399	0.0943396	GO:0001836	GO:BP	release of cytochrome c from mitochondria	20972	480	GO:0008637;GO:0097190
S. gordonii	positive	0.0178428	108	306	7	0.0228758	0.0648148	GO:0031398	GO:BP	positive regulation of protein ubiquitination	20972	6698	GO:0016567;GO:0031396;GO:1903322
S. gordonii	positive	0.0187894	141	306	8	0.0261438	0.0567376	GO:0002702	GO:BP	positive regulation of production of molecular mediator of immune response	20972	1174	GO:0002440;GO:0002699;GO:0002700;GO:0010628
S. gordonii	positive	0.0194425	32	306	4	0.0130719	0.125	GO:0031342	GO:BP	negative regulation of cell killing	20972	6677	GO:0001906;GO:0031341;GO:0048523
S. gordonii	positive	0.0194425	32	306	4	0.0130719	0.125	GO:0034311	GO:BP	diol metabolic process	20972	7992	GO:0019751
S. gordonii	positive	0.0198763	15	306	3	0.00980392	0.2	GO:0034656	GO:BP	nucleobase-containing small molecule catabolic process	20972	8136	GO:0034655;GO:0044282;GO:0055086
S. gordonii	positive	0.0198763	15	306	3	0.00980392	0.2	GO:0043101	GO:BP	purine-containing compound salvage	20972	9865	GO:0043094;GO:0072522
S. gordonii	positive	0.0198763	290	306	12	0.0392157	0.0413793	GO:0036293	GO:BP	response to decreased oxygen levels	20972	8921	GO:0070482
S. gordonii	positive	0.0198763	15	306	3	0.00980392	0.2	GO:0015670	GO:BP	carbon dioxide transport	20972	4561	GO:0015669;GO:0019755
S. gordonii	positive	0.0198763	15	306	3	0.00980392	0.2	GO:1901857	GO:BP	positive regulation of cellular respiration	20972	20353	GO:0009893;GO:0043457;GO:0045333
S. gordonii	positive	0.0199829	332	306	13	0.0424837	0.0391566	GO:0045333	GO:BP	cellular respiration	20972	10591	GO:0015980
S. gordonii	positive	0.0200804	82	306	6	0.0196078	0.0731707	GO:0007585	GO:BP	respiratory gaseous exchange by respiratory system	20972	2907	GO:0032501
S. gordonii	positive	0.0202409	215	306	10	0.0326797	0.0465116	GO:0016485	GO:BP	protein processing	20972	4981	GO:0006508;GO:0051604
S. gordonii	positive	0.0202543	112	306	7	0.0228758	0.0625	GO:0022037	GO:BP	metencephalon development	20972	6155	GO:0030902;GO:0048856
S. gordonii	positive	0.0207284	334	306	13	0.0424837	0.0389222	GO:0042742	GO:BP	defense response to bacterium	20972	9681	GO:0006952;GO:0009617
S. gordonii	positive	0.021331	255	306	11	0.0359477	0.0431373	GO:0050870	GO:BP	positive regulation of T cell activation	20972	12455	GO:0042110;GO:0050863;GO:0051251;GO:1903039
S. gordonii	positive	0.0215767	295	306	12	0.0392157	0.040678	GO:0046651	GO:BP	lymphocyte proliferation	20972	11449	GO:0032943;GO:0046649
S. gordonii	positive	0.0218581	256	306	11	0.0359477	0.0429688	GO:0002699	GO:BP	positive regulation of immune effector process	20972	1171	GO:0002252;GO:0002684;GO:0002697
S. gordonii	positive	0.0221415	84	306	6	0.0196078	0.0714286	GO:0008625	GO:BP	extrinsic apoptotic signaling pathway via death domain receptors	20972	3074	GO:0097191
S. gordonii	positive	0.0228606	16	306	3	0.00980392	0.1875	GO:0010633	GO:BP	negative regulation of epithelial cell migration	20972	4092	GO:0010631;GO:0010632;GO:0030336;GO:0051241
S. gordonii	positive	0.0228606	16	306	3	0.00980392	0.1875	GO:0015671	GO:BP	oxygen transport	20972	4562	GO:0015669
S. gordonii	positive	0.022943	258	306	11	0.0359477	0.0426357	GO:0072522	GO:BP	purine-containing compound biosynthetic process	20972	16246	GO:0009058;GO:0072521
S. gordonii	positive	0.0232248	85	306	6	0.0196078	0.0705882	GO:0042542	GO:BP	response to hydrogen peroxide	20972	9580	GO:0000302
S. gordonii	positive	0.0234746	382	306	14	0.0457516	0.0366492	GO:0032970	GO:BP	regulation of actin filament-based process	20972	7440	GO:0030029;GO:0050794
S. gordonii	positive	0.0234807	340	306	13	0.0424837	0.0382353	GO:0032956	GO:BP	regulation of actin cytoskeleton organization	20972	7427	GO:0030036;GO:0032970;GO:0051493
S. gordonii	positive	0.0236034	149	306	8	0.0261438	0.0536913	GO:0019730	GO:BP	antimicrobial humoral response	20972	5618	GO:0006959;GO:0140546
S. gordonii	positive	0.0240901	35	306	4	0.0130719	0.114286	GO:0043094	GO:BP	metabolic compound salvage	20972	9859	GO:0009058
S. gordonii	positive	0.0240901	86	306	6	0.0196078	0.0697674	GO:0006576	GO:BP	biogenic amine metabolic process	20972	2179	GO:0009308
S. gordonii	positive	0.0248995	186	306	9	0.0294118	0.0483871	GO:0008154	GO:BP	actin polymerization or depolymerization	20972	2987	GO:0007015
S. gordonii	positive	0.0259886	17	306	3	0.00980392	0.176471	GO:0046112	GO:BP	nucleobase biosynthetic process	20972	11105	GO:0009058;GO:0009112
S. gordonii	positive	0.0259886	17	306	3	0.00980392	0.176471	GO:1903909	GO:BP	regulation of receptor clustering	20972	21734	GO:0043113;GO:1905475
S. gordonii	positive	0.0259886	17	306	3	0.00980392	0.176471	GO:1902916	GO:BP	positive regulation of protein polyubiquitination	20972	21062	GO:0000209;GO:0031398;GO:1902914
S. gordonii	positive	0.0260376	36	306	4	0.0130719	0.111111	GO:0071353	GO:BP	cellular response to interleukin-4	20972	15469	GO:0070670;GO:0071345
S. gordonii	positive	0.0273847	227	306	10	0.0326797	0.0440529	GO:0009165	GO:BP	nucleotide biosynthetic process	20972	3179	GO:0009117;GO:1901293
S. gordonii	positive	0.0275467	61	306	5	0.0163399	0.0819672	GO:0022617	GO:BP	extracellular matrix disassembly	20972	6189	GO:0022411;GO:0030198
S. gordonii	positive	0.0275467	61	306	5	0.0163399	0.0819672	GO:0046173	GO:BP	polyol biosynthetic process	20972	11155	GO:0019751;GO:0046165
S. gordonii	positive	0.0275467	61	306	5	0.0163399	0.0819672	GO:1900024	GO:BP	regulation of substrate adhesion-dependent cell spreading	20972	19107	GO:0010810;GO:0034446
S. gordonii	positive	0.0279049	228	306	10	0.0326797	0.0438596	GO:2001234	GO:BP	negative regulation of apoptotic signaling pathway	20972	24475	GO:0009968;GO:0043066;GO:0097190;GO:2001233
S. gordonii	positive	0.0279507	308	306	12	0.0392157	0.038961	GO:2000146	GO:BP	negative regulation of cell motility	20972	23635	GO:0040013;GO:0048523;GO:0048870;GO:2000145
S. gordonii	positive	0.028047	121	306	7	0.0228758	0.0578512	GO:0050830	GO:BP	defense response to Gram-positive bacterium	20972	12426	GO:0042742
S. gordonii	positive	0.0287045	269	306	11	0.0359477	0.0408922	GO:0070663	GO:BP	regulation of leukocyte proliferation	20972	15121	GO:0042127;GO:0070661
S. gordonii	positive	0.0287422	122	306	7	0.0228758	0.057377	GO:0010811	GO:BP	positive regulation of cell-substrate adhesion	20972	4217	GO:0010810;GO:0031589;GO:0045785
S. gordonii	positive	0.0287422	395	306	14	0.0457516	0.035443	GO:0002697	GO:BP	regulation of immune effector process	20972	1169	GO:0002252;GO:0002682
S. gordonii	positive	0.0287422	156	306	8	0.0261438	0.0512821	GO:0030041	GO:BP	actin filament polymerization	20972	6227	GO:0008154;GO:0051258
S. gordonii	positive	0.0288495	18	306	3	0.00980392	0.166667	GO:0046040	GO:BP	IMP metabolic process	20972	11036	GO:0009150;GO:0009167
S. gordonii	positive	0.0288495	18	306	3	0.00980392	0.166667	GO:0071103	GO:BP	DNA conformation change	20972	15319	GO:0051276
S. gordonii	positive	0.0296074	157	306	8	0.0261438	0.0509554	GO:0030902	GO:BP	hindbrain development	20972	6511	GO:0007420;GO:0048856
S. gordonii	positive	0.0297813	271	306	11	0.0359477	0.0405904	GO:0006959	GO:BP	humoral immune response	20972	2459	GO:0006955
S. gordonii	positive	0.0301701	194	306	9	0.0294118	0.0463918	GO:0007254	GO:BP	JNK cascade	20972	2651	GO:0000165
S. gordonii	positive	0.0301701	63	306	5	0.0163399	0.0793651	GO:0071709	GO:BP	membrane assembly	20972	15732	GO:0022607;GO:0044091;GO:0061024
S. gordonii	positive	0.0322051	401	306	14	0.0457516	0.0349127	GO:0007005	GO:BP	mitochondrion organization	20972	2484	GO:0006996
S. gordonii	positive	0.0322988	39	306	4	0.0130719	0.102564	GO:0070670	GO:BP	response to interleukin-4	20972	15128	GO:0034097
S. gordonii	positive	0.0322988	39	306	4	0.0130719	0.102564	GO:0070328	GO:BP	triglyceride homeostasis	20972	14952	GO:0055090
S. gordonii	positive	0.03235	160	306	8	0.0261438	0.05	GO:2001236	GO:BP	regulation of extrinsic apoptotic signaling pathway	20972	24477	GO:0097191;GO:2001233
S. gordonii	positive	0.03235	160	306	8	0.0261438	0.05	GO:0043409	GO:BP	negative regulation of MAPK cascade	20972	10006	GO:0000165;GO:0043408;GO:1902532
S. gordonii	positive	0.0326397	19	306	3	0.00980392	0.157895	GO:0006144	GO:BP	purine nucleobase metabolic process	20972	1885	GO:0009112;GO:0072521
S. gordonii	positive	0.0326958	317	306	12	0.0392157	0.0378549	GO:1901293	GO:BP	nucleoside phosphate biosynthetic process	20972	19980	GO:0006753;GO:0034654;GO:0090407
S. gordonii	positive	0.0326958	126	306	7	0.0228758	0.0555556	GO:0002824	GO:BP	positive regulation of adaptive immune response based on somatic recombination of immune receptors built from immunoglobulin superfamily domains	20972	1288	GO:0002460;GO:0002821;GO:0002822
S. gordonii	positive	0.0326958	317	306	12	0.0392157	0.0378549	GO:0070482	GO:BP	response to oxygen levels	20972	15030	GO:0009628
S. gordonii	positive	0.0328058	94	306	6	0.0196078	0.0638298	GO:0045824	GO:BP	negative regulation of innate immune response	20972	10872	GO:0002832;GO:0031348;GO:0032102;GO:0045087;GO:0045088;GO:0050777
S. gordonii	positive	0.0328058	276	306	11	0.0359477	0.0398551	GO:1903039	GO:BP	positive regulation of leukocyte cell-cell adhesion	20972	21142	GO:0007159;GO:0022409;GO:1903037
S. gordonii	positive	0.0330271	65	306	5	0.0163399	0.0769231	GO:0010632	GO:BP	regulation of epithelial cell migration	20972	4091	GO:0010631;GO:0030334;GO:0051239
S. gordonii	positive	0.0340106	40	306	4	0.0130719	0.1	GO:0016486	GO:BP	peptide hormone processing	20972	4982	GO:0042445;GO:0140448
S. gordonii	positive	0.0340106	40	306	4	0.0130719	0.1	GO:0055090	GO:BP	acylglycerol homeostasis	20972	13265	GO:0055088
S. gordonii	positive	0.0340106	40	306	4	0.0130719	0.1	GO:0001941	GO:BP	postsynaptic membrane organization	20972	540	GO:0061024;GO:0099173
S. gordonii	positive	0.0347924	363	306	13	0.0424837	0.0358127	GO:0002696	GO:BP	positive regulation of leukocyte activation	20972	1168	GO:0002684;GO:0002694;GO:0045321;GO:0050867
S. gordonii	positive	0.034883	200	306	9	0.0294118	0.045	GO:0061136	GO:BP	regulation of proteasomal protein catabolic process	20972	14184	GO:0010498;GO:0042176
S. gordonii	positive	0.0349675	239	306	10	0.0326797	0.041841	GO:0050670	GO:BP	regulation of lymphocyte proliferation	20972	12345	GO:0032944;GO:0046651;GO:0051249
S. gordonii	positive	0.0360427	20	306	3	0.00980392	0.15	GO:0006071	GO:BP	glycerol metabolic process	20972	1836	GO:0005975;GO:0019751
S. gordonii	positive	0.0360427	20	306	3	0.00980392	0.15	GO:0006098	GO:BP	pentose-phosphate shunt	20972	1857	GO:0006740;GO:0051156
S. gordonii	positive	0.0363244	202	306	9	0.0294118	0.0445545	GO:1903828	GO:BP	negative regulation of protein localization	20972	21673	GO:0008104;GO:0032880;GO:0048519
S. gordonii	positive	0.0363244	241	306	10	0.0326797	0.0414938	GO:0042445	GO:BP	hormone metabolic process	20972	9532	GO:0008152;GO:0010817
S. gordonii	positive	0.0365544	97	306	6	0.0196078	0.0618557	GO:0009308	GO:BP	amine metabolic process	20972	3298	GO:0008152
S. gordonii	positive	0.0367447	6	306	2	0.00653595	0.333333	GO:0009052	GO:BP	pentose-phosphate shunt, non-oxidative branch	20972	3091	GO:0006091;GO:0006098;GO:0019682
S. gordonii	positive	0.0367447	6	306	2	0.00653595	0.333333	GO:0046130	GO:BP	purine ribonucleoside catabolic process	20972	11121	GO:0006152;GO:0042454;GO:0046128
S. gordonii	positive	0.0367447	6	306	2	0.00653595	0.333333	GO:0016139	GO:BP	glycoside catabolic process	20972	4910	GO:0016137;GO:1901658
S. gordonii	positive	0.0367447	6	306	2	0.00653595	0.333333	GO:1904395	GO:BP	positive regulation of skeletal muscle acetylcholine-gated channel clustering	20972	22080	GO:0071340;GO:1903911;GO:1904393
S. gordonii	positive	0.0367447	6	306	2	0.00653595	0.333333	GO:0060192	GO:BP	negative regulation of lipase activity	20972	13443	GO:0051346
S. gordonii	positive	0.0367447	6	306	2	0.00653595	0.333333	GO:0051167	GO:BP	D-xylulose 5-phosphate metabolic process	20972	12659	GO:0006796;GO:0019637;GO:1901135
S. gordonii	positive	0.0368988	166	306	8	0.0261438	0.0481928	GO:0070665	GO:BP	positive regulation of leukocyte proliferation	20972	15123	GO:0008284;GO:0070661;GO:0070663
S. gordonii	positive	0.0368988	325	306	12	0.0392157	0.0369231	GO:0040013	GO:BP	negative regulation of locomotion	20972	9267	GO:0040011;GO:0040012;GO:0048519
S. gordonii	positive	0.0368988	457	306	15	0.0490196	0.0328228	GO:0007015	GO:BP	actin filament organization	20972	2491	GO:0030036;GO:0097435
S. gordonii	positive	0.0369398	68	306	5	0.0163399	0.0735294	GO:0048002	GO:BP	antigen processing and presentation of peptide antigen	20972	11616	GO:0019882
S. gordonii	positive	0.0369398	131	306	7	0.0228758	0.0534351	GO:0032434	GO:BP	regulation of proteasomal ubiquitin-dependent protein catabolic process	20972	7068	GO:0043161;GO:0061136;GO:2000058
S. gordonii	positive	0.0369398	131	306	7	0.0228758	0.0534351	GO:1903322	GO:BP	positive regulation of protein modification by small protein conjugation or removal	20972	21302	GO:0070647;GO:1901875;GO:1903320
S. gordonii	positive	0.0369398	243	306	10	0.0326797	0.0411523	GO:0032944	GO:BP	regulation of mononuclear cell proliferation	20972	7417	GO:0032943;GO:0070663
S. gordonii	positive	0.0369398	98	306	6	0.0196078	0.0612245	GO:2001237	GO:BP	negative regulation of extrinsic apoptotic signaling pathway	20972	24478	GO:0097191;GO:2001234;GO:2001236
S. gordonii	positive	0.0369411	413	306	14	0.0457516	0.0338983	GO:0007159	GO:BP	leukocyte cell-cell adhesion	20972	2589	GO:0098609
S. gordonii	positive	0.0382898	132	306	7	0.0228758	0.0530303	GO:1901875	GO:BP	positive regulation of post-translational protein modification	20972	20368	GO:0031401;GO:0043687;GO:1901873
S. gordonii	positive	0.0386804	21	306	3	0.00980392	0.142857	GO:0019377	GO:BP	glycolipid catabolic process	20972	5397	GO:0006664;GO:0016042;GO:1901136
S. gordonii	positive	0.0386804	21	306	3	0.00980392	0.142857	GO:0001502	GO:BP	cartilage condensation	20972	307	GO:0048705;GO:0051216;GO:0098743
S. gordonii	positive	0.0386804	69	306	5	0.0163399	0.0724638	GO:0070373	GO:BP	negative regulation of ERK1 and ERK2 cascade	20972	14977	GO:0043409;GO:0070371;GO:0070372
S. gordonii	positive	0.0386804	328	306	12	0.0392157	0.0365854	GO:0022409	GO:BP	positive regulation of cell-cell adhesion	20972	6166	GO:0022407;GO:0045785;GO:0098609
S. gordonii	positive	0.0386804	21	306	3	0.00980392	0.142857	GO:0010224	GO:BP	response to UV-B	20972	3835	GO:0009411
S. gordonii	positive	0.0386804	21	306	3	0.00980392	0.142857	GO:0006670	GO:BP	sphingosine metabolic process	20972	2255	GO:0034311;GO:0046519
S. gordonii	positive	0.039226	133	306	7	0.0228758	0.0526316	GO:0018205	GO:BP	peptidyl-lysine modification	20972	5107	GO:0018193
S. gordonii	positive	0.0398065	43	306	4	0.0130719	0.0930233	GO:0140448	GO:BP	signaling receptor ligand precursor processing	20972	18534	GO:0016485
S. gordonii	positive	0.040343	70	306	5	0.0163399	0.0714286	GO:0044091	GO:BP	membrane biogenesis	20972	10216	GO:0044085
S. gordonii	positive	0.0404168	331	306	12	0.0392157	0.0362538	GO:0051251	GO:BP	positive regulation of lymphocyte activation	20972	12700	GO:0002696;GO:0046649;GO:0051249
S. gordonii	positive	0.0406876	375	306	13	0.0424837	0.0346667	GO:1903037	GO:BP	regulation of leukocyte cell-cell adhesion	20972	21140	GO:0007159;GO:0022407
S. gordonii	positive	0.0408625	101	306	6	0.0196078	0.0594059	GO:0048009	GO:BP	insulin-like growth factor receptor signaling pathway	20972	11621	GO:0007169
S. gordonii	positive	0.0420048	71	306	5	0.0163399	0.0704225	GO:0061045	GO:BP	negative regulation of wound healing	20972	14107	GO:0032102;GO:0042060;GO:0061041;GO:1903035
S. gordonii	positive	0.0420048	377	306	13	0.0424837	0.0344828	GO:1902903	GO:BP	regulation of supramolecular fiber organization	20972	21051	GO:0051128;GO:0097435
S. gordonii	positive	0.0420048	44	306	4	0.0130719	0.0909091	GO:0030149	GO:BP	sphingolipid catabolic process	20972	6248	GO:0006665;GO:0016042
S. gordonii	positive	0.0420048	44	306	4	0.0130719	0.0909091	GO:0009124	GO:BP	nucleoside monophosphate biosynthetic process	20972	3141	GO:0009123;GO:1901293
S. gordonii	positive	0.0421936	22	306	3	0.00980392	0.136364	GO:0046519	GO:BP	sphingoid metabolic process	20972	11381	GO:0006665
S. gordonii	positive	0.0421936	22	306	3	0.00980392	0.136364	GO:0034312	GO:BP	diol biosynthetic process	20972	7993	GO:0034311;GO:0046173
S. gordonii	positive	0.0421936	22	306	3	0.00980392	0.136364	GO:0046514	GO:BP	ceramide catabolic process	20972	11378	GO:0006672;GO:0030149
S. gordonii	positive	0.0427103	292	306	11	0.0359477	0.0376712	GO:0030100	GO:BP	regulation of endocytosis	20972	6243	GO:0006897;GO:0051128;GO:0060627
S. gordonii	positive	0.0432353	173	306	8	0.0261438	0.0462428	GO:0072524	GO:BP	pyridine-containing compound metabolic process	20972	16248	GO:0008152
S. gordonii	positive	0.0433144	293	306	11	0.0359477	0.0375427	GO:0030336	GO:BP	negative regulation of cell migration	20972	6341	GO:0016477;GO:0030334;GO:2000146
S. gordonii	positive	0.0433144	103	306	6	0.0196078	0.0582524	GO:0032760	GO:BP	positive regulation of tumor necrosis factor production	20972	7308	GO:0032640;GO:0032680;GO:1903557
S. gordonii	positive	0.0433144	103	306	6	0.0196078	0.0582524	GO:0034308	GO:BP	primary alcohol metabolic process	20972	7989	GO:0006066
S. gordonii	positive	0.0433144	103	306	6	0.0196078	0.0582524	GO:0008637	GO:BP	apoptotic mitochondrial changes	20972	3080	GO:0006915;GO:0007005
S. gordonii	positive	0.0433753	212	306	9	0.0294118	0.0424528	GO:0010810	GO:BP	regulation of cell-substrate adhesion	20972	4216	GO:0030155;GO:0031589
S. gordonii	positive	0.0433753	425	306	14	0.0457516	0.0329412	GO:0015980	GO:BP	energy derivation by oxidation of organic compounds	20972	4818	GO:0006091
S. gordonii	positive	0.0433753	252	306	10	0.0326797	0.0396825	GO:0005996	GO:BP	monosaccharide metabolic process	20972	1780	GO:0005975;GO:0044281
S. gordonii	positive	0.0433753	380	306	13	0.0424837	0.0342105	GO:0050867	GO:BP	positive regulation of cell activation	20972	12452	GO:0001775;GO:0048522;GO:0050865;GO:0051240
S. gordonii	positive	0.0437921	45	306	4	0.0130719	0.0888889	GO:0043457	GO:BP	regulation of cellular respiration	20972	10032	GO:0043467;GO:0045333
S. gordonii	positive	0.0437921	45	306	4	0.0130719	0.0888889	GO:0045646	GO:BP	regulation of erythrocyte differentiation	20972	10728	GO:0030218;GO:0045637
S. gordonii	positive	0.0443326	7	306	2	0.00653595	0.285714	GO:0010815	GO:BP	bradykinin catabolic process	20972	4221	GO:0009056
S. gordonii	positive	0.0443326	7	306	2	0.00653595	0.285714	GO:0046053	GO:BP	dAMP metabolic process	20972	11049	GO:0009151;GO:0009170
S. gordonii	positive	0.0443326	7	306	2	0.00653595	0.285714	GO:0006166	GO:BP	purine ribonucleoside salvage	20972	1897	GO:0043101;GO:0043174;GO:0046129
S. gordonii	positive	0.0443326	7	306	2	0.00653595	0.285714	GO:0030091	GO:BP	protein repair	20972	6239	GO:0019538
S. gordonii	positive	0.0443326	7	306	2	0.00653595	0.285714	GO:0002866	GO:BP	positive regulation of acute inflammatory response to antigenic stimulus	20972	1330	GO:0002438;GO:0002675;GO:0002863;GO:0002864
S. gordonii	positive	0.0443326	7	306	2	0.00653595	0.285714	GO:1900193	GO:BP	regulation of oocyte maturation	20972	19233	GO:0001556;GO:1903429;GO:2000241
S. gordonii	positive	0.0450605	214	306	9	0.0294118	0.0420561	GO:0042098	GO:BP	T cell proliferation	20972	9326	GO:0042110;GO:0046651
S. gordonii	positive	0.0451992	23	306	3	0.00980392	0.130435	GO:0006740	GO:BP	NADPH regeneration	20972	2314	GO:0006091;GO:0006739
S. gordonii	positive	0.0451992	23	306	3	0.00980392	0.130435	GO:0045953	GO:BP	negative regulation of natural killer cell mediated cytotoxicity	20972	10966	GO:0001911;GO:0002716;GO:0042267;GO:0042269
S. gordonii	positive	0.0451992	139	306	7	0.0228758	0.0503597	GO:0046328	GO:BP	regulation of JNK cascade	20972	11266	GO:0007254;GO:0043408
S. gordonii	positive	0.0451992	23	306	3	0.00980392	0.130435	GO:0060907	GO:BP	positive regulation of macrophage cytokine production	20972	13987	GO:0010934;GO:0010935;GO:0061081
S. gordonii	positive	0.0451992	23	306	3	0.00980392	0.130435	GO:0015669	GO:BP	gas transport	20972	4560	GO:0006810
S. gordonii	positive	0.0455601	215	306	9	0.0294118	0.0418605	GO:0002819	GO:BP	regulation of adaptive immune response	20972	1283	GO:0002250;GO:0050776
S. gordonii	positive	0.0456293	46	306	4	0.0130719	0.0869565	GO:1905710	GO:BP	positive regulation of membrane permeability	20972	23036	GO:0090559
S. gordonii	positive	0.0467415	386	306	13	0.0424837	0.0336788	GO:0050863	GO:BP	regulation of T cell activation	20972	12448	GO:0042110;GO:0051249
S. gordonii	positive	0.0475613	178	306	8	0.0261438	0.0449438	GO:0000302	GO:BP	response to reactive oxygen species	20972	87	GO:0006979;GO:1901700
S. gordonii	positive	0.0480918	300	306	11	0.0359477	0.0366667	GO:0062197	GO:BP	cellular response to chemical stress	20972	14755	GO:0033554;GO:0070887
S. gordonii	positive	0.0485039	107	306	6	0.0196078	0.0560748	GO:1903557	GO:BP	positive regulation of tumor necrosis factor superfamily cytokine production	20972	21495	GO:0001819;GO:0071706;GO:1903555
S. gordonii	positive	0.048639	179	306	8	0.0261438	0.0446927	GO:0038127	GO:BP	ERBB signaling pathway	20972	9089	GO:0007169
S. gordonii	positive	0.0486968	24	306	3	0.00980392	0.125	GO:0051131	GO:BP	chaperone-mediated protein complex assembly	20972	12630	GO:0065003
S. gordonii	positive	0.0486968	142	306	7	0.0228758	0.0492958	GO:0071675	GO:BP	regulation of mononuclear cell migration	20972	15707	GO:0002685;GO:0071674
S. gordonii	positive	0.0486968	24	306	3	0.00980392	0.125	GO:0002716	GO:BP	negative regulation of natural killer cell mediated immunity	20972	1188	GO:0002228;GO:0002707;GO:0002715;GO:0045824
S. gordonii	positive	0.0486968	24	306	3	0.00980392	0.125	GO:1900117	GO:BP	regulation of execution phase of apoptosis	20972	19179	GO:0050794;GO:0097194
S. gordonii	positive	0.0486968	24	306	3	0.00980392	0.125	GO:0019755	GO:BP	one-carbon compound transport	20972	5633	GO:0006810
S. gordonii	positive	0.0486968	24	306	3	0.00980392	0.125	GO:0009219	GO:BP	pyrimidine deoxyribonucleotide metabolic process	20972	3231	GO:0006220;GO:0009394
S. gordonii	positive	0.0495219	108	306	6	0.0196078	0.0555556	GO:0006469	GO:BP	negative regulation of protein kinase activity	20972	2099	GO:0001933;GO:0033673;GO:0045859
S. gordonii	positive	0.0495219	143	306	7	0.0228758	0.048951	GO:0170033	GO:BP	L-amino acid metabolic process	20972	19042	GO:1901605
S. gordonii	positive	0.0495219	143	306	7	0.0228758	0.048951	GO:0031333	GO:BP	negative regulation of protein-containing complex assembly	20972	6671	GO:0043254;GO:0051129;GO:0065003
S. gordonii	positive	3.81468e-05	428	319	23	0.0721003	0.0537383	GO:0004857	GO:MF	enzyme inhibitor activity	20208	1092	GO:0030234;GO:0140678
S. gordonii	positive	3.81468e-05	59	319	9	0.0282132	0.152542	GO:0045309	GO:MF	protein phosphorylated amino acid binding	20208	5494	GO:0051219
S. gordonii	positive	3.97195e-05	335	319	20	0.0626959	0.0597015	GO:0045296	GO:MF	cadherin binding	20208	5489	GO:0050839
S. gordonii	positive	8.89293e-05	263	319	17	0.0532915	0.0646388	GO:1901681	GO:MF	sulfur compound binding	20208	9854	GO:0005488
S. gordonii	positive	8.89293e-05	207	319	15	0.0470219	0.0724638	GO:0016829	GO:MF	lyase activity	20208	2924	GO:0003824
S. gordonii	positive	9.32809e-05	132	319	12	0.0376176	0.0909091	GO:0016810	GO:MF	hydrolase activity, acting on carbon-nitrogen (but not peptide) bonds	20208	2908	GO:0016787
S. gordonii	positive	0.000147139	93	319	10	0.031348	0.107527	GO:0051219	GO:MF	phosphoprotein binding	20208	7313	GO:0005515
S. gordonii	positive	0.000618574	10	319	4	0.0125392	0.4	GO:0050815	GO:MF	phosphoserine residue binding	20208	7268	GO:0045309
S. gordonii	positive	0.000618574	68	319	8	0.0250784	0.117647	GO:0016811	GO:MF	hydrolase activity, acting on carbon-nitrogen (but not peptide) bonds, in linear amides	20208	2909	GO:0016810
S. gordonii	positive	0.000639551	317	319	17	0.0532915	0.0536278	GO:0044389	GO:MF	ubiquitin-like protein ligase binding	20208	5411	GO:0019899
S. gordonii	positive	0.00087399	36	319	6	0.0188088	0.166667	GO:0140311	GO:MF	protein sequestering activity	20208	9265	GO:0140313
S. gordonii	positive	0.00099113	298	319	16	0.0501567	0.0536913	GO:0031625	GO:MF	ubiquitin protein ligase binding	20208	3859	GO:0044389
S. gordonii	positive	0.00120327	77	319	8	0.0250784	0.103896	GO:0016835	GO:MF	carbon-oxygen lyase activity	20208	2929	GO:0016829
S. gordonii	positive	0.00126607	447	319	20	0.0626959	0.0447427	GO:0003779	GO:MF	actin binding	20208	348	GO:0008092
S. gordonii	positive	0.00132844	243	319	14	0.0438871	0.0576132	GO:0005539	GO:MF	glycosaminoglycan binding	20208	1470	GO:0097367
S. gordonii	positive	0.00173194	83	319	8	0.0250784	0.0963855	GO:0016209	GO:MF	antioxidant activity	20208	2651	GO:0003674
S. gordonii	positive	0.00244995	6	319	3	0.00940439	0.5	GO:0016160	GO:MF	amylase activity	20208	2633	GO:0004553
S. gordonii	positive	0.00244995	139	319	10	0.031348	0.0719424	GO:0002020	GO:MF	protease binding	20208	278	GO:0019899
S. gordonii	positive	0.00250719	230	319	13	0.0407524	0.0565217	GO:0061134	GO:MF	peptidase regulator activity	20208	7673	GO:0030234
S. gordonii	positive	0.00269454	233	319	13	0.0407524	0.055794	GO:0000287	GO:MF	magnesium ion binding	20208	57	GO:0046872
S. gordonii	positive	0.00269454	201	319	12	0.0376176	0.0597015	GO:0008236	GO:MF	serine-type peptidase activity	20208	1579	GO:0008233;GO:0017171
S. gordonii	positive	0.00276314	16	319	4	0.0125392	0.25	GO:0005159	GO:MF	insulin-like growth factor receptor binding	20208	1289	GO:0005102
S. gordonii	positive	0.00301217	205	319	12	0.0376176	0.0585366	GO:0017171	GO:MF	serine hydrolase activity	20208	3079	GO:0016787
S. gordonii	positive	0.00390707	51	319	6	0.0188088	0.117647	GO:0016830	GO:MF	carbon-carbon lyase activity	20208	2925	GO:0016829
S. gordonii	positive	0.00446779	184	319	11	0.0344828	0.0597826	GO:0004252	GO:MF	serine-type endopeptidase activity	20208	639	GO:0004175;GO:0008236
S. gordonii	positive	0.00580484	56	319	6	0.0188088	0.107143	GO:0016860	GO:MF	intramolecular oxidoreductase activity	20208	2950	GO:0016853
S. gordonii	positive	0.00580484	79	319	7	0.0219436	0.0886076	GO:0030971	GO:MF	receptor tyrosine kinase binding	20208	3789	GO:0005102;GO:1990782
S. gordonii	positive	0.00588195	193	319	11	0.0344828	0.0569948	GO:0061135	GO:MF	endopeptidase regulator activity	20208	7674	GO:0061134
S. gordonii	positive	0.0059207	133	319	9	0.0282132	0.0676692	GO:0016798	GO:MF	hydrolase activity, acting on glycosyl bonds	20208	2901	GO:0016787
S. gordonii	positive	0.00635713	9	319	3	0.00940439	0.333333	GO:0046790	GO:MF	virion binding	20208	5616	GO:0005515
S. gordonii	positive	0.00635713	9	319	3	0.00940439	0.333333	GO:0030492	GO:MF	hemoglobin binding	20208	3648	GO:0005515
S. gordonii	positive	0.00635713	58	319	6	0.0188088	0.103448	GO:0140313	GO:MF	molecular sequestering activity	20208	9267	GO:0003674
S. gordonii	positive	0.00672579	59	319	6	0.0188088	0.101695	GO:0016836	GO:MF	hydro-lyase activity	20208	2930	GO:0016835
S. gordonii	positive	0.00723338	60	319	6	0.0188088	0.1	GO:0005507	GO:MF	copper ion binding	20208	1453	GO:0046914
S. gordonii	positive	0.00815961	113	319	8	0.0250784	0.0707965	GO:0017124	GO:MF	SH3 domain binding	20208	3060	GO:0019904
S. gordonii	positive	0.00815961	10	319	3	0.00940439	0.3	GO:0098505	GO:MF	G-rich strand telomeric DNA binding	20208	8373	GO:0043047
S. gordonii	positive	0.00815961	10	319	3	0.00940439	0.3	GO:0031720	GO:MF	haptoglobin binding	20208	3901	GO:0005515
S. gordonii	positive	0.00831157	41	319	5	0.015674	0.121951	GO:0015036	GO:MF	disulfide oxidoreductase activity	20208	2215	GO:0016667
S. gordonii	positive	0.00840818	174	319	10	0.031348	0.0574713	GO:0030414	GO:MF	peptidase inhibitor activity	20208	3645	GO:0004857;GO:0061134
S. gordonii	positive	0.0115889	67	319	6	0.0188088	0.0895522	GO:0030145	GO:MF	manganese ion binding	20208	3559	GO:0046914
S. gordonii	positive	0.0117954	93	319	7	0.0219436	0.0752688	GO:0004553	GO:MF	hydrolase activity, hydrolyzing O-glycosyl compounds	20208	842	GO:0016798
S. gordonii	positive	0.0118273	26	319	4	0.0125392	0.153846	GO:0046875	GO:MF	ephrin receptor binding	20208	5629	GO:0005102
S. gordonii	positive	0.0123643	12	319	3	0.00940439	0.25	GO:0043047	GO:MF	single-stranded telomeric DNA binding	20208	5145	GO:0042162;GO:0098847
S. gordonii	positive	0.0123643	12	319	3	0.00940439	0.25	GO:0004032	GO:MF	aldose reductase (NADPH) activity	20208	508	GO:0008106
S. gordonii	positive	0.013164	47	319	5	0.015674	0.106383	GO:0140693	GO:MF	molecular condensate scaffold activity	20208	9409	GO:0030674
S. gordonii	positive	0.013164	47	319	5	0.015674	0.106383	GO:0001784	GO:MF	phosphotyrosine residue binding	20208	237	GO:0045309
S. gordonii	positive	0.0149654	13	319	3	0.00940439	0.230769	GO:0019855	GO:MF	calcium channel inhibitor activity	20208	3441	GO:0005246;GO:0008200
S. gordonii	positive	0.0149654	13	319	3	0.00940439	0.230769	GO:0098847	GO:MF	sequence-specific single stranded DNA binding	20208	8420	GO:0003697;GO:0043565
S. gordonii	positive	0.0177937	14	319	3	0.00940439	0.214286	GO:0000062	GO:MF	fatty-acyl-CoA binding	20208	16	GO:0120227;GO:1901567
S. gordonii	positive	0.0177937	14	319	3	0.00940439	0.214286	GO:0031404	GO:MF	chloride ion binding	20208	3829	GO:0043168
S. gordonii	positive	0.0194128	167	319	9	0.0282132	0.0538922	GO:0004866	GO:MF	endopeptidase inhibitor activity	20208	1100	GO:0030414;GO:0061135
S. gordonii	positive	0.0203138	15	319	3	0.00940439	0.2	GO:1901567	GO:MF	fatty acid derivative binding	20208	9846	GO:0008289
S. gordonii	positive	0.0203138	15	319	3	0.00940439	0.2	GO:0055102	GO:MF	lipase inhibitor activity	20208	7648	GO:0004857
S. gordonii	positive	0.0203138	15	319	3	0.00940439	0.2	GO:0005344	GO:MF	oxygen carrier activity	20208	1391	GO:0140104
S. gordonii	positive	0.0211214	171	319	9	0.0282132	0.0526316	GO:0008201	GO:MF	heparin binding	20208	1573	GO:0005539;GO:1901681
S. gordonii	positive	0.0218152	55	319	5	0.015674	0.0909091	GO:0016667	GO:MF	oxidoreductase activity, acting on a sulfur group of donors	20208	2802	GO:0016491
S. gordonii	positive	0.0218152	33	319	4	0.0125392	0.121212	GO:0019825	GO:MF	oxygen binding	20208	3430	GO:0036094
S. gordonii	positive	0.0227554	400	319	15	0.0470219	0.0375	GO:0004175	GO:MF	endopeptidase activity	20208	627	GO:0008233
S. gordonii	positive	0.0227554	56	319	5	0.015674	0.0892857	GO:0004601	GO:MF	peroxidase activity	20208	882	GO:0016209;GO:0016684
S. gordonii	positive	0.0227554	16	319	3	0.00940439	0.1875	GO:0008252	GO:MF	nucleotidase activity	20208	1587	GO:0016791
S. gordonii	positive	0.0232973	34	319	4	0.0125392	0.117647	GO:0016831	GO:MF	carboxy-lyase activity	20208	2926	GO:0016830
S. gordonii	positive	0.0237927	285	319	12	0.0376176	0.0421053	GO:0030246	GO:MF	carbohydrate binding	20208	3580	GO:0005488
S. gordonii	positive	0.0244058	17	319	3	0.00940439	0.176471	GO:0120227	GO:MF	acyl-CoA binding	20208	9064	GO:0043168;GO:1901265;GO:1901363;GO:1901681
S. gordonii	positive	0.0244058	113	319	7	0.0219436	0.0619469	GO:1990782	GO:MF	protein tyrosine kinase binding	20208	10056	GO:0019901
S. gordonii	positive	0.0244058	58	319	5	0.015674	0.0862069	GO:0016684	GO:MF	oxidoreductase activity, acting on peroxide as acceptor	20208	2814	GO:0016491
S. gordonii	positive	0.0244058	35	319	4	0.0125392	0.114286	GO:0015035	GO:MF	protein-disulfide reductase activity	20208	2214	GO:0015036;GO:0140096
S. gordonii	positive	0.0244058	35	319	4	0.0125392	0.114286	GO:0004869	GO:MF	cysteine-type endopeptidase inhibitor activity	20208	1102	GO:0004866
S. gordonii	positive	0.0244058	17	319	3	0.00940439	0.176471	GO:0005068	GO:MF	transmembrane receptor protein tyrosine kinase adaptor activity	20208	1232	GO:0030159;GO:0030971
S. gordonii	positive	0.0244058	17	319	3	0.00940439	0.176471	GO:0070492	GO:MF	oligosaccharide binding	20208	7932	GO:0030246
S. gordonii	positive	0.0268835	87	319	6	0.0188088	0.0689655	GO:0004860	GO:MF	protein kinase inhibitor activity	20208	1095	GO:0019210;GO:0019887
S. gordonii	positive	0.0277893	18	319	3	0.00940439	0.166667	GO:0048038	GO:MF	quinone binding	20208	6625	GO:0036094
S. gordonii	positive	0.0316671	19	319	3	0.00940439	0.157895	GO:0016864	GO:MF	intramolecular oxidoreductase activity, transposing S-S bonds	20208	2954	GO:0016860
S. gordonii	positive	0.0316671	19	319	3	0.00940439	0.157895	GO:0003756	GO:MF	protein disulfide isomerase activity	20208	345	GO:0016864;GO:0140096
S. gordonii	positive	0.0316671	19	319	3	0.00940439	0.157895	GO:0070064	GO:MF	proline-rich region binding	20208	7877	GO:0005515
S. gordonii	positive	0.0344745	6	319	2	0.00626959	0.333333	GO:0005167	GO:MF	neurotrophin TRK receptor binding	20208	1296	GO:0005165
S. gordonii	positive	0.0344745	6	319	2	0.00626959	0.333333	GO:0005168	GO:MF	neurotrophin TRKA receptor binding	20208	1297	GO:0005167
S. gordonii	positive	0.0344745	40	319	4	0.0125392	0.1	GO:0061650	GO:MF	ubiquitin-like protein conjugating enzyme activity	20208	7710	GO:0019787
S. gordonii	positive	0.0344745	93	319	6	0.0188088	0.0645161	GO:0019210	GO:MF	kinase inhibitor activity	20208	3383	GO:0004857;GO:0019207
S. gordonii	positive	0.0344745	6	319	2	0.00626959	0.333333	GO:0016972	GO:MF	thiol oxidase activity	20208	3000	GO:0015036;GO:0016670
S. gordonii	positive	0.0402794	128	319	7	0.0219436	0.0546875	GO:0035591	GO:MF	signaling adaptor activity	20208	4792	GO:0030674
S. gordonii	positive	0.0448549	7	319	2	0.00626959	0.285714	GO:0141069	GO:MF	receptor ligand inhibitor activity	20208	9606	GO:0140678
S. gordonii	positive	0.0448549	7	319	2	0.00626959	0.285714	GO:0016861	GO:MF	intramolecular oxidoreductase activity, interconverting aldoses and ketoses	20208	2951	GO:0016860
S. gordonii	positive	0.0448549	7	319	2	0.00626959	0.285714	GO:0017040	GO:MF	N-acylsphingosine amidohydrolase activity	20208	3024	GO:0016811
S. gordonii	positive	0.0448549	7	319	2	0.00626959	0.285714	GO:0016531	GO:MF	copper chaperone activity	20208	2752	GO:0016530
S. gordonii	positive	0.0452142	44	319	4	0.0125392	0.0909091	GO:0016790	GO:MF	thiolester hydrolase activity	20208	2896	GO:0016788
S. gordonii	positive	0.0498764	102	319	6	0.0188088	0.0588235	GO:0140104	GO:MF	molecular carrier activity	20208	9197	GO:0003674
S. gordonii	positive	0.0269748	84	212	9	0.0424528	0.107143	KEGG:01232	KEGG	Nucleotide metabolism	8716	192	KEGG:00000
S. gordonii	positive	0.0269748	172	212	13	0.0613208	0.0755814	KEGG:04141	KEGG	Protein processing in endoplasmic reticulum	8716	287	KEGG:00000
S. gordonii	positive	0.029344	74	212	8	0.0377358	0.108108	KEGG:01230	KEGG	Biosynthesis of amino acids	8716	191	KEGG:00000
S. gordonii	positive	0.029344	116	212	10	0.0471698	0.0862069	KEGG:01200	KEGG	Carbon metabolism	8716	187	KEGG:00000
S. gordonii	positive	0.029942	119	212	10	0.0471698	0.0840336	KEGG:04722	KEGG	Neurotrophin signaling pathway	8716	365	KEGG:00000
S. gordonii	positive	0.0311947	47	212	6	0.0283019	0.12766	KEGG:00620	KEGG	Pyruvate metabolism	8716	101	KEGG:00000
S. gordonii	positive	0.0311947	126	212	10	0.0471698	0.0793651	KEGG:00230	KEGG	Purine metabolism	8716	23	KEGG:00000
S. gordonii	positive	0.0311947	31	212	5	0.0235849	0.16129	KEGG:00030	KEGG	Pentose phosphate pathway	8716	4	KEGG:00000
S. gordonii	positive	1.3203e-05	15	242	7	0.0289256	0.466667	REAC:R-HSA-9735871	REAC	SARS-CoV-1 targets host intracellular signalling and regulatory pathways	11056	2204	REAC:R-HSA-9692914
S. gordonii	positive	4.61663e-05	12	242	6	0.0247934	0.5	REAC:R-HSA-9755779	REAC	SARS-CoV-2 targets host intracellular signalling and regulatory pathways	11056	2213	REAC:R-HSA-9705683
S. gordonii	positive	5.61139e-05	13	242	6	0.0247934	0.461538	REAC:R-HSA-75035	REAC	Chk1/Chk2(Cds1) mediated inactivation of Cyclin B:Cdk1 complex	11056	364	REAC:R-HSA-69473
S. gordonii	positive	7.8871e-05	15	242	6	0.0247934	0.4	REAC:R-HSA-111447	REAC	Activation of BAD and translocation to mitochondria	11056	82	REAC:R-HSA-114452
S. gordonii	positive	0.000149686	95	242	12	0.0495868	0.126316	REAC:R-HSA-9692914	REAC	SARS-CoV-1-host interactions	11056	2205	REAC:R-HSA-9678108
S. gordonii	positive	0.000533864	91	242	11	0.0454545	0.120879	REAC:R-HSA-15869	REAC	Metabolism of nucleotides	11056	1494	REAC:R-HSA-1430728
S. gordonii	positive	0.00081538	14	242	5	0.0206612	0.357143	REAC:R-HSA-74259	REAC	Purine catabolism	11056	1896	REAC:R-HSA-8956319
S. gordonii	positive	0.00081538	48	242	8	0.0330579	0.166667	REAC:R-HSA-9020591	REAC	Interleukin-12 signaling	11056	1287	REAC:R-HSA-447115
S. gordonii	positive	0.00130788	476	242	26	0.107438	0.0546218	REAC:R-HSA-6798695	REAC	Neutrophil degranulation	11056	1661	REAC:R-HSA-168249
S. gordonii	positive	0.00130788	38	242	7	0.0289256	0.184211	REAC:R-HSA-8950505	REAC	Gene and protein expression by JAK-STAT signaling after Interleukin-12 stimulation	11056	1090	REAC:R-HSA-9020591
S. gordonii	positive	0.0018115	55	242	8	0.0330579	0.145455	REAC:R-HSA-168643	REAC	Nucleotide-binding domain, leucine rich repeat containing receptor (NLR) signaling pathways	11056	1693	REAC:R-HSA-168249
S. gordonii	positive	0.00251541	58	242	8	0.0330579	0.137931	REAC:R-HSA-447115	REAC	Interleukin-12 family signaling	11056	1286	REAC:R-HSA-449147
S. gordonii	positive	0.00266337	30	242	6	0.0247934	0.2	REAC:R-HSA-114452	REAC	Activation of BH3-only proteins	11056	83	REAC:R-HSA-109606
S. gordonii	positive	0.00305185	31	242	6	0.0247934	0.193548	REAC:R-HSA-8956319	REAC	Nucleotide catabolism	11056	1689	REAC:R-HSA-15869
S. gordonii	positive	0.00338417	140	242	12	0.0495868	0.0857143	REAC:R-HSA-9678108	REAC	SARS-CoV-1 Infection	11056	2200	REAC:R-HSA-9679506
S. gordonii	positive	0.0052077	22	242	5	0.0206612	0.227273	REAC:R-HSA-8935690	REAC	Digestion	11056	779	REAC:R-HSA-8963743
S. gordonii	positive	0.0052077	12	242	4	0.0165289	0.333333	REAC:R-HSA-9614399	REAC	Regulation of localization of FOXO transcription factors	11056	2126	REAC:R-HSA-9614085
S. gordonii	positive	0.00835619	54	242	7	0.0289256	0.12963	REAC:R-HSA-109606	REAC	Intrinsic Pathway for Apoptosis	11056	1319	REAC:R-HSA-109581
S. gordonii	positive	0.00839659	25	242	5	0.0206612	0.2	REAC:R-HSA-9664424	REAC	Cell recruitment (pro-inflammatory response)	11056	342	REAC:R-HSA-9658195
S. gordonii	positive	0.00839659	25	242	5	0.0206612	0.2	REAC:R-HSA-9660826	REAC	Purinergic signaling in leishmaniasis infection	11056	1899	REAC:R-HSA-9664424
S. gordonii	positive	0.00978622	26	242	5	0.0206612	0.192308	REAC:R-HSA-8963743	REAC	Digestion and absorption	11056	780	REAC:0000000
S. gordonii	positive	0.0109084	15	242	4	0.0165289	0.266667	REAC:R-HSA-71336	REAC	Pentose phosphate pathway	11056	1790	REAC:R-HSA-71387
S. gordonii	positive	0.0162487	197	242	13	0.053719	0.0659898	REAC:R-HSA-9705683	REAC	SARS-CoV-2-host interactions	11056	2214	REAC:R-HSA-9694516
S. gordonii	positive	0.023928	32	242	5	0.0206612	0.15625	REAC:R-HSA-8963899	REAC	Plasma lipoprotein remodeling	11056	1830	REAC:R-HSA-174824
S. gordonii	positive	0.0292296	476	242	22	0.0909091	0.0462185	REAC:R-HSA-449147	REAC	Signaling by Interleukins	11056	2358	REAC:R-HSA-1280215
S. gordonii	positive	0.0306239	20	242	4	0.0165289	0.2	REAC:R-HSA-622312	REAC	Inflammasomes	11056	1234	REAC:R-HSA-168643
S. gordonii	positive	0.0329116	35	242	5	0.0206612	0.142857	REAC:R-HSA-3299685	REAC	Detoxification of Reactive Oxygen Species	11056	762	REAC:R-HSA-9711123
S. gordonii	positive	0.0337372	72	242	7	0.0289256	0.0972222	REAC:R-HSA-1445148	REAC	Translocation of SLC2A4 (GLUT4) to the plasma membrane	11056	2676	REAC:R-HSA-199991
S. gordonii	positive	0.0348499	94	242	8	0.0330579	0.0851064	REAC:R-HSA-69473	REAC	G2/M DNA damage checkpoint	11056	1052	REAC:R-HSA-69481
S. gordonii	positive	0.0381045	22	242	4	0.0165289	0.181818	REAC:R-HSA-9613829	REAC	Chaperone Mediated Autophagy	11056	361	REAC:R-HSA-9612973
S. gordonii	positive	0.0381045	22	242	4	0.0165289	0.181818	REAC:R-HSA-450321	REAC	JNK (c-Jun kinases) phosphorylation and activation mediated by activated human TAK1	11056	1331	REAC:R-HSA-450294
S. gordonii	positive	0.044975	11	242	3	0.0123967	0.272727	REAC:R-HSA-189085	REAC	Digestion of dietary carbohydrate	11056	781	REAC:R-HSA-8935690
S. gordonii	positive	0.044975	11	242	3	0.0123967	0.272727	REAC:R-HSA-73621	REAC	Pyrimidine catabolism	11056	1901	REAC:R-HSA-8956319
S. gordonii	positive	0.0492081	176	242	11	0.0454545	0.0625	REAC:R-HSA-109581	REAC	Apoptosis	11056	166	REAC:R-HSA-5357801

### Sheet: Table S9c
Supplementary Table 9c -- Duodenal mucosal proteins whose levels were significantly different between women and children with severe EED (histopathology score 3) compared to women and children without pathology (score 0).
Protein	Description	Aptamer	log2FC (shared)	P-value (shared)	P-adj (shared)	log2FC (women)	P-value (women)	P-adj (women)	log2FC (children)	P-value (children)	P-adj (children)	P-value (interaction)	P-adj (interaction)	UniProt	EntrezGeneID
PAPPA	Pappalysin-1	4148-49	1.94109	9.42304e-10	3.9856e-08	1.59147	4.23311e-09	3.1391e-08	2.29071	3.64248e-05	0.000564118	0.243273	0.322845	Q13219	5069
TPSB2	Tryptase beta-2	3403-1	1.86066	6.73103e-12	8.54092e-10	1.8409	9.29211e-15	1.7396e-13	1.88043	5.49153e-05	0.000720842	0.937371	0.949005	P20231	64499
RPS3	40S ribosomal protein S3	5026-66	1.68648	2.7325e-09	8.43381e-08	1.67327	1.35405e-11	1.71813e-10	1.6997	0.00057367	0.00344806	0.960687	0.965761	P23396	6188
GAPDH	Glyceraldehyde-3-phosphate dehydrogenase	3848-14	1.36103	6.3527e-08	1.18931e-06	1.2935	2.95398e-09	2.27936e-08	1.42856	0.00120764	0.00597624	0.778728	0.822671	P04406	2597
VTN	Vitronectin	13125-45	1.26755	1.37829e-09	5.07745e-08	1.60975	2.50685e-17	7.24354e-16	0.925359	0.0102389	0.0270667	0.0845088	0.137087	P04004	7448
PDK1	[Pyruvate dehydrogenase (acetyl-transferring)] kinase isozyme 1, mitochondrial	5227-60	1.25298	5.84345e-13	1.1122e-10	1.5572	2.47704e-22	1.41439e-20	0.948754	0.0012521	0.00611066	0.0588461	0.101056	Q15118	5163
IGHA2|IGHA1	Immunoglobulin A	11089-7	1.17717	1.10506e-09	4.35163e-08	0.990879	2.0957e-09	1.662e-08	1.36346	5.38164e-05	0.000719096	0.307288	0.388189	P01877|P01876	3494|3493
DDX19B	ATP-dependent RNA helicase DDX19B	5460-60	1.02104	1.68572e-11	1.60424e-09	1.25064	1.47654e-19	5.8145e-18	0.791432	0.00222619	0.00866885	0.105269	0.163339	Q9UMR2	11269
TBP	TATA-box-binding protein	2875-15	0.997842	1.47026e-10	8.83706e-09	1.18642	2.92081e-17	7.94182e-16	0.809268	0.00247274	0.00916841	0.197351	0.273182	P20226	6908
CHGA	Chromogranin-A	8476-11	0.979367	0.000402816	0.00159175	0.69139	0.00339681	0.00774282	1.26734	0.0105219	0.0276867	0.289562	0.369063	P10645	1113
PLA2G2A	Phospholipase A2, membrane associated	2692-74	0.94779	3.50633e-05	0.000217621	0.926585	2.87752e-06	1.21259e-05	0.968995	0.0171251	0.0401579	0.924245	0.939882	P14555	5320
PRKACA	cAMP-dependent protein kinase catalytic subunit alpha	3466-8	0.917894	3.13294e-08	6.50513e-07	0.886345	7.46575e-10	6.45901e-09	0.949443	0.00107551	0.00549904	0.841798	0.876884	P17612	5566
FCGR2B	Low affinity immunoglobulin gamma Fc region receptor II-b	3310-62	0.873898	3.38894e-05	0.000212254	0.606919	0.000709042	0.00185292	1.14088	0.00241693	0.00904961	0.194416	0.27043	P31994	2213
BGN	Biglycan	3284-75	0.866062	8.32204e-05	0.000446187	0.581173	0.00189639	0.00454439	1.15095	0.00343177	0.0119484	0.186001	0.26031	P21810	633
KPNB1	Importin subunit beta-1	3887-90	0.845009	6.82687e-11	5.19752e-09	1.03412	1.49502e-18	4.87803e-17	0.655901	0.00309581	0.0109796	0.119692	0.182983	Q14974	3837
KPNA2	Importin subunit alpha-1	2860-19	0.842396	2.07514e-11	1.82293e-09	0.675158	2.77338e-10	2.66151e-09	1.00963	3.90024e-06	0.000115898	0.154447	0.224116	P52292	3838
NAPA	Alpha-soluble NSF attachment protein	4292-5	0.828763	1.36276e-12	1.94533e-10	0.846263	2.35344e-16	5.59924e-15	0.811263	5.03202e-05	0.000700801	0.871229	0.899629	P54920	8775
F5	Coagulation Factor V	4906-35	0.824178	3.22121e-07	4.71618e-06	0.878841	4.85475e-10	4.4001e-09	0.769515	0.00652748	0.0190649	0.724052	0.777218	P12259	2153
IMPDH1	Inosine-5'-monophosphate dehydrogenase 1	5229-90	0.767009	1.71613e-10	9.79908e-09	0.629944	8.15306e-10	6.94835e-09	0.904074	1.59193e-05	0.000318944	0.224676	0.304726	P20839	3614
EIF4G2	Eukaryotic translation initiation factor 4 gamma 2	4230-1	0.730744	1.95088e-09	6.96222e-08	0.624811	2.18546e-09	1.72124e-08	0.836678	8.48532e-05	0.000938662	0.357703	0.440665	P78344	1982
PIAS4	E3 SUMO-protein ligase PIAS4	10342-55	0.721706	4.92204e-09	1.43534e-07	0.685423	1.50583e-10	1.49535e-09	0.757989	0.000430406	0.00280871	0.756282	0.803418	Q8N2W9	51588
CHEK1	Serine/threonine-protein kinase Chk1	2853-68	0.712421	9.52584e-14	2.71963e-11	0.772838	1.87613e-19	7.14182e-18	0.652004	5.8539e-05	0.00075114	0.490551	0.572811	O14757	1111
CCL28	C-C motif chemokine 28	2890-59	0.689046	5.64385e-06	4.77428e-05	0.835309	4.66947e-10	4.26602e-09	0.542782	0.0422398	0.0820371	0.320387	0.402068	Q9NRJ3	56477
CCL25	C-C motif chemokine 25	2705-5	0.684496	0.00165183	0.00535907	0.440265	0.0175649	0.032953	0.928728	0.0173656	0.0405552	0.255165	0.334173	O15444	6370
SFRP1	Secreted frizzled-related protein 1	3221-54	0.677403	1.88887e-05	0.000131158	0.418281	0.00180651	0.0043616	0.936525	0.000928025	0.00488389	0.0936379	0.147904	Q8N474	6422
CNTN1	Contactin-1	2974-61	0.67424	1.55158e-05	0.000109377	0.391101	0.00300515	0.0069331	0.957379	0.000596125	0.00354004	0.0630989	0.107071	Q12860	1272
CCL11	Eotaxin	5301-7	0.673462	1.13434e-05	8.52244e-05	0.506252	0.000107853	0.000343087	0.840672	0.00206844	0.0082883	0.262229	0.341855	P51671	6356
IDE	Insulin-degrading enzyme	3197-70	0.66762	1.467e-05	0.000105266	0.479706	0.000252026	0.000741787	0.855534	0.0018207	0.00753346	0.210164	0.287779	P14735	3416
CMA1	Chymase	3423-59	0.663258	1.47484e-05	0.000105266	0.457659	0.000432343	0.0012161	0.868858	0.00145053	0.00657344	0.167907	0.239987	P23946	1215
SERPINA6	Corticosteroid-binding globulin	4785-30	0.609928	8.4937e-06	6.68952e-05	0.701922	5.28322e-09	3.81863e-08	0.517934	0.0320848	0.0666197	0.48882	0.571374	P08185	866
SPOCK1	Testican-1	5490-53	0.593308	3.00264e-10	1.49088e-08	0.524749	9.7962e-11	1.02635e-09	0.661867	5.41526e-05	0.000719096	0.438797	0.521443	Q08629	6695
SPINT2	Kunitz-type protease inhibitor 2	2843-13	0.58767	0.000586176	0.00223884	0.349262	0.0162142	0.0309126	0.826079	0.00705705	0.0198991	0.156701	0.226809	O43291	10653
PTEN	Phosphatidylinositol 3,4,5-trisphosphate 3-phosphatase and dual-specificity protein phosphatase PTEN	3831-21	0.561545	2.58956e-09	8.43381e-08	0.66893	2.54139e-15	5.0917e-14	0.454159	0.00533753	0.0164298	0.229422	0.308598	P60484	5728
ATP5PO	ATP synthase subunit O, mitochondrial	9202-309	0.558191	2.37883e-09	7.99006e-08	0.47999	2.2097e-09	1.72841e-08	0.636393	9.94524e-05	0.00106145	0.376901	0.460837	P48047	539
PAK6	Serine/threonine-protein kinase PAK 6	3827-22	0.556768	2.25014e-08	5.13932e-07	0.480555	1.88756e-08	1.18439e-07	0.63298	0.000292896	0.00212303	0.421829	0.50655	Q9NQU5	56924
DNAJB1	DnaJ homolog subfamily B member 1	3852-19	0.551527	9.18992e-09	2.3852e-07	0.559259	2.6285e-11	3.15973e-10	0.543796	0.00115842	0.00580227	0.932397	0.947329	P25685	3337
WNK3	Serine/threonine-protein kinase WNK3	5493-17	0.549783	2.35718e-08	5.27824e-07	0.578229	2.14736e-11	2.63686e-10	0.521338	0.00241103	0.00904961	0.761606	0.808322	Q9BYP7	65267
CSF2	Granulocyte-macrophage colony-stimulating factor	4697-59	0.547312	3.54932e-06	3.26881e-05	0.367491	0.00023848	0.000707387	0.727132	0.000538345	0.00327837	0.11655	0.178931	P04141	1437
SLAMF7	SLAM family member 7	5487-7	0.52638	0.00104896	0.00365218	0.334125	0.0145802	0.0282977	0.718636	0.0126313	0.0319843	0.224616	0.304726	Q9NQ25	57823
PPBP	Neutrophil-activating peptide 2	2790-54	0.517972	0.00258567	0.00777063	0.272625	0.0622286	0.101812	0.763319	0.0135376	0.0334631	0.149053	0.217115	P02775	5473
LILRB1	Leukocyte immunoglobulin-like receptor subfamily B member 1	5090-49	0.51325	0.00238321	0.00723835	0.261985	0.0681492	0.109615	0.764516	0.0118685	0.0307344	0.132728	0.199353	Q8NHL6	10859
IMPDH2	Inosine-5'-monophosphate dehydrogenase 2	5250-53	0.508227	1.44198e-05	0.000104888	0.52292	2.75889e-07	1.36392e-06	0.493534	0.0173125	0.0405142	0.89725	0.917814	P12268	3615
SNRPF	Small nuclear ribonucleoprotein F	5494-52	0.50567	9.20412e-07	1.06173e-05	0.3386	0.000102235	0.000327956	0.67274	0.000237755	0.00186326	0.0936097	0.147904	P62306	6636
IL18R1	Interleukin-18 receptor 1	3446-7	0.504469	4.34025e-05	0.000262252	0.315112	0.00259011	0.00606129	0.693826	0.00165446	0.0070898	0.116571	0.178931	Q13478	8809
SPHK2	Sphingosine kinase 2	4468-21	0.493914	6.79691e-10	3.10483e-08	0.410651	1.9753e-09	1.58858e-08	0.577176	3.66598e-05	0.000564118	0.270162	0.350596	Q9NRA0	56848
AMIGO2	Amphoterin-induced protein 2	14134-49	0.487181	2.65456e-07	4.042e-06	0.443036	5.67033e-08	3.23776e-07	0.531326	0.00143275	0.00654482	0.626976	0.691794	Q86SJ2	347902
AIMP1	Endothelial monocyte-activating polypeptide 2	2714-78	0.477524	2.62359e-10	1.36344e-08	0.487832	1.927e-13	3.14376e-12	0.467215	0.000352013	0.00248147	0.884468	0.910787	Q12904	9255
LYZ	Lysozyme C	4920-10	0.464371	0.00202564	0.0063032	0.213801	0.0941827	0.1436	0.714942	0.00827172	0.0227622	0.0923929	0.146342	P61626	4069
MDK	Midkine	2911-27	0.46005	0.000808524	0.00291273	0.284878	0.0147788	0.0285092	0.635222	0.00991979	0.0264065	0.195439	0.271193	P21741	4192
FAM3B	Protein FAM3B	9177-6	0.448062	0.0163709	0.0363021	0.229828	0.148907	0.214441	0.666295	0.0475252	0.0898572	0.239114	0.318633	P58499	54097
DCTN2	Dynactin subunit 2	5879-51	0.445837	2.69697e-09	8.43381e-08	0.339345	9.48425e-08	5.20744e-07	0.552329	2.71007e-05	0.000455132	0.1343	0.199701	Q13561	10540
SOD2	Superoxide dismutase [Mn], mitochondrial	5008-51	0.402658	5.15684e-06	4.4955e-05	0.352196	3.46015e-06	1.4214e-05	0.453119	0.00378918	0.0129558	0.55531	0.630318	P04179	6648
TNFRSF13C	Tumor necrosis factor receptor superfamily member 13C	5383-14	0.395464	4.91941e-08	9.36327e-07	0.341561	4.07918e-08	2.38894e-07	0.449366	0.000422142	0.00278916	0.43639	0.519123	Q96RJ3	115650
F7	Coagulation factor VII	3184-25	0.386853	7.73658e-09	2.10361e-07	0.323776	1.64406e-08	1.04306e-07	0.44993	0.000128621	0.00126625	0.321803	0.403401	P08709	2155
C1QBP	Complement component 1 Q subcomponent-binding protein, mitochondrial	4967-1	0.385738	1.24458e-05	9.22925e-05	0.232188	0.00186258	0.00447804	0.539289	0.000623828	0.0036163	0.0745314	0.122821	Q07021	708
S100A9	Protein S100-A9	5339-49	0.378497	8.04413e-05	0.000439541	0.212904	0.00877927	0.018229	0.544091	0.00155181	0.00684233	0.0785704	0.128734	P06702	6280
CCNB1|CDK1	Cyclin-dependent kinase 1:G2/mitotic-specific cyclin-B1 complex	3422-4	0.375239	1.82965e-05	0.000128187	0.410222	7.89601e-08	4.46398e-07	0.340257	0.0280389	0.0597397	0.681076	0.740752	P14635|P06493	891|983
C6	Complement component C6	4127-75	0.341193	0.00302009	0.00875863	0.250814	0.0107692	0.0218057	0.431571	0.0365481	0.0730963	0.426251	0.509761	P13671	729
SNCA	Alpha-synuclein	8458-111	0.339515	0.000748229	0.00274752	0.20288	0.0178256	0.0333172	0.476151	0.00840816	0.0229922	0.168526	0.240571	P37840	6622
MAPKAPK5	MAP kinase-activated protein kinase 5	3821-28	0.336593	1.84761e-07	2.93051e-06	0.390065	8.72282e-12	1.13198e-10	0.283122	0.0121122	0.0310836	0.387889	0.472753	Q8IW41	8550
IGFBP5	Insulin-like growth factor-binding protein 5	2685-21	0.329038	0.000609674	0.00230545	0.237786	0.00370975	0.00838918	0.420291	0.0144801	0.0353339	0.333719	0.415602	P24593	3488
HAPLN1	Hyaluronan and proteoglycan link protein 1	3196-6	0.325772	0.00967531	0.0229713	0.196565	0.0673985	0.10856	0.454979	0.0446037	0.0857971	0.300598	0.381425	P10915	1404
NTN4	Netrin-4	3327-27	0.317232	0.00182493	0.00578907	0.197046	0.0230295	0.0419453	0.437417	0.0166614	0.039365	0.231547	0.310725	Q9HB63	59277
PTPN2	Tyrosine-protein phosphatase non-receptor type 2	3401-8	0.30936	6.32055e-05	0.000352101	0.217843	0.000934516	0.00236634	0.400877	0.00368742	0.0126511	0.226021	0.30535	P17706	5771
FRZB	Secreted frizzled-related protein 3	2841-13	0.306754	1.14597e-05	8.55358e-05	0.302517	5.80104e-07	2.76033e-06	0.310991	0.0119812	0.0308166	0.950195	0.957743	Q92765	2487
STK16	Serine/threonine-protein kinase 16	3471-49	0.306509	5.39622e-07	7.00283e-06	0.276621	1.51205e-07	7.81338e-07	0.336398	0.00181255	0.00752702	0.61135	0.679146	O75716	8576
CSH1|CSH2	Chorionic somatomammotropin hormone	13103-125	0.304748	4.85229e-06	4.32916e-05	0.280594	1.04685e-06	4.76294e-06	0.328902	0.00530922	0.0164251	0.708204	0.762989	P0DML2|P0DML3	1442|1443
MAP2K4	Dual specificity mitogen-activated protein kinase kinase 4	5242-37	0.303841	0.0120508	0.0278583	0.0965231	0.348514	0.432142	0.511159	0.0192362	0.0439355	0.0850689	0.137604	P45985	6416
LGALS7	Galectin-7	9196-8	0.300793	2.56944e-06	2.4658e-05	0.26916	1.00551e-06	4.59316e-06	0.332425	0.00329946	0.0116296	0.608813	0.677646	P47929	3963
NMT1	Glycylpeptide N-tetradecanoyltransferase 1	5196-7	0.294718	2.41626e-06	2.34909e-05	0.274042	3.75387e-07	1.81649e-06	0.315393	0.00429637	0.0140586	0.732014	0.782002	P30419	4836
CSF3	Granulocyte colony-stimulating factor	4840-73	0.291765	0.000106813	0.00053736	0.17064	0.00749715	0.0158258	0.41289	0.00219902	0.00862984	0.101047	0.157645	P09919	1440
SELP	P-selectin	4154-57	0.289671	0.00430849	0.0116872	0.168217	0.0517333	0.0872665	0.411125	0.0242348	0.0527164	0.226496	0.305381	P16109	6403
HK1	Hexokinase-1	13131-5	0.286141	1.38172e-07	2.35511e-06	0.265531	1.52557e-08	9.73297e-08	0.306752	0.00131352	0.00622516	0.691926	0.750408	P19367	3098
CD63	CD63 antigen	9190-7	0.28111	4.49077e-07	6.0063e-06	0.24992	1.83533e-07	9.27413e-07	0.3123	0.00147461	0.00661153	0.560227	0.632193	P08962	967
CLU	Clusterin	4542-24	0.280252	2.51096e-08	5.51445e-07	0.29423	2.51285e-11	3.05285e-10	0.266275	0.0024158	0.00904961	0.770437	0.816177	P10909	1191
COTL1	Coactosin-like protein	4905-63	0.271481	3.18097e-05	0.000203357	0.214167	0.000122767	0.000386656	0.328795	0.00465718	0.0149396	0.367476	0.450277	Q14019	23406
LTB|LTA	Lymphotoxin alpha2:beta1	3506-49	0.267883	1.93845e-06	1.95904e-05	0.311979	3.20206e-10	3.02211e-09	0.223786	0.0236714	0.0515892	0.417368	0.502249	Q06643|P01374	4050|4049
TLR4	Toll-like receptor 4	11101-18	0.266207	1.0146e-05	7.72449e-05	0.18744	0.000254702	0.00074582	0.344974	0.0013174	0.00622516	0.179362	0.252566	O00206	7099
PRKCQ	Protein kinase C theta type	3817-18	0.265569	2.65773e-05	0.000174433	0.268249	9.75528e-07	4.49215e-06	0.262889	0.0189712	0.0436796	0.965236	0.96948	Q04759	5588
CTSA	Lysosomal protective protein	3179-51	0.264598	0.00432603	0.0117069	0.157419	0.0464275	0.0788991	0.371778	0.0257384	0.0552506	0.242785	0.322772	P10619	5476
BAD	Bcl2-associated agonist of cell death	5870-23	0.262764	0.00263553	0.00787899	0.121567	0.101462	0.153266	0.403961	0.0102024	0.0270329	0.102649	0.159707	Q92934	572
GRN	Granulins	4992-49	0.260453	0.0132396	0.0302392	0.146574	0.102325	0.154367	0.374332	0.0479743	0.0905565	0.275051	0.356132	P28799	2896
GPC6	Glypican-6	5350-14	0.258932	0.000160627	0.000745674	0.158728	0.00642182	0.0137079	0.359137	0.0034621	0.0120174	0.136691	0.202729	Q9Y625	10082
TYK2	Non-receptor tyrosine-protein kinase TYK2	5260-80	0.257694	5.30428e-05	0.000309055	0.152126	0.00483459	0.0105971	0.363262	0.00144978	0.00657344	0.0908247	0.144661	P29597	7297
SCGB2A1	Mammaglobin-B	5001-6	0.255706	0.000885174	0.00312962	0.237754	0.000327491	0.000942051	0.273659	0.0464371	0.0883853	0.812305	0.852413	O75556	4246
RGMA	Repulsive guidance molecule A	5483-1	0.255305	0.00172552	0.00555082	0.210384	0.00258354	0.00605833	0.300226	0.0396194	0.0785509	0.575739	0.647139	Q96B86	56963
VCAM1	Vascular cell adhesion protein 1	2967-8	0.251028	9.65052e-07	1.08048e-05	0.283491	3.1879e-10	3.02211e-09	0.218564	0.0151401	0.036554	0.51095	0.590115	P19320	7412
IL10RB	Interleukin-10 receptor subunit beta	2631-50	0.248201	2.33652e-09	7.99006e-08	0.221654	6.00938e-10	5.23871e-09	0.274748	0.00015327	0.00146344	0.499482	0.581456	Q08334	3588
CXCL16	C-X-C motif chemokine 16	2436-49	0.247449	5.4406e-06	4.63669e-05	0.23397	6.40823e-07	2.99926e-06	0.260928	0.00672495	0.0194778	0.798096	0.840023	Q9H2A7	58191
LMAN2	Vesicular integral-membrane protein VIP36	7638-30	0.247304	7.95682e-06	6.35433e-05	0.166624	0.000387768	0.00110432	0.327984	0.000884326	0.00474132	0.134112	0.199682	Q12907	10960
HMGCR	3-hydroxy-3-methylglutaryl-coenzyme A reductase	5230-99	0.246419	0.0184538	0.0404496	0.0505413	0.570098	0.643332	0.442296	0.0192141	0.0439355	0.0602455	0.102995	P04035	3156
CCL26	C-C motif chemokine 26	9168-31	0.243599	0.00483204	0.012893	0.133932	0.0689236	0.110704	0.353266	0.0230933	0.0509123	0.200136	0.276367	Q9Y258	10344
UBE2G2	Ubiquitin-conjugating enzyme E2 G2	9199-6	0.241188	0.000106103	0.000536151	0.128546	0.0145952	0.0282977	0.35383	0.00151292	0.00672652	0.0652528	0.109586	P60604	7327
PROC	Vitamin K-dependent protein C	2961-1	0.240416	7.30855e-06	6.00458e-05	0.226987	9.38243e-07	4.33795e-06	0.253845	0.0074773	0.0207215	0.796042	0.838635	P04070	5624
JAM2	Junctional adhesion molecule B	2997-8	0.239995	2.17807e-05	0.000148943	0.181482	0.000166625	0.00051015	0.298508	0.00301883	0.0108072	0.287828	0.367262	P57087	58494
LYPD3	Ly6/PLAUR domain-containing protein 3	13107-9	0.236562	8.14373e-07	9.68765e-06	0.281662	3.31613e-11	3.94481e-10	0.191461	0.0227886	0.0507302	0.32936	0.41107	O95274	27076
PLAUR	Urokinase plasminogen activator surface receptor	2652-15	0.235653	0.000871014	0.00308912	0.14769	0.0142369	0.0277674	0.323617	0.0108082	0.0282448	0.207225	0.284436	Q03405	5329
PA2G4	Proliferation-associated protein 2G4	4258-15	0.233563	0.00173653	0.00557056	0.122379	0.0534952	0.0891848	0.344747	0.0101214	0.0268806	0.131419	0.198058	Q9UQ80	5036
CHRDL1	Chordin-like protein 1	3362-61	0.231336	5.19721e-06	4.49637e-05	0.141849	0.000942002	0.00238001	0.320823	0.000395007	0.00265352	0.0700418	0.1166	Q9BU40	91851
CLC	Galectin-10	11094-104	0.230689	2.39414e-05	0.000159889	0.163098	0.000445529	0.00124217	0.29828	0.0021843	0.00860164	0.204218	0.281324	Q05315	1178
JUN	Transcription factor AP-1	10356-21	0.224865	1.50991e-06	1.55344e-05	0.194465	1.26251e-06	5.67631e-06	0.255265	0.00201659	0.00816647	0.50043	0.581967	P05412	3725
SNAP25	Synaptosomal-associated protein 25	13105-7	0.224384	1.31981e-05	9.72399e-05	0.202083	5.11038e-06	2.03347e-05	0.246685	0.00692627	0.0197252	0.65565	0.719263	P60880	6616
RNF43	E3 ubiquitin-protein ligase RNF43	14120-2	0.222384	3.11434e-05	0.000202078	0.232723	5.23505e-07	2.50143e-06	0.212045	0.0250219	0.0539152	0.842305	0.876884	Q68DV7	54894
AURKB	Aurora kinase B	3346-72	0.221991	9.06457e-07	1.0563e-05	0.157996	3.7872e-05	0.000133487	0.285986	0.000363114	0.00251319	0.142813	0.209697	Q96GD4	9212
APOM	Apolipoprotein M	14125-5	0.218252	1.99385e-05	0.000137167	0.128423	0.0029893	0.00691048	0.308081	0.000754562	0.00418305	0.0722898	0.119993	O95445	55937
ADGRE5	CD97 antigen	2822-56	0.216507	1.39889e-06	1.47919e-05	0.179388	3.00394e-06	1.25659e-05	0.253627	0.00140365	0.00644752	0.391424	0.47596	P48960	976
TNFRSF13B	Tumor necrosis factor receptor superfamily member 13B	2704-74	0.21123	5.5724e-07	7.06337e-06	0.243869	5.90827e-11	6.61494e-10	0.178591	0.0157576	0.0377258	0.421599	0.50655	O14836	23495
ADGRG5	Adhesion G-protein coupled receptor G5	4551-72	0.206371	0.000128204	0.000620378	0.217112	3.3967e-06	1.40037e-05	0.19563	0.0410677	0.0805028	0.838404	0.87599	Q8IZF4	221188
CA10	Carbonic anhydrase-related protein 10	3289-19	0.206043	3.2522e-05	0.000205194	0.225781	1.75882e-07	8.96687e-07	0.186306	0.0338722	0.0693228	0.682684	0.741089	Q9NS85	56934
SECTM1	Secreted and transmembrane protein 1	13093-6	0.201352	7.6047e-06	6.1844e-05	0.217177	3.14585e-08	1.88161e-07	0.185527	0.0195075	0.0443646	0.716664	0.77065	Q8WVN6	6398
IGFBP6	Insulin-like growth factor-binding protein 6	2686-67	0.199494	1.92725e-06	1.95904e-05	0.172489	1.62389e-06	7.13261e-06	0.226498	0.00224721	0.00869938	0.504576	0.585001	P24592	3489
ABL2	Abelson tyrosine-protein kinase 2	5261-13	0.198819	4.41224e-05	0.000265199	0.224851	1.23096e-07	6.53843e-07	0.172786	0.0450361	0.0861495	0.583205	0.653539	P42684	27
NXPH1	Neurexophilin-1	4562-1	0.19862	0.001177	0.00403645	0.116286	0.0255386	0.0459293	0.280954	0.0105833	0.0277841	0.172819	0.244559	P58417	30010
LY86	Lymphocyte antigen 86	3623-84	0.198359	0.0016238	0.00528315	0.0933645	0.0805316	0.126328	0.303353	0.00737647	0.0205462	0.0916555	0.145578	O95711	9450
TNFSF11	Tumor necrosis factor ligand superfamily member 11	2917-3	0.197938	0.000263791	0.00111162	0.184437	7.87342e-05	0.000261714	0.21144	0.0287988	0.0609041	0.799455	0.840679	O14788	8600
EDA	Ectodysplasin-A, secreted form	2826-53	0.194087	6.73089e-07	8.1103e-06	0.201137	3.52388e-09	2.68284e-08	0.187036	0.00645748	0.0189893	0.851167	0.882863	Q92838	1896
BCL2	Apoptosis regulator Bcl-2	3412-7	0.193155	0.000180708	0.000818921	0.119569	0.00633998	0.0135585	0.266741	0.00387799	0.0131805	0.146126	0.213944	P10415	596
IFNB1	Interferon beta	14127-240	0.190316	1.54941e-05	0.000109377	0.220091	1.20853e-08	7.9777e-08	0.160542	0.0390231	0.0775032	0.486667	0.56944	P01574	3456
PDE1A	Calcium/calmodulin-dependent 3',5'-cyclic nucleotide phosphodiesterase 1A	5253-1	0.189006	0.00255932	0.00771171	0.104172	0.0507441	0.0857245	0.27384	0.0150581	0.0364328	0.170957	0.242884	P54750	5136
GFRA3	GDNF family receptor alpha-3	2505-49	0.188686	0.000250683	0.00107221	0.138261	0.00166382	0.00403414	0.23911	0.00944983	0.0253922	0.318445	0.400071	O60609	2676
IL17F	Interleukin-17F	2775-54	0.188079	1.00559e-05	7.70724e-05	0.171928	2.77693e-06	1.17454e-05	0.20423	0.00682018	0.0195695	0.695893	0.753994	Q96PD4	112744
LRRK2	Leucine-rich repeat serine/threonine-protein kinase 2	10990-21	0.187852	0.000171133	0.000791231	0.188448	1.29767e-05	4.8748e-05	0.187256	0.035264	0.0714034	0.990269	0.991137	Q5S007	120892
C7	Complement component C7	2888-49	0.173845	0.000214486	0.000942712	0.166441	3.96365e-05	0.000139277	0.181249	0.0302873	0.0634644	0.872057	0.899629	P10643	730
CDH6	Cadherin-6	3591-51	0.170951	0.00106211	0.00366444	0.0881725	0.0467256	0.0792878	0.25373	0.0068567	0.0195759	0.108411	0.167985	P55285	1004
NRCAM	Neuronal cell adhesion molecule	5109-24	0.166264	0.0136401	0.0309747	0.0523431	0.361507	0.445162	0.280185	0.0212456	0.047667	0.0894123	0.14281	Q92823	4897
PAK5	Serine/threonine-protein kinase PAK 5	3388-58	0.162848	4.73962e-05	0.000283385	0.0980841	0.00381895	0.00858512	0.227611	0.00147631	0.00661153	0.0982859	0.154179	Q9P286	57144
SELE	E-selectin	3470-1	0.14787	0.00129413	0.00435956	0.12055	0.00220079	0.00520352	0.175191	0.0332459	0.0685321	0.546016	0.621685	P16581	6401
CLEC11A	Stem cell growth factor-beta	2966-65	0.143284	0.00023769	0.00102431	0.14055	2.9684e-05	0.000106601	0.146018	0.0354868	0.0717274	0.942901	0.952914	Q9Y240	6320
ACVRL1	Serine/threonine-protein kinase receptor R3	2969-11	0.13957	0.00035776	0.00142854	0.119449	0.000369659	0.00105802	0.159692	0.0221789	0.0494694	0.59979	0.668687	P37023	94
CD22	B-cell receptor CD22	2891-1	0.137388	0.00156015	0.00509053	0.0875773	0.0179612	0.0335158	0.187198	0.0163246	0.0387582	0.245063	0.324666	P20273	933
ISLR2	Immunoglobulin superfamily containing leucine-rich repeat protein 2	13124-20	0.132205	0.00465161	0.0124698	0.0559775	0.158574	0.225405	0.208432	0.013246	0.0330283	0.0998875	0.156262	Q6UXK2	57611
IBSP	Bone sialoprotein 2	3415-61	0.127679	0.000385862	0.00153005	0.0733124	0.0163481	0.0310642	0.182045	0.00477588	0.0151668	0.12459	0.189457	P21815	3381
TNFSF8	Tumor necrosis factor ligand superfamily member 8	3421-54	0.126815	0.00187121	0.00590309	0.0603441	0.0813767	0.127304	0.193286	0.00841572	0.0229922	0.0993787	0.15568	P32971	944
STAB2	Stabilin-2	3399-31	0.126119	0.00492614	0.0130829	0.051736	0.174734	0.243053	0.200501	0.0130975	0.0328492	0.0945979	0.149214	Q8WWQ8	55576
ENTPD3	Ectonucleoside triphosphate diphosphohydrolase 3	4436-1	0.122656	0.00345994	0.00988197	0.0580594	0.103552	0.155805	0.187252	0.0131454	0.0328492	0.120067	0.183311	O75355	956
CD84	SLAM family member 5	3642-4	0.120094	0.00279039	0.00825551	0.098379	0.00426083	0.00942998	0.14181	0.0488703	0.0920955	0.583722	0.653539	Q9UIB8	8832
LRP1	Low-density lipoprotein receptor-related protein 1, soluble:Extracellular domain, LDL receptor class A domains 11-20	9182-3	0.117846	0.00535891	0.0139723	0.0723368	0.0450858	0.0769626	0.163356	0.0317869	0.0662973	0.277293	0.356609	Q07954	4035
WIF1	Wnt inhibitory factor 1	2848-2	0.111881	0.00904525	0.0217467	0.0612252	0.093866	0.143309	0.162537	0.0351309	0.0712801	0.233328	0.312747	Q9Y5W5	11197
MSTN	Growth/differentiation factor 8	14583-49	0.0970152	0.0199993	0.0436695	0.0444451	0.21143	0.287102	0.149585	0.0465969	0.0885418	0.204771	0.281745	O14793	2660
EGF	Epidermal growth factor:Extracellular domain	5509-7	0.0950203	0.0170053	0.0375629	0.0268487	0.428248	0.508377	0.163192	0.0231654	0.050914	0.085513	0.137932	P01133	1950
ANGPT1	Angiopoietin-1	2811-27	0.0789523	0.0219689	0.0469822	0.0217219	0.459294	0.539069	0.136183	0.0286112	0.0606197	0.0955132	0.150287	Q15389	284
CRLF1|CLCF1	Cytokine receptor-like factor 1:Cardiotrophin-like cytokine factor 1 Complex	2607-54	0.0759118	0.0207607	0.0447335	0.0223587	0.42393	0.505881	0.129465	0.0289044	0.0610144	0.101416	0.158005	O75462|Q9UBD9	9244|23529
STX1A	Syntaxin-1A	3766-51	-0.13365	0.00299505	0.00874768	-0.105996	0.00597574	0.012876	-0.161305	0.0457269	0.0871788	0.533748	0.610151	Q16623	6804
PON1	Serum paraoxonase/arylesterase 1	4261-55	-0.206823	0.000270473	0.00113143	-0.121204	0.0119092	0.0238601	-0.292441	0.00406657	0.0136188	0.125124	0.189763	P27169	5444
DYNLL1	Dynein light chain 1, cytoplasmic	3881-49	-0.271408	2.42725e-06	2.34909e-05	-0.216348	1.08377e-05	4.12555e-05	-0.326468	0.00138104	0.00638521	0.322791	0.404197	P63167	8655
ACE2	Angiotensin-converting enzyme 2	2805-6	-0.289008	0.000563652	0.00216003	-0.262438	0.000270539	0.000786148	-0.315579	0.0349676	0.0711819	0.746746	0.794766	Q9BYF1	59272
GSTP1	Glutathione S-transferase P	4911-49	-0.331909	0.00136479	0.00453078	-0.227242	0.010177	0.020791	-0.436576	0.0188445	0.0435635	0.305679	0.387442	P09211	2950
ASAH2	Neutral ceramidase	3212-30	-0.71313	0.000594836	0.00225682	-0.400173	0.0232437	0.0422008	-1.02609	0.00590482	0.0178867	0.126163	0.190832	Q9NR71	56624
P4HB	Protein disulfide-isomerase	4278-14	-0.808273	5.45116e-05	0.000314679	-0.592836	0.00051515	0.00140652	-1.02371	0.00416828	0.0138356	0.270782	0.351003	P07237	5034
CAPG	Macrophage-capping protein	4968-50	-0.820821	3.15714e-05	0.000203357	-0.899463	1.68205e-07	8.61391e-07	-0.742179	0.0335704	0.0690763	0.682108	0.741089	P40121	822
ENPP7	Ectonucleotide pyrophosphatase/phosphodiesterase family member 7	4435-66	-0.849649	0.00124398	0.0042282	-0.751278	0.000887046	0.00225113	-0.948019	0.044016	0.0849093	0.704063	0.759962	Q6UWV6	339221
FABP1	Fatty acid-binding protein, liver	11516-7	-0.901881	2.35012e-05	0.000157873	-0.665191	0.000251245	0.0007414	-1.13857	0.00272981	0.0099599	0.254706	0.334109	P07148	2168

### Sheet: Table S9d
Supplementary Table 9d -- Full-length 16S rRNA sequencing was performed on DNA extracted from cecal contents of P37 offspring of dams harboring consortia of bacteria cultured from duodenal aspirates obtained from children with EED (ref 16). Sequence and taxonomic matches between these bacteria cultured from children with EED and bacteria detectable in the duodenal aspirates of adult women in the current study are shown.
(i) Exact ASV sequence matches between strains cultured from children that transmitted to offspring in an intergenerational mouse model (cSI) and are detectable in duodenal apsirates of women
Bacterium	16S rRNA Sequence
Enterococcus_B hirae	GACGAACGCTGGCGGCGTGCCTAATACATGCAAGTCGAACGCTTCTTTTTCCACCGGAGCTTGCTCCACCGGAAAAAGAGGAGTGGCGAACGGGTGAGTAACACGTGGGTAACCTGCCCATCAGAAGGGGATAACACTTGGAAACAGGTGCTAATACCGTATAACAATCGAAACCGCATGGTTTTGATTTGAAAGGCGCTTTCGGGTGTCGCTGATGGATGGACCCGCGGTGCATTAGCTAGTTGGTGAGGTAACGGCTCACCAAGGCGACGATGCATAGCCGACCTGAGAGGGTGATCGGCCACATTGGGACTGAGACACGGCCCAAACTCCTACGGGAGGCAGCAGTAGGGAATCTTCGGCAATGGACGAAAGTCTGACCGAGCAACGCCGCGTGAGTGAAGAAGGTTTTCGGATCGTAAAACTCTGTTGTTAGAGAAGAACAAGGATGAGAGTAACTGTTCATCCCTTGACGGTATCTAACCAGAAAGCCACGGCTAACTACGTGCCAGCAGCCGCGGTAATACGTAGGTGGCAAGCGTTGTCCGGATTTATTGGGCGTAAAGCGAGCGCAGGCGGTTTCTTAAGTCTGATGTGAAAGCCCCCGGCTCAACCGGGGAGGGTCATTGGAAACTGGGAGACTTGAGTGCAGAAGAGGAGAGTGGAATTCCATGTGTAGCGGTGAAATGCGTAGATATATGGAGGAACACCAGTGGCGAAGGCGGCTCTCTGGTCTGTAACTGACGCTGAGGCTCGAAAGCGTGGGGAGCAAACAGGATTAGATACCCTGGTAGTCCACGCCGTAAACGATGAGTGCTAAGTGTTGGAGGGTTTCCGCCCTTCAGTGCTGCAGCTAACGCATTAAGCACTCCGCCTGGGGAGTACGACCGCAAGGTTGAAACTCAAAGGAATTGACGGGGGCCCGCACAAGCGGTGGAGCATGTGGTTTAATTCGAAGCAACGCGAAGAACCTTACCAGGTCTTGACATCCTTTGACCACTCTAGAGATAGAGCTTCCCCTTCGGGGGCAAAGTGACAGGTGGTGCATGGTTGTCGTCAGCTCGTGTCGTGAGATGTTGGGTTAAGTCCCGCAACGAGCGCAACCCTTATTGTTAGTTGCCATCATTTAGTTGGGCACTCTAGCAAGACTGCCGGTGACAAACCGGAGGAAGGTGGGGATGACGTCAAATCATCATGCCCCTTATGACCTGGGCTACACACGTGCTACAATGGGAAGTACAACGAGTCGCAAAGTCGCGAGGCTAAGCTAATCTCTTAAAGCTTCTCTCAGTTCGGATTGTAGGCTGCAACTCGCCTACATGAAGCCGGAATCGCTAGTAATCGCGGATCAGCACGCCGCGGTGAATACGTTCCCGGGCCTTGTACACACCGCCCGTCACACCACGAGAGTTTGTAACACCCGAAGTCGGTGAGGTAACCTTTTGGAGCCAGCCGCCTAAGGTGGGATAGATGATTGGGGTG
Streptococcus agalactiae	GACGAACGCTGGCGGCGTGCCTAATACATGCAAGTAGAACGCTGATGTTTGGTGTTTACACTAGACTGATGAGTTGCGAACGGGTGAGTAACGCGTAGGTAACCTGCCTCATAGCGGGGGATAACTATTGGAAACGATAGCTAATACCGCATAAGAGTAATTAACACATGTTAGTTATTTAAAAGGAGCAATTGCTTCACTGTGAGATGGACCTGCGTTGTATTAGCTAGTTGGTGAGGTAAAGGCTCACCAAGGCGACGATACATAGCCGACCTGAGAGGGTGATCGGCCACACTGGGACTGAGACACGGCCCAGACTCCTACGGGAGGCAGCAGTAGGGAATCTTCGGCAATGGACGGAAGTCTGACCGAGCAACGCCGCGTGAGTGAAGAAGGTTTTCGGATCGTAAAGCTCTGTTGTTAGAGAAGAACGTTGGTAGGAGTGGAAAATCTACCAAGTGACGGTAACTAACCAGAAAGGGACGGCTAACTACGTGCCAGCAGCCGCGGTAATACGTAGGTCCCGAGCGTTGTCCGGATTTATTGGGCGTAAAGCGAGCGCAGGCGGTTCTTTAAGTCTGAAGTTAAAGGCAGTGGCTTAACCATTGTACGCTTTGGAAACTGGAGGACTTGAGTGCAGAAGGGGAGAGTGGAATTCCATGTGTAGCGGTGAAATGCGTAGATATATGGAGGAACACCGGTGGCGAAAGCGGCTCTCTGGTCTGTAACTGACGCTGAGGCTCGAAAGCGTGGGGAGCAAACAGGATTAGATACCCTGGTAGTCCACGCCGTAAACGATGAGTGCTAGGTGTTAGGCCCTTTCCGGGGCTTAGTGCCGCAGCTAACGCATTAAGCACTCCGCCTGGGGAGTACGACCGCAAGGTTGAAACTCAAAGGAATTGACGGGGGCCCGCACAAGCGGTGGAGCATGTGGTTTAATTCGAAGCAACGCGAAGAACCTTACCAGGTCTTGACATCCTTCTGACCGGCCTAGAGATAGGCTTTCTCTTCGGAGCAGAAGTGACAGGTGGTGCATGGTTGTCGTCAGCTCGTGTCGTGAGATGTTGGGTTAAGTCCCGCAACGAGCGCAACCCCTATTGTTAGTTGCCATCATTAAGTTGGGCACTCTAGCGAGACTGCCGGTAATAAACCGGAGGAAGGTGGGGATGACGTCAAATCATCATGCCCCTTATGACCTGGGCTACACACGTGCTACAATGGTTGGTACAACGAGTCGCAAGCCGGTGACGGCAAGCTAATCTCTTAAAGCCAATCTCAGTTCGGATTGTAGGCTGCAACTCGCCTACATGAAGTCGGAATCGCTAGTAATCGCGGATCAGCACGCCGCGGTGAATACGTTCCCGGGCCTTGTACACACCGCCCGTCACACCACGAGAGTTTGTAACACCCGAAGTCGGTGAGGTAACCTTTTAGGAGCCAGCCGCCTAAGGTGGGATAGATGATTGGGGTG
Veillonella_A	GACGAACGCTGGCGGCGTGCTTAACACATGCAAGTCGAACGAAGAGCGATGGAAGCTTGCTTCTATCAATCTTAGTGGCGAACGGGTGAGTAACGCGTAATCAACCTGCCCTTCAGAGGGGGACAACAGTTGGAAACGACTGCTAATACCGCATACGATCTAATCTCGGCATCGAGGATAGATGAAAGGTGGCCTCTACATGTAAGCTATCACTGAAGGAGGGGATTGCGTCTGATTAGCTAGTTGGAGGGGTAACGGCCCACCAAGGCGATGATCAGTAGCCGGTCTGAGAGGATGAACGGCCACATTGGGACTGAGACACGGCCCAGACTCCTACGGGAGGCAGCAGTGGGGAATCTTCCGCAATGGACGAAAGTCTGACGGAGCAACGCCGCGTGAGTGATGACGGCCTTCGGGTTGTAAAGCTCTGTTAATCGGGACGAAAGGCCTTCTTGCGAATAGTGAGAAGGATTGACGGTACCGGAATAGAAAGCCACGGCTAACTACGTGCCAGCAGCCGCGGTAATACGTAGGTGGCAAGCGTTGTCCGGAATTATTGGGCGTAAAGCGCGCGCAGGCGGATAGGTCAGTCTGTCTTAAAAGTTCGGGGCTTAACCCCGTGATGGGATGGAAACTGCCAATCTAGAGTATCGGAGAGGAAAGTGGAATTCCTAGTGTAGCGGTGAAATGCGTAGATATTAGGAAGAACACCAGTGGCGAAGGCGACTTTCTGGACGAAAACTGACGCTGAGGCGCGAAAGCCAGGGGAGCGAACGGGATTAGATACCCCGGTAGTCCTGGCCGTAAACGATGGGTACTAGGTGTAGGAGGTATCGACCCCTTCTGTGCCGGAGTTAACGCAATAAGTACCCCGCCTGGGGAGTACGACCGCAAGGTTGAAACTCAAAGGAATTGACGGGGGCCCGCACAAGCGGTGGAGTATGTGGTTTAATTCGACGCAACGCGAAGAACCTTACCAGGTCTTGACATTGATGGACAGAACCAGAGATGGTTCCTCTTCTTCGGAAGCCAGAAAACAGGTGGTGCACGGTTGTCGTCAGCTCGTGTCGTGAGATGTTGGGTTAAGTCCCGCAACGAGCGCAACCCCTATCTTATGTTGCCAGCACTTTGGGTGGGGACTCATGAGAGACTGCCGCAGACAATGCGGAGGAAGGCGGGGATGACGTCAAATCATCATGCCCCTTATGACCTGGGCTACACACGTACTACAATGGGAGTTAATAGACGGAAGCGAGATCGCGAGATGGAGCAAACCCGAGAAACACTCTCTCAGTTCGGATCGTAGGCTGCAACTCGCCTACGTGAAGTCGGAATCGCTAGTAATCGCAGGTCAGCATACTGCGGTGAATACGTTCCCGGGCCTTGTACACACCGCCCGTCACACCACGAAAGTCGGAAGTGCCCAAAGCCGGTGGGGTAACCTTCGGGAGCCAGCCGTCTAAGGTAAAGTCGATGATTGGGGTG
Granulicatella adiacens	GACGAACGCTGGCGGCGTGCCTAATACATGCAAGTCGAACGAGAGCGACCGGTGCTTGCACTGGTCAATCTAGTGGCGAACGGGTGAGTAACACGTGGGTAACCTGCCCATCAGAGGGGGATAACATCCGGAAACGGATGCTAAAACCGCATAGGTCTTCGAACCGCATGGTTTGAAGAGGAAAAGAGGCGCAAGCTTCTGCTGATGGATGGACCCGCGGTGCATTAGCTAGTTGGTGAGGTAACGGCTCACCAAGGCCGTGATGCATAGCCGACCTGAGAGGGTGATCGGCCACATTGGGACTGAGACACGGCCCAAACTCCTACGGGAGGCAGCAGTAGGGAATCTTCCGCAATGGACGCAAGTCTGACGGAGCAACGCCGCGTGAGTGAAGAAGGTTTTCGGATCGTAAAACTCTGTTGTTAGAGAAGAACAAGTGCTAGAGTAACTGTTAGCGCCTTGACGGTATCTAACCAGAAAGCCACGGCTAACTACGTGCCAGCAGCCGCGGTAATACGTAGGTGGCAAGCGTTGTCCGGATTTATTGGGCGTAAAGCGAGCGCAGGCGGTTCCTTAAGTCTGATGTGAAAGCCCCCGGCTCAACCGGGGAGGGTCATTGGAAACTGGGGAACTTGAGTGCAGAAGAGGAGAGTGGAATTCCATGTGTAGCGGTGAAATGCGTAGATATATGGAGGAACACCAGTGGCGAAGGCGACTCTCTGGTCTGTAACTGACGCTGAGGCTCGAAAGCGTGGGTAGCAAACAGGATTAGATACCCTGGTAGTCCACGCCGTAAACGATGAGTGCTAAGTGTTGGAGGGTTTCCGCCCTTCAGTGCTGCAGTTAACGCATTAAGCACTCCGCCTGGGGAGTACGACCGCAAGGTTGAAACTCAAAGGAATTGACGGGGACCCGCACAAGCGGTGGAGCATGTGGTTTAATTCGAAGCAACGCGAAGAACCTTACCAAGTCTTGACATCCTTTGACCACTCTAGAGATAGAGCTTTCCCTTCGGGGACAAAGTGACAGGTGGTGCATGGTTGTCGTCAGCTCGTGTCGTGAGATGTTGGGTTAAGTCCCGCAACGAGCGCAACCCTTATTACTAGTTGCCAGCATTCGGTTGGGCACTCTAGTGAGACTGCCGGTGACAAACCGGAGGAAGGTGGGGATGACGTCAAATCATCATGCCCCTTATGACTTGGGCTACACACGTGCTACAATGGATGGTACAACGAGCAGCGAACTCGCGAGGGTAAGCGAATCTCTTAAAGCCATTCTCAGTTCGGATTGTAGGCTGCAACTCGCCTACATGAAGCCGGAATCGCTAGTAATCGCGGATCAGCACGCCGCGGTGAATACGTTCCCGGGTCTTGTACACACCGCCCGTCACACCACGAGAGTTTGTAACACCCAAAGTCGGTGAGGTAACCATTTGGAGCCAGCCGCCTAAGGTGGGATAGATGATTGGGGTG
Streptococcus constellatus	GACGAACGCTGGCGGCGTGCCTAATACATGCAAGTAGAACGCACAGGATGCACCGTAGTTTACTACACCGTATTCTGTGAGTTGCGAACGGGTGAGTAACGCGTAGGTAACCTGCCTGGTAGCGGGGGATAACTATTGGAAACGATAGCTAATACCGCATAAGAACATTTACTGCATGGTAGATGTTTAAAAGGTGCAAAAGCATCACTACCAGATGGACCTGCGTTGTATTAGCTAGTTGGTGAGGTAACGGCTCACCAAGGCAACGATACATAGCCGACCTGAGAGGGTGATCGGCCACACTGGGACTGAGACACGGCCCAGACTCCTACGGGAGGCAGCAGTAGGGAATCTTCGGCAATGGGGGGAACCCTGACCGAGCAACGCCGCGTGAGTGAAGAAGGTTTTCGGATCGTAAAGCTCTGTTGTTAAGGAAGAACGTGTGTGAGAGTGGAAAGTTCACACAGTGACGGTACTTAACCAGAAAGGGACGGCTAACTACGTGCCAGCAGCCGCGGTAATACGTAGGTCCCGAGCGTTGTCCGGATTTATTGGGCGTAAAGCGAGCGCAGGCGGTTAGATAAGTCTGAAGTGAAAGGCAGTGGCTCAACCATTGTAGGCTTTGGAAACTGTTTAACTTGAGTGCAGAAGGGGAGAGTGGAATTCCATGTGTAGCGGTGAAATGCGTAGATATATGGAGGAACACCGGTGGCGAAAGCGGCTCTCTGGTCTGTAACTGACGCTGAGGCTCGAAAGCGTGGGGAGCGAACAGGATTAGATACCCTGGTAGTCCACGCCGTAAACGATGAGTGCTAGGTGTTAGGTCCTTTCCGGGACTTAGTGCCGCAGCTAACGCATTAAGCACTCCGCCTGGGGAGTACGACCGCAAGGTTGAAACTCAAAGGAATTGACGGGGGCCCGCACAAGCGGTGGAGCATGTGGTTTAATTCGAAGCAACGCGAAGAACCTTACCAGGTCTTGACATCCCGATGCCCGCTCTAGAGATAGAGCTTTACTTCGGTACATCGGTGACAGGTGGTGCATGGTTGTCGTCAGCTCGTGTCGTGAGATGTTGGGTTAAGTCCCGCAACGAGCGCAACCCTTATTGTTAGTTGCCATCATTCAGTTGGGCACTCTAGCGAGACTGCCGGTAATAAACCGGAGGAAGGTGGGGATGACGTCAAATCATCATGCCCCTTATGACCTGGGCTACACACGTGCTACAATGGCTGGTACAACGAGTCGCAAGCCGGTGACGGCAAGCTAATCTCTGAAAGCCAGTCTCAGTTCGGATTGTAGGCTGCAACTCGCCTACATGAAGTCGGAATCGCTAGTAATCGCGGATCAGCACGCCGCGGTGAATACGTTCCCGGGCCTTGTACACACCGCCCGTCACACCACGAGAGTTTGTAACACCCGAAGTCGGTGAGGTAACCGTAAGGAGCCAGCCGCCTAAGGTGGGATAGATGATTGGGGTG
Staphylococcus	GATGAACGCTGGCGGCGTGCCTAATACATGCAAGTCGAGCGAACGGACGAGAAGCTTGCTTCTCTGATGTTAGCGGCGGACGGGTGAGTAACACGTGGATAACCTACCTATAAGACTGGGATAACTTCGGGAAACCGGAGCTAATACCGGATAATATTTTGAACCGCATGGTTCAAAAGTGAAAGACGGTCTTGCTGTCACTTATAGATGGATCCGCGCTGCATTAGCTAGTTGGTAAGGTAACGGCTTACCAAGGCAACGATGCATAGCCGACCTGAGAGGGTGATCGGCCACACTGGAACTGAGACACGGTCCAGACTCCTACGGGAGGCAGCAGTAGGGAATCTTCCGCAATGGGCGAAAGCCTGACGGAGCAACGCCGCGTGAGTGATGAAGGTCTTCGGATCGTAAAACTCTGTTATTAGGGAAGAACATATGTGTAAGTAACTGTGCACATCTTGACGGTACCTAATCAGAAAGCCACGGCTAACTACGTGCCAGCAGCCGCGGTAATACGTAGGTGGCAAGCGTTATCCGGAATTATTGGGCGTAAAGCGCGCGTAGGCGGTTTTTTAAGTCTGATGTGAAAGCCCACGGCTCAACCGTGGAGGGTCATTGGAAACTGGAAAACTTGAGTGCAGAAGAGGAAAGTGGAATTCCATGTGTAGCGGTGAAATGCGCAGAGATATGGAGGAACACCAGTGGCGAAGGCGACTTTCTGGTCTGTAACTGACGCTGATGTGCGAAAGCGTGGGGATCAAACAGGATTAGATACCCTGGTAGTCCACGCCGTAAACGATGAGTGCTAAGTGTTAGGGGGTTTCCGCCCCTTAGTGCTGCAGCTAACGCATTAAGCACTCCGCCTGGGGAGTACGACCGCAAGGTTGAAACTCAAAGGAATTGACGGGGACCCGCACAAGCGGTGGAGCATGTGGTTTAATTCGAAGCAACGCGAAGAACCTTACCAAATCTTGACATCCTTTGACAACTCTAGAGATAGAGCTTTCCCCTTCGGGGGACAAAGTGACAGGTGGTGCATGGTTGTCGTCAGCTCGTGTCGTGAGATGTTGGGTTAAGTCCCGCAACGAGCGCAACCCTTAAGCTTAGTTGCCATCATTAAGTTGGGCACTCTAAGTTGACTGCCGGTGACAAACCGGAGGAAGGTGGGGATGACGTCAAATCATCATGCCCCTTATGATTTGGGCTACACACGTGCTACAATGGACAATACAAAGGGCAGCGAAACCGCGAGGTCAAGCAAATCCCATAAAGTTGTTCTCAGTTCGGATTGTAGTCTGCAACTCGACTACATGAAGCTGGAATCGCTAGTAATCGTAGATCAGCATGCTACGGTGAATACGTTCCCGGGTCTTGTACACACCGCCCGTCACACCACGAGAGTTTGTAACACCCGAAGCCGGTGGAGTAACCTTTTAGGAGCTAGCCGTCGAAGGTGGGACAAATGATTGGGGTG
