## Supplementary Table 9 for "Duodenal microbiota and associated environmental enteric dysfunction in undernourished Bangladeshi women and gnotobiotic mice" (part 2 of 3)

### Sheet: Table S9d (continued)
Supplementary Table 9d -- Full-length 16S rRNA sequencing was performed on DNA extracted from cecal contents of P37 offspring of dams harboring consortia of bacteria cultured from duodenal aspirates obtained from children with EED (ref 16). Sequence and taxonomic matches between these bacteria cultured from children with EED and bacteria detectable in the duodenal aspirates of adult women in the current study are shown.
Fusobacterium_C vincentii	GATGAACGCTGACAGAATGCTTAACACATGCAAGTCAACTTGAATTTGGGTTTTTAACTTAGGTTTGGGTGGCGGACGGGTGAGTAACGCGTAAAGAACTTGCCTCACAGCTAGGGACAACATTTGGAAACGAATGCTAATACCTAATATTATGATAATAGGGCATCCTATAATTATGAAAGCTATAAGCGCTGTGAGAGAGCTTTGCGTCCCATTAGCTAGTTGGAGAGGTAACGGCTCACCAAGGCGATGATGGGTAGCCGGCCTGAGAGGGTGATCGGCCACAAGGGGACTGAGACACGGCCCTTACTCCTACGGGAGGCAGCAGTGGGGAATATTGGACAATGGACCAAGAGTCTGATCCAGCAATTCTGTGTGCACGATGAAGTTTTTCGGAATGTAAAGTGCTTTCAGTTGGGAAGAAAGAAATGACGGTACCAACAGAAGAAGTGACGGCTAAATACGTGCCAGCAGCCGCGGTAATACGTATGTCACGAGCGTTATCCGGATTTATTGGGCGTAAAGCGCGTCTAGGTGGTTATGTAAGTCTGATGTGAAAATGCAGGGCTCAACTCTGTATTGCGTTGGAAACTGTATAACTAGAGTACTGGAGAGGTAAGCGGAACTACAAGTGTAGAGGTGAAATTCGTAGATATTTGTAGGAATGCCGATGGGGAAGCCAGCTTACTGGACAGATACTGACGCTGAAGCGCGAAAGCGTGGGTAGCAAACAGGATTAGATACCCTGGTAGTCCACGCCGTAAACGATGATTACTAGGTGTTGGGGGTCGAACCTCAGCGCCCAAGCAAACGCGATAAGTAATCCGCCTGGGGAGTACGTACGCAAGTATGAAACTCAAAGGAATTGACGGGGACCCGCACAAGCGGTGGAGCATGTGGTTTAATTCGACGCAACGCGAGGAACCTTACCAGCGTTTGACATCTTAGGGATGAGGTAGAGATATTTCAGTGTCCCTTCGGGGAAACCTAAAGACAGGTGGTGCATGGCTGTCGTCAGCTCGTGTCGTGAGATGTTGGGTTAAGTCCCGCAACGAGCGCAACCCCTTTCGTATGTTACCATCATTAAGTTGGGGACTCATGCGATACTGCCTACGATGAGTAGGAGGAAGGTGGGGATGACGTCAAGTCATCATGCCCCTTATACGCTGGGCTACACACGTGCTACAATGGGTAGAACAGAGAGTTGCAAAGCTGTGAAGTGGAGCTAATCTCAGAAAACTATTCTTAGTTCGGATTGTACTCTGCAACTCGAGTACATGAAGTTGGAATCGCTAGTAATCGCGAATCAGCAATGTCGCGGTGAATACGTTCTCGGGTCTTGTACACACCGCCCGTCACACCACGAGAGTTGGTTGCACCTGAAGTAGCAGGCCTAACCGTAAGGAGGGATGCTCCGAGGGTGTGATTAGCGATTGGGGTG
Fusobacterium_C vincentii	GATGAACGCTGACAGAATGCTTAACACATGCAAGTCAACTTGAATTTGGGTTTTTAACTTAGGTTTGGGTGGCGGACGGGTGAGTAACGCGTAAAGAACTTGCCTCACAGCTAGGGACAACATTTGGAAACGAATGCTAATACCTAATATTATGATAATAGGGCATCCTATAATTATGAAAGCTATAAGCGCTGTGAGAGAGCTTTGCGTCCCATTAGCTAGTTGGAGAGGTAACGGCTCACCAAGGCGATGATGGGTAGCCGGCCTGAGAGGGTGATCGGCCACAAGGGGACTGAGACACGGCCCTTACTCCTACGGGAGGCAGCAGTGGGGAATATTGGACAATGGACCAAGAGTCTGATCCAGCAATTCTGTGTGCACGATGAAGTTTTTCGGAATGTAAAGTGCTTTCAGTTGGGAAGAAAGAAATGACGGTACCAACAGAAGAAGTGACGGCTAAATACGTGCCAGCAGCCGCGGTAATACGTATGTCACGAGCGTTATCCGGATTTATTGGGCGTAAAGCGCGTCTAGGTGGTTATGTAAGTCTGATGTGAAAATGCAGGGCTCAACTCTGTATTGCGTTGGAAACTGTATAACTAGAGTACTGGAGAGGTAAGCGGAACTACAAGTGTAGAGGTGAAATTCGTAGATATTTGTAGGAATGCCGATGGGGAAGCCAGCTTACTGGACAGATACTGACGCTGAAGCGCGAAAGCGTGGGTAGCAAACAGGATTAGATACCCTGGTAGTCCACGCCGTAAACGATGATTACTAGGTGTTGGGGGTCGAACCTCAGCGCCCAAGCAAACGCGATAAGTAATCCGCCTGGGGAGTACGTACGCAAGTATGAAACTCAAAGGAATTGACGGGGACCCGCACAAGCGGTGGAGCATGTGGTTTAATTCGACGCAACGCGAGGAACCTTACCAGCGTTTGACATCTTAGGAATGAGACAGAGATGTTTCAGTGTCCCTTCGGGGAAACCTAAAGACAGGTGGTGCATGGCTGTCGTCAGCTCGTGTCGTGAGATGTTGGGTTAAGTCCCGCAACGAGCGCAACCCCTTTCGTATGTTACCATCATTAAGTTGGGGACTCATGCGATACTGCCTACGATGAGTAGGAGGAAGGTGGGGATGACGTCAAGTCATCATGCCCCTTATACGCTGGGCTACACACGTGCTACAATGGGTAGAACAGAGAGTTGCAAAGCTGTGAAGTGGAGCTAATCTCAGAAAACTATTCTTAGTTCGGATTGTACTCTGCAACTCGAGTACATGAAGTTGGAATCGCTAGTAATCGCGAATCAGCAATGTCGCGGTGAATACGTTCTCGGGTCTTGTACACACCGCCCGTCACACCACGAGAGTTGGTTGCACCTGAAGTAGCAGGCCTAACCGTAAGGAGGGATGCTCCGAGGGTGTGATTAGCGATTGGGGTG
Staphylococcus spp.	GATGAACGCTGGCGGCGTGCCTAATACATGCAAGTCGAGCGAACGGACGAGAAGCTTGCTTCTCTGATGTTAGCGGCGGACGGGTGAGTAACACGTGGATAACCTACCTATAAGACTGGGATAACTTCGGGAAACCGGAGCTAATACCGGATAATATTTTGAACCGCATGGTTCAAAAGTGAAAGACGGTCTTGCTGTCACTTATAGATGGATCCGCGCTGCATTAGCTAGTTGGTAAGGTAACGGCTTACCAAGGCAACGATGCATAGCCGACCTGAGAGGGTGATCGGCCACACTGGAACTGAGACACGGTCCAGACTCCTACGGGAGGCAGCAGTAGGGAATCTTCCGCAATGGGCGAAAGCCTGACGGAGCAACGCCGCGTGAGTGATGAAGGTCTTCGGATCGTAAAACTCTGTTATTAGGGAAGAACATATGTGTAAGTAACTGTGCACATCTTGACGGTACCTAATCAGAAAGCCACGGCTAACTACGTGCCAGCAGCCGCGGTAATACGTAGGTGGCAAGCGTTATCCGGAATTATTGGGCGTAAAGCGCGCGTAGGCGGTTTTTTAAGTCTGATGTGAAAGCCCACGGCTCAACCGTGGAGGGTCATTGGAAACTGGAAAACTTGAGTGCAGAAGAGGAAAGTGGAATTCCATGTGTAGCGGTGAAATGCGCAGAGATATGGAGGAACACCAGTGGCGAAGGCGACTTTCTGGTCTGTAACTGACGCTGATGTGCGAAAGCGTGGGGATCAAACAGGATTAGATACCCTGGTAGTCCACGCCGTAAACGATGAGTGCTAAGTGTTAGGGGGTTTCCGCCCCTTAGTGCTGCAGCTAACGCATTAAGCACTCCGCCTGGGGAGTACGACCGCAAGGTTGAAACTCAAAGGAATTGACGGGGACCCGCACAAGCGGTGGAGCATGTGGTTTAATTCGAAGCAACGCGAAGAACCTTACCAAATCTTGACATCCTTTGACAACTCTAGAGATAGAGCTTTCCCCTTCGGGGGACAAAGTGACAGGTGGTGCATGGTTGTCGTCAGCTCGTGTCGTGAGATGTTGGGTTAAGTCCCGCAACGAGCGCAACCCTTAAGCTTAGTTGCCATCATTAAGTTGGGCACTCTAAGTTGACTGCCGGTGACAAACCGGAGGAAGGTGGGGATGACGTCAAATCATCATGCCCCTTATGATTTGGGCTACACACGTGCTACAATGGACAATACAAAGGGCAGCGAAACCGTGAGGTCAAGCAAATCCCATAAAGTTGTTCTCAGTTCGGATTGTAGTCTGCAACTCGACTACATGAAGCTGGAATCGCTAGTAATCGTAGATCAGCATGCTACGGTGAATACGTTCCCGGGTCTTGTACACACCGCCCGTCACACCACGAGAGTTTGTAACACCCGAAGCCGGTGGAGTAACCTTTTAGGAGCTAGCCGTCGAAGGTGGGACAAATGATTGGGGTG
Actinomyces naeslundii	GACGAACGCTGGCGGCGTGCTTAACACATGCAAGTCGAACGGTGAAGGGGCCTGCTTTTGTGGGTCCTGGATGAGTGGCGAACGGGTGAGTAACACGTGAGTAACCTGCCCCCTTCTTCTGGATAACCGCATGAAAGTGTGGCTAATACGGGATATTCTGGGTCTGTCGCATGGTGGGCCTGGGAAAGATTGCGCCTTTTTTGGTGTTTTTGGTGGGGGATGGGCTCGCGGCCTATCAGCTTGTTGGTGGGGTGATGGCCTACCAAGGCGGTGACGGGTAGCCGGCCTGAGAGGGTGGACGGTCACACTGGGACTGAGACACGGCCCAGACTCCTACGGGAGGCAGCAGTGGGGAATATTGCACAATGGGCGCAAGCCTGATGCAGCGACGCCGCGTGAGGGATGGAGGCCTTCGGGTTGTGAACCTCTTTCGCCAGTGAAGCAGGCCTGCCTCGTTTGTGGGTGGGTTGACGGTAGCTGGATAAGAAGCGCCGGCTAACTACGTGCCAGCAGCCGCGGTAATACGTAGGGCGCGAGCGTTGTCCGGAATTATTGGGCGTAAAGAGCTCGTAGGCGGCTGGTCGCGTCTGTCGTGAAATCCTCTGGCTTAACTGGGGGCTTGCGGTGGGTACGGGCCGGCTTGAGTGCGGTAGGGGAGACTGGAACTCCTGGTGTAGCGGTGGAATGCGCAGATATCAGGAAGAACACCGGTGGCGAAGGCGGGTCTCTGGGCCGTTACTGACGCTGAGGAGCGAAAGCGTGGGGAGCGAACAGGATTAGATACCCTGGTAGTCCACGCCGTAAACGTTGGGCACTAGGTGTGGGGGGCCTTTTCCGGGTCTTCCGCGCCGTAGCTAACGCATTAAGTGCCCCGCCTGGGGAGTACGGCCGCAAGGCTAAAACTCAAAGGAATTGACGGGGGCCCGCACAAGCGGCGGAGCATGCGGATTAATTCGATGCAACGCGAAGAACCTTACCAAGGCTTGACATGTGCCGGTCTGCTCCGGAGACGGGGTTTCCTCCCTTGTGGGGGCTGGTTCACAGGTGGTGCATGGTTGTCGTCAGCTCGTGTCGTGAGATGTTGGGTTAAGTCCCGCAACGAGCGCAACCCTTGTCTCGTGTTGCCAGCACGTTGTGGTGGGGACTCGCGGGAGACTGCCGGGGTCAACTCGGAGGAAGGTGGGGATGACGTCAAATCATCATGCCCCTTATGTCTTGGGCTTCACGCATGCTACAATGGCCGGTACAGAGGGCTGCGATACCGTGAGGTGGAGCGAATCCCTTAAAGCCGGTCTCAGTTCGGATCGGTGTCTGCAACTCGACACCGTGAAGTTGGAGTCGCTAGTAATCGCAGATCAGCAACGCTGCGGTGAATACGTTCTCGGGCCTTGTACACACCGCCCGTCACGTCATGAAAGTCGGCAACACCCGAAGCCCGTGGCCCTACGGGGAGCGGTCGAAGGTGGGGCTGGTGATTGGGACG
(ii) Exact ASV sequence matches between strains cultured from children and strains that are detectable in duodenal apsirates of women
Bacterium	16S rRNA sequence
Enterococcus_B hirae	GACGAACGCTGGCGGCGTGCCTAATACATGCAAGTCGAACGCTTCTTTTTCCACCGGAGCTTGCTCCACCGGAAAAAGAGGAGTGGCGAACGGGTGAGTAACACGTGGGTAACCTGCCCATCAGAAGGGGATAACACTTGGAAACAGGTGCTAATACCGTATAACAATCGAAACCGCATGGTTTTGATTTGAAAGGCGCTTTCGGGTGTCGCTGATGGATGGACCCGCGGTGCATTAGCTAGTTGGTGAGGTAACGGCTCACCAAGGCGACGATGCATAGCCGACCTGAGAGGGTGATCGGCCACATTGGGACTGAGACACGGCCCAAACTCCTACGGGAGGCAGCAGTAGGGAATCTTCGGCAATGGACGAAAGTCTGACCGAGCAACGCCGCGTGAGTGAAGAAGGTTTTCGGATCGTAAAACTCTGTTGTTAGAGAAGAACAAGGATGAGAGTAACTGTTCATCCCTTGACGGTATCTAACCAGAAAGCCACGGCTAACTACGTGCCAGCAGCCGCGGTAATACGTAGGTGGCAAGCGTTGTCCGGATTTATTGGGCGTAAAGCGAGCGCAGGCGGTTTCTTAAGTCTGATGTGAAAGCCCCCGGCTCAACCGGGGAGGGTCATTGGAAACTGGGAGACTTGAGTGCAGAAGAGGAGAGTGGAATTCCATGTGTAGCGGTGAAATGCGTAGATATATGGAGGAACACCAGTGGCGAAGGCGGCTCTCTGGTCTGTAACTGACGCTGAGGCTCGAAAGCGTGGGGAGCAAACAGGATTAGATACCCTGGTAGTCCACGCCGTAAACGATGAGTGCTAAGTGTTGGAGGGTTTCCGCCCTTCAGTGCTGCAGCTAACGCATTAAGCACTCCGCCTGGGGAGTACGACCGCAAGGTTGAAACTCAAAGGAATTGACGGGGGCCCGCACAAGCGGTGGAGCATGTGGTTTAATTCGAAGCAACGCGAAGAACCTTACCAGGTCTTGACATCCTTTGACCACTCTAGAGATAGAGCTTCCCCTTCGGGGGCAAAGTGACAGGTGGTGCATGGTTGTCGTCAGCTCGTGTCGTGAGATGTTGGGTTAAGTCCCGCAACGAGCGCAACCCTTATTGTTAGTTGCCATCATTTAGTTGGGCACTCTAGCAAGACTGCCGGTGACAAACCGGAGGAAGGTGGGGATGACGTCAAATCATCATGCCCCTTATGACCTGGGCTACACACGTGCTACAATGGGAAGTACAACGAGTCGCAAAGTCGCGAGGCTAAGCTAATCTCTTAAAGCTTCTCTCAGTTCGGATTGTAGGCTGCAACTCGCCTACATGAAGCCGGAATCGCTAGTAATCGCGGATCAGCACGCCGCGGTGAATACGTTCCCGGGCCTTGTACACACCGCCCGTCACACCACGAGAGTTTGTAACACCCGAAGTCGGTGAGGTAACCTTTTGGAGCCAGCCGCCTAAGGTGGGATAGATGATTGGGGTG
Streptococcus agalactiae	GACGAACGCTGGCGGCGTGCCTAATACATGCAAGTAGAACGCTGATGTTTGGTGTTTACACTAGACTGATGAGTTGCGAACGGGTGAGTAACGCGTAGGTAACCTGCCTCATAGCGGGGGATAACTATTGGAAACGATAGCTAATACCGCATAAGAGTAATTAACACATGTTAGTTATTTAAAAGGAGCAATTGCTTCACTGTGAGATGGACCTGCGTTGTATTAGCTAGTTGGTGAGGTAAAGGCTCACCAAGGCGACGATACATAGCCGACCTGAGAGGGTGATCGGCCACACTGGGACTGAGACACGGCCCAGACTCCTACGGGAGGCAGCAGTAGGGAATCTTCGGCAATGGACGGAAGTCTGACCGAGCAACGCCGCGTGAGTGAAGAAGGTTTTCGGATCGTAAAGCTCTGTTGTTAGAGAAGAACGTTGGTAGGAGTGGAAAATCTACCAAGTGACGGTAACTAACCAGAAAGGGACGGCTAACTACGTGCCAGCAGCCGCGGTAATACGTAGGTCCCGAGCGTTGTCCGGATTTATTGGGCGTAAAGCGAGCGCAGGCGGTTCTTTAAGTCTGAAGTTAAAGGCAGTGGCTTAACCATTGTACGCTTTGGAAACTGGAGGACTTGAGTGCAGAAGGGGAGAGTGGAATTCCATGTGTAGCGGTGAAATGCGTAGATATATGGAGGAACACCGGTGGCGAAAGCGGCTCTCTGGTCTGTAACTGACGCTGAGGCTCGAAAGCGTGGGGAGCAAACAGGATTAGATACCCTGGTAGTCCACGCCGTAAACGATGAGTGCTAGGTGTTAGGCCCTTTCCGGGGCTTAGTGCCGCAGCTAACGCATTAAGCACTCCGCCTGGGGAGTACGACCGCAAGGTTGAAACTCAAAGGAATTGACGGGGGCCCGCACAAGCGGTGGAGCATGTGGTTTAATTCGAAGCAACGCGAAGAACCTTACCAGGTCTTGACATCCTTCTGACCGGCCTAGAGATAGGCTTTCTCTTCGGAGCAGAAGTGACAGGTGGTGCATGGTTGTCGTCAGCTCGTGTCGTGAGATGTTGGGTTAAGTCCCGCAACGAGCGCAACCCCTATTGTTAGTTGCCATCATTAAGTTGGGCACTCTAGCGAGACTGCCGGTAATAAACCGGAGGAAGGTGGGGATGACGTCAAATCATCATGCCCCTTATGACCTGGGCTACACACGTGCTACAATGGTTGGTACAACGAGTCGCAAGCCGGTGACGGCAAGCTAATCTCTTAAAGCCAATCTCAGTTCGGATTGTAGGCTGCAACTCGCCTACATGAAGTCGGAATCGCTAGTAATCGCGGATCAGCACGCCGCGGTGAATACGTTCCCGGGCCTTGTACACACCGCCCGTCACACCACGAGAGTTTGTAACACCCGAAGTCGGTGAGGTAACCTTTTAGGAGCCAGCCGCCTAAGGTGGGATAGATGATTGGGGTG
Veillonella_A	GACGAACGCTGGCGGCGTGCTTAACACATGCAAGTCGAACGAAGAGCGATGGAAGCTTGCTTCTATCAATCTTAGTGGCGAACGGGTGAGTAACGCGTAATCAACCTGCCCTTCAGAGGGGGACAACAGTTGGAAACGACTGCTAATACCGCATACGATCTAATCTCGGCATCGAGGATAGATGAAAGGTGGCCTCTACATGTAAGCTATCACTGAAGGAGGGGATTGCGTCTGATTAGCTAGTTGGAGGGGTAACGGCCCACCAAGGCGATGATCAGTAGCCGGTCTGAGAGGATGAACGGCCACATTGGGACTGAGACACGGCCCAGACTCCTACGGGAGGCAGCAGTGGGGAATCTTCCGCAATGGACGAAAGTCTGACGGAGCAACGCCGCGTGAGTGATGACGGCCTTCGGGTTGTAAAGCTCTGTTAATCGGGACGAAAGGCCTTCTTGCGAATAGTGAGAAGGATTGACGGTACCGGAATAGAAAGCCACGGCTAACTACGTGCCAGCAGCCGCGGTAATACGTAGGTGGCAAGCGTTGTCCGGAATTATTGGGCGTAAAGCGCGCGCAGGCGGATAGGTCAGTCTGTCTTAAAAGTTCGGGGCTTAACCCCGTGATGGGATGGAAACTGCCAATCTAGAGTATCGGAGAGGAAAGTGGAATTCCTAGTGTAGCGGTGAAATGCGTAGATATTAGGAAGAACACCAGTGGCGAAGGCGACTTTCTGGACGAAAACTGACGCTGAGGCGCGAAAGCCAGGGGAGCGAACGGGATTAGATACCCCGGTAGTCCTGGCCGTAAACGATGGGTACTAGGTGTAGGAGGTATCGACCCCTTCTGTGCCGGAGTTAACGCAATAAGTACCCCGCCTGGGGAGTACGACCGCAAGGTTGAAACTCAAAGGAATTGACGGGGGCCCGCACAAGCGGTGGAGTATGTGGTTTAATTCGACGCAACGCGAAGAACCTTACCAGGTCTTGACATTGATGGACAGAACCAGAGATGGTTCCTCTTCTTCGGAAGCCAGAAAACAGGTGGTGCACGGTTGTCGTCAGCTCGTGTCGTGAGATGTTGGGTTAAGTCCCGCAACGAGCGCAACCCCTATCTTATGTTGCCAGCACTTTGGGTGGGGACTCATGAGAGACTGCCGCAGACAATGCGGAGGAAGGCGGGGATGACGTCAAATCATCATGCCCCTTATGACCTGGGCTACACACGTACTACAATGGGAGTTAATAGACGGAAGCGAGATCGCGAGATGGAGCAAACCCGAGAAACACTCTCTCAGTTCGGATCGTAGGCTGCAACTCGCCTACGTGAAGTCGGAATCGCTAGTAATCGCAGGTCAGCATACTGCGGTGAATACGTTCCCGGGCCTTGTACACACCGCCCGTCACACCACGAAAGTCGGAAGTGCCCAAAGCCGGTGGGGTAACCTTCGGGAGCCAGCCGTCTAAGGTAAAGTCGATGATTGGGGTG
Granulicatella adiacens	GACGAACGCTGGCGGCGTGCCTAATACATGCAAGTCGAACGAGAGCGACCGGTGCTTGCACTGGTCAATCTAGTGGCGAACGGGTGAGTAACACGTGGGTAACCTGCCCATCAGAGGGGGATAACATCCGGAAACGGATGCTAAAACCGCATAGGTCTTCGAACCGCATGGTTTGAAGAGGAAAAGAGGCGCAAGCTTCTGCTGATGGATGGACCCGCGGTGCATTAGCTAGTTGGTGAGGTAACGGCTCACCAAGGCCGTGATGCATAGCCGACCTGAGAGGGTGATCGGCCACATTGGGACTGAGACACGGCCCAAACTCCTACGGGAGGCAGCAGTAGGGAATCTTCCGCAATGGACGCAAGTCTGACGGAGCAACGCCGCGTGAGTGAAGAAGGTTTTCGGATCGTAAAACTCTGTTGTTAGAGAAGAACAAGTGCTAGAGTAACTGTTAGCGCCTTGACGGTATCTAACCAGAAAGCCACGGCTAACTACGTGCCAGCAGCCGCGGTAATACGTAGGTGGCAAGCGTTGTCCGGATTTATTGGGCGTAAAGCGAGCGCAGGCGGTTCCTTAAGTCTGATGTGAAAGCCCCCGGCTCAACCGGGGAGGGTCATTGGAAACTGGGGAACTTGAGTGCAGAAGAGGAGAGTGGAATTCCATGTGTAGCGGTGAAATGCGTAGATATATGGAGGAACACCAGTGGCGAAGGCGACTCTCTGGTCTGTAACTGACGCTGAGGCTCGAAAGCGTGGGTAGCAAACAGGATTAGATACCCTGGTAGTCCACGCCGTAAACGATGAGTGCTAAGTGTTGGAGGGTTTCCGCCCTTCAGTGCTGCAGTTAACGCATTAAGCACTCCGCCTGGGGAGTACGACCGCAAGGTTGAAACTCAAAGGAATTGACGGGGACCCGCACAAGCGGTGGAGCATGTGGTTTAATTCGAAGCAACGCGAAGAACCTTACCAAGTCTTGACATCCTTTGACCACTCTAGAGATAGAGCTTTCCCTTCGGGGACAAAGTGACAGGTGGTGCATGGTTGTCGTCAGCTCGTGTCGTGAGATGTTGGGTTAAGTCCCGCAACGAGCGCAACCCTTATTACTAGTTGCCAGCATTCGGTTGGGCACTCTAGTGAGACTGCCGGTGACAAACCGGAGGAAGGTGGGGATGACGTCAAATCATCATGCCCCTTATGACTTGGGCTACACACGTGCTACAATGGATGGTACAACGAGCAGCGAACTCGCGAGGGTAAGCGAATCTCTTAAAGCCATTCTCAGTTCGGATTGTAGGCTGCAACTCGCCTACATGAAGCCGGAATCGCTAGTAATCGCGGATCAGCACGCCGCGGTGAATACGTTCCCGGGTCTTGTACACACCGCCCGTCACACCACGAGAGTTTGTAACACCCAAAGTCGGTGAGGTAACCATTTGGAGCCAGCCGCCTAAGGTGGGATAGATGATTGGGGTG
Streptococcus constellatus	GACGAACGCTGGCGGCGTGCCTAATACATGCAAGTAGAACGCACAGGATGCACCGTAGTTTACTACACCGTATTCTGTGAGTTGCGAACGGGTGAGTAACGCGTAGGTAACCTGCCTGGTAGCGGGGGATAACTATTGGAAACGATAGCTAATACCGCATAAGAACATTTACTGCATGGTAGATGTTTAAAAGGTGCAAAAGCATCACTACCAGATGGACCTGCGTTGTATTAGCTAGTTGGTGAGGTAACGGCTCACCAAGGCAACGATACATAGCCGACCTGAGAGGGTGATCGGCCACACTGGGACTGAGACACGGCCCAGACTCCTACGGGAGGCAGCAGTAGGGAATCTTCGGCAATGGGGGGAACCCTGACCGAGCAACGCCGCGTGAGTGAAGAAGGTTTTCGGATCGTAAAGCTCTGTTGTTAAGGAAGAACGTGTGTGAGAGTGGAAAGTTCACACAGTGACGGTACTTAACCAGAAAGGGACGGCTAACTACGTGCCAGCAGCCGCGGTAATACGTAGGTCCCGAGCGTTGTCCGGATTTATTGGGCGTAAAGCGAGCGCAGGCGGTTAGATAAGTCTGAAGTGAAAGGCAGTGGCTCAACCATTGTAGGCTTTGGAAACTGTTTAACTTGAGTGCAGAAGGGGAGAGTGGAATTCCATGTGTAGCGGTGAAATGCGTAGATATATGGAGGAACACCGGTGGCGAAAGCGGCTCTCTGGTCTGTAACTGACGCTGAGGCTCGAAAGCGTGGGGAGCGAACAGGATTAGATACCCTGGTAGTCCACGCCGTAAACGATGAGTGCTAGGTGTTAGGTCCTTTCCGGGACTTAGTGCCGCAGCTAACGCATTAAGCACTCCGCCTGGGGAGTACGACCGCAAGGTTGAAACTCAAAGGAATTGACGGGGGCCCGCACAAGCGGTGGAGCATGTGGTTTAATTCGAAGCAACGCGAAGAACCTTACCAGGTCTTGACATCCCGATGCCCGCTCTAGAGATAGAGCTTTACTTCGGTACATCGGTGACAGGTGGTGCATGGTTGTCGTCAGCTCGTGTCGTGAGATGTTGGGTTAAGTCCCGCAACGAGCGCAACCCTTATTGTTAGTTGCCATCATTCAGTTGGGCACTCTAGCGAGACTGCCGGTAATAAACCGGAGGAAGGTGGGGATGACGTCAAATCATCATGCCCCTTATGACCTGGGCTACACACGTGCTACAATGGCTGGTACAACGAGTCGCAAGCCGGTGACGGCAAGCTAATCTCTGAAAGCCAGTCTCAGTTCGGATTGTAGGCTGCAACTCGCCTACATGAAGTCGGAATCGCTAGTAATCGCGGATCAGCACGCCGCGGTGAATACGTTCCCGGGCCTTGTACACACCGCCCGTCACACCACGAGAGTTTGTAACACCCGAAGTCGGTGAGGTAACCGTAAGGAGCCAGCCGCCTAAGGTGGGATAGATGATTGGGGTG
Staphylococcus	GATGAACGCTGGCGGCGTGCCTAATACATGCAAGTCGAGCGAACGGACGAGAAGCTTGCTTCTCTGATGTTAGCGGCGGACGGGTGAGTAACACGTGGATAACCTACCTATAAGACTGGGATAACTTCGGGAAACCGGAGCTAATACCGGATAATATTTTGAACCGCATGGTTCAAAAGTGAAAGACGGTCTTGCTGTCACTTATAGATGGATCCGCGCTGCATTAGCTAGTTGGTAAGGTAACGGCTTACCAAGGCAACGATGCATAGCCGACCTGAGAGGGTGATCGGCCACACTGGAACTGAGACACGGTCCAGACTCCTACGGGAGGCAGCAGTAGGGAATCTTCCGCAATGGGCGAAAGCCTGACGGAGCAACGCCGCGTGAGTGATGAAGGTCTTCGGATCGTAAAACTCTGTTATTAGGGAAGAACATATGTGTAAGTAACTGTGCACATCTTGACGGTACCTAATCAGAAAGCCACGGCTAACTACGTGCCAGCAGCCGCGGTAATACGTAGGTGGCAAGCGTTATCCGGAATTATTGGGCGTAAAGCGCGCGTAGGCGGTTTTTTAAGTCTGATGTGAAAGCCCACGGCTCAACCGTGGAGGGTCATTGGAAACTGGAAAACTTGAGTGCAGAAGAGGAAAGTGGAATTCCATGTGTAGCGGTGAAATGCGCAGAGATATGGAGGAACACCAGTGGCGAAGGCGACTTTCTGGTCTGTAACTGACGCTGATGTGCGAAAGCGTGGGGATCAAACAGGATTAGATACCCTGGTAGTCCACGCCGTAAACGATGAGTGCTAAGTGTTAGGGGGTTTCCGCCCCTTAGTGCTGCAGCTAACGCATTAAGCACTCCGCCTGGGGAGTACGACCGCAAGGTTGAAACTCAAAGGAATTGACGGGGACCCGCACAAGCGGTGGAGCATGTGGTTTAATTCGAAGCAACGCGAAGAACCTTACCAAATCTTGACATCCTTTGACAACTCTAGAGATAGAGCTTTCCCCTTCGGGGGACAAAGTGACAGGTGGTGCATGGTTGTCGTCAGCTCGTGTCGTGAGATGTTGGGTTAAGTCCCGCAACGAGCGCAACCCTTAAGCTTAGTTGCCATCATTAAGTTGGGCACTCTAAGTTGACTGCCGGTGACAAACCGGAGGAAGGTGGGGATGACGTCAAATCATCATGCCCCTTATGATTTGGGCTACACACGTGCTACAATGGACAATACAAAGGGCAGCGAAACCGCGAGGTCAAGCAAATCCCATAAAGTTGTTCTCAGTTCGGATTGTAGTCTGCAACTCGACTACATGAAGCTGGAATCGCTAGTAATCGTAGATCAGCATGCTACGGTGAATACGTTCCCGGGTCTTGTACACACCGCCCGTCACACCACGAGAGTTTGTAACACCCGAAGCCGGTGGAGTAACCTTTTAGGAGCTAGCCGTCGAAGGTGGGACAAATGATTGGGGTG
Fusobacterium_C vincentii	GATGAACGCTGACAGAATGCTTAACACATGCAAGTCAACTTGAATTTGGGTTTTTAACTTAGGTTTGGGTGGCGGACGGGTGAGTAACGCGTAAAGAACTTGCCTCACAGCTAGGGACAACATTTGGAAACGAATGCTAATACCTAATATTATGATAATAGGGCATCCTATAATTATGAAAGCTATAAGCGCTGTGAGAGAGCTTTGCGTCCCATTAGCTAGTTGGAGAGGTAACGGCTCACCAAGGCGATGATGGGTAGCCGGCCTGAGAGGGTGATCGGCCACAAGGGGACTGAGACACGGCCCTTACTCCTACGGGAGGCAGCAGTGGGGAATATTGGACAATGGACCAAGAGTCTGATCCAGCAATTCTGTGTGCACGATGAAGTTTTTCGGAATGTAAAGTGCTTTCAGTTGGGAAGAAAGAAATGACGGTACCAACAGAAGAAGTGACGGCTAAATACGTGCCAGCAGCCGCGGTAATACGTATGTCACGAGCGTTATCCGGATTTATTGGGCGTAAAGCGCGTCTAGGTGGTTATGTAAGTCTGATGTGAAAATGCAGGGCTCAACTCTGTATTGCGTTGGAAACTGTATAACTAGAGTACTGGAGAGGTAAGCGGAACTACAAGTGTAGAGGTGAAATTCGTAGATATTTGTAGGAATGCCGATGGGGAAGCCAGCTTACTGGACAGATACTGACGCTGAAGCGCGAAAGCGTGGGTAGCAAACAGGATTAGATACCCTGGTAGTCCACGCCGTAAACGATGATTACTAGGTGTTGGGGGTCGAACCTCAGCGCCCAAGCAAACGCGATAAGTAATCCGCCTGGGGAGTACGTACGCAAGTATGAAACTCAAAGGAATTGACGGGGACCCGCACAAGCGGTGGAGCATGTGGTTTAATTCGACGCAACGCGAGGAACCTTACCAGCGTTTGACATCTTAGGGATGAGGTAGAGATATTTCAGTGTCCCTTCGGGGAAACCTAAAGACAGGTGGTGCATGGCTGTCGTCAGCTCGTGTCGTGAGATGTTGGGTTAAGTCCCGCAACGAGCGCAACCCCTTTCGTATGTTACCATCATTAAGTTGGGGACTCATGCGATACTGCCTACGATGAGTAGGAGGAAGGTGGGGATGACGTCAAGTCATCATGCCCCTTATACGCTGGGCTACACACGTGCTACAATGGGTAGAACAGAGAGTTGCAAAGCTGTGAAGTGGAGCTAATCTCAGAAAACTATTCTTAGTTCGGATTGTACTCTGCAACTCGAGTACATGAAGTTGGAATCGCTAGTAATCGCGAATCAGCAATGTCGCGGTGAATACGTTCTCGGGTCTTGTACACACCGCCCGTCACACCACGAGAGTTGGTTGCACCTGAAGTAGCAGGCCTAACCGTAAGGAGGGATGCTCCGAGGGTGTGATTAGCGATTGGGGTG
Fusobacterium_C vincentii	GATGAACGCTGACAGAATGCTTAACACATGCAAGTCAACTTGAATTTGGGTTTTTAACTTAGGTTTGGGTGGCGGACGGGTGAGTAACGCGTAAAGAACTTGCCTCACAGCTAGGGACAACATTTGGAAACGAATGCTAATACCTAATATTATGATAATAGGGCATCCTATAATTATGAAAGCTATAAGCGCTGTGAGAGAGCTTTGCGTCCCATTAGCTAGTTGGAGAGGTAACGGCTCACCAAGGCGATGATGGGTAGCCGGCCTGAGAGGGTGATCGGCCACAAGGGGACTGAGACACGGCCCTTACTCCTACGGGAGGCAGCAGTGGGGAATATTGGACAATGGACCAAGAGTCTGATCCAGCAATTCTGTGTGCACGATGAAGTTTTTCGGAATGTAAAGTGCTTTCAGTTGGGAAGAAAGAAATGACGGTACCAACAGAAGAAGTGACGGCTAAATACGTGCCAGCAGCCGCGGTAATACGTATGTCACGAGCGTTATCCGGATTTATTGGGCGTAAAGCGCGTCTAGGTGGTTATGTAAGTCTGATGTGAAAATGCAGGGCTCAACTCTGTATTGCGTTGGAAACTGTATAACTAGAGTACTGGAGAGGTAAGCGGAACTACAAGTGTAGAGGTGAAATTCGTAGATATTTGTAGGAATGCCGATGGGGAAGCCAGCTTACTGGACAGATACTGACGCTGAAGCGCGAAAGCGTGGGTAGCAAACAGGATTAGATACCCTGGTAGTCCACGCCGTAAACGATGATTACTAGGTGTTGGGGGTCGAACCTCAGCGCCCAAGCAAACGCGATAAGTAATCCGCCTGGGGAGTACGTACGCAAGTATGAAACTCAAAGGAATTGACGGGGACCCGCACAAGCGGTGGAGCATGTGGTTTAATTCGACGCAACGCGAGGAACCTTACCAGCGTTTGACATCTTAGGAATGAGACAGAGATGTTTCAGTGTCCCTTCGGGGAAACCTAAAGACAGGTGGTGCATGGCTGTCGTCAGCTCGTGTCGTGAGATGTTGGGTTAAGTCCCGCAACGAGCGCAACCCCTTTCGTATGTTACCATCATTAAGTTGGGGACTCATGCGATACTGCCTACGATGAGTAGGAGGAAGGTGGGGATGACGTCAAGTCATCATGCCCCTTATACGCTGGGCTACACACGTGCTACAATGGGTAGAACAGAGAGTTGCAAAGCTGTGAAGTGGAGCTAATCTCAGAAAACTATTCTTAGTTCGGATTGTACTCTGCAACTCGAGTACATGAAGTTGGAATCGCTAGTAATCGCGAATCAGCAATGTCGCGGTGAATACGTTCTCGGGTCTTGTACACACCGCCCGTCACACCACGAGAGTTGGTTGCACCTGAAGTAGCAGGCCTAACCGTAAGGAGGGATGCTCCGAGGGTGTGATTAGCGATTGGGGTG
Staphylococcus	GATGAACGCTGGCGGCGTGCCTAATACATGCAAGTCGAGCGAACGGACGAGAAGCTTGCTTCTCTGATGTTAGCGGCGGACGGGTGAGTAACACGTGGATAACCTACCTATAAGACTGGGATAACTTCGGGAAACCGGAGCTAATACCGGATAATATTTTGAACCGCATGGTTCAAAAGTGAAAGACGGTCTTGCTGTCACTTATAGATGGATCCGCGCTGCATTAGCTAGTTGGTAAGGTAACGGCTTACCAAGGCAACGATGCATAGCCGACCTGAGAGGGTGATCGGCCACACTGGAACTGAGACACGGTCCAGACTCCTACGGGAGGCAGCAGTAGGGAATCTTCCGCAATGGGCGAAAGCCTGACGGAGCAACGCCGCGTGAGTGATGAAGGTCTTCGGATCGTAAAACTCTGTTATTAGGGAAGAACATATGTGTAAGTAACTGTGCACATCTTGACGGTACCTAATCAGAAAGCCACGGCTAACTACGTGCCAGCAGCCGCGGTAATACGTAGGTGGCAAGCGTTATCCGGAATTATTGGGCGTAAAGCGCGCGTAGGCGGTTTTTTAAGTCTGATGTGAAAGCCCACGGCTCAACCGTGGAGGGTCATTGGAAACTGGAAAACTTGAGTGCAGAAGAGGAAAGTGGAATTCCATGTGTAGCGGTGAAATGCGCAGAGATATGGAGGAACACCAGTGGCGAAGGCGACTTTCTGGTCTGTAACTGACGCTGATGTGCGAAAGCGTGGGGATCAAACAGGATTAGATACCCTGGTAGTCCACGCCGTAAACGATGAGTGCTAAGTGTTAGGGGGTTTCCGCCCCTTAGTGCTGCAGCTAACGCATTAAGCACTCCGCCTGGGGAGTACGACCGCAAGGTTGAAACTCAAAGGAATTGACGGGGACCCGCACAAGCGGTGGAGCATGTGGTTTAATTCGAAGCAACGCGAAGAACCTTACCAAATCTTGACATCCTTTGACAACTCTAGAGATAGAGCTTTCCCCTTCGGGGGACAAAGTGACAGGTGGTGCATGGTTGTCGTCAGCTCGTGTCGTGAGATGTTGGGTTAAGTCCCGCAACGAGCGCAACCCTTAAGCTTAGTTGCCATCATTAAGTTGGGCACTCTAAGTTGACTGCCGGTGACAAACCGGAGGAAGGTGGGGATGACGTCAAATCATCATGCCCCTTATGATTTGGGCTACACACGTGCTACAATGGACAATACAAAGGGCAGCGAAACCGTGAGGTCAAGCAAATCCCATAAAGTTGTTCTCAGTTCGGATTGTAGTCTGCAACTCGACTACATGAAGCTGGAATCGCTAGTAATCGTAGATCAGCATGCTACGGTGAATACGTTCCCGGGTCTTGTACACACCGCCCGTCACACCACGAGAGTTTGTAACACCCGAAGCCGGTGGAGTAACCTTTTAGGAGCTAGCCGTCGAAGGTGGGACAAATGATTGGGGTG
Staphylococcus	GATGAACGCTGGCGGCGTGCCTAATACATGCAAGTCGAGCGAACGGACGAGAAGCTTGCTTCTCTGATGTTAGCGGCGGACGGGTGAGTAACACGTGGATAACCTACCTATAAGACTGGGATAACTTCGGGAAACCGGAGCTAATACCGGATAATATTTTGAACCGCATGGTTCAAAAGTGAAAGACGGTCTTGCTGTCACTTATAGATGGATCCGCGCTGCATTAGCTAGTTGGTAAGGTAACGGCTTACCAAGGCAACGATGCATAGCCGACCTGAGAGGGTGATCGGCCACACTGGAACTGAGACACGGTCCAGACTCCTACGGGAGGCAGCAGTAGGGAATCTTCCGCAATGGGCGAAAGCCTGACGGAGCAACGCCGCGTGAGTGATGAAGGTCTTCGGATCGTAAAACTCTGTTATTAGGGAAGAACATATGTGTAAGTAACTGTGCACATCTTGACGGTACCTAATCAGAAAGCCACGGCTAACTACGTGCCAGCAGCCGCGGTAATACGTAGGTGGCAAGCGTTATCCGGAATTATTGGGCGTAAAGCGCGCGTAGGCGGTTTTTTAAGTCTGATGTGAAAGCCCACGGCTCAACCGTGGAGGGTCATTGGAAACTGGAAAACTTGAGTGCAGAAGAGGAAAGTGGAATTCCATGTGTAGCGGTGAAATGCGCAGAGATATGGAGGAACACCAGTGGCGAAGGCGACTTTCTGGTCTGTAACTGACGCTGATGTGCGAAAGCGTGGGGATCAAACAGGATTAGATACCCTGGTAGTCCACGCCGTAAACGATGAGTGCTAAGTGTTAGGGGGTTTCCGCCCCTTAGTGCTGCAGCTAACGCATTAAGCACTCCGCCTGGGGAGTACGACCGCAAGGTTGAAACTCAAAGGAATTGACGGGGACCCGCACAAGCGGTGGAGCATGTGGTTTAATTCGAAGCAACGCGAAGAACCTTACCAAATCTTGACATCCTTTGACAACTCTAGAGATAGAGCCTTCCCCTTCGGGGGACAAAGTGACAGGTGGTGCATGGTTGTCGTCAGCTCGTGTCGTGAGATGTTGGGTTAAGTCCCGCAACGAGCGCAACCCTTAAGCTTAGTTGCCATCATTAAGTTGGGCACTCTAAGTTGACTGCCGGTGACAAACCGGAGGAAGGTGGGGATGACGTCAAATCATCATGCCCCTTATGATTTGGGCTACACACGTGCTACAATGGACAATACAAAGGGCAGCGAAACCGCGAGGTCAAGCAAATCCCATAAAGTTGTTCTCAGTTCGGATTGTAGTCTGCAACTCGACTACATGAAGCTGGAATCGCTAGTAATCGTAGATCAGCATGCTACGGTGAATACGTTCCCGGGTCTTGTACACACCGCCCGTCACACCACGAGAGTTTGTAACACCCGAAGCCGGTGGAGTAACCTTTTAGGAGCTAGCCGTCGAAGGTGGGACAAATGATTGGGGTG
Klebsiella_724518 granulomatis	ATTGAACGCTGGCGGCAGGCCTAACACATGCAAGTCGAGCGGTAGCACAGAGAGCTTGCTCTCGGGTGACGAGCGGCGGACGGGTGAGTAATGTCTGGGAAACTGCCTGATGGAGGGGGATAACTACTGGAAACGGTAGCTAATACCGCATAACGTCGCAAGACCAAAGTGGGGGACCTTCGGGCCTCATGCCATCAGATGTGCCCAGATGGGATTAGCTAGTAGGTGGGGTAACGGCTCACCTAGGCGACGATCCCTAGCTGGTCTGAGAGGATGACCAGCCACACTGGAACTGAGACACGGTCCAGACTCCTACGGGAGGCAGCAGTGGGGAATATTGCACAATGGGCGCAAGCCTGATGCAGCCATGCCGCGTGTGTGAAGAAGGCCTTCGGGTTGTAAAGCACTTTCAGCGGGGAGGAAGGCGTTAAGGTTAATAACCTTGGCGATTGACGTTACCCGCAGAAGAAGCACCGGCTAACTCCGTGCCAGCAGCCGCGGTAATACGGAGGGTGCAAGCGTTAATCGGAATTACTGGGCGTAAAGCGCACGCAGGCGGTCTGTCAAGTCGGATGTGAAATCCCCGGGCTCAACCTGGGAACTGCATTCGAAACTGGCAGGCTAGAGTCTTGTAGAGGGGGGTAGAATTCCAGGTGTAGCGGTGAAATGCGTAGAGATCTGGAGGAATACCGGTGGCGAAGGCGGCCCCCTGGACAAAGACTGACGCTCAGGTGCGAAAGCGTGGGGAGCAAACAGGATTAGATACCCTGGTAGTCCACGCCGTAAACGATGTCGATTTGGAGGTTGTGCCCTTGAGGCGTGGCTTCCGGAGCTAACGCGTTAAATCGACCGCCTGGGGAGTACGGCCGCAAGGTTAAAACTCAAATGAATTGACGGGGGCCCGCACAAGCGGTGGAGCATGTGGTTTAATTCGATGCAACGCGAAGAACCTTACCTGGTCTTGACATCCACAGAACTTTCCAGAGATGGATTGGTGCCTTCGGGAACTGTGAGACAGGTGCTGCATGGCTGTCGTCAGCTCGTGTTGTGAAATGTTGGGTTAAGTCCCGCAACGAGCGCAACCCTTATCCTTTGTTGCCAGCGGTTAGGCCGGGAACTCAAAGGAGACTGCCAGTGATAAACTGGAGGAAGGTGGGGATGACGTCAAGTCATCATGGCCCTTACGACCAGGGCTACACACGTGCTACAATGGCATATACAAAGAGAAGCGACCTCGCGAGAGCAAGCGGACCTCATAAAGTATGTCGTAGTCCGGATTGGAGTCTGCAACTCGACTCCATGAAGTCGGAATCGCTAGTAATCGTAGATCAGAATGCTACGGTGAATACGTTCCCGGGCCTTGTACACACCGCCCGTCACACCATGGGAGTGGGTTGCAAAAGAAGTAGGTAGCTTAACCTTCGGGAGGGCGCTTACCACTTTGTGATTCATGACTGGGGTG
Faecalibaculum rodentium	GATGAACGCTGGCGGCATGCCTAATACATGCAAGTCGAACGAGGATCCTTCGGGATCCTAGTGGCGAACGGGTGAGTAACACGTAGGGAACCTGCCCGCGCACCGGGAATACGCTCTGGAAACGGAGAACAAATCCCGATGTACAGGAAGGAGGCATCTTCTTTCTGTGAAACATCCTGTTAAAGGGATGGGGCGCGGATGGACCTGCGGTGCATTAGTTAGTTGGCGAGGGTAAAGGCCCACCAAGACGATGATGCATAGCCGGCCTGAGAGGGCGGACGGCCACATTGGGACTGAGACACGGCCCAGACTCCTGCGGGAGGCAGCAGTAGGGAATTTTCGTCAATGGGCGCAAGCCTGAACGAGCGATGCCGCGTGAGTGAAGAAGGCCTTCGGGTCGTAAAGCTCTGTTGCGGGGGAAAAAAGGCAACTACAGGAAATGGTAGATGACAGATGGTGCCCCGCCAGAAAGTCACGGCTAACTACGTGCCAGCAGCCGCGGTAATACGTAGGTGGCGAGCGTTATCCGGAATGATTGGGCGTAAAGGGTGCGCAGGCGGTCCTGCAAGTCTGGAGTGAAACGTATGAGCTCAACTCATGCATGGCTCTGGAAACTGGAGGACTGGAGAGCAGGAGAGGGCGGTGGAACTCCATGTGTAGCGGTAAAATGCGTAGATATATGGAAGAACACCAGTGGCGAAGGCGGCCGCCTGGCCTGTTGCTGACGCTGAGGCACGAAAGCGTGGGGAGCAAATAGGATTAGATACCCTAGTAGTCCACGCCGTAAACGATGAGGACCAAGTGTTGGGGGTGAAACCTCAGTGCTGAAGTTAACGCAGTGAGTCCTCCGCCTGGGGAGTATGCACGCAAGTGTGAAACTCAAAGGAATTGACGGGGGCCCGCACAAGCGGTGGAGTATGTGGTTTAATTCGAAGCAACGCGAAGAACCTTACCAGGCCTTGACATGGGATGCGAAGACGCAGAGATGCGTTGGAGGCAAACATCCACACAGGTGGTGCATGGTTGTCGTCAGCTCGTGTCGTGAGATGTTGGGTCAAGTCCCGCAACGAGCGCAACCCTTGTGGCATGTTGCTAACAGGAAAGCTGAGGACTCATGCCAGACTGCCGGTGACAAACCGGAGGAAGGCGGGGATGACGTCAAATCATCATGCCCCTTATGGCCTGGGCTACACACGTACTACAATGGCGGCTACAAAGAGCGGCGAGACAGTAATGTCGAGCGAATCTCATAAAAGCCGTCCCAGTTCGGATTGGAGCCTGCAACCCGGCTCCATGAAGTTGGAATCGCTAGTAATCGCGGATCAGCATGCCGCGGTGAATACGTTCCCGGGCCTTGTACACACCGCCCGTCAAACCATGGGAGTCGGTAATGCCCGAAGCCGGTGGCATGACCTCTGGAAGGAGGAGTGAGCCGTCGAAGGCAGGATCGATGACTGGGGTT
Actinomyces naeslundii	GACGAACGCTGGCGGCGTGCTTAACACATGCAAGTCGAACGGTGAAGGGGCCTGCTTTTGTGGGTCCTGGATGAGTGGCGAACGGGTGAGTAACACGTGAGTAACCTGCCCCCTTCTTCTGGATAACCGCATGAAAGTGTGGCTAATACGGGATATTCTGGGTCTGTCGCATGGTGGGCCTGGGAAAGATTGCGCCTTTTTTGGTGTTTTTGGTGGGGGATGGGCTCGCGGCCTATCAGCTTGTTGGTGGGGTGATGGCCTACCAAGGCGGTGACGGGTAGCCGGCCTGAGAGGGTGGACGGTCACACTGGGACTGAGACACGGCCCAGACTCCTACGGGAGGCAGCAGTGGGGAATATTGCACAATGGGCGCAAGCCTGATGCAGCGACGCCGCGTGAGGGATGGAGGCCTTCGGGTTGTGAACCTCTTTCGCCAGTGAAGCAGGCCTGCCTCGTTTGTGGGTGGGTTGACGGTAGCTGGATAAGAAGCGCCGGCTAACTACGTGCCAGCAGCCGCGGTAATACGTAGGGCGCGAGCGTTGTCCGGAATTATTGGGCGTAAAGAGCTCGTAGGCGGCTGGTCGCGTCTGTCGTGAAATCCTCTGGCTTAACTGGGGGCTTGCGGTGGGTACGGGCCGGCTTGAGTGCGGTAGGGGAGACTGGAACTCCTGGTGTAGCGGTGGAATGCGCAGATATCAGGAAGAACACCGGTGGCGAAGGCGGGTCTCTGGGCCGTTACTGACGCTGAGGAGCGAAAGCGTGGGGAGCGAACAGGATTAGATACCCTGGTAGTCCACGCCGTAAACGTTGGGCACTAGGTGTGGGGGGCCTTTTCCGGGTCTTCCGCGCCGTAGCTAACGCATTAAGTGCCCCGCCTGGGGAGTACGGCCGCAAGGCTAAAACTCAAAGGAATTGACGGGGGCCCGCACAAGCGGCGGAGCATGCGGATTAATTCGATGCAACGCGAAGAACCTTACCAAGGCTTGACATGTGCCGGTCTGCTCCGGAGACGGGGTTTCCTCCCTTGTGGGGGCTGGTTCACAGGTGGTGCATGGTTGTCGTCAGCTCGTGTCGTGAGATGTTGGGTTAAGTCCCGCAACGAGCGCAACCCTTGTCTCGTGTTGCCAGCACGTTGTGGTGGGGACTCGCGGGAGACTGCCGGGGTCAACTCGGAGGAAGGTGGGGATGACGTCAAATCATCATGCCCCTTATGTCTTGGGCTTCACGCATGCTACAATGGCCGGTACAGAGGGCTGCGATACCGTGAGGTGGAGCGAATCCCTTAAAGCCGGTCTCAGTTCGGATCGGTGTCTGCAACTCGACACCGTGAAGTTGGAGTCGCTAGTAATCGCAGATCAGCAACGCTGCGGTGAATACGTTCTCGGGCCTTGTACACACCGCCCGTCACGTCATGAAAGTCGGCAACACCCGAAGCCCGTGGCCCTACGGGGAGCGGTCGAAGGTGGGGCTGGTGATTGGGACG
Streptococcus gordonii	GACGAACGCTGGCGGCGTGCCTAATACATGCAAGTAGAACGCACAGTTTATATCGTAGCTTGCTACACCATAGACTGTGAGTTGCGAACGGGTGAGTAACGCGTAGGTAACCTGCCTGGTAGCGGGGGATAACTATTGGAAACGATAGCTAATACCGCATAATATTAATTATTGCATGATAATTAATTGAAAGGTGCAATTGCACCACTACCAGATGGACCTGCGTTGTATTAGCTAGTAGGTGAGGTAACGGCTCACCTAGGCGACGATACATAGCCGACCTGAGAGGGTGATCGGCCACACTGGGACTGAGACACGGCCCAGACTCCTACGGGAGGCAGCAGTAGGGAATCTTCGGCAATGGACGAAAGTCTGACCGAGCAACGCCGCGTGAGTGAAGAAGGTTTTCGGATCGTAAAGCTCTGTTGTAAGAGAAGAACGGGTGTGAGAGTGGAAAGTTCACACTGTGACGGTATCTTACCAGAAAGGGACGGCTAACTACGTGCCAGCAGCCGCGGTAATACGTAGGTCCCGAGCGTTGTCCGGATTTATTGGGCGTAAAGCGAGCGCAGGCGGTTAGATAAGTCTGAAGTTAAAGGCTGTGGCTTAACCATAGTACGCTTTGGAAACTGTTTAACTTGAGTGCAGAAGGGGAGAGTGGAATTCCATGTGTAGCGGTGAAATGCGTAGATATATGGAGGAACACCGGTGGCGAAAGCGGCTCTCTGGTCTGTAACTGACGCTGAGGCTCGAAAGCGTGGGGAGCGAACAGGATTAGATACCCTGGTAGTCCACGCCGTAAACGATGAGTGCTAGGTGTTAGGCCCTTTCCGGGGCTTAGTGCCGCAGCTAACGCATTAAGCACTCCGCCTGGGGAGTACGACCGCAAGGTTGAAACTCAAAGGAATTGACGGGGGCCCGCACAAGCGGTGGAGCATGTGGTTTAATTCGAAGCAACGCGAAGAACCTTACCAGGTCTTGACATCCCGATGCCCGCTCTAGAGATAGAGTTTTACTTCGGTACATCGGTGACAGGTGGTGCATGGTTGTCGTCAGCTCGTGTCGTGAGATGTTGGGTTAAGTCCCGCAACGAGCGCAACCCTTATTGTTAGTTGCCATCATTCAGTTGGGCACTCTAGCGAGACTGCCGGTAATAAACCGGAGGAAGGTGGGGATGACGTCAAATCATCATGCCCCTTATGACCTGGGCTACACACGTGCTACAATGGCTGGTACAACGAGTCGCAAGTCGGTGACGGCAAGCTAATCTCTTAAAGCCAGTCTCAGTTCGGATTGTAGGCTGCAACTCGCCTACATGAAGTCGGAATCGCTAGTAATCGCGGATCAGCACGCCGCGGTGAATACGTTCCCGGGCCTTGTACACACCGCCCGTCACACCACGAGAGTTTGTAACACCCGAAGTCGGTGAGGTAACCTTTTAGGAGCCAGCCGCCTAAGGTGGGATAGATGATTGGGGTG
Streptococcus mutans	GACGAACGCTGGCGGCGTGCCTAATACATGCAAGTGGGACGCAAGGGAACACACTGTGCTTGCACACCGTGTTTTCTTGAGTCGCGAACGGGTGAGTAACGCGTAGGTAACCTGCCTATTAGCGGGGGATAACTATTGGAAACGATAGCTAATACCGCATAATATTAATTATTGCATGATAATTGATTGAAAGATGCAAGCGCATCACTAGTAGATGGACCTGCGTTGTATTAGCTAGTTGGTAAGGTAAGAGCTTACCAAGGCGACGATACATAGCCGACCTGAGAGGGTGATCGGCCACACTGGGACTGAGACACGGCCCAGACTCCTACGGGAGGCAGCAGTAGGGAATCTTCGGCAATGGACGAAAGTCTGACCGAGCAACGCCGCGTGAGTGAAGAAGGTTTTCGGATCGTAAAGCTCTGTTGTAAGTCAAGAACGTGTGTGAGAGTGGAAAGTTCACACAGTGACGGTAGCTTACCAGAAAGGGACGGCTAACTACGTGCCAGCAGCCGCGGTAATACGTAGGTCCCGAGCGTTGTCCGGATTTATTGGGCGTAAAGGGAGCGCAGGCGGTCAGGAAAGTCTGGAGTAAAAGGCTATGGCTCAACCATAGTGTGCTCTGGAAACTGTCTGACTTGAGTGCAGAAGGGGAGAGTGGAATTCCATGTGTAGCGGTGAAATGCGTAGATATATGGAGGAACACCAGTGGCGAAAGCGGCTCTCTGGTCTGTCACTGACGCTGAGGCTCGAAAGCGTGGGTAGCGAACAGGATTAGATACCCTGGTAGTCCACGCCGTAAACGATGAGTGCTAGGTGTTAGGCCCTTTCCGGGGCTTAGTGCCGGAGCTAACGCAATAAGCACTCCGCCTGGGGAGTACGACCGCAAGGTTGAAACTCAAAGGAATTGACGGGGGCCCGCACAAGCGGTGGAGCATGTGGTTTAATTCGAAGCAACGCGAAGAACCTTACCAGGTCTTGACATCCCGATGCTATTCTTAGAGATAGGAAGTTACTTCGGTACATCGGAGACAGGTGGTGCATGGTTGTCGTCAGCTCGTGTCGTGAGATGTTGGGTTAAGTCCCGCAACGAGCGCAACCCTTATTGTTAGTTGCCATCATTAAGTTGGGCACTCTAGCGAGACTGCCGGTAATAAACCGGAGGAAGGTGGGGATGACGTCAAATCATCATGCCCCTTATGACCTGGGCTACACACGTGCTACAATGGTCGGTACAACGAGTTGCGAGCCGGTGACGGCAAGCTAATCTCTGAAAGCCGATCTCAGTTCGGATTGGAGGCTGCAACTCGCCTCCATGAAGTCGGAATCGCTAGTAATCGCGGATCAGCACGCCGCGGTGAATACGTTCCCGGGCCTTGTACACACCGCCCGTCACACCACGAGAGTTTGTAACACCCGAAGTCGGTGAGGTAACCTTTTAGGGGCCAGCCGCCTAAGGTGGGATGGATGATTGGGGTG
Streptococcus vestibularis	GACGAACGCTGGCGGCGTGCCTAATACATGCAAGTAGAACGCTGAAGAGAGGAGCTTGCTCTTCTTGGATGAGTTGCGAACGGGTGAGTAACGCGTAGGTAACCTGCCTTGTAGCGGGGGATAACTATTGGAAACGATAGCTAATACCGCATAACAATGGGTGACTCATGTCATTTATTTGAAAGGGGCAAATGCTCCACTACAAGATGGACCTGCGTTGTATTAGCTAGTAGGTGAGGTAACGGCTCACCTAGGCGACGATACATAGCCGACCTGAGAGGGTGATCGGCCACACTGGGACTGAGACACGGCCCAGACTCCTACGGGAGGCAGCAGTAGGGAATCTTCGGCAATGGGGGCAACCCTGACCGAGCAACGCCGCGTGAGTGAAGAAGGTTTTCGGATCGTAAAGCTCTGTTGTAAGTCAAGAACGAGTGTGAGAGTGGAAAGTTCACACTGTGACGGTAGCTTACCAGAAAGGGACGGCTAACTACGTGCCAGCAGCCGCGGTAATACGTAGGTCCCGAGCGTTGTCCGGATTTATTGGGCGTAAAGCGAGCGCAGGCGGTTTGATAAGTCTGAAGTTAAAGGCTGTGGCTCAACCATAGTTCGCTTTGGAAACTGTCAAACTTGAGTGCAGAAGGGGAGAGTGGAATTCCATGTGTAGCGGTGAAATGCGTAGATATATGGAGGAACACCGGTGGCGAAAGCGGCTCTCTGGTCTGTAACTGACGCTGAGGCTCGAAAGCGTGGGGAGCGAACAGGATTAGATACCCTGGTAGTCCACGCCGTAAACGATGAGTGCTAGGTGTTGGATCCTTTCCGGGATTCAGTGCCGCAGCTAACGCATTAAGCACTCCGCCTGGGGAGTACGACCGCAAGGTTGAAACTCAAAGGAATTGACGGGGGCCCGCACAAGCGGTGGAGCATGTGGTTTAATTCGAAGCAACGCGAAGAACCTTACCAGGTCTTGACATCCCGATGCTATTTCTAGAGATAGAAAGTTACTTCGGTACATCGGTGACAGGTGGTGCATGGTTGTCGTCAGCTCGTGTCGTGAGATGTTGGGTTAAGTCCCGCAACGAGCGCAACCCCTATTGTTAGTTGCCATCATTCAGTTGGGCACTCTAGCGAGACTGCCGGTAATAAACCGGAGGAAGGTGGGGATGACGTCAAATCATCATGCCCCTTATGACCTGGGCTACACACGTGCTACAATGGTTGGTACAACGAGTTGCGAGTCGGTGACGGCAAGCTAATCTCTTAAAGCCAATCTCAGTTCGGATTGTAGGCTGCAACTCGCCTACATGAAGTCGGAATCGCTAGTAATCGCGGATCAGCACGCCGCGGTGAATACGTTCCCGGGCCTTGTACACACCGCCCGTCACACCACGAGAGTTTGTAACACCCGAAGTCGGTGAGGTAACCTTTTGGAGCCAGCCGCCTAAGGTGGGATAGATGATTGGGGTG
Streptococcus anginosus	GACGAACGCTGGCGGCGTGCCTAATACATGCAAGTAGGACGCACAGTTTATACCGTAGCTTGCTACACCATAGACTGTGAGTTGCGAACGGGTGAGTAACGCGTAGGTAACCTACCTATTAGAGGGGGATAACTATTGGAAACGATAGCTAATACCGCATAACAGTATGTAACACATGTTAGATGCTTGAAAGATGCAATTGCATCGCTAGTAGATGGACCTGCGTTGTATTAGCTAGTAGGTAGGGTAAAGGCCTACCTAGGCAACGATACATAGCCGACCTGAGAGGGTGATCGGCCACACTGGGACTGAGACACGGCCCAGACTCCTACGGGAGGCAGCAGTAGGGAATCTTCGGCAATGGGGGGAACCCTGACCGAGCAACGCCGCGTGAGTGAAGAAGGTTTTCGGATCGTAAAGCTCTGTTGTTAAGGAAGAACGAGTGTGAGAATGGAAAGTTCATGCTGTGACGGTACTTAACCAGAAAGGGACGGCTAACTACGTGCCAGCAGCCGCGGTAATACGTAGGTCCCGAGCGTTGTCCGGATTTATTGGGCGTAAAGCGAGCGCAGGCGGTTAGAAAAGTCTGAAGTGAAAGGCAGTGGCTCAACCATTGTAGGCTTTGGAAACTGTTTAACTTGAGTGCAGAAGGGGAGAGTGGAATTCCATGTGTAGCGGTGAAATGCGTAGATATATGGAGGAACACCGGTGGCGAAAGCGGCTCTCTGGTCTGTAACTGACGCTGAGGCTCGAAAGCGTGGGGAGCGAACAGGATTAGATACCCTGGTAGTCCACGCCGTAAACGATGAGTGCTAGGTGTTAGGTCCTTTCCGGGACTTAGTGCCGCAGCTAACGCATTAAGCACTCCGCCTGGGGAGTACGACCGCAAGGTTGAAACTCAAAGGAATTGACGGGGGCCCGCACAAGCGGTGGAGCATGTGGTTTAATTCGAAGCAACGCGAAGAACCTTACCAGGTCTTGACATCCCAGTGACCGCCCTAGAGATAGGGTTTCCCTTCGGGGCACTGGTGACAGGTGGTGCATGGTTGTCGTCAGCTCGTGTCGTGAGATGTTGGGTTAAGTCCCGCAACGAGCGCAACCCTTATTGTTAGTTGCCATCATTAAGTTGGGCACTCTAGCGAGACTGCCGGTAATAAACCGGAGGAAGGTGGGGATGACGTCAAATCATCATGCCCCTTATGACCTGGGCTACACACGTGCTACAATGGCTGGTACAACGAGTCGCAAGCCGGTGACGGCAAGCTAATCTCTGAAAGCCAGTCTCAGTTCGGATTGTAGGCTGCAACTCGCCTACATGAAGTCGGAATCGCTAGTAATCGCGGATCAGCACGCCGCGGTGAATACGTTCCCGGGCCTTGTACACACCGCCCGTCACACCACGAGAGTTTGTAACACCCGAAGTCGGTGAGGTAACCGTAAGGAGCCAGCCGCCTAAGGTGGGATAGATGATTGGGGTG
Streptococcus oralis_E_351036	GACGAACGCTGGCGGCGTGCCTAATACATGCAAGTAGAACGCTGAAGGAGGAGCTTGCTTCTCCGGATGAGTTGCGAACGGGTGAGTAACGCGTAGGTAACCTGCCTGGTAGCGGGGGATAACTATTGGAAACGATAGCTAATACCGCATAAGAGTAGATGTTGCATGACATTTGCTTAAAAGGTGCAATTGCATCACTACCAGATGGACCTGCGTTGTATTAGCTAGTTGGTGGGGTAACGGCTCACCAAGGCGACGATACATAGCCGACCTGAGAGGGTGATCGGCCACACTGGGACTGAGACACGGCCCAGACTCCTACGGGAGGCAGCAGTAGGGAATCTTCGGCAATGGACGGAAGTCTGACCGAGCAACGCCGCGTGAGTGAAGAAGGTTTTCGGATCGTAAAGCTCTGTTGTAAGAGAAGAACGAGTGTGAGAGTGGAAAGTTCACACTGTGACGGTATCTTACCAGAAAGGGACGGCTAACTACGTGCCAGCAGCCGCGGTAATACGTAGGTCCCGAGCGTTGTCCGGATTTATTGGGCGTAAAGCGAGCGCAGGCGGTTAGATAAGTCTGAAGTTAAAGGCTGTGGCTTAACCATAGTACGCTTTGGAAACTGTTTAACTTGAGTGCAAGAGGGGAGAGTGGAATTCCATGTGTAGCGGTGAAATGCGTAGATATATGGAGGAACACCGGTGGCGAAAGCGGCTCTCTGGCTTGTAACTGACGCTGAGGCTCGAAAGCGTGGGGAGCAAACAGGATTAGATACCCTGGTAGTCCACGCCGTAAACGATGAGTGCTAGGTGTTAGACCCTTTCCGGGGTTTAGTGCCGCAGCTAACGCATTAAGCACTCCGCCTGGGGAGTACGACCGCAAGGTTGAAACTCAAAGGAATTGACGGGGGCCCGCACAAGCGGTGGAGCATGTGGTTTAATTCGAAGCAACGCGAAGAACCTTACCAGGTCTTGACATCCCTCTGACCGCTCTAGAGATAGAGCTTTCCTTCGGGACAGAGGTGACAGGTGGTGCATGGTTGTCGTCAGCTCGTGTCGTGAGATGTTGGGTTAAGTCCCGCAACGAGCGCAACCCCTATTGTTAGTTGCCATCATTCAGTTGGGCACTCTAGCGAGACTGCCGGTAATAAACCGGAGGAAGGTGGGGATGACGTCAAATCATCATGCCCCTTATGACCTGGGCTACACACGTGCTACAATGGCTGGTACAACGAGTCGCAAGCCGGTGACGGCAAGCTAATCTCTTAAAGCCAGTCTCAGTTCGGATTGTAGGCTGCAACTCGCCTACATGAAGTCGGAATCGCTAGTAATCGCGGATCAGCACGCCGCGGTGAATACGTTCCCGGGCCTTGTACACACCGCCCGTCACACCACGAGAGTTTGTAACACCCGAAGTCGGTGAGGTAACCGTAAGGAGCCAGCCGCCTAAGGTGGGATAGATGATTGGGGTG
Streptococcus gordonii	GACGAACGCTGGCGGCGTGCCTAATACATGCAAGTAGAACGCACAGTTTATACCGTAGCTTGCTACACCATAGACTGTGAGTTGCGAACGGGTGAGTAACGCGTAGGTAACCTGCCTGGTAGCGGGGGATAACTATTGGAAACGATAGCTAATACCGCATAATATTAATTATTGCATGATAATTAATTGAAAGGTGCAATTGCACCACTACCAGATGGACCTGCGTTGTATTAGCTAGTAGGTGAGGTAACGGCTCACCTAGGCGACGATACATAGCCGACCTGAGAGGGTGATCGGCCACACTGGGACTGAGACACGGCCCAGACTCCTACGGGAGGCAGCAGTAGGGAATCTTCGGCAATGGACGAAAGTCTGACCGAGCAACGCCGCGTGAGTGAAGAAGGTTTTCGGATCGTAAAGCTCTGTTGTAAGAGAAGAACGGGTGTGAGAGTGGAAAGTTCACACTGTGACGGTATCTTACCAGAAAGGGACGGCTAACTACGTGCCAGCAGCCGCGGTAATACGTAGGTCCCGAGCGTTGTCCGGATTTATTGGGCGTAAAGCGAGCGCAGGCGGTTAGATAAGTCTGAAGTTAAAGGCTGTGGCTTAACCATAGTACGCTTTGGAAACTGTTTAACTTGAGTGCAGAAGGGGAGAGTGGAATTCCATGTGTAGCGGTGAAATGCGTAGATATATGGAGGAACACCGGTGGCGAAAGCGGCTCTCTGGTCTGTAACTGACGCTGAGGCTCGAAAGCGTGGGGAGCGAACAGGATTAGATACCCTGGTAGTCCACGCCGTAAACGATGAGTGCTAGGTGTTAGGCCCTTTCCGGGGCTTAGTGCCGCAGCTAACGCATTAAGCACTCCGCCTGGGGAGTACGACCGCAAGGTTGAAACTCAAAGGAATTGACGGGGGCCCGCACAAGCGGTGGAGCATGTGGTTTAATTCGAAGCAACGCGAAGAACCTTACCAGGTCTTGACATCCCGATGCCCGCTCTAGAGATAGAGTTTTACTTCGGTACATCGGTGACAGGTGGTGCATGGTTGTCGTCAGCTCGTGTCGTGAGATGTTGGGTTAAGTCCCGCAACGAGCGCAACCCTTATTGTTAGTTGCCATCATTCAGTTGGGCACTCTAGCGAGACTGCCGGTAATAAACCGGAGGAAGGTGGGGATGACGTCAAATCATCATGCCCCTTATGACCTGGGCTACACACGTGCTACAATGGCTGGTACAACGAGTCGCAAGTCGGTGACGGCAAGCTAATCTCTTAAAGCCAGTCTCAGTTCGGATTGTAGGCTGCAACTCGCCTACATGAAGTCGGAATCGCTAGTAATCGCGGATCAGCACGCCGCGGTGAATACGTTCCCGGGCCTTGTACACACCGCCCGTCACACCACGAGAGTTTGTAACACCCGAAGTCGGTGAGGTAACCTTTTAGGAGCCAGCCGCCTAAGGTGGGATAGATGATTGGGGTG
Neisseria_563205 sp000186165	ATTGAACGCTGGCGGCATGCTTTACACATGCAAGTCGGACGGCAGCACAGAGAAGCTTGCTTCTTGGGTGGCGAGTGGCGAACGGGTGAGTAACATATCGGAACGTACCGAGTAATGGGGGATAACTAATCGAAAGATTAGCTAATACCGCATATTCTCTGAGGAGGAAAGCAGGGGACCTTCGGGCCTTGCGTTATTCGAGCGGCCGATATCTGATTAGCTAGTTGGTGGGGTAAAGGCCTACCAAGGCGACGATCAGTAGCGGGTCTGAGAGGATGATCCGCCACACTGGGACTGAGACACGGCCCAGACTCCTACGGGAGGCAGCAGTGGGGAATTTTGGACAATGGGCGCAAGCCTGATCCAGCCATGCCGCGTGTCTGAAGAAGGCCTTCGGGTTGTAAAGGACTTTTGTCAGGGAAGAAAAGGCTGTTGCTAATACCGACAGCTGATGACGGTACCTGAAGAATAAGCACCGGCTAACTACGTGCCAGCAGCCGCGGTAATACGTAGGGTGCGAGCGTTAATCGGAATTACTGGGCGTAAAGCGAGCGCAGACGGTTACTTAAGCAGGATGTGAAATCCCCGGGCTCAACCTGGGAACTGCGTTCTGAACTGGGTGACTAGAGTGTGTCAGAGGGAGGTAGAATTCCACGTGTAGCAGTGAAATGCGTAGAGATGTGGAGGAATACCGATGGCGAAGGCAGCCTCCTGGGATAACACTGACGTTCATGCTCGAAAGCGTGGGTAGCAAACAGGATTAGATACCCTGGTAGTCCACGCCCTAAACGATGTCAATTAGCTGTTGGGCAACTTGATTGCTTAGTAGCGTAGCTAACGCGTGAAATTGACCGCCTGGGGAGTACGGTCGCAAGATTAAAACTCAAAGGAATTGACGGGGACCCGCACAAGCGGTGGATGATGTGGATTAATTCGATGCAACGCGAAGAACCTTACCTGGTCTTGACATGTACGGAATCCTCCAGAGACGGAGGAGTGCCTTCGGGAGCCGTAACACAGGTGCTGCATGGCTGTCGTCAGCTCGTGTCGTGAGATGTTGGGTTAAGTCCCGCAACGAGCGCAACCCTTGTCATTAGTTGCCATCATTAAGTTGGGCACTCTAATGAGACTGCCGGTGACAAGCCGGAGGAAGGTGGGGATGACGTCAAGTCCTCATGGCCCTTATGACCAGGGCTTCACACGTCATACAATGGTCGGTACAGAGGGTAGCCAAGCCGCGAGGCGGAGCCAATCTCACAAAACCGATCGTAGTCCGGATTGCACTCTGCAACTCGAGTGCATGAAGTCGGAATCGCTAGTAATCGCAGGTCAGCATACTGCGGTGAATACGTTCCCGGGTCTTGTACACACCGCCCGTCACACCATGGGAGTGGGGGATACCAGAAGTAGGTAGGGTAACCGCAAGGAGCCCGCTTACCACGGTATGCTTCATGACTGGGGTG
Streptococcus thermophilus	GACGAACGCTGGCGGCGTGCCTAATACATGCAAGTAGAACGCTGAAGAGAGGAGCTTGCTCTTCTTGGATGAGTTGCGAACGGGTGAGTAACGCGTAGGTAACCTGCCTTGTAGCGGGGGATAACTATTGGAAACGATAGCTAATACCGCATAACAATGGATGACACATGTCATTTATTTGAAAGGGGCAATTGCTCCACTACAAGATGGACCTGCGTTGTATTAGCTAGTAGGTGAGGTAACGGCTCACCTAGGCGACGATACATAGCCGACCTGAGAGGGTGATCGGCCACACTGGGACTGAGACACGGCCCAGACTCCTACGGGAGGCAGCAGTAGGGAATCTTCGGCAATGGGGGCAACCCTGACCGAGCAACGCCGCGTGAGTGAAGAAGGTTTTCGGATCGTAAAGCTCTGTTGTAAGTCAAGAACGAGTGTGAGAGTGGAAAGTTCACACTGTGACGGTAGCTTACCAGAAAGGGACGGCTAACTACGTGCCAGCAGCCGCGGTAATACGTAGGTCCCGAGCGTTGTCCGGATTTATTGGGCGTAAAGCGAGCGCAGGCGGTTTGATAAGTCTGAAGTTAAAGGCTGTGGCTCAACCATAGTTCGCTTTGGAAACTGTCAAACTTGAGTGCAGAAGGGGAGAGTGGAATTCCATGTGTAGCGGTGAAATGCGTAGATATATGGAGGAACACCGGTGGCGAAAGCGGCTCTCTGGTCTGTAACTGACGCTGAGGCTCGAAAGCGTGGGGAGCGAACAGGATTAGATACCCTGGTAGTCCACGCCGTAAACGATGAGTGCTAGGTGTTGGATCCTTTCCGGGATTCAGTGCCGCAGCTAACGCATTAAGCACTCCGCCTGGGGAGTACGACCGCAAGGTTGAAACTCAAAGGAATTGACGGGGGCCCGCACAAGCGGTGGAGCATGTGGTTTAATTCGAAGCAACGCGAAGAACCTTACCAGGTCTTGACATCCCGATGCTATTTCTAGAGATAGAAAGTTACTTCGGTACATCGGTGACAGGTGGTGCATGGTTGTCGTCAGCTCGTGTCGTGAGATGTTGGGTTAAGTCCCGCAACGAGCGCAACCCCTATTGTTAGTTGCCATCATTCAGTTGGGCACTCTAGCGAGACTGCCGGTAATAAACCGGAGGAAGGTGGGGATGACGTCAAATCATCATGCCCCTTATGACCTGGGCTACACACGTGCTACAATGGTTGGTACAACGAGTTGCGAGTCGGTGACGGCAAGCTAATCTCTTAAAGCCAATCTCAGTTCGGATTGTAGGCTGCAACTCGCCTACATGAAGTCGGAATCGCTAGTAATCGCGGATCAGCACGCCGCGGTGAATACGTTCCCGGGCCTTGTACACACCGCCCGTCACACCACGAGAGTTTGTAACACCCGAAGTCGGTGAGGTAACCTTTTGGAGCCAGCCGCCTAAGGTGGGATAGATGATTGGGGTG
Streptococcus cristatus_B	GACGAACGCTGGCGGCGTGCCTAATACATGCAAGTAGAACGCTGAAGGAGGAGCTTGCTCTTCTGGATGAGTTGCGAACGGGTGAGTAACGCGTAGGTAACCTGCCTGGTAGCGGGGGATAACTATTGGAAACGATAGCTAATACCGCATAACATTGACTATTGCATGATAGTTAATTGAAAGGTGCAAATGCACCACTACCAGATGGACCTGCGTTGTATTAGCTAGTTGGTGGGGTAACGGCTCACCAAGGCGACGATACATAGCCGACCTGAGAGGGTGATCGGCCACACTGGGACTGAGACACGGCCCAGACTCCTACGGGAGGCAGCAGTAGGGAATCTTCGGCAATGGACGGAAGTCTGACCGAGCAACGCCGCGTGAGTGAAGAAGGTTTTCGGATCGTAAAGCTCTGTTGTAAGAGAAGAACGAGTGTGAGAGTGGAAAGTTCACACTGTGACGGTATCTTACCAGAAAGGGACGGCTAACTACGTGCCAGCAGCCGCGGTAATACGTAGGTCCCGAGCGTTGTCCGGATTTATTGGGCGTAAAGCGAGCGCAGGCGGTTAGATAAGTCTGAAGTTAAAGGCTGTGGCTTAACCATAGTACGCTTTGGAAACTGTTTAACTTGAGTGCAGAAGGGGAGAGTGGAATTCCATGTGTAGCGGTGAAATGCGTAGATATATGGAGGAACACCGGTGGCGAAAGCGGCTCTCTGGTCTGTAACTGACGCTGAGGCTCGAAAGCGTGGGGAGCAAACAGGATTAGATACCCTGGTAGTCCACGCCGTAAACGATGAGTGCTAGGTGTTGGGTCCTTTCCGGGACTCAGTGCCGCAGCTAACGCATTAAGCACTCCGCCTGGGGAGTACGACCGCAAGGTTGAAACTCAAAGGAATTGACGGGGGCCCGCACAAGCGGTGGAGCATGTGGTTTAATTCGAAGCAACGCGAAGAACCTTACCAGGTCTTGACATCCCGGTGCCCGTCCTAGAGATAGGATTTTGCTTCGGCACACCGGTGACAGGTGGTGCATGGTTGTCGTCAGCTCGTGTCGTGAGATGTTGGGTTAAGTCCCGCAACGAGCGCAACCCTTATTGTTAGTTGCCATCATTTAGTTGGGCACTCTAGCGAGACTGCCGGTAATAAACCGGAGGAAGGTGGGGATGACGTCAAATCATCATGCCCCTTATGACCTGGGCTACACACGTGCTACAATGGCTGGTACAACGAGTCGCAAGTCGGTGACGGCAAGCTAATCTCTTAAAGCCAGTCTCAGTTCGGATTGTAGGCTGCAACTCGCCTACATGAAGTCGGAATCGCTAGTAATCGCGGATCAGCACGCCGCGGTGAATACGTTCCCGGGCCTTGTACACACCGCCCGTCACACCACGAGAGTTTGTAACACCCGAAGTCGGTGAGGTAACCTTTCAGGAGCCAGCCGCCTAAGGTGGGATAGATGATTGGGGTG
Streptococcus oralis_E_351036	GACGAACGCTGGCGGCGTGCCTAATACATGCAAGTAGAACGCTGAAGGAGGAGCTTGCTTCTCTGGATGAGTTGCGAACGGGTGAGTAACGCGTAGGTAACCTGCCTGGTAGCGGGGGATAACTATTGGAAACGATAGCTAATACCGCATAATAGTAGATGTTGCATGACATTTGCTTAAAAGGTGCAATTGCATCACTACCAGATGGACCTGCGTTGTATTAGCTAGTTGGTGGGGTAACGGCTCACCAAGGCGACGATACATAGCCGACCTGAGAGGGTGATCGGCCACACTGGGACTGAGACACGGCCCAGACTCCTACGGGAGGCAGCAGTAGGGAATCTTCGGCAATGGACGGAAGTCTGACCGAGCAACGCCGCGTGAGTGAAGAAGGTTTTCGGATCGTAAAGCTCTGTTGTAAGAGAAGAACGAGTGTGAGAGTGGAAAGTTCACACTGTGACGGTATCTTACCAGAAAGGGACGGCTAACTACGTGCCAGCAGCCGCGGTAATACGTAGGTCCCGAGCGTTGTCCGGATTTATTGGGCGTAAAGCGAGCGCAGGCGGTTAGATAAGTCTGAAGTTAAAGGCTGTGGCTTAACCATAGTACGCTTTGGAAACTGTTTAACTTGAGTGCAAGAGGGGAGAGTGGAATTCCATGTGTAGCGGTGAAATGCGTAGATATATGGAGGAACACCGGTGGCGAAAGCGGCTCTCTGGCTTGTAACTGACGCTGAGGCTCGAAAGCGTGGGGAGCAAACAGGATTAGATACCCTGGTAGTCCACGCCGTAAACGATGAGTGCTAGGTGTTAGACCCTTTCCGGGGTTTAGTGCCGTAGCTAACGCATTAAGCACTCCGCCTGGGGAGTACGACCGCAAGGTTGAAACTCAAAGGAATTGACGGGGGCCCGCACAAGCGGTGGAGCATGTGGTTTAATTCGAAGCAACGCGAAGAACCTTACCAGGTCTTGACATCCCTCTGACCGCTCTAGAGATAGAGCTTTCCTTCGGGACAGAGGTGACAGGTGGTGCATGGTTGTCGTCAGCTCGTGTCGTGAGATGTTGGGTTAAGTCCCGCAACGAGCGCAACCCCTATTGTTAGTTGCCATCATTCAGTTGGGCACTCTAGCGAGACTGCCGGTAATAAACCGGAGGAAGGTGGGGATGACGTCAAATCATCATGCCCCTTATGACCTGGGCTACACACGTGCTACAATGGCTGGTACAACGAGTCGCAAGCCGGTGACGGCAAGCTAATCTCTTAAAGCCAGTCTCAGTTCGGATTGTAGGCTGCAACTCGCCTACATGAAGTCGGAATCGCTAGTAATCGCGGATCAGCACGCCGCGGTGAATACGTTCCCGGGCCTTGTACACACCGCCCGTCACACCACGAGAGTTTGTAACACCCGAAGTCGGTGAGGTAACCGTAAGGAGCCAGCCGCCTAAGGTGGGATAGATGATTGGGGTG
Streptococcus oralis_E_351036	GACGAACGCTGGCGGCGTGCCTAATACATGCAAGTAGAACGCTGAAGGAGGAGCTTGCTCTTCTGGATGAGTTGCGAACGGGTGAGTAACGCGTAGGTAACCTGCCTGGTAGCGGGGGATAACTATTGGAAACGATAGCTAATACCGCATAAGAGTAGATGTTGCATGACATTTGCTTAAAAGGTGCAATTGCATCACTACCAGATGGACCTGCGTTGTATTAGCTAGTTGGTGGGGTAACGGCTCACCAAGGCGACGATACATAGCCGACCTGAGAGGGTGATCGGCCACACTGGGACTGAGACACGGCCCAGACTCCTACGGGAGGCAGCAGTAGGGAATCTTCGGCAATGGACGGAAGTCTGACCGAGCAACGCCGCGTGAGTGAAGAAGGTTTTCGGATCGTAAAGCTCTGTTGTAAGAGAAGAACGAGTGTGAGAGTGGAAAGTTCACACTGTGACGGTATCTTACCAGAAAGGGACGGCTAACTACGTGCCAGCAGCCGCGGTAATACGTAGGTCCCGAGCGTTGTCCGGATTTATTGGGCGTAAAGCGAGCGCAGGCGGTTAGATAAGTCTGAAGTTAAAGGCTGTGGCTTAACCATAGTACGCTTTGGAAACTGTTTAACTTGAGTGCAAGAGGGGAGAGTGGAATTCCATGTGTAGCGGTGAAATGCGTAGATATATGGAGGAACACCGGTGGCGAAAGCGGCTCTCTGGCTTGTAACTGACGCTGAGGCTCGAAAGCGTGGGGAGCAAACAGGATTAGATACCCTGGTAGTCCACGCCGTAAACGATGAGTGCTAGGTGTTAGACCCTTTCCGGGGTTTAGTGCCGTAGCTAACGCATTAAGCACTCCGCCTGGGGAGTACGACCGCAAGGTTGAAACTCAAAGGAATTGACGGGGGCCCGCACAAGCGGTGGAGCATGTGGTTTAATTCGAAGCAACGCGAAGAACCTTACCAGGTCTTGACATCCCTCTGACCGCTCTAGAGATAGAGTTTTCCTTCGGGACAGAGGTGACAGGTGGTGCATGGTTGTCGTCAGCTCGTGTCGTGAGATGTTGGGTTAAGTCCCGCAACGAGCGCAACCCCTATTGTTAGTTGCCATCATTCAGTTGGGCACTCTAGCGAGACTGCCGGTAATAAACCGGAGGAAGGTGGGGATGACGTCAAATCATCATGCCCCTTATGACCTGGGCTACACACGTGCTACAATGGCTGGTACAACGAGTCGCAAGCCGGTGACGGCAAGCTAATCTCTTAAAGCCAGTCTCAGTTCGGATTGTAGGCTGCAACTCGCCTACATGAAGTCGGAATCGCTAGTAATCGCGGATCAGCACGCCGCGGTGAATACGTTCCCGGGCCTTGTACACACCGCCCGTCACACCACGAGAGTTTGTAACACCCGAAGTCGGTGAGGTAACCGTAAGGAGCCAGCCGCCTAAGGTGGGATAGATGATTGGGGTG
Streptococcus vestibularis	GACGAACGCTGGCGGCGTGCCTAATACATGCAAGTAGAACGCTGAAGAGAGGAGCTTGCTCTTCTTGGATGAGTTGCGAACGGGTGAGTAACGCGTAGGTAACCTGCCTTGTAGCGGGGGATAACTATTGGAAACGATAGCTAATACCGCATAACAATGGGTGACACATGTCATTTATTTGAAAGGGGCAATTGCTCCACTACAAGATGGACCTGCGTTGTATTAGCTAGTAGGTGAGGTAACGGCTCACCTAGGCGACGATACATAGCCGACCTGAGAGGGTGATCGGCCACACTGGGACTGAGACACGGCCCAGACTCCTACGGGAGGCAGCAGTAGGGAATCTTCGGCAATGGGGGCAACCCTGACCGAGCAACGCCGCGTGAGTGAAGAAGGTTTTCGGATCGTAAAGCTCTGTTGTAAGTCAAGAACGAGTGTGAGAGTGGAAAGTTCACACTGTGACGGTAGCTTACCAGAAAGGGACGGCTAACTACGTGCCAGCAGCCGCGGTAATACGTAGGTCCCGAGCGTTGTCCGGATTTATTGGGCGTAAAGCGAGCGCAGGCGGTTTGATAAGTCTGAAGTTAAAGGCTGTGGCTCAACCATAGTTCGCTTTGGAAACTGTCAAACTTGAGTGCAGAAGGGGAGAGTGGAATTCCATGTGTAGCGGTGAAATGCGTAGATATATGGAGGAACACCGGTGGCGAAAGCGGCTCTCTGGTCTGTAACTGACGCTGAGGCTCGAAAGCGTGGGGAGCGAACAGGATTAGATACCCTGGTAGTCCACGCCGTAAACGATGAGTGCTAGGTGTTGGATCCTTTCCGGGATTCAGTGCCGCAGCTAACGCATTAAGCACTCCGCCTGGGGAGTACGACCGCAAGGTTGAAACTCAAAGGAATTGACGGGGGCCCGCACAAGCGGTGGAGCATGTGGTTTAATTCGAAGCAACGCGAAGAACCTTACCAGGTCTTGACATCCCGATGCTATTTCTAGAGATAGAAAGTTACTTCGGTACATCGGTGACAGGTGGTGCATGGTTGTCGTCAGCTCGTGTCGTGAGATGTTGGGTTAAGTCCCGCAACGAGCGCAACCCCTATTGTTAGTTGCCATCATTCAGTTGGGCACTCTAGCGAGACTGCCGGTAATAAACCGGAGGAAGGTGGGGATGACGTCAAATCATCATGCCCCTTATGACCTGGGCTACACACGTGCTACAATGGTTGGTACAACGAGTTGCGAGTCGGTGACGGCAAGCTAATCTCTTAAAGCCAATCTCAGTTCGGATTGTAGGCTGCAACTCGCCTACATGAAGTCGGAATCGCTAGTAATCGCGGATCAGCACGCCGCGGTGAATACGTTCCCGGGCCTTGTACACACCGCCCGTCACACCACGAGAGTTTGTAACACCCGAAGTCGGTGAGGTAACCTTTTGGAGCCAGCCGCCTAAGGTGGGATAGATGATTGGGGTG
Streptococcus oralis_E_351036	GACGAACGCTGGCGGCGTGCCTAATACATGCAAGTAGAACGCTGAAGGAGGAGCTTGCTTCTCTGGATGAGTTGCGAACGGGTGAGTAACGCGTAGGTAACCTGCCTGGTAGCGGGGGATAACTATTGGAAACGATAGCTAATACCGCATAAGAGTAGATGTTGCATGACATTTACTTAAAAGGTGCAATTGCATCACTACCAGATGGACCTGCGTTGTATTAGCTAGTTGGTGGGGTAACGGCTCACCAAGGCGACGATACATAGCCGACCTGAGAGGGTGATCGGCCACACTGGGACTGAGACACGGCCCAGACTCCTACGGGAGGCAGCAGTAGGGAATCTTCGGCAATGGACGGAAGTCTGACCGAGCAACGCCGCGTGAGTGAAGAAGGTTTTCGGATCGTAAAGCTCTGTTGTAAGAGAAGAACGAGTGTGAGAGTGGAAAGTTCACACTGTGACGGTATCTTACCAGAAAGGGACGGCTAACTACGTGCCAGCAGCCGCGGTAATACGTAGGTCCCGAGCGTTGTCCGGATTTATTGGGCGTAAAGCGAGCGCAGGCGGTTAGATAAGTCTGAAGTTAAAGGCTGTGGCTTAACCATAGTACGCTTTGGAAACTGTTTAACTTGAGTGCAAGAGGGGAGAGTGGAATTCCATGTGTAGCGGTGAAATGCGTAGATATATGGAGGAACACCGGTGGCGAAAGCGGCTCTCTGGCTTGTAACTGACGCTGAGGCTCGAAAGCGTGGGGAGCAAACAGGATTAGATACCCTGGTAGTCCACGCCGTAAACGATGAGTGCTAGGTGTTAGACCCTTTCCGGGGTTTAGTGCCGTAGCTAACGCATTAAGCACTCCGCCTGGGGAGTACGACCGCAAGGTTGAAACTCAAAGGAATTGACGGGGGCCCGCACAAGCGGTGGAGCATGTGGTTTAATTCGAAGCAACGCGAAGAACCTTACCAGGTCTTGACATCCCTCTGACCGCTCTAGAGATAGAGTTTTCCTTCGGGACAGAGGTGACAGGTGGTGCATGGTTGTCGTCAGCTCGTGTCGTGAGATGTTGGGTTAAGTCCCGCAACGAGCGCAACCCCTATTGTTAGTTGCCATCATTCAGTTGGGCACTCTAGCGAGACTGCCGGTAATAAACCGGAGGAAGGTGGGGATGACGTCAAATCATCATGCCCCTTATGACCTGGGCTACACACGTGCTACAATGGCTGGTACAACGAGTCGCAAGCCGGTGACGGCAAGCTAATCTCTTAAAGCCAGTCTCAGTTCGGATTGTAGGCTGCAACTCGCCTACATGAAGTCGGAATCGCTAGTAATCGCGGATCAGCACGCCGCGGTGAATACGTTCCCGGGCCTTGTACACACCGCCCGTCACACCACGAGAGTTTGTAACACCCGAAGTCGGTGAGGTAACCGTAAGGAGCCAGCCGCCTAAGGTGGGATAGATGATTGGGGTG
Streptococcus vestibularis	GACGAACGCTGGCGGCGTGCCTAATACATGCAAGTAGAACGCTGAAGAGAGGAGCTTGCTCTTCTTGGATGAGTTGCGAACGGGTGAGTAACGCGTAGGTAACCTGCCTTGTAGCGGGGGATAACTATTGGAAACGATAGCTAATACCGCATAACAATGAATGACACATGTCATTTATTTGAAAGGGGCAATTGCTCCACTACAAGATGGACCTGCGTTGTATTAGCTAGTAGGTGAGGTAACGGCTCACCTAGGCGACGATACATAGCCGACCTGAGAGGGTGATCGGCCACACTGGGACTGAGACACGGCCCAGACTCCTACGGGAGGCAGCAGTAGGGAATCTTCGGCAATGGGGGCAACCCTGACCGAGCAACGCCGCGTGAGTGAAGAAGGTTTTCGGATCGTAAAGCTCTGTTGTAAGTCAAGAACGAGTGTGAGAGTGGAAAGTTCACACTGTGACGGTAGCTTACCAGAAAGGGACGGCTAACTACGTGCCAGCAGCCGCGGTAATACGTAGGTCCCGAGCGTTGTCCGGATTTATTGGGCGTAAAGCGAGCGCAGGCGGTTTGATAAGTCTGAAGTTAAAGGCTGTGGCTCAACCATAGTTCGCTTTGGAAACTGTCAAACTTGAGTGCAGAAGGGGAGAGTGGAATTCCATGTGTAGCGGTGAAATGCGTAGATATATGGAGGAACACCGGTGGCGAAAGCGGCTCTCTGGTCTGTAACTGACGCTGAGGCTCGAAAGCGTGGGGAGCGAACAGGATTAGATACCCTGGTAGTCCACGCCGTAAACGATGAGTGCTAGGTGTTGGATCCTTTCCGGGATTCAGTGCCGCAGCTAACGCATTAAGCACTCCGCCTGGGGAGTACGACCGCAAGGTTGAAACTCAAAGGAATTGACGGGGGCCCGCACAAGCGGTGGAGCATGTGGTTTAATTCGAAGCAACGCGAAGAACCTTACCAGGTCTTGACATCCCGATGCTATTTCTAGAGATAGAAAGTTACTTCGGTACATCGGTGACAGGTGGTGCATGGTTGTCGTCAGCTCGTGTCGTGAGATGTTGGGTTAAGTCCCGCAACGAGCGCAACCCCTATTGTTAGTTGCCATCATTCAGTTGGGCACTCTAGCGAGACTGCCGGTAATAAACCGGAGGAAGGTGGGGATGACGTCAAATCATCATGCCCCTTATGACCTGGGCTACACACGTGCTACAATGGTTGGTACAACGAGTTGCGAGTCGGTGACGGCAAGCTAATCTCTTAAAGCCAATCTCAGTTCGGATTGTAGGCTGCAACTCGCCTACATGAAGTCGGAATCGCTAGTAATCGCGGATCAGCACGCCGCGGTGAATACGTTCCCGGGCCTTGTACACACCGCCCGTCACACCACGAGAGTTTGTAACACCCGAAGTCGGTGAGGTAACCTTTTGGAGCCAGCCGCCTAAGGTGGGATAGATGATTGGGGTG"
Streptococcus oralis_E_351036	GACGAACGCTGGCGGCGTGCCTAATACATGCAAGTAGAACGCTGAAGGAGGAGCTTGCTTCTCTGGATGAGTTGCGAACGGGTGAGTAACGCGTAGGTAACCTGCCTGGTAGCGGGGGATAACTATTGGAAACGATAGCTAATACCGCATAAGAGTAGATGTTGCATGACATTTGCTTAAAAGGTGCAATTGCATCACTACCAGATGGACCTGCGTTGTATTAGCTAGTTGGTGAGGTAACGGCTCACCAAGGCGACGATACATAGCCGACCTGAGAGGGTGATCGGCCACACTGGGACTGAGACACGGCCCAGACTCCTACGGGAGGCAGCAGTAGGGAATCTTCGGCAATGGACGGAAGTCTGACCGAGCAACGCCGCGTGAGTGAAGAAGGTTTTCGGATCGTAAAGCTCTGTTGTAAGAGAAGAACGAGTGTGAGAGTGGAAAGTTCACACTGTGACGGTATCTTACCAGAAAGGGACGGCTAACTACGTGCCAGCAGCCGCGGTAATACGTAGGTCCCGAGCGTTGTCCGGATTTATTGGGCGTAAAGCGAGCGCAGGCGGTTAGATAAGTCTGAAGTTAAAGGCTGTGGCTTAACCATAGTACGCTTTGGAAACTGTTTAACTTGAGTGCAAGAGGGGAGAGTGGAATTCCATGTGTAGCGGTGAAATGCGTAGATATATGGAGGAACACCGGTGGCGAAAGCGGCTCTCTGGCTTGTAACTGACGCTGAGGCTCGAAAGCGTGGGGAGCAAACAGGATTAGATACCCTGGTAGTCCACGCCGTAAACGATGAGTGCTAGGTGTTAGACCCTTTCCGGGGTTTAGTGCCGCAGCTAACGCATTAAGCACTCCGCCTGGGGAGTACGACCGCAAGGTTGAAACTCAAAGGAATTGACGGGGGCCCGCACAAGCGGTGGAGCATGTGGTTTAATTCGAAGCAACGCGAAGAACCTTACCAGGTCTTGACATCCCTCTGACCGCTCTAGAGATAGAGTTTTCCTTCGGGACAGAGGTGACAGGTGGTGCATGGTTGTCGTCAGCTCGTGTCGTGAGATGTTGGGTTAAGTCCCGCAACGAGCGCAACCCCTATTGTTAGTTGCCATCATTCAGTTGGGCACTCTAGCGAGACTGCCGGTAATAAACCGGAGGAAGGTGGGGATGACGTCAAATCATCATGCCCCTTATGACCTGGGCTACACACGTGCTACAATGGCTGGTACAACGAGTCGCAAGCCGGTGACGGCAAGCTAATCTCTTAAAGCCAGTCTCAGTTCGGATTGTAGGCTGCAACTCGCCTACATGAAGTCGGAATCGCTAGTAATCGCGGATCAGCACGCCGCGGTGAATACGTTCCCGGGCCTTGTACACACCGCCCGTCACACCACGAGAGTTTGTAACACCCGAAGTCGGTGAGGTAACCTTTTAGGAGCCAGCCGCCTAAGGTGGGATAGATGATTGGGGTG
Streptococcus	GACGAACGCTGGCGGCGTGCCTAATACATGCAAGTAGAACGCTGAAGGAGGAGCTTGCTTCTCCGGATGAGTTGCGAACGGGTGAGTAACGCGTAGGTAACCTGCCTGGTAGCGGGGGATAACTATTGGAAACGATAGCTAATACCGCATAATAGTAGATGTTGCATGACATTTGCTTAAAAGGTGCAATTGCATCACTACCAGATGGACCTGCGTTGTATTAGCTAGTTGGTGGGGTAACGGCTCACCAAGGCGACGATACATAGCCGACCTGAGAGGGTGATCGGCCACACTGGGACTGAGACACGGCCCAGACTCCTACGGGAGGCAGCAGTAGGGAATCTTCGGCAATGGACGGAAGTCTGACCGAGCAACGCCGCGTGAGTGAAGAAGGTTTTCGGATCGTAAAGCTCTGTTGTAAGAGAAGAACGAGTGTGAGAGTGGAAAGTTCACACTGTGACGGTATCTTACCAGAAAGGGACGGCTAACTACGTGCCAGCAGCCGCGGTAATACGTAGGTCCCGAGCGTTGTCCGGATTTATTGGGCGTAAAGCGAGCGCAGGCGGTTAGATAAGTCTGAAGTTAAAGGCTGTGGCTTAACCATAGTACGCTTTGGAAACTGTTTAACTTGAGTGCAAGAGGGGAGAGTGGAATTCCATGTGTAGCGGTGAAATGCGTAGATATATGGAGGAACACCGGTGGCGAAAGCGGCTCTCTGGCTTGTAACTGACGCTGAGGCTCGAAAGCGTGGGGAGCAAACAGGATTAGATACCCTGGTAGTCCACGCCGTAAACGATGAGTGCTAGGTGTTAGACCCTTTCCGGGGTTTAGTGCCGTAGCTAACGCATTAAGCACTCCGCCTGGGGAGTACGACCGCAAGGTTGAAACTCAAAGGAATTGACGGGGGCCCGCACAAGCGGTGGAGCATGTGGTTTAATTCGAAGCAACGCGAAGAACCTTACCAGGTCTTGACATCCCTCTGACCACTCTAGAGATAGAGTTTTCCTTCGGGACAGAGGTGACAGGTGGTGCATGGTTGTCGTCAGCTCGTGTCGTGAGATGTTGGGTTAAGTCCCGCAACGAGCGCAACCCCTATTGTTAGTTGCCATCATTCAGTTGGGCACTCTAGCGAGACTGCCGGTAATAAACCGGAGGAAGGTGGGGATGACGTCAAATCATCATGCCCCTTATGACCTGGGCTACACACGTGCTACAATGGCTGGTACAACGAGTCGCAAGCCGGTGACGGCAAGCTAATCTCTTAAAGCCAGTCTCAGTTCGGATTGTAGGCTGCAACTCGCCTACATGAAGTCGGAATCGCTAGTAATCGCGGATCAGCACGCCGCGGTGAATACGTTCCCGGGCCTTGTACACACCGCCCGTCACACCACGAGAGTTTGTAACACCCGAAGTCGGTGAGGTAACCGTAAGGAGCCAGCCGCCTAAGGTGGGATAGATGATTGGGGTG
Streptococcus oralis_E_351036	GACGAACGCTGGCGGCGTGCCTAATACATGCAAGTAGAACGCTGAAGGAGGAGCTTGCTTCTCTGGATGAGTTGCGAACGGGTGAGTAACGCGTAGGTAACCTGCCTGGTAGCGGGGGATAACTATTGGAAACGATAGCTAATACCGCATAATAGTAGATGTTGCATGACATTTGCTTGAAAGGTGCAATTGCATCACTACCAGATGGACCTGCGTTGTATTAGCTAGTTGGTGAGGTAACGGCTCACCAAGGCGACGATACATAGCCGACCTGAGAGGGTGATCGGCCACACTGGGACTGAGACACGGCCCAGACTCCTACGGGAGGCAGCAGTAGGGAATCTTCGGCAATGGACGGAAGTCTGACCGAGCAACGCCGCGTGAGTGAAGAAGGTTTTCGGATCGTAAAGCTCTGTTGTAAGAGAAGAACGAGTGTGAGAGTGGAAAGTTCACACTGTGACGGTATCTTACCAGAAAGGGACGGCTAACTACGTGCCAGCAGCCGCGGTAATACGTAGGTCCCGAGCGTTGTCCGGATTTATTGGGCGTAAAGCGAGCGCAGGCGGTTAGATAAGTCTGAAGTTAAAGGCTGTGGCTTAACCATAGTACGCTTTGGAAACTGTTTAACTTGAGTGCAAGAGGGGAGAGTGGAATTCCATGTGTAGCGGTGAAATGCGTAGATATATGGAGGAACACCGGTGGCGAAAGCGGCTCTCTGGCTTGTAACTGACGCTGAGGCTCGAAAGCGTGGGGAGCAAACAGGATTAGATACCCTGGTAGTCCACGCCGTAAACGATGAGTGCTAGGTGTTAGACCCTTTCCGGGGTTTAGTGCCGCAGCTAACGCATTAAGCACTCCGCCTGGGGAGTACGACCGCAAGGTTGAAACTCAAAGGAATTGACGGGGGCCCGCACAAGCGGTGGAGCATGTGGTTTAATTCGAAGCAACGCGAAGAACCTTACCAGGTCTTGACATCCCTCTGACCGCTCTAGAGATAGAGTTTTCCTTCGGGACAGAGGTGACAGGTGGTGCATGGTTGTCGTCAGCTCGTGTCGTGAGATGTTGGGTTAAGTCCCGCAACGAGCGCAACCCCTATTGTTAGTTGCCATCATTCAGTTGGGCACTCTAGCGAGACTGCCGGTAATAAACCGGAGGAAGGTGGGGATGACGTCAAATCATCATGCCCCTTATGACCTGGGCTACACACGTGCTACAATGGCTGGTACAACGAGTCGCAAGCCGGTGACGGCAAGCTAATCTCTTAAAGCCAGTCTCAGTTCGGATTGTAGGCTGCAACTCGCCTACATGAAGTCGGAATCGCTAGTAATCGCGGATCAGCACGCCGCGGTGAATACGTTCCCGGGCCTTGTACACACCGCCCGTCACACCACGAGAGTTTGTAACACCCGAAGTCGGTGAGGTAACCTTTTAGGAGCCAGCCGCCTAAGGTGGGATAGATGATTGGGGTG
Rothia sp001808955	GACGAACGCTGGCGGCGTGCTTAACACATGCAAGTCGAACGATGAAGCCTAGCTTGCTAGGTGGATTAGTGGCGAACGGGTGAGTAATACGTGAGTAACCTACCTTTAACTCTGGGATAAGCCTGGGAAACTGGGTCTAATACCGGATACGACCAATCTCCGCATGGGGTGTTGGTGGAAAGCGTTATGTAGTGGTTATAGATGGGCTCACGGCCTATCAGCTTGTTGGTGAGGTAACGGCTCACCAAGGCGACGACGGGTAGCCGGCCTGAGAGGGTGACCGGCCACACTGGGACTGAGACACGGCCCAGACTCCTACGGGAGGCAGCAGTGGGGAATATTGCACAATGGGCGCAAGCCTGATGCAGCGACGCCGCGTGAGGGATGACGGCCTTCGGGTTGTAAACCTCTGTTAGCAGGGAAGAAGAGAGATTGACGGTACCTGCAGAGAAAGCGCCGGCTAACTACGTGCCAGCAGCCGCGGTAATACGTAGGGCGCGAGCGTTGTCCGGAATTATTGGGCGTAAAGAGCTTGTAGGCGGTTTGTCGCGTCTGCTGTGAAAGGCCGGAGCTTAACTCCGTGTATTGCAGTGGGTACGGGCAGACTAGAGTGCAGTAGGGGAGACTGGAATTCCTGGTGTAGCGGTGGAATGCGCAGATATCAGGAGGAACACCGATGGCGAAGGCAGGTCTCTGGGCTGTAACTGACGCTGAGAAGCGAAAGCATGGGGAGCGAACAGGATTAGATACCCTGGTAGTCCATGCCGTAAACGTTGGGCACTAGGTGTGGGGGACATTCCACGTTTTCCGCGCCGTAGCTAACGCATTAAGTGCCCCGCCTGGGGAGTACGGCCGCAAGGCTAAAACTCAAAGAAATTGACGGGGGCCCGCACAAGCGGCGGAGCATGCGGATTAATTCGATGCAACGCGAAGAACCTTACCAAGGCTTGACATATACTGGACCGCATCAGAGATGGTGTTTCCCTTCGGGGCTGGTATACAGGTGGTGCATGGTTGTCGTCAGCTCGTGTCGTGAGATGTTGGGTTAAGTCCCGCAACGAGCGCAACCCTCGTTCTATGTTGCCAGCACGTTATGGTGGGGACTCATAGGAGACTGCCGGGGTCAACTCGGAGGAAGGTGGGGATGACGTCAAATCATCATGCCCCTTATGTCTTGGGCTTCACGCATGCTACAATGGCCGGTACAGAGGGTTGCGATACTGTGAGGTGGAGCTAATCCCTAAAAGCCGGTCTCAGTTCGGATTGGGGTCTGCAACTCGACCCCATGAAGTCGGAGTCGCTAGTAATCGCAGATCAGCAACGCTGCGGTGAATACGTTCCCGGGCCTTGTACACACCGCCCGTCAAGTCACGAAAGTTGGTAACACCCAAAGCCGGTGGCCTAACCTTTTTGGAGGGAGCCGTCTAAGGTGGGATTGGCGATTGGGACT
Rothia dentocariosa	GACGAACGCTGGCGGCGTGCTTAACACATGCAAGTCGAACGATGAAGCCTAGCTTGCTAGGTGGATTAGTGGCGAACGGGTGAGTAATACGTGAGTGACCTACCTTTGACTCTGGGATAAGCCTGGGAAACTGGGTCTAATACCGGATACGACCAATCTCCGCATGGGGTGTTGGTGGAAAGCGTTATGGAGTGGTTTTAGATGGGCTCACGGCCTATCAGCTTGTTGGTGAGGTAATGGCTTACCAAGGCGACGACGGGTAGCCGGCCTGAGAGGGTGACCGGCCACACTGGGACTGAGACACGGCCCAGACTCCTACGGGAGGCAGCAGTGGGGAATATTGCACAATGGGCGCAAGCCTGATGCAGCGACGCCGCGTGAGGGATGACGGCCTTCGGGTTGTAAACCTCTGTTAGCATCGAAGAAGCGAAAGTGACGGTAGGTGCAGAGAAAGCGCCGGCTAACTACGTGCCAGCAGCCGCGGTAATACGTAGGGCGCGAGCGTTGTCCGGAATTATTGGGCGTAAAGAGCTTGTAGGCGGTTGGTCGCGTCTGCTGTGAAAGGCTGGGGCTTAACCCTGGTTTTGCAGTGGGTACGGGCTAACTAGAGTGCAGTAGGGGAGACTGGAATTCCTGGTGTAGCGGTGGAATGCGCAGATATCAGGAGGAACACCGATGGCGAAGGCAGGTCTCTGGGCTGTAACTGACGCTGAGAAGCGAAAGCATGGGGAGCGAACAGGATTAGATACCCTGGTAGTCCATGCCGTAAACGTTGGGCACTAGGTGTGGGGGACATTCCACGTTTTCCGCGCCGTAGCTAACGCATTAAGTGCCCCGCCTGGGGAGTACGGCCGCAAGGCTAAAACTCAAAGAAATTGACGGGGGCCCGCACAAGCGGCGGAGCATGCGGATTAATTCGATGCAACGCGAAGAACCTTACCAAGGCTTGACATATACTGGACTGCGTCAGAGATGGCGTTTCCCTTCGGGGCTGGTATACAGGTGGTGCATGGTTGTCGTCAGCTCGTGTCGTGAGATGTTGGGTTAAGTCCCGCAACGAGCGCAACCCTCGTTCTATGTTGCCAGCACGTGATGGTGGGGACTCATAGGAGACTGCCGGGGTCAACTCGGAGGAAGGTGGGGATGACGTCAAATCATCATGCCCCTTATGTCTTGGGCTTCACGCATGCTACAATGGCCGGTACAGAGGGTTGCGATACTGTGAGGTGGAGCTAATCCCTAAAAGCCGGTCTCAGTTCGGATTGGGGTCTGCAACTCGACCCCATGAAGTCGGAGTCGCTAGTAATCGCAGATCAGCAACGCTGCGGTGAATACGTTCCCGGGCCTTGTACACACCGCCCGTCAAGTCACGAAAGTTGGTAACACCCGAAGCCGGTGGCCTAACCCTGGTGGGGGGAGCCGTCGAAGGTGGGACTGGCGATTGGGACT
Veillonella_A	GACGAACGCTGGCGGCGTGCTTAACACATGCAAGTCGAACGAAGAGCGATGGAAGCTTGCTTCTATCAATCTTAGTGGCGAACGGGTGAGTAACGCGTAATCAACCTGCCCTTCAGAGGGGGACAACAGTTGGAAACGACTGCTAATACCGCATACGATCTAACCTCGGCATCGAGGCTAGATGAAAGGTGGCCTCTATTTATAAGCTATCACTGAAGGAGGGGATTGCGTCTGATTAGCTAGTTGGAGGGGTAACGGCCCACCAAGGCGATGATCAGTAGCCGGTCTGAGAGGATGAACGGCCACATTGGGACTGAGACACGGCCCAGACTCCTACGGGAGGCAGCAGTGGGGAATCTTCCGCAATGGACGAAAGTCTGACGGAGCAACGCCGCGTGAGTGATGACGGCCTTCGGGTTGTAAAGCTCTGTTAATCGGGACGAAAGGCCTTCTTGCGAATAGTTAGAAGGATTGACGGTACCGGAATAGAAAGCCACGGCTAACTACGTGCCAGCAGCCGCGGTAATACGTAGGTGGCAAGCGTTGTCCGGAATTATTGGGCGTAAAGCGCGCGCAGGCGGATTGGTCAGTCTGTCTTAAAAGTTCGGGGCTTAACCCCGTGATGGGATGGAAACTGCCAATCTAGAGTATCGGAGAGGAAAGTGGAATTCCTAGTGTAGCGGTGAAATGCGTAGATATTAGGAAGAACACCAGTGGCGAAGGCGACTTTCTGGACGAAAACTGACGCTGAGGCGCGAAAGCCAGGGGAGCGAACGGGATTAGATACCCCGGTAGTCCTGGCCGTAAACGATGGGTACTAGGTGTAGGAGGTATCGACCCCTTCTGTGCCGGAGTTAACGCAATAAGTACCCCGCCTGGGGAGTACGACCGCAAGGTTGAAACTCAAAGGAATTGACGGGGGCCCGCACAAGCGGTGGAGTATGTGGTTTAATTCGACGCAACGCGAAGAACCTTACCAGGTCTTGACATTGATGGACAGAACCAGAGATGGTTCCTCTTCTTCGGAAGCCAGAAAACAGGTGGTGCACGGTTGTCGTCAGCTCGTGTCGTGAGATGTTGGGTTAAGTCCCGCAACGAGCGCAACCCCTATCTTATGTTGCCAGCACTTCGGGTGGGAACTCATGAGAGACTGCCGCAGACAATGCGGAGGAAGGCGGGGATGACGTCAAATCATCATGCCCCTTATGACCTGGGCTACACACGTACTACAATGGGAGTTAATAGACGGAAGCAATACCGCGAGGTGGAGCAAACCCGAGAAACACTCTCTCAGTTCGGATCGTAGGCTGCAACTCGCCTACGTGAAGTCGGAATCGCTAGTAATCGCAGGTCAGCATACTGCGGTGAATACGTTCCCGGGCCTTGTACACACCGCCCGTCACACCACGAAAGTCGGAAGTGCCCAAAGCCGGTGGGGTAACCTTCGGGAGCCAGCCGTCTAAGGTAAAGTCGATGATTGGGGTG
Streptococcus gordonii	GACGAACGCTGGCGGCGTGCCTAATACATGCAAGTAGAACGCACAGTATATACCGTAGCTTGCTACACCATAGACTGTGAGTTGCGAACGGGTGAGTAACGCGTAGGTAACCTGCCTGGTAGCGGGGGATAACTATTGGAAACGATAGCTAATACCGCATAATATTGATTATTGCATGATAATTGATTGAAAGATGCAACTGCATCACTACCAGATGGACCTGCGTTGTATTAGCTAGTAGGTGAGGTAACGGCTCACCTAGGCGACGATACATAGCCGACCTGAGAGGGTGATCGGCCACACTGGGACTGAGACACGGCCCAGACTCCTACGGGAGGCAGCAGTAGGGAATCTTCGGCAATGGACGAAAGTCTGACCGAGCAACGCCGCGTGAGTGAAGAAGGTTTTCGGATCGTAAAGCTCTGTTGTAAGAGAAGAACGGGTGTGAGAGTGGAAAGTTCACACTGTGACGGTATCTTACCAGAAAGGGACGGCTAACTACGTGCCAGCAGCCGCGGTAATACGTAGGTCCCGAGCGTTGTCCGGATTTATTGGGCGTAAAGCGAGCGCAGGCGGTTAGATAAGTCTGAAGTTAAAGGCTGTGGCTTAACCATAGTACGCTTTGGAAACTGTTTAACTTGAGTGCAGAAGGGGAGAGTGGAATTCCATGTGTAGCGGTGAAATGCGTAGATATATGGAGGAACACCGGTGGCGAAAGCGGCTCTCTGGTCTGTAACTGACGCTGAGGCTCGAAAGCGTGGGGAGCGAACAGGATTAGATACCCTGGTAGTCCACGCCGTAAACGATGAGTGCTAGGTGTTAGGCCCTTTCCGGGGCTTAGTGCCGCAGCTAACGCATTAAGCACTCCGCCTGGGGAGTACGACCGCAAGGTTGAAACTCAAAGGAATTGACGGGGGCCCGCACAAGCGGTGGAGCATGTGGTTTAATTCGAAGCAACGCGAAGAACCTTACCAGGTCTTGACATCCCGATGCCCGCTCTAGAGATAGAGTTTTACTTCGGTACATCGGTGACAGGTGGTGCATGGTTGTCGTCAGCTCGTGTCGTGAGATGTTGGGTTAAGTCCCGCAACGAGCGCAACCCTTATTGTTAGTTGCCATCATTCAGTTGGGCACTCTAGCGAGACTGCCGGTAATAAACCGGAGGAAGGTGGGGATGACGTCAAATCATCATGCCCCTTATGACCTGGGCTACACACGTGCTACAATGGCTGGTACAACGAGTCGCAAGTCGGTGACGGCAAGCTAATCTCTTAAAGCCAGTCTCAGTTCGGATTGTAGGCTGCAACTCGCCTACATGAAGTCGGAATCGCTAGTAATCGCGGATCAGCACGCCGCGGTGAATACGTTCCCGGGCCTTGTACACACCGCCCGTCACACCACGAGAGTTTGTAACACCCGAAGTCGGTGAGGTAACCTTTTAGGAGCCAGCCGCCTAAGGTGGGATAGATGATTGGGGTG
Veillonella_A atypica	GACGAACGCTGGCGGCGTGCTTAACACATGCAAGTCGAACGAAGAGCGATGGAAGCTTGCTTCTATCAATCTTAGTGGCGAACGGGTGAGTAACGCGTAATCAACCTGCCCTTCAGAGGGGGACAACAGTTGGAAACGACTGCTAATACCGCATACGATCCAATCTCGGCATCGAGACTGGATGAAAGGTGGCCTCTATTTATAAGCTATCACTGAAGGAGGGGATTGCGTCTGATTAGCTAGTTGGAGGGGTAACGGCCCACCAAGGCGATGATCAGTAGCCGGTCTGAGAGGATGAACGGCCACATTGGGACTGAGACACGGCCCAGACTCCTACGGGAGGCAGCAGTGGGGAATCTTCCGCAATGGACGAAAGTCTGACGGAGCAACGCCGCGTGAGTGATGACGGCCTTCGGGTTGTAAAGCTCTGTTAATCGGGACGAATGGTTCTTGTGCAAATAGTGCGAGGATTTGACGGTACCGGAATAGAAAGCCACGGCTAACTACGTGCCAGCAGCCGCGGTAATACGTAGGTGGCAAGCGTTGTCCGGAATTATTGGGCGTAAAGCGCGCGCAGGCGGATCAGTTAGTCTGTCTTAAAAGTTCGGGGCTTAACCCCGTGATGGGATGGAAACTGCTGATCTAGAGTATCGGAGAGGAAAGTGGAATTCCTAGTGTAGCGGTGAAATGCGTAGATATTAGGAAGAACACCAGTGGCGAAGGCGACTTTCTGGACGAAAACTGACGCTGAGGCGCGAAAGCCAGGGGAGCGAACGGGATTAGATACCCCGGTAGTCCTGGCCGTAAACGATGGGTACTAGGTGTAGGAGGTATCGACCCCTTCTGTGCCGGAGTTAACGCAATAAGTACCCCGCCTGGGGAGTACGACCGCAAGGTTGAAACTCAAAGGAATTGACGGGGGCCCGCACAAGCGGTGGAGTATGTGGTTTAATTCGACGCAACGCGAAGAACCTTACCAGGTCTTGACATTGATGGACAGAACTAGAGATAGTTCCTCTTCTTCGGAAGCCAGAAAACAGGTGGTGCACGGTTGTCGTCAGCTCGTGTCGTGAGATGTTGGGTTAAGTCCCGCAACGAGCGCAACCCCTATCTTATGTTGCCAGCACTTCGGGTGGGAACTCATGAGAGACTGCCGCAGACAATGCGGAGGAAGGCGGGGATGACGTCAAATCATCATGCCCCTTATGACCTGGGCTACACACGTACTACAATGGGAGTTAATAGACGGAAGCGAAACCGCGAGGTGGAGCAAACCCGAGAAACACTCTCTCAGTTCGGATCGTAGGCTGCAACTCGCCTACGTGAAGTCGGAATCGCTAGTAATCGCAGGTCAGCATACTGCGGTGAATACGTTCCCGGGCCTTGTACACACCGCCCGTCACACCACGAAAGTCGGAAGTGCCCAAAGCCGGTGGGGTAACCTTCGGGAGCCAGCCGTCTAAGGTAAAGTCGATGATTGGGGTG
Streptococcus gordonii	GACGAACGCTGGCGGCGTGCCTAATACATGCAAGTAGAACGCACAGTATATACCGTAGCTTGCTACACCATAGACTGTGAGTTGCGAACGGGTGAGTAACGCGTAGGTAACCTGCCTGGTAGCGGGGGATAACTATTGGAAACGATAGCTAATACCGCATAATATTAATTATTGCATGATAATTGATTGAAAGATGCAACTGCATCACTACCAGATGGACCTGCGTTGTATTAGCTAGTAGGTGAGGTAACGGCTCACCTAGGCGACGATACATAGCCGACCTGAGAGGGTGATCGGCCACACTGGGACTGAGACACGGCCCAGACTCCTACGGGAGGCAGCAGTAGGGAATCTTCGGCAATGGACGAAAGTCTGACCGAGCAACGCCGCGTGAGTGAAGAAGGTTTTCGGATCGTAAAGCTCTGTTGTAAGAGAAGAACGGGTGTGAGAGTGGAAAGTTCACACTGTGACGGTATCTTACCAGAAAGGGACGGCTAACTACGTGCCAGCAGCCGCGGTAATACGTAGGTCCCGAGCGTTGTCCGGATTTATTGGGCGTAAAGCGAGCGCAGGCGGTTAGATAAGTCTGAAGTTAAAGGCTGTGGCTTAACCATAGTACGCTTTGGAAACTGTTTAACTTGAGTGCAGAAGGGGAGAGTGGAATTCCATGTGTAGCGGTGAAATGCGTAGATATATGGAGGAACACCGGTGGCGAAAGCGGCTCTCTGGTCTGTAACTGACGCTGAGGCTCGAAAGCGTGGGGAGCGAACAGGATTAGATACCCTGGTAGTCCACGCCGTAAACGATGAGTGCTAGGTGTTAGGCCCTTTCCGGGGCTTAGTGCCGCAGCTAACGCATTAAGCACTCCGCCTGGGGAGTACGACCGCAAGGTTGAAACTCAAAGGAATTGACGGGGGCCCGCACAAGCGGTGGAGCATGTGGTTTAATTCGAAGCAACGCGAAGAACCTTACCAGGTCTTGACATCCCGATGCCCGCTCTAGAGATAGAGTTTTACTTCGGTACATCGGTGACAGGTGGTGCATGGTTGTCGTCAGCTCGTGTCGTGAGATGTTGGGTTAAGTCCCGCAACGAGCGCAACCCTTATTGTTAGTTGCCATCATTCAGTTGGGCACTCTAGCGAGACTGCCGGTAATAAACCGGAGGAAGGTGGGGATGACGTCAAATCATCATGCCCCTTATGACCTGGGCTACACACGTGCTACAATGGCTGGTACAACGAGTCGCAAGTCGGTGACGGCAAGCTAATCTCTTAAAGCCAGTCTCAGTTCGGATTGTAGGCTGCAACTCGCCTACATGAAGTCGGAATCGCTAGTAATCGCGGATCAGCACGCCGCGGTGAATACGTTCCCGGGCCTTGTACACACCGCCCGTCACACCACGAGAGTTTGTAACACCCGAAGTCGGTGAGGTAACCTTTTAGGAGCCAGCCGCCTAAGGTGGGATAGATGATTGGGGTG
(iii) Species-level taxonomic matches between bacteria cultured from children with EED that transmit to offspring in an inter-generational mouse model (cSI) and bacterial species that are detectable in aspirates of adult women.
Enterococcus_B hirae
Streptococcus anginosus
Bifidobacterium_388775 longum
Streptococcus agalactiae
Escherichia boydii
Aerococcaceae_Granulicatella adiacens
Escherichia ruysiae
Campylobacter_A_477346 concisus
Veillonella_A parvula
Streptococcus constellatus
Fusobacterium_C vincentii
Haemophilus_D_735815 parainfluenzae_P
Actinomyces naeslundii
Streptococcus gordonii
Acinetobacter calcoaceticus
Acinetobacter junii
(iv) Species-level taxonomic matches between bacteria cultured from children with EED and bacterial species that are detectable in aspirates of adult women.
Enterococcus_B hirae
Bifidobacterium_388775 longum
Streptococcus agalactiae
Granulicatella adiacens
Escherichia ruysiae
Escherichia boydii
Fusobacterium_C vincentii
Streptococcus constellatus
Bifidobacterium_388775 globosum
Faecalibaculum rodentium
Klebsiella_724518 granulomatis
Actinomyces naeslundii
Streptococcus mutans
Streptococcus gordonii
Acinetobacter calcoaceticus
Acinetobacter junii
Streptococcus vestibularis
Streptococcus anginosus
Streptococcus oralis_E_351036
Prevotella melaninogenica
Haemophilus_D_735815 parainfluenzae_P
Neisseria_563205 sp000186165
Streptococcus thermophilus
Streptococcus cristatus_B
Rothia sp001808955
Streptococcus parasanguinis
Fusobacterium_C periodonticum_D
Streptococcus pneumoniae
Streptococcus sanguinis_H
Veillonella_A atypica
Streptococcus oralis_E_350763
Rothia dentocariosa
Haemophilus_D_734546 aegyptius
Porphyromonas_A pasteri

### Sheet: Table S9e(i)
Supplementary Table 9e(i) -- Significant correlations between bacteria cultured from children with EED detected in aspirates of women and their duodenal mucosal proteomes (FDR-adjusted Spearman correlations).
Bacterial taxa that induced immuno-inflammatory responses in P37 offspring (‘cSI-I’; ref 16).
Bacterium	Aptamer	Spearman rho	P-value	P-adj	Protein
Veillonella A atypica	HNMT seq.23178.95	0.612549	2.52258e-09	3.72547e-05	HNMT
Veillonella A atypica	FKBP1B seq.11568.2	0.600738	6.08169e-09	3.72547e-05	FKBP1B
Veillonella A atypica	DCTD seq.17756.69	0.599081	6.86139e-09	3.72547e-05	DCTD
Veillonella A atypica	DUSP3 seq.3480.7	0.598265	7.27916e-09	3.72547e-05	DUSP3
Streptococcus constellatus	PGM2 seq.18330.7	0.586484	1.67909e-08	4.59832e-05	PGM2
Veillonella A atypica	CMPK1 seq.18243.9	0.586401	1.68873e-08	4.59832e-05	CMPK1
Veillonella A atypica	GSKIP seq.12849.25	0.58527	1.8266e-08	4.59832e-05	GSKIP
Veillonella A atypica	XPNPEP1 seq.3481.87	0.584349	1.94667e-08	4.59832e-05	XPNPEP1
Veillonella A atypica	PREP seq.14273.19	0.576536	3.31499e-08	6.10208e-05	PREP
Streptococcus gordonii	DPP4 seq.15460.9	0.576176	3.3963e-08	6.10208e-05	DPP4
Veillonella A atypica	ME1 seq.25060.18	0.571722	4.5704e-08	6.10208e-05	ME1
Veillonella A atypica	PPA1 seq.5021.13	0.568119	5.79315e-08	7.11584e-05	PPA1
Veillonella A atypica	SRI seq.12356.65	0.561542	8.86466e-08	8.65108e-05	SRI
Veillonella A atypica	RPIA seq.12333.87	0.561279	9.01507e-08	8.65108e-05	RPIA
Streptococcus gordonii	TPPP3 seq.20444.12	0.559656	9.99819e-08	9.20923e-05	TPPP3
Veillonella A atypica	AKR1B1 seq.16606.85	0.558832	1.05347e-07	9.20923e-05	AKR1B1
Veillonella A atypica	OTOR seq.15432.1	0.558718	1.06116e-07	9.20923e-05	OTOR
Veillonella A atypica	TPPP3 seq.20444.12	0.556442	1.22517e-07	9.20923e-05	TPPP3
Veillonella A atypica	ESD seq.4984.83	0.555965	1.26247e-07	9.20923e-05	ESD
Veillonella A atypica	PTPRR seq.6361.49	0.555785	1.27688e-07	9.20923e-05	PTPRR
Veillonella A atypica	SENP8 seq.20966.7	0.555485	1.30106e-07	9.20923e-05	SENP8
Veillonella A atypica	NT5C seq.12560.9	0.554995	1.34165e-07	9.20923e-05	NT5C
Streptococcus constellatus	RPP40 seq.25422.58	0.554968	1.34399e-07	9.20923e-05	RPP40
Veillonella A atypica	ARPC1B seq.12689.56	0.553992	1.42849e-07	9.53613e-05	ARPC1B
Veillonella A atypica	PYCARD seq.24671.15	0.552414	1.576e-07	0.000101978	PYCARD
Veillonella A atypica	KLK7 seq.3378.49	0.552167	1.60029e-07	0.000101978	KLK7
Veillonella A atypica	GJA8 seq.12711.19	0.551675	1.64994e-07	0.000101978	GJA8
Veillonella A atypica	C3 seq.2754.50	0.551572	1.66045e-07	0.000101978	C3
Veillonella A atypica	SRA1 seq.18220.141	0.550415	1.7836e-07	0.000105842	SRA1
Veillonella A atypica	GDA seq.12667.2	0.548652	1.98786e-07	0.000108714	GDA
Veillonella A atypica	MYL4 seq.20107.11	0.548389	2.02018e-07	0.000108714	MYL4
Streptococcus constellatus	ANG seq.4874.3	0.54801	2.0676e-07	0.000108714	ANG
Streptococcus constellatus	TPPP2 seq.12800.5	0.547844	2.08875e-07	0.000108714	TPPP2
Veillonella A atypica	GSR seq.19273.3	0.546653	2.24633e-07	0.00011055	GSR
Veillonella A atypica	GUCA2B seq.6223.5	0.546232	2.30465e-07	0.00011058	GUCA2B
Veillonella A atypica	PCMT1 seq.18160.2	0.544285	2.59355e-07	0.000118538	PCMT1
Veillonella A atypica	OSTF1 seq.19118.47	0.544048	2.63094e-07	0.000118538	OSTF1
Streptococcus constellatus	TPPP3 seq.20444.12	0.543606	2.70212e-07	0.000118538	TPPP3
Veillonella A atypica	DPP4 seq.15460.9	0.541487	3.06941e-07	0.000126365	DPP4
Veillonella A atypica	UBE2V2 seq.18165.181	0.541171	3.128e-07	0.000126365	UBE2V2
Veillonella A atypica	CD300C seq.13406.161	0.540501	3.25604e-07	0.000126365	CD300C
Veillonella A atypica	DNALI1 seq.20437.9	0.539922	3.37047e-07	0.000126365	DNALI1
Veillonella A atypica	ACYP1 seq.20370.6	0.539675	3.42036e-07	0.000126365	ACYP1
Veillonella A atypica	MAPK12 seq.5005.4	0.539576	3.44057e-07	0.000126365	MAPK12
Haemophilus D 735815 parainfluenzae P	NAGS seq.11247.20	0.53942	3.4728e-07	0.000126365	NAGS
Veillonella A atypica	YWHAG seq.4179.57	0.539366	3.48395e-07	0.000126365	YWHAG
Veillonella A atypica	C3 seq.2755.8	0.538971	3.56669e-07	0.000126365	C3
Veillonella A atypica	HNF1A seq.11193.27	0.538623	3.64127e-07	0.000126365	HNF1A
Veillonella A atypica	CLN5 seq.8874.53	0.538314	3.70874e-07	0.000126365	CLN5
Streptococcus constellatus	CST1 seq.5459.33	0.538226	3.72819e-07	0.000126365	CST1
Veillonella A atypica	KIRREL3 seq.4557.61	0.53761	3.86659e-07	0.000126365	KIRREL3
Veillonella A atypica	PSG8 seq.6238.55	0.537051	3.99658e-07	0.000129186	PSG8
Veillonella A atypica	CRIP2 seq.9053.16	0.536683	4.08444e-07	0.000130651	CRIP2
Veillonella A atypica	CFL2 seq.15339.32	0.53613	4.21965e-07	0.000133585	CFL2
Streptococcus constellatus	NSFL1C seq.4250.23	0.535121	4.47768e-07	0.000136793	NSFL1C
Veillonella A atypica	TREML1 seq.11147.17	0.533576	4.90185e-07	0.000136793	TREML1
Veillonella A atypica	RPP40 seq.25422.58	0.533447	4.93878e-07	0.000136793	RPP40
Veillonella A atypica	VAMP2 seq.17335.18	0.533316	4.97685e-07	0.000136793	VAMP2
Veillonella A atypica	UBE2V1 seq.11626.7	0.532947	5.08493e-07	0.000136793	UBE2V1
Veillonella A atypica	SEC61G seq.8872.1	0.532517	5.21413e-07	0.000136793	SEC61G
Streptococcus gordonii	GDA seq.12667.2	0.532155	5.32497e-07	0.000136793	GDA
Veillonella A atypica	HGFAC seq.8385.248	0.532	5.37312e-07	0.000136793	HGFAC
Veillonella A atypica	ITGB5|ITGAV seq.4917.62	0.53178	5.44232e-07	0.000136793	ITGB5|ITGAV
Veillonella A atypica	seq.8482.39	0.531652	5.48298e-07	0.000136793
Veillonella A atypica	LETMD1 seq.5751.14	0.531468	5.5419e-07	0.000136793	LETMD1
Veillonella A atypica	DEFB116 seq.11144.10	0.531044	5.67992e-07	0.000136793	DEFB116
Veillonella A atypica	PSG4 seq.5649.83	0.530445	5.88011e-07	0.000136793	PSG4
Veillonella A atypica	PCDHA7 seq.8758.2	0.529264	6.29483e-07	0.000138454	PCDHA7
Veillonella A atypica	YWHAE seq.14157.21	0.529212	6.31394e-07	0.000138454	YWHAE
Veillonella A atypica	MYL5 seq.19286.30	0.52908	6.36195e-07	0.000138454	MYL5
Veillonella A atypica	BMP1 seq.3348.49	0.52863	6.52896e-07	0.000138454	BMP1
Veillonella A atypica	HNRNPDL seq.10852.114	0.526108	7.54351e-07	0.000145965	HNRNPDL
Veillonella A atypica	ANG seq.4874.3	0.525792	7.68048e-07	0.000145965	ANG
Streptococcus constellatus	EIF5A2 seq.11355.10	0.525752	7.69797e-07	0.000145965	EIF5A2
Streptococcus constellatus	DPP4 seq.15460.9	0.525007	8.03136e-07	0.000145965	DPP4
Veillonella A atypica	TENM3 seq.11107.25	0.524687	8.17862e-07	0.000145965	TENM3
Veillonella A atypica	ZFAND2B seq.23319.6	0.524293	8.3638e-07	0.000145965	ZFAND2B
Veillonella A atypica	ROBO3 seq.5117.14	0.524164	8.42481e-07	0.000145965	ROBO3
Veillonella A atypica	NUDT5 seq.17761.2	0.524082	8.46417e-07	0.000145965	NUDT5
Veillonella A atypica	MAP4K3 seq.8978.30	0.52404	8.48466e-07	0.000145965	MAP4K3
Veillonella A atypica	SLC35G2 seq.13501.10	0.523767	8.61686e-07	0.000145965	SLC35G2
Veillonella A atypica	GSPT2 seq.24253.5	0.523582	8.70713e-07	0.000145965	GSPT2
Veillonella A atypica	PEBP1 seq.4276.10	0.523503	8.74609e-07	0.000145965	PEBP1
Haemophilus D 735815 parainfluenzae P	EIF4EBP3 seq.18859.7	0.522764	9.11946e-07	0.000150559	EIF4EBP3
Veillonella A atypica	ANXA2 seq.4961.17	0.522556	9.2266e-07	0.000151514	ANXA2
Veillonella A atypica	CDY1 seq.7097.8	0.522261	9.38178e-07	0.00015222	CDY1
Veillonella A atypica	ABL1 seq.3341.33	0.522191	9.41835e-07	0.00015222	ABL1
Veillonella A atypica	SLC26A11 seq.13502.2	0.521609	9.73193e-07	0.000156465	SLC26A11
Streptococcus constellatus	CD300C seq.13406.161	0.521348	9.87584e-07	0.000157952	CD300C
Veillonella A atypica	CNTFR seq.14101.2	0.520439	1.03927e-06	0.000161914	CNTFR
Veillonella A atypica	XRCC1 seq.12535.2	0.520311	1.04676e-06	0.000161914	XRCC1
Veillonella A atypica	ALAD seq.15523.9	0.520268	1.04927e-06	0.000161914	ALAD
Veillonella A atypica	EPHB2 seq.8348.4	0.518292	1.17161e-06	0.00017148	EPHB2
Veillonella A atypica	HINT1 seq.5900.11	0.518084	1.18518e-06	0.000171672	HINT1
Veillonella A atypica	EIF5A2 seq.11355.10	0.517506	1.22389e-06	0.000175208	EIF5A2
Streptococcus constellatus	CFL2 seq.15339.32	0.517464	1.22671e-06	0.000175208	CFL2
Veillonella A atypica	CD300E seq.10798.4	0.516493	1.29453e-06	0.000178398	CD300E
Veillonella A atypica	SLC5A5 seq.12826.5	0.516243	1.31254e-06	0.000178398	SLC5A5
Veillonella A atypica	CTAG1B|CTAG1A seq.23586.32	0.516157	1.31876e-06	0.000178398	CTAG1B|CTAG1A
Veillonella A atypica	UBE2D4 seq.13475.10	0.515904	1.33733e-06	0.000178853	UBE2D4
Veillonella A atypica	NMU seq.8754.5	0.515829	1.34292e-06	0.000178853	NMU
Veillonella A atypica	PAICS seq.9841.197	0.515733	1.35001e-06	0.000178853	PAICS
Veillonella A atypica	DBI seq.16919.1	0.515691	1.35319e-06	0.000178853	DBI
Veillonella A atypica	UNC5D seq.5140.56	0.515648	1.35639e-06	0.000178853	UNC5D
Haemophilus D 735815 parainfluenzae P	CMPK1 seq.18243.9	0.51555	1.3637e-06	0.000178853	CMPK1
Streptococcus gordonii	YWHAG seq.4179.57	0.51533	1.38036e-06	0.000178853	YWHAG
Veillonella A atypica	GH1 seq.8462.18	0.515201	1.39025e-06	0.000179377	GH1
Veillonella A atypica	NELFE seq.21819.9	0.515086	1.39908e-06	0.000179761	NELFE
Veillonella A atypica	NGFR seq.8374.5	0.514612	1.43601e-06	0.000183276	NGFR
Veillonella A atypica	COL13A1 seq.6570.1	0.514092	1.47759e-06	0.000185107	COL13A1
Streptococcus constellatus	MFAP1 seq.5606.24	0.513805	1.50103e-06	0.000185678	MFAP1
Veillonella A atypica	ZBTB33 seq.12785.49	0.513563	1.52113e-06	0.000185678	ZBTB33
Veillonella A atypica	HLA-G seq.19636.23	0.513428	1.53239e-06	0.000185678	HLA-G
Streptococcus constellatus	LDLRAD4 seq.9004.24	0.513362	1.53796e-06	0.000185678	LDLRAD4
Veillonella A atypica	LPL seq.21987.76	0.513297	1.54347e-06	0.000185678	LPL
Veillonella A atypica	SEZ6L seq.19563.3	0.513264	1.54626e-06	0.000185678	SEZ6L
Veillonella A atypica	NLRP1 seq.11661.11	0.512826	1.58369e-06	0.00018633	NLRP1
Veillonella A atypica	TPPP2 seq.12800.5	0.512744	1.59082e-06	0.000186454	TPPP2
Streptococcus constellatus	NUDT5 seq.17761.2	0.512336	1.62666e-06	0.000188496	NUDT5
Veillonella A atypica	HAGH seq.19267.14	0.51206	1.65135e-06	0.000190045	HAGH
Veillonella A atypica	SPINK1 seq.8243.55	0.511896	1.66623e-06	0.00019092	SPINK1
Veillonella A atypica	ATF3 seq.22075.16	0.511567	1.69634e-06	0.000191975	ATF3
Haemophilus D 735815 parainfluenzae P	NT5C seq.12560.9	0.510774	1.77114e-06	0.000198258	NT5C
Veillonella A atypica	TSTD1 seq.19277.4	0.510429	1.80454e-06	0.000200036	TSTD1
Veillonella A atypica	ZNF180 seq.12771.19	0.510347	1.81263e-06	0.000200036	ZNF180
Veillonella A atypica	CSTB seq.19768.13	0.510166	1.83047e-06	0.000200036	CSTB
Veillonella A atypica	YWHAB seq.14156.33	0.510061	1.84094e-06	0.000200467	YWHAB
Veillonella A atypica	ANP32B seq.4194.26	0.50993	1.85411e-06	0.000201187	ANP32B
Veillonella A atypica	SIRT2 seq.5030.52	0.507588	2.10382e-06	0.000216863	SIRT2
Veillonella A atypica	IFNLR1 seq.7192.37	0.507486	2.11539e-06	0.000216863	IFNLR1
Veillonella A atypica	MLANA seq.21810.50	0.507404	2.12475e-06	0.000216863	MLANA
Veillonella A atypica	PGM2 seq.18330.7	0.507352	2.13076e-06	0.000216863	PGM2
Veillonella A atypica	CAST seq.3026.5	0.507273	2.13982e-06	0.000216863	CAST
Streptococcus constellatus	HMGB2 seq.6913.189	0.506959	2.17615e-06	0.000217696	HMGB2
Veillonella A atypica	RBP4 seq.15633.6	0.506957	2.17639e-06	0.000217696	RBP4
Veillonella A atypica	NUDT3 seq.12796.44	0.506326	2.25131e-06	0.000222434	NUDT3
Veillonella A atypica	KNG1 seq.19631.13	0.50622	2.26403e-06	0.000222434	KNG1
Streptococcus constellatus	GDA seq.12667.2	0.505684	2.32994e-06	0.000225108	GDA
Veillonella A atypica	FCRL4 seq.8991.115	0.505674	2.33113e-06	0.000225108	FCRL4
Veillonella A atypica	OSCAR seq.8702.42	0.505566	2.34467e-06	0.000225706	OSCAR
Veillonella A atypica	EPO seq.5813.58	0.505414	2.36371e-06	0.000226215	EPO
Streptococcus constellatus	C3 seq.2754.50	0.505407	2.36469e-06	0.000226215	C3
Streptococcus gordonii	MYL4 seq.20107.11	0.504686	2.45736e-06	0.000231474	MYL4
Veillonella A atypica	RSPO4 seq.8464.31	0.504001	2.54864e-06	0.000237883	RSPO4
Veillonella A atypica	RELT seq.5115.31	0.503485	2.61948e-06	0.000239909	RELT
Veillonella A atypica	ICAM5 seq.5124.69	0.503445	2.62503e-06	0.000239909	ICAM5
Veillonella A atypica	RNF148 seq.7742.11	0.502958	2.69359e-06	0.000243202	RNF148
Veillonella A atypica	PEA15 seq.18833.76	0.502909	2.70066e-06	0.000243202	PEA15
Streptococcus constellatus	CMPK1 seq.18243.9	0.502413	2.77249e-06	0.000245156	CMPK1
Veillonella A atypica	PGP seq.18235.16	0.502353	2.78126e-06	0.000245156	PGP
Veillonella A atypica	PFN1 seq.20243.26	0.501933	2.84382e-06	0.000245994	PFN1
Veillonella A atypica	S100A5 seq.15303.63	0.501594	2.89513e-06	0.000247923	S100A5
Veillonella A atypica	AKR1B10 seq.16081.38	0.501459	2.91578e-06	0.000247923	AKR1B10
Veillonella A atypica	SORCS3 seq.15637.38	0.501386	2.92696e-06	0.000247923	SORCS3
Veillonella A atypica	PDIA6 seq.5650.9	0.500985	2.98944e-06	0.000250136	PDIA6
Veillonella A atypica	OCLN seq.24263.6	0.500644	3.04373e-06	0.000251933	OCLN
Streptococcus constellatus	HNMT seq.23178.95	0.500528	3.06224e-06	0.000252783	HNMT
Veillonella A atypica	GOLGA7 seq.19174.141	0.500134	3.12639e-06	0.000253982	GOLGA7
Streptococcus constellatus	HNRNPDL seq.10852.114	0.499669	3.20357e-06	0.000258294	HNRNPDL
Veillonella A atypica	AOC2 seq.6434.18	0.499555	3.22277e-06	0.000258294	AOC2
Veillonella A atypica	seq.8449.124	0.499489	3.2339e-06	0.000258294
Veillonella A atypica	DFFA seq.21249.115	0.499407	3.24784e-06	0.000258294	DFFA
Veillonella A atypica	TAGLN seq.9756.6	0.499407	3.24784e-06	0.000258294	TAGLN
Streptococcus gordonii	GRB2 seq.5464.52	0.499364	3.25517e-06	0.000258294	GRB2
Veillonella A atypica	GDI2 seq.2647.66	0.499249	3.2748e-06	0.000258516	GDI2
Veillonella A atypica	SIGLEC12 seq.8352.26	0.498776	3.35696e-06	0.000261034	SIGLEC12
Veillonella A atypica	BUD31 seq.20401.19	0.498042	3.48805e-06	0.000268448	BUD31
Veillonella A atypica	CYCS seq.2942.50	0.497145	3.65501e-06	0.000277549	CYCS
Haemophilus D 735815 parainfluenzae P	LANCL1 seq.13986.6	0.497019	3.67903e-06	0.000277549	LANCL1
Veillonella A atypica	NDRG3 seq.18312.68	0.496829	3.7155e-06	0.000277549	NDRG3
Veillonella A atypica	RHEX seq.8102.239	0.49649	3.78147e-06	0.000281166	RHEX
Streptococcus constellatus	HINT1 seq.5900.11	0.49637	3.80506e-06	0.000281556	HINT1
Veillonella A atypica	CNGA2 seq.12872.35	0.496293	3.82039e-06	0.000281865	CNGA2
Veillonella A atypica	IFNA7 seq.14129.1	0.496257	3.82759e-06	0.000281865	IFNA7
Streptococcus gordonii	MVD seq.19748.3	0.495816	3.91602e-06	0.000287	MVD
Veillonella A atypica	SUMO3 seq.9169.14	0.495619	3.95618e-06	0.000287864	SUMO3
Veillonella A atypica	THSD7A seq.9600.55	0.495543	3.97174e-06	0.000287864	THSD7A
Streptococcus constellatus	ACE seq.10714.7	0.495317	4.01847e-06	0.000289669	ACE
Veillonella A atypica	FSHB|CGA seq.3032.11	0.495063	4.07166e-06	0.000292132	FSHB|CGA
Veillonella A atypica	PPIF seq.8095.213	0.494909	4.1042e-06	0.00029378	PPIF
Streptococcus gordonii	PDE6D seq.13491.40	0.494738	4.14051e-06	0.00029569	PDE6D
Veillonella A atypica	MMP8 seq.2954.56	0.493857	4.33306e-06	0.000305183	MMP8
Veillonella A atypica	MFAP1 seq.5606.24	0.493699	4.36841e-06	0.00030653	MFAP1
Veillonella A atypica	SUSD3 seq.5752.63	0.493616	4.38704e-06	0.00030653	SUSD3
Veillonella A atypica	ANGPTL3 seq.10382.1	0.493436	4.42792e-06	0.000308328	ANGPTL3
Veillonella A atypica	PLXDC1 seq.9235.3	0.49331	4.45653e-06	0.000308919	PLXDC1
Streptococcus constellatus	SMTN seq.12546.1	0.493127	4.49862e-06	0.000311134	SMTN
Veillonella A atypica	TMPRSS11D seq.6547.83	0.492778	4.58004e-06	0.000313937	TMPRSS11D
Streptococcus constellatus	DUSP3 seq.3480.7	0.492379	4.67472e-06	0.000318326	DUSP3
Veillonella A atypica	BNIP3L seq.7835.2	0.492209	4.7157e-06	0.000318326	BNIP3L
Veillonella A atypica	TNNI3 seq.5441.67	0.492205	4.71663e-06	0.000318326	TNNI3
Veillonella A atypica	NSFL1C seq.4250.23	0.491252	4.95208e-06	0.000326327	NSFL1C
Veillonella A atypica	FNTA seq.25473.62	0.491121	4.98544e-06	0.000327302	FNTA
Veillonella A atypica	HBB seq.17137.160	0.491068	4.99885e-06	0.000327302	HBB
Streptococcus constellatus	DDR1 seq.11836.144	0.490965	5.02512e-06	0.000328322	DDR1
Streptococcus constellatus	NDST1 seq.6927.7	0.490456	5.1574e-06	0.000333418	NDST1
Veillonella A atypica	ARHGDIB seq.9846.32	0.490279	5.20403e-06	0.000335606	ARHGDIB
Streptococcus constellatus	PPA1 seq.5021.13	0.490245	5.21311e-06	0.000335606	PPA1
Streptococcus constellatus	SRA1 seq.18220.141	0.490162	5.23522e-06	0.000335864	SRA1
Veillonella A atypica	ARPC3 seq.13573.5	0.489884	5.30955e-06	0.000335934	ARPC3
Veillonella A atypica	AFM seq.18196.8	0.489884	5.30955e-06	0.000335934	AFM
Veillonella A atypica	CCDC126 seq.6388.21	0.489575	5.39372e-06	0.000339407	CCDC126
Veillonella A atypica	MTCP1 seq.12916.3	0.48944	5.43072e-06	0.000340461	MTCP1
Veillonella A atypica	VAPB seq.7181.17	0.489433	5.43265e-06	0.000340461	VAPB
Veillonella A atypica	KLHL3 seq.25039.10	0.489075	5.5323e-06	0.000343702	KLHL3
Veillonella A atypica	MELT seq.8445.54	0.489039	5.54252e-06	0.000343702	MELT
Streptococcus constellatus	DLX3 seq.11422.2	0.489	5.55327e-06	0.000343702	DLX3
Veillonella A atypica	NME2 seq.4249.64	0.488648	5.65336e-06	0.000345999	NME2
Veillonella A atypica	TXNDC12 seq.19334.62	0.488543	5.68356e-06	0.00034698	TXNDC12
Veillonella A atypica	OLFM4 seq.4769.10	0.488411	5.72153e-06	0.000348604	OLFM4
Streptococcus gordonii	CMPK1 seq.18243.9	0.488304	5.75254e-06	0.0003498	CMPK1
Streptococcus constellatus	ERO1A seq.7060.2	0.488194	5.78489e-06	0.000350027	ERO1A
Haemophilus D 735815 parainfluenzae P	SCIN seq.12684.5	0.487974	5.84949e-06	0.000352208	SCIN
Streptococcus gordonii	CD300C seq.13406.161	0.487864	5.88206e-06	0.000352399	CD300C
Veillonella A atypica	P4HB seq.11450.110	0.487832	5.89143e-06	0.000352399	P4HB
Streptococcus constellatus	OTOR seq.15432.1	0.487809	5.89856e-06	0.000352399	OTOR
Streptococcus constellatus	PEA15 seq.18833.76	0.487448	6.00685e-06	0.000356061	PEA15
Veillonella A atypica	DYRK3 seq.21662.121	0.487351	6.03633e-06	0.000356061	DYRK3
Veillonella A atypica	ACYP2 seq.12812.25	0.487149	6.09832e-06	0.000358749	ACYP2
Veillonella A atypica	POMC seq.4890.10	0.486974	6.15231e-06	0.000360676	POMC
Veillonella A atypica	C1QC seq.14100.63	0.48693	6.16577e-06	0.000360676	C1QC
Veillonella A atypica	PLK1 seq.3394.81	0.486323	6.35712e-06	0.000363789	PLK1
Veillonella A atypica	HES3 seq.24489.34	0.48631	6.36132e-06	0.000363789	HES3
Veillonella A atypica	C11orf94 seq.8383.20	0.486175	6.40451e-06	0.000365557	C11orf94
Veillonella A atypica	ANGPTL8 seq.7183.102	0.485886	6.49828e-06	0.000369536	ANGPTL8
Veillonella A atypica	C1QTNF4 seq.23200.25	0.485547	6.60975e-06	0.000372426	C1QTNF4
Streptococcus constellatus	GBA seq.18331.3	0.485477	6.63294e-06	0.000372708	GBA
Veillonella A atypica	LGR5 seq.7122.31	0.485286	6.69676e-06	0.000373276	LGR5
Veillonella A atypica	IL11RA seq.18216.22	0.484665	6.90834e-06	0.000381549	IL11RA
Streptococcus gordonii	EIF4EBP3 seq.18859.7	0.484527	6.95612e-06	0.000381642	EIF4EBP3
Streptococcus gordonii	NAGS seq.11247.20	0.484513	6.96095e-06	0.000381642	NAGS
Haemophilus D 735815 parainfluenzae P	HNMT seq.23178.95	0.484481	6.97217e-06	0.000381642	HNMT
Streptococcus constellatus	LGALSL seq.18236.3	0.484368	7.01148e-06	0.000382961	LGALSL
Veillonella A atypica	ACBD6 seq.19341.36	0.48415	7.08851e-06	0.000384409	ACBD6
Veillonella A atypica	IL11 seq.4493.92	0.484133	7.09457e-06	0.000384409	IL11
Streptococcus gordonii	DCTD seq.17756.69	0.483897	7.17841e-06	0.000385858	DCTD
Veillonella A atypica	RPS27A seq.4474.19	0.48386	7.19163e-06	0.000385858	RPS27A
Veillonella A atypica	EIF4EBP2 seq.20117.5	0.483719	7.24261e-06	0.000386793	EIF4EBP2
Veillonella A atypica	TOR4A seq.13459.30	0.483459	7.33709e-06	0.000389902	TOR4A
Streptococcus constellatus	LRFN3 seq.21691.27	0.483343	7.37957e-06	0.000391385	LRFN3
Veillonella A atypica	CCN2 seq.2975.19	0.482992	7.5095e-06	0.000397589	CCN2
Streptococcus constellatus	KNG1 seq.19631.13	0.482483	7.70183e-06	0.000404979	KNG1
Streptococcus gordonii	XPNPEP1 seq.3481.87	0.482373	7.74436e-06	0.000405353	XPNPEP1
Veillonella A atypica	SIGLEC14 seq.5125.6	0.482327	7.76175e-06	0.000405353	SIGLEC14
Haemophilus D 735815 parainfluenzae P	GMPR2 seq.19446.1	0.482275	7.78209e-06	0.000405726	GMPR2
Actinomyces naeslundii	EIF5A2 seq.11355.10	0.482088	7.85438e-06	0.00040742	EIF5A2
Streptococcus constellatus	VASP seq.9762.14	0.481818	7.96033e-06	0.000412219	VASP
Haemophilus D 735815 parainfluenzae P	EIF4EBP2 seq.20117.5	0.481432	8.11408e-06	0.000417366	EIF4EBP2
Veillonella A atypica	KIR3DS1 seq.5097.14	0.481364	8.14139e-06	0.00041807	KIR3DS1
Veillonella A atypica	PPIA seq.3844.2	0.481072	8.26004e-06	0.000421741	PPIA
Veillonella A atypica	ADAMTS15 seq.4533.76	0.481046	8.27079e-06	0.000421741	ADAMTS15
Veillonella A atypica	VANGL1 seq.25093.96	0.480966	8.30353e-06	0.00042216	VANGL1
Veillonella A atypica	P4HA1 seq.11645.9	0.480809	8.36816e-06	0.00042438	P4HA1
Streptococcus constellatus	UBE2D4 seq.13475.10	0.48074	8.39653e-06	0.000424608	UBE2D4
Veillonella A atypica	WBP1L seq.9532.5	0.480519	8.48862e-06	0.000425899	WBP1L
Veillonella A atypica	VIT seq.6234.74	0.480447	8.5192e-06	0.000426071	VIT
Veillonella A atypica	RIPK2 seq.8993.151	0.480233	8.60941e-06	0.000429185	RIPK2
Veillonella A atypica	ACE seq.10714.7	0.480177	8.63308e-06	0.000429667	ACE
Streptococcus gordonii	RPIA seq.12333.87	0.479739	8.82149e-06	0.000434119	RPIA
Streptococcus constellatus	MYL4 seq.20107.11	0.479684	8.84561e-06	0.000434482	MYL4
Veillonella A atypica	DEFA5 seq.16785.45	0.479625	8.8713e-06	0.000434482	DEFA5
Veillonella A atypica	CRK seq.4976.57	0.479388	8.97527e-06	0.000438375	CRK
Streptococcus constellatus	SRI seq.12356.65	0.479379	8.97935e-06	0.000438375	SRI
Veillonella A atypica	SUN5 seq.11260.47	0.479058	9.12203e-06	0.000443929	SUN5
Streptococcus constellatus	PGP seq.18235.16	0.478963	9.16478e-06	0.000444601	PGP
Veillonella A atypica	HBG2 seq.19774.8	0.478888	9.19852e-06	0.000445533	HBG2
Streptococcus constellatus	PREP seq.14273.19	0.478797	9.23995e-06	0.000445733	PREP
Veillonella A atypica	AKR1A1 seq.4192.10	0.478783	9.24618e-06	0.000445733	AKR1A1
Haemophilus D 735815 parainfluenzae P	CPOX seq.18241.18	0.478604	9.32791e-06	0.000448696	CPOX
Veillonella A atypica	LRRTM4 seq.6572.10	0.478552	9.35148e-06	0.000448696	LRRTM4
Haemophilus D 735815 parainfluenzae P	DCTD seq.17756.69	0.478414	9.41521e-06	0.00044952	DCTD
Streptococcus constellatus	LRRTM4 seq.6572.10	0.478359	9.44044e-06	0.00044952	LRRTM4
Streptococcus constellatus	UBE2V2 seq.18165.181	0.478356	9.44184e-06	0.00044952	UBE2V2
Veillonella A atypica	TIMM8A seq.19148.58	0.4771	1.00408e-05	0.000467173	TIMM8A
Veillonella A atypica	IL25 seq.4137.57	0.476957	1.01111e-05	0.00046973	IL25
Veillonella A atypica	CREB1 seq.20128.1	0.476863	1.01576e-05	0.000471071	CREB1
Veillonella A atypica	CRPPA seq.24319.19	0.476658	1.02594e-05	0.000473042	CRPPA
Streptococcus gordonii	NDST1 seq.6927.7	0.476416	1.03813e-05	0.000476394	NDST1
Veillonella A atypica	KLK5 seq.14039.33	0.47633	1.04252e-05	0.000476394	KLK5
Veillonella A atypica	DCLK3 seq.7826.1	0.476181	1.0501e-05	0.000477332	DCLK3
Veillonella A atypica	TENM4 seq.11365.17	0.4761	1.05425e-05	0.000477332	TENM4
Haemophilus D 735815 parainfluenzae P	AKR1B1 seq.16606.85	0.476061	1.05626e-05	0.000477332	AKR1B1
Veillonella A atypica	ATP5PF seq.7788.1	0.476047	1.05695e-05	0.000477332	ATP5PF
Veillonella A atypica	THBS2 seq.14111.15	0.476046	1.05701e-05	0.000477332	THBS2
Veillonella A atypica	CA1 seq.4969.2	0.475705	1.07468e-05	0.00048271	CA1
Veillonella A atypica	PPIF seq.5248.68	0.475548	1.08296e-05	0.000483818	PPIF
Veillonella A atypica	DAG1 seq.8369.102	0.475498	1.08558e-05	0.000483818	DAG1
Veillonella A atypica	OPCML seq.15622.13	0.475469	1.08712e-05	0.000483818	OPCML
Veillonella A atypica	CD6 seq.20519.7	0.475393	1.09114e-05	0.000484202	CD6
Streptococcus constellatus	HBE1 seq.7136.107	0.47536	1.09289e-05	0.000484277	HBE1
Streptococcus constellatus	BUD31 seq.20401.19	0.47528	1.09715e-05	0.000485466	BUD31
Streptococcus constellatus	ERBB3 seq.2617.56	0.475083	1.1077e-05	0.000487999	ERBB3
Veillonella A atypica	PAIP1 seq.12430.78	0.47501	1.1116e-05	0.000487999	PAIP1
Actinomyces naeslundii	PAFAH1B2 seq.2642.4	0.47435	1.14773e-05	0.000495864	PAFAH1B2
Streptococcus constellatus	CSTB seq.19768.13	0.474057	1.16414e-05	0.00049641	CSTB
Veillonella A atypica	CA9 seq.3798.71	0.473566	1.19209e-05	0.00050492	CA9
Veillonella A atypica	ZYX seq.13632.10	0.473154	1.21607e-05	0.000508281	ZYX
Veillonella A atypica	ZG16 seq.8219.14	0.473078	1.22053e-05	0.000508281	ZG16
Haemophilus D 735815 parainfluenzae P	ME1 seq.25060.18	0.472936	1.22893e-05	0.000508281	ME1
Streptococcus gordonii	C3 seq.2754.50	0.472921	1.22982e-05	0.000508281	C3
Veillonella A atypica	GINS1 seq.22541.46	0.472864	1.23316e-05	0.000508976	GINS1
Veillonella A atypica	RPN1 seq.6458.6	0.472657	1.24555e-05	0.000512747	RPN1
Veillonella A atypica	PARK7 seq.19523.215	0.472628	1.2473e-05	0.000512747	PARK7
Streptococcus gordonii	RPP40 seq.25422.58	0.472422	1.25973e-05	0.000514462	RPP40
Veillonella A atypica	GCNT2 seq.7143.9	0.472365	1.2632e-05	0.000514462	GCNT2
Veillonella A atypica	DEFB115 seq.8391.12	0.472365	1.2632e-05	0.000514462	DEFB115
Veillonella A atypica	SPANXN3 seq.22787.39	0.472242	1.27067e-05	0.000515676	SPANXN3
Haemophilus D 735815 parainfluenzae P	PNP seq.15435.4	0.471943	1.28909e-05	0.000520255	PNP
Veillonella A atypica	EIF4EBP3 seq.18859.7	0.471687	1.30505e-05	0.000522498	EIF4EBP3
Veillonella A atypica	TNFRSF6B seq.5070.76	0.471516	1.31581e-05	0.000525652	TNFRSF6B
Veillonella A atypica	CASP10 seq.21450.333	0.471444	1.32035e-05	0.000526385	CASP10
Veillonella A atypica	TMEM154 seq.11223.1	0.471318	1.32833e-05	0.000527839	TMEM154
Veillonella A atypica	YWHAZ seq.5858.6	0.471102	1.34218e-05	0.00053063	YWHAZ
Veillonella A atypica	LSM12 seq.20380.50	0.471095	1.34265e-05	0.00053063	LSM12
Haemophilus D 735815 parainfluenzae P	ACE seq.10714.7	0.470582	1.376e-05	0.000538956	ACE
Streptococcus constellatus	GRB2 seq.5464.52	0.470315	1.39371e-05	0.000543121	GRB2
Veillonella A atypica	HSPA5 seq.16588.10	0.470155	1.40442e-05	0.000545911	HSPA5
Streptococcus gordonii	SRI seq.12356.65	0.470066	1.41042e-05	0.000547277	SRI
Veillonella A atypica	ETV5 seq.13403.5	0.469898	1.42178e-05	0.000549874	ETV5
Veillonella A atypica	NRSN1 seq.11654.77	0.46976	1.43114e-05	0.000552207	NRSN1
Veillonella A atypica	ATOX1 seq.19233.75	0.469708	1.43474e-05	0.000552207	ATOX1
Veillonella A atypica	PLA2G5 seq.2449.1	0.469708	1.43474e-05	0.000552207	PLA2G5
Streptococcus gordonii	PGM2 seq.18330.7	0.469567	1.44442e-05	0.00055375	PGM2
Veillonella A atypica	MSRB3 seq.7824.88	0.469411	1.45518e-05	0.000556992	MSRB3
Veillonella A atypica	CBR4 seq.21119.1	0.469392	1.45651e-05	0.000556992	CBR4
Veillonella A atypica	UBB seq.6651.74	0.469208	1.46935e-05	0.000559811	UBB
Veillonella A atypica	NEO1 seq.8900.28	0.469106	1.47653e-05	0.000561848	NEO1
Streptococcus constellatus	ITSN1 seq.14070.56	0.468957	1.48702e-05	0.000563746	ITSN1
Streptococcus gordonii	CCDC89 seq.23596.17	0.468758	1.50117e-05	0.00056771	CCDC89
Veillonella A atypica	KIR3DL2 seq.5096.51	0.468606	1.51207e-05	0.000571129	KIR3DL2
Haemophilus D 735815 parainfluenzae P	PGP seq.18235.16	0.46856	1.51536e-05	0.000571667	PGP
Veillonella A atypica	LDLRAD4 seq.9004.24	0.468419	1.52559e-05	0.000574819	LDLRAD4
Haemophilus D 735815 parainfluenzae P	ASAH2 seq.3212.30	0.468009	1.5556e-05	0.000582851	ASAH2
Streptococcus gordonii	KNG1 seq.19631.13	0.467876	1.56543e-05	0.000585495	KNG1
Streptococcus gordonii	PEA15 seq.18833.76	0.467851	1.56727e-05	0.000585495	PEA15
Veillonella A atypica	YWHAH seq.22049.24	0.467682	1.57988e-05	0.000589491	YWHAH
Streptococcus constellatus	SIRT2 seq.5030.52	0.46746	1.5966e-05	0.000593215	SIRT2
Veillonella A atypica	IL6R seq.15602.43	0.467447	1.59759e-05	0.000593215	IL6R
Haemophilus D 735815 parainfluenzae P	HAGH seq.19267.14	0.466905	1.63908e-05	0.000602068	HAGH
Veillonella A atypica	LRRC24 seq.9989.12	0.466817	1.64596e-05	0.000603137	LRRC24
Streptococcus gordonii	SIRT2 seq.5030.52	0.466767	1.64985e-05	0.000603137	SIRT2
Veillonella A atypica	KLK4 seq.2833.20	0.466593	1.66346e-05	0.000606668	KLK4
Veillonella A atypica	ASPA seq.18187.16	0.466475	1.67279e-05	0.000608661	ASPA
Veillonella A atypica	DLX3 seq.11422.2	0.466449	1.67487e-05	0.000608661	DLX3
Veillonella A atypica	ST6GAL2 seq.21737.20	0.466384	1.67995e-05	0.000609787	ST6GAL2
Veillonella A atypica	RIPK2 seq.8970.9	0.466077	1.70448e-05	0.000611758	RIPK2
Veillonella A atypica	TAGLN seq.15640.54	0.465893	1.71935e-05	0.00061443	TAGLN
Streptococcus constellatus	GBP2 seq.18891.98	0.465741	1.7317e-05	0.00061762	GBP2
Veillonella A atypica	HNRNPA2B1 seq.5351.52	0.46563	1.74081e-05	0.000619429	HNRNPA2B1
Veillonella A atypica	LGALS3 seq.3066.12	0.465341	1.7647e-05	0.000625807	LGALS3
Haemophilus D 735815 parainfluenzae P	GSR seq.19273.3	0.465214	1.77525e-05	0.000627324	GSR
Veillonella A atypica	AKR1D1 seq.18398.1	0.465179	1.77822e-05	0.00062765	AKR1D1
Veillonella A atypica	COX5B seq.7887.57	0.465133	1.78202e-05	0.000628268	COX5B
Streptococcus constellatus	ACYP2 seq.12812.25	0.465104	1.78448e-05	0.000628415	ACYP2
Veillonella A atypica	SUGT1 seq.17818.22	0.464867	1.80445e-05	0.000633269	SUGT1
Veillonella A atypica	MDH1 seq.3853.56	0.464525	1.83368e-05	0.000638943	MDH1
Veillonella A atypica	KRT34 seq.22378.2	0.464186	1.86309e-05	0.000642138	KRT34
Veillonella A atypica	CDC34 seq.12532.28	0.464034	1.87641e-05	0.000644075	CDC34
Veillonella A atypica	WASL seq.25082.3	0.463868	1.89113e-05	0.000647411	WASL
Streptococcus constellatus	GSPT2 seq.24253.5	0.463773	1.8995e-05	0.000648829	GSPT2
Veillonella A atypica	BMX seq.3414.40	0.463689	1.90699e-05	0.000650665	BMX
Veillonella A atypica	TNFRSF12A seq.5138.50	0.463482	1.92561e-05	0.000653388	TNFRSF12A
Veillonella A atypica	TMEM132C seq.7173.141	0.463372	1.93551e-05	0.000655435	TMEM132C
Streptococcus constellatus	LPL seq.21987.76	0.463191	1.95196e-05	0.000659415	LPL
Streptococcus constellatus	C3 seq.2755.8	0.463025	1.9672e-05	0.000660927	C3
Streptococcus gordonii	EIF4EBP2 seq.20117.5	0.462834	1.98484e-05	0.000662506	EIF4EBP2
Veillonella A atypica	TREM1 seq.9266.1	0.462772	1.99063e-05	0.000662996	TREM1
Actinomyces naeslundii	PGM2 seq.18330.7	0.462726	1.9949e-05	0.000663697	PGM2
Veillonella A atypica	LRP1B seq.11275.94	0.462289	2.03594e-05	0.00067662	LRP1B
Veillonella A atypica	NDUFS4 seq.10584.7	0.462148	2.04944e-05	0.000678273	NDUFS4
Streptococcus gordonii	ACYP1 seq.20370.6	0.462116	2.05244e-05	0.000678273	ACYP1
Streptococcus constellatus	GLTP seq.12513.8	0.462055	2.05831e-05	0.000678273	GLTP
Haemophilus D 735815 parainfluenzae P	PNP seq.10039.32	0.462052	2.05859e-05	0.000678273	PNP
Streptococcus gordonii	EIF5A2 seq.11355.10	0.461889	2.07432e-05	0.000680456	EIF5A2
Haemophilus D 735815 parainfluenzae P	RPIA seq.12333.87	0.461868	2.07629e-05	0.000680456	RPIA
Streptococcus constellatus	PTPRR seq.6361.49	0.461697	2.09286e-05	0.000681615	PTPRR
Veillonella A atypica	INPP5E seq.11370.20	0.461493	2.11289e-05	0.000687314	INPP5E
Streptococcus gordonii	ACE seq.10714.7	0.461251	2.13677e-05	0.000691144	ACE
Veillonella A atypica	FGF23 seq.3807.1	0.461151	2.14675e-05	0.000691352	FGF23
Veillonella A atypica	PSMD9 seq.13931.22	0.461056	2.15624e-05	0.000692642	PSMD9
Streptococcus constellatus	HYAL1 seq.8309.12	0.46078	2.18405e-05	0.000697699	HYAL1
Veillonella A atypica	ACO1 seq.20054.28	0.460764	2.1857e-05	0.000697699	ACO1
Veillonella A atypica	UBE2V2|UBE2N seq.21756.5	0.460711	2.19105e-05	0.000698602	UBE2V2|UBE2N
Streptococcus constellatus	UBQLN2 seq.19121.3	0.460586	2.2038e-05	0.000698602	UBQLN2
Streptococcus constellatus	PDE6D seq.13491.40	0.460422	2.22057e-05	0.000701535	PDE6D
Veillonella A atypica	PPA2 seq.18307.71	0.460316	2.23151e-05	0.000704267	PPA2
Streptococcus constellatus	MVD seq.19748.3	0.460087	2.25536e-05	0.000708137	MVD
Veillonella A atypica	EIF4A2 seq.22984.10	0.460053	2.25887e-05	0.000708137	EIF4A2
Streptococcus gordonii	NSFL1C seq.4250.23	0.460004	2.26406e-05	0.000708137	NSFL1C
Veillonella A atypica	PDLIM1 seq.11428.31	0.459948	2.2699e-05	0.000708137	PDLIM1
Veillonella A atypica	PRDX6 seq.5018.68	0.459948	2.2699e-05	0.000708137	PRDX6
Veillonella A atypica	RBP4 seq.7831.39	0.459606	2.3061e-05	0.000716234	RBP4
Veillonella A atypica	DKK2 seq.6546.41	0.459556	2.31141e-05	0.000716234	DKK2
Veillonella A atypica	UROD seq.19289.29	0.459501	2.31735e-05	0.000716696	UROD
Veillonella A atypica	KRAS seq.5193.51	0.459293	2.33968e-05	0.0007216	KRAS
Veillonella A atypica	PCP4L1 seq.20434.23	0.459286	2.34048e-05	0.0007216	PCP4L1
Veillonella A atypica	WEE2 seq.25038.5	0.459027	2.3686e-05	0.000725897	WEE2
Veillonella A atypica	ACY1 seq.3343.1	0.458843	2.38881e-05	0.000731362	ACY1
Haemophilus D 735815 parainfluenzae P	PEA15 seq.18833.76	0.458635	2.41181e-05	0.00073443	PEA15
Streptococcus constellatus	CHST15 seq.4469.78	0.458618	2.41377e-05	0.00073443	CHST15
Streptococcus gordonii	SRA1 seq.18220.141	0.45859	2.41686e-05	0.00073443	SRA1
Veillonella A atypica	UNC13A seq.14052.26	0.458339	2.44499e-05	0.000740441	UNC13A
Haemophilus D 735815 parainfluenzae P	XPNPEP1 seq.3481.87	0.458302	2.44919e-05	0.000740816	XPNPEP1
Streptococcus gordonii	PTPRR seq.6361.49	0.458191	2.4617e-05	0.000742572	PTPRR
Streptococcus constellatus	COPE seq.19310.81	0.458119	2.46989e-05	0.000744312	COPE
Streptococcus gordonii	PAICS seq.9841.197	0.457983	2.48536e-05	0.0007474	PAICS
Streptococcus gordonii	PREP seq.14273.19	0.457953	2.48887e-05	0.0007474	PREP
Veillonella A atypica	ERO1A seq.7060.2	0.457922	2.49231e-05	0.0007474	ERO1A
Veillonella A atypica	PSG6 seq.6456.17	0.456926	2.60906e-05	0.000772603	PSG6
Veillonella A atypica	MCTS1 seq.12488.9	0.45666	2.64106e-05	0.000776937	MCTS1
Veillonella A atypica	SPACA1 seq.6228.58	0.456639	2.64354e-05	0.000776937	SPACA1
Veillonella A atypica	HMGCL seq.24211.25	0.456607	2.64743e-05	0.000776937	HMGCL
Streptococcus gordonii	CRIP2 seq.9053.16	0.456567	2.65236e-05	0.000777181	CRIP2
Veillonella A atypica	HSP90AB1 seq.5467.15	0.456423	2.66985e-05	0.000779333	HSP90AB1
Haemophilus D 735815 parainfluenzae P	TPPP3 seq.20444.12	0.456319	2.6826e-05	0.000782074	TPPP3
Veillonella A atypica	MSX2 seq.23301.2	0.456284	2.68688e-05	0.000782074	MSX2
Veillonella A atypica	TNFRSF25 seq.20518.11	0.456123	2.70672e-05	0.000784141	TNFRSF25
Streptococcus constellatus	GAL3ST1 seq.8696.15	0.45604	2.71707e-05	0.000786387	GAL3ST1
Streptococcus constellatus	ACYP1 seq.20370.6	0.455963	2.7267e-05	0.00078769	ACYP1
Streptococcus gordonii	LDLRAD4 seq.9004.24	0.455846	2.74128e-05	0.000790414	LDLRAD4
Veillonella A atypica	FSCN1 seq.24226.30	0.455818	2.74477e-05	0.000790681	FSCN1
Haemophilus D 735815 parainfluenzae P	GNGT2 seq.10917.40	0.455691	2.76074e-05	0.000794535	GNGT2
Veillonella A atypica	GCHFR seq.21118.48	0.455029	2.84545e-05	0.000809805	GCHFR
Veillonella A atypica	IL22RA2 seq.5087.5	0.454792	2.87631e-05	0.000813849	IL22RA2
Veillonella A atypica	GBP2 seq.18891.98	0.454661	2.89359e-05	0.000815945	GBP2
Veillonella A atypica	SIGLEC6 seq.2741.22	0.454661	2.89359e-05	0.000815945	SIGLEC6
Veillonella A atypica	FGFBP3 seq.11219.95	0.454056	2.97434e-05	0.000832039	FGFBP3
Haemophilus D 735815 parainfluenzae P	CMBL seq.19115.13	0.454021	2.97902e-05	0.000832039	CMBL
Streptococcus constellatus	P4HA1 seq.11645.9	0.453989	2.98338e-05	0.000832039	P4HA1
Veillonella A atypica	UBE2K seq.17380.2	0.45395	2.9886e-05	0.000832039	UBE2K
Haemophilus D 735815 parainfluenzae P	DPP4 seq.15460.9	0.453892	2.99648e-05	0.000833479	DPP4
Veillonella A atypica	KLRF1 seq.5098.79	0.453582	3.039e-05	0.000842895	KLRF1
Streptococcus constellatus	YWHAH seq.22049.24	0.453434	3.05941e-05	0.000844861	YWHAH
Veillonella A atypica	HBB|HBA1 seq.4915.64	0.453372	3.06815e-05	0.000845747	HBB|HBA1
Veillonella A atypica	XCL2 seq.15617.8	0.453293	3.07915e-05	0.000845747	XCL2
Veillonella A atypica	PGLS seq.17799.9	0.452425	3.20259e-05	0.000869709	PGLS
Haemophilus D 735815 parainfluenzae P	NME2 seq.4249.64	0.452198	3.23554e-05	0.000874622	NME2
Streptococcus constellatus	YWHAG seq.4179.57	0.451965	3.26974e-05	0.000881537	YWHAG
Veillonella A atypica	CPQ seq.9394.19	0.451688	3.31092e-05	0.00088874	CPQ
Veillonella A atypica	DPP10 seq.7890.68	0.451483	3.34164e-05	0.000895419	DPP10
Veillonella A atypica	HMGB2 seq.6913.189	0.451372	3.35839e-05	0.00089834	HMGB2
Veillonella A atypica	PUDP seq.20912.10	0.451241	3.37835e-05	0.000900924	PUDP
Veillonella A atypica	BPNT1 seq.17814.8	0.451162	3.39038e-05	0.000900924	BPNT1
Veillonella A atypica	IL6R seq.4139.71	0.451154	3.39152e-05	0.000900924	IL6R
Streptococcus gordonii	ANG seq.4874.3	0.451023	3.41166e-05	0.000904709	ANG
Veillonella A atypica	ADCYAP1 seq.8450.36	0.450812	3.44413e-05	0.000911745	ADCYAP1
Veillonella A atypica	ANXA2 seq.13700.10	0.450504	3.4922e-05	0.000919554	ANXA2
Streptococcus constellatus	UBA3 seq.21121.31	0.450416	3.50608e-05	0.000920796	UBA3
Streptococcus constellatus	HLA-G seq.19636.23	0.450136	3.55046e-05	0.000927105	HLA-G
Veillonella A atypica	SELENBP1 seq.25076.2	0.449987	3.57433e-05	0.000930051	SELENBP1
Veillonella A atypica	ISOC1 seq.9816.37	0.449925	3.58415e-05	0.000930051	ISOC1
Streptococcus gordonii	NDRG2 seq.24463.1	0.449917	3.58551e-05	0.000930051	NDRG2
Veillonella A atypica	PDE6D seq.13491.40	0.449744	3.61342e-05	0.000932444	PDE6D
Veillonella A atypica	WNT16 seq.21943.170	0.449478	3.65674e-05	0.000938105	WNT16
Veillonella A atypica	MICB seq.5102.55	0.449443	3.66257e-05	0.000938817	MICB
Veillonella A atypica	TCP10L3 seq.23544.10	0.449399	3.66969e-05	0.000939857	TCP10L3
Veillonella A atypica	KAT2B seq.12368.18	0.44932	3.68268e-05	0.000942399	KAT2B
Veillonella A atypica	NUTF2 seq.19219.71	0.449231	3.69743e-05	0.000944691	NUTF2
Streptococcus gordonii	ESD seq.4984.83	0.44911	3.71749e-05	0.000946586	ESD
Veillonella A atypica	ITSN1 seq.14070.56	0.44911	3.71754e-05	0.000946586	ITSN1
Veillonella A atypica	SPINK9 seq.8042.88	0.44904	3.72927e-05	0.000947503	SPINK9
Veillonella A atypica	YWHAB seq.12414.31	0.448652	3.79439e-05	0.000954904	YWHAB
Veillonella A atypica	IL7R seq.5089.11	0.448624	3.79916e-05	0.000954904	IL7R
Haemophilus D 735815 parainfluenzae P	ESD seq.4984.83	0.448558	3.81044e-05	0.000954904	ESD
Streptococcus constellatus	SEPTIN5 seq.19742.3	0.448528	3.81551e-05	0.000954904	SEPTIN5
Streptococcus gordonii	UBE2V2 seq.18165.181	0.448337	3.84823e-05	0.000962308	UBE2V2
Streptococcus gordonii	CBS seq.10086.39	0.448226	3.86732e-05	0.000966295	CBS
Streptococcus gordonii	SLC35G2 seq.13501.10	0.44814	3.88219e-05	0.000969221	SLC35G2
Veillonella A atypica	CRELD1 seq.7628.40	0.448084	3.89192e-05	0.000970862	CRELD1
Veillonella A atypica	PRDX3 seq.8358.30	0.448005	3.90564e-05	0.000972705	PRDX3
Veillonella A atypica	magainins seq.8444.3	0.447942	3.91662e-05	0.000974648	magainins
Veillonella A atypica	ATRN seq.15499.11	0.4479	3.92401e-05	0.000974907	ATRN
Veillonella A atypica	GLTP seq.12513.8	0.447874	3.92862e-05	0.000974936	GLTP
Veillonella A atypica	DBNDD1 seq.20970.14	0.447853	3.93223e-05	0.000974936	DBNDD1
Veillonella A atypica	GRB2 seq.5464.52	0.447689	3.96099e-05	0.00097934	GRB2
Veillonella A atypica	SEMA4B seq.9805.51	0.447584	3.9796e-05	0.000981571	SEMA4B
Veillonella A atypica	SH3BGRL2 seq.19113.66	0.447558	3.98427e-05	0.000981933	SH3BGRL2
Haemophilus D 735815 parainfluenzae P	NDST1 seq.6927.7	0.447458	4.00208e-05	0.000984614	NDST1
Veillonella A atypica	MVD seq.19748.3	0.447137	4.05961e-05	0.000994911	MVD
Veillonella A atypica	INHBA|INHBB seq.8467.9	0.447061	4.07337e-05	0.000995979	INHBA|INHBB
Veillonella A atypica	NTM seq.10907.116	0.447027	4.07949e-05	0.000996604	NTM
Veillonella A atypica	NOTCH2 seq.5106.52	0.446951	4.09332e-05	0.000999186	NOTCH2
Actinomyces naeslundii	RBMS1 seq.22547.17	0.446864	4.1091e-05	0.00100224	RBMS1
Veillonella A atypica	TNFRSF19 seq.5131.15	0.446669	4.1449e-05	0.00100564	TNFRSF19
Veillonella A atypica	PTS seq.12014.19	0.446664	4.14594e-05	0.00100564	PTS
Veillonella A atypica	PRKCD seq.2869.68	0.446385	4.19744e-05	0.00101412	PRKCD
Streptococcus constellatus	IL15 seq.19568.17	0.446366	4.20103e-05	0.00101419	IL15
Veillonella A atypica	CTRC seq.5626.20	0.44628	4.21708e-05	0.00101647	CTRC
Veillonella A atypica	REG1B seq.16770.3	0.446216	4.22905e-05	0.00101696	REG1B
Veillonella A atypica	REG3A seq.15304.1	0.44619	4.23399e-05	0.00101735	REG3A
Streptococcus constellatus	GSR seq.19273.3	0.445867	4.295e-05	0.00102799	GSR
Streptococcus gordonii	FCRL4 seq.8991.115	0.445845	4.2992e-05	0.00102819	FCRL4
Veillonella A atypica	PILRA seq.8825.4	0.445706	4.32575e-05	0.00103293	PILRA
Veillonella A atypica	HSPE1 seq.17150.8	0.445348	4.39482e-05	0.00104536	HSPE1
Veillonella A atypica	COPE seq.19310.81	0.445322	4.39993e-05	0.00104577	COPE
Veillonella A atypica	COL8A1 seq.4807.13	0.44511	4.44143e-05	0.00105075	COL8A1
Haemophilus D 735815 parainfluenzae P	GCHFR seq.21118.48	0.445065	4.4502e-05	0.00105128	GCHFR
Streptococcus gordonii	CLN5 seq.8874.53	0.445036	4.45596e-05	0.00105176	CLN5
Actinomyces naeslundii	DLX3 seq.11422.2	0.445012	4.46071e-05	0.00105207	DLX3
Streptococcus constellatus	NDRG3 seq.18312.68	0.444925	4.47784e-05	0.00105304	NDRG3
Veillonella A atypica	NAE1 seq.18177.49	0.444904	4.48199e-05	0.00105304	NAE1
Veillonella A atypica	HYAL1 seq.8309.12	0.444875	4.48776e-05	0.00105304	HYAL1
Streptococcus gordonii	ME1 seq.25060.18	0.444869	4.48882e-05	0.00105304	ME1
Streptococcus constellatus	ATP5PF seq.7788.1	0.444814	4.49982e-05	0.00105481	ATP5PF
Streptococcus constellatus	KIRREL3 seq.4557.61	0.444723	4.51801e-05	0.00105746	KIRREL3
Veillonella A atypica	HNRNPA1 seq.12466.7	0.44427	4.60918e-05	0.00107145	HNRNPA1
Veillonella A atypica	NRXN1 seq.22579.93	0.444154	4.63271e-05	0.00107367	NRXN1
Veillonella A atypica	TXNDC5 seq.11212.7	0.444112	4.64135e-05	0.00107486	TXNDC5
Veillonella A atypica	AMBP seq.15453.3	0.44398	4.66832e-05	0.00107786	AMBP
Streptococcus constellatus	KLK7 seq.3378.49	0.443819	4.70162e-05	0.00108167	KLK7
Haemophilus D 735815 parainfluenzae P	SRA1 seq.18220.141	0.443815	4.70246e-05	0.00108167	SRA1
Streptococcus gordonii	CSTB seq.19768.13	0.443483	4.77152e-05	0.00109021	CSTB
Veillonella A atypica	DEFB110 seq.8340.9	0.443483	4.77155e-05	0.00109021	DEFB110
Actinomyces naeslundii	LANCL1 seq.13986.6	0.443153	4.84132e-05	0.00109799	LANCL1
Veillonella A atypica	FABP1 seq.11516.7	0.442981	4.8781e-05	0.00110444	FABP1
Haemophilus D 735815 parainfluenzae P	FABP1 seq.11516.7	0.442969	4.88057e-05	0.00110444	FABP1
Veillonella A atypica	NT5E seq.6993.8	0.442828	4.91081e-05	0.00110965	NT5E
Veillonella A atypica	GCG seq.4891.50	0.442786	4.91992e-05	0.00111089	GCG
Veillonella A atypica	HBE1 seq.7136.107	0.442639	4.95185e-05	0.00111482	HBE1
Streptococcus constellatus	JUP seq.16768.3	0.442486	4.98521e-05	0.00112069	JUP
Veillonella A atypica	SPOCK3 seq.9906.21	0.442455	4.992e-05	0.00112139	SPOCK3
Veillonella A atypica	HNRNPA1 seq.20137.49	0.442428	4.99776e-05	0.00112186	HNRNPA1
Streptococcus gordonii	AFM seq.18196.8	0.442236	5.04001e-05	0.00112778	AFM
Streptococcus gordonii	YWHAH seq.22049.24	0.442208	5.04613e-05	0.00112778	YWHAH
Haemophilus D 735815 parainfluenzae P	PAICS seq.9841.197	0.442016	5.08883e-05	0.00113074	PAICS
Streptococcus constellatus	RPS19 seq.19166.15	0.441987	5.09536e-05	0.00113137	RPS19
Veillonella A atypica	TPI1 seq.4309.59	0.441955	5.10248e-05	0.00113147	TPI1
Streptococcus constellatus	PAIP1 seq.12430.78	0.441917	5.11081e-05	0.00113147	PAIP1
Streptococcus constellatus	CRIP2 seq.9053.16	0.441903	5.11394e-05	0.00113147	CRIP2
Veillonella A atypica	AK2 seq.11368.32	0.441902	5.11424e-05	0.00113147	AK2
Veillonella A atypica	GAL3ST1 seq.8696.15	0.441876	5.12013e-05	0.00113196	GAL3ST1
Veillonella A atypica	C1QL3 seq.21707.15	0.441665	5.16748e-05	0.00114078	C1QL3
Veillonella A atypica	MAPK9 seq.22987.69	0.441639	5.17343e-05	0.00114128	MAPK9
Streptococcus constellatus	FKBP3 seq.18383.9	0.441571	5.18887e-05	0.00114304	FKBP3
Veillonella A atypica	WFIKKN1 seq.3191.50	0.441537	5.19664e-05	0.00114393	WFIKKN1
Veillonella A atypica	SCP2 seq.25049.8	0.441218	5.26944e-05	0.00115703	SCP2
Streptococcus gordonii	HNMT seq.23178.95	0.441211	5.2712e-05	0.00115703	HNMT
Veillonella A atypica	PSTPIP1 seq.19168.71	0.441037	5.31132e-05	0.00116251	PSTPIP1
Streptococcus constellatus	VAMP2 seq.17335.18	0.441016	5.31604e-05	0.00116271	VAMP2
Haemophilus D 735815 parainfluenzae P	ACY1 seq.3343.1	0.44091	5.34077e-05	0.00116436	ACY1
Veillonella A atypica	SFTPD seq.4414.69	0.440902	5.34254e-05	0.00116436	SFTPD
Veillonella A atypica	ALPG seq.6715.63	0.440874	5.34914e-05	0.00116498	ALPG
Veillonella A atypica	MTAP seq.9910.9	0.440747	5.37879e-05	0.00116977	MTAP
Veillonella A atypica	TREM2 seq.16300.4	0.440616	5.40972e-05	0.00117483	TREM2
Streptococcus constellatus	MAPK9 seq.22987.69	0.440462	5.44609e-05	0.00118027	MAPK9
Veillonella A atypica	UBE2I seq.2877.3	0.440429	5.45395e-05	0.00118027	UBE2I
Streptococcus constellatus	DCTD seq.17756.69	0.440379	5.46585e-05	0.00118201	DCTD
Veillonella A atypica	HSPA1B seq.18901.26	0.440324	5.479e-05	0.00118402	HSPA1B
Streptococcus gordonii	ACYP2 seq.12812.25	0.440157	5.51887e-05	0.00119096	ACYP2
Streptococcus gordonii	PGP seq.18235.16	0.440046	5.54556e-05	0.00119325	PGP
Streptococcus constellatus	ALAD seq.15523.9	0.440019	5.55225e-05	0.00119325	ALAD
Streptococcus gordonii	VAMP2 seq.17335.18	0.440019	5.55225e-05	0.00119325	VAMP2
Veillonella A atypica	KNG1 seq.15343.337	0.439982	5.56115e-05	0.00119325	KNG1
Veillonella A atypica	C1orf226 seq.7989.5	0.43985	5.59305e-05	0.00119687	C1orf226
Streptococcus constellatus	COL13A1 seq.6570.1	0.439761	5.61483e-05	0.00119903	COL13A1
Veillonella A atypica	DEFB129 seq.8347.222	0.439643	5.64377e-05	0.0012034	DEFB129
Veillonella A atypica	SULF2 seq.8305.18	0.43964	5.64445e-05	0.0012034	SULF2
Veillonella A atypica	LRP1 seq.8601.167	0.439613	5.6509e-05	0.0012034	LRP1
Streptococcus gordonii	FKBP1B seq.11568.2	0.439575	5.66033e-05	0.00120372	FKBP1B
Streptococcus constellatus	NAE1 seq.18177.49	0.439384	5.70754e-05	0.00121124	NAE1
Veillonella A atypica	CCL7 seq.4886.3	0.439335	5.7196e-05	0.00121213	CCL7
Veillonella A atypica	KEL seq.7070.25	0.439261	5.73802e-05	0.00121436	KEL
Streptococcus gordonii	GCHFR seq.21118.48	0.439187	5.7565e-05	0.00121575	GCHFR
Streptococcus constellatus	SENP8 seq.20966.7	0.439026	5.79678e-05	0.0012209	SENP8
Streptococcus constellatus	DBNDD1 seq.20970.14	0.43886	5.83873e-05	0.00122756	DBNDD1
Haemophilus D 735815 parainfluenzae P	AKR1B10 seq.16081.38	0.438814	5.8503e-05	0.00122796	AKR1B10
Veillonella A atypica	PRDX1 seq.3855.56	0.438666	5.88789e-05	0.00123417	PRDX1
Veillonella A atypica	DDT seq.19237.17	0.438588	5.90805e-05	0.0012367	DDT
Streptococcus constellatus	MYL5 seq.19286.30	0.438466	5.93913e-05	0.00124123	MYL5
Veillonella A atypica	GDI1 seq.16810.3	0.438456	5.94179e-05	0.00124123	GDI1
Veillonella A atypica	CTSD seq.5508.62	0.437983	6.06475e-05	0.00125835	CTSD
Haemophilus D 735815 parainfluenzae P	HLA-G seq.19636.23	0.437895	6.08771e-05	0.00126141	HLA-G
Veillonella A atypica	EIF1 seq.20913.27	0.437798	6.1132e-05	0.00126474	EIF1
Streptococcus constellatus	IL6R seq.15602.43	0.437787	6.11614e-05	0.00126474	IL6R
Haemophilus D 735815 parainfluenzae P	FAHD1 seq.17819.30	0.437748	6.12652e-05	0.00126519	FAHD1
Streptococcus constellatus	DDT seq.19237.17	0.437496	6.19348e-05	0.00127473	DDT
Haemophilus D 735815 parainfluenzae P	LPL seq.21987.76	0.43738	6.22453e-05	0.00127855	LPL
Veillonella A atypica	JUP seq.16768.3	0.437325	6.23944e-05	0.00127904	JUP
Veillonella A atypica	NDRG2 seq.24463.1	0.437157	6.28487e-05	0.00128578	NDRG2
Streptococcus gordonii	CD300E seq.10798.4	0.436981	6.33274e-05	0.00129213	CD300E
Streptococcus constellatus	NT5C seq.12560.9	0.436958	6.33878e-05	0.00129251	NT5C
Streptococcus constellatus	NME2 seq.4249.64	0.436776	6.38893e-05	0.00129928	NME2
Veillonella A atypica	IL23R seq.5088.175	0.436746	6.39702e-05	0.00129979	IL23R
Veillonella A atypica	PHF6 seq.22529.31	0.436736	6.39989e-05	0.00129979	PHF6
Veillonella A atypica	CCL2 seq.2578.67	0.436399	6.49323e-05	0.00131526	CCL2
Veillonella A atypica	DSTN seq.22958.6	0.436352	6.50657e-05	0.0013156	DSTN
Haemophilus D 735815 parainfluenzae P	BTD seq.9269.7	0.436277	6.52739e-05	0.00131697	BTD
Veillonella A atypica	UBE2N|UBE2V1 seq.21747.114	0.435931	6.62534e-05	0.00133323	UBE2N|UBE2V1
Streptococcus gordonii	NT5C seq.12560.9	0.43585	6.6484e-05	0.00133612	NT5C
Actinomyces naeslundii	HYAL1 seq.8309.12	0.43538	6.78378e-05	0.00135095	HYAL1
Streptococcus constellatus	PPIF seq.5248.68	0.435168	6.84572e-05	0.00135861	PPIF
Veillonella A atypica	UBA3 seq.21121.31	0.435157	6.8488e-05	0.00135861	UBA3
Streptococcus constellatus	PEBP1 seq.4276.10	0.434863	6.93569e-05	0.00136943	PEBP1
Veillonella A atypica	TMEM119 seq.11110.4	0.434671	6.99299e-05	0.0013745	TMEM119
Streptococcus gordonii	GGCT seq.21889.2	0.434661	6.99602e-05	0.0013745	GGCT
Veillonella A atypica	GSN seq.16607.78	0.434615	7.00957e-05	0.00137452	GSN
Streptococcus constellatus	COMMD10 seq.23257.14	0.434503	7.04344e-05	0.00137619	COMMD10
Veillonella A atypica	MYL7 seq.19296.51	0.434484	7.04911e-05	0.00137619	MYL7
Streptococcus constellatus	GJA8 seq.12711.19	0.434442	7.06185e-05	0.00137619	GJA8
Streptococcus gordonii	TPPP2 seq.12800.5	0.434419	7.06853e-05	0.00137619	TPPP2
Veillonella A atypica	VAMP7 seq.19357.11	0.434411	7.07109e-05	0.00137619	VAMP7
Haemophilus D 735815 parainfluenzae P	ACYP1 seq.20370.6	0.43426	7.11671e-05	0.00138134	ACYP1
Veillonella A atypica	GNGT2 seq.10917.40	0.434247	7.1208e-05	0.00138134	GNGT2
Streptococcus gordonii	LGALS3 seq.3066.12	0.43417	7.14428e-05	0.00138251	LGALS3
Veillonella A atypica	HMX3 seq.24418.14	0.434113	7.16158e-05	0.00138487	HMX3
Streptococcus constellatus	PCDHA7 seq.8758.2	0.433976	7.20372e-05	0.00138922	PCDHA7
Streptococcus gordonii	AKR1B1 seq.16606.85	0.433948	7.21225e-05	0.00138922	AKR1B1
Veillonella A atypica	RTN4R seq.5105.2	0.433937	7.21575e-05	0.00138922	RTN4R
Streptococcus constellatus	MMP8 seq.2954.56	0.433921	7.22078e-05	0.00138932	MMP8
Veillonella A atypica	DPYSL2 seq.13567.1	0.433879	7.23366e-05	0.00139061	DPYSL2
Actinomyces naeslundii	NT5E seq.6993.8	0.433845	7.24416e-05	0.00139061	NT5E
Veillonella A atypica	KLK14 seq.15544.25	0.433697	7.28986e-05	0.00139562	KLK14
Streptococcus constellatus	AKR1B1 seq.16606.85	0.433588	7.32397e-05	0.00139928	AKR1B1
Veillonella A atypica	MAPRE1 seq.12469.19	0.433563	7.33172e-05	0.00139928	MAPRE1
Veillonella A atypica	DGCR2 seq.8055.33	0.433492	7.35385e-05	0.00140093	DGCR2
Veillonella A atypica	SFN seq.4829.43	0.433221	7.43934e-05	0.00141366	SFN
Veillonella A atypica	PNP seq.15435.4	0.432905	7.53997e-05	0.0014266	PNP
Haemophilus D 735815 parainfluenzae P	TSTD1 seq.19277.4	0.432858	7.55528e-05	0.00142862	TSTD1
Actinomyces naeslundii	HNRNPDL seq.10852.114	0.432614	7.63406e-05	0.00143942	HNRNPDL
Veillonella A atypica	ADK seq.19207.119	0.432563	7.65042e-05	0.00144128	ADK
Streptococcus gordonii	ARPC1B seq.12689.56	0.432174	7.77794e-05	0.00145993	ARPC1B
Streptococcus gordonii	HINT1 seq.5900.11	0.432091	7.80544e-05	0.00146331	HINT1
Veillonella A atypica	MBTPS1 seq.7240.2	0.43183	7.8925e-05	0.00147692	MBTPS1
Veillonella A atypica	GMFB seq.17784.23	0.431748	7.91987e-05	0.00147934	GMFB
Streptococcus constellatus	RRAGC seq.12548.75	0.431592	7.97234e-05	0.00148553	RRAGC
Veillonella A atypica	CDH1 seq.2501.51	0.431432	8.02651e-05	0.0014929	CDH1
Streptococcus constellatus	FCRL4 seq.8991.115	0.43132	8.06462e-05	0.00149726	FCRL4
Veillonella A atypica	CTRB1 seq.5671.1	0.431306	8.06947e-05	0.00149726	CTRB1
Haemophilus D 735815 parainfluenzae P	BCL11A seq.24486.1	0.430946	8.19346e-05	0.00151178	BCL11A
Actinomyces naeslundii	ACP2 seq.9237.54	0.430936	8.19691e-05	0.00151178	ACP2
Veillonella A atypica	COLEC12 seq.9787.23	0.43048	8.35623e-05	0.00152911	COLEC12
Veillonella A atypica	METTL21C seq.23564.83	0.43027	8.43079e-05	0.00153828	METTL21C
Haemophilus D 735815 parainfluenzae P	ALAD seq.15523.9	0.430247	8.43884e-05	0.00153884	ALAD
Streptococcus constellatus	CD209 seq.3029.52	0.430068	8.50301e-05	0.00154686	CD209
Veillonella A atypica	ASPRV1 seq.10902.53	0.429985	8.53252e-05	0.00154948	ASPRV1
Streptococcus constellatus	EIF4EBP3 seq.18859.7	0.429643	8.65638e-05	0.00156457	EIF4EBP3
Streptococcus constellatus	XRCC1 seq.12535.2	0.42935	8.76409e-05	0.00157846	XRCC1
Actinomyces naeslundii	NDST1 seq.6927.7	0.42915	8.83795e-05	0.00158476	NDST1
Veillonella A atypica	SMTN seq.12546.1	0.429144	8.84036e-05	0.00158476	SMTN
Veillonella A atypica	MZB1 seq.16322.10	0.429144	8.84036e-05	0.00158476	MZB1
Veillonella A atypica	CMBL seq.19115.13	0.429081	8.86382e-05	0.00158691	CMBL
Streptococcus constellatus	TYMP seq.11361.73	0.42907	8.86787e-05	0.00158691	TYMP
Streptococcus constellatus	NTN1 seq.6649.51	0.428867	8.94365e-05	0.0015912	NTN1
Veillonella A atypica	GBA seq.18331.3	0.428802	8.96833e-05	0.00159467	GBA
Haemophilus D 735815 parainfluenzae P	DLX3 seq.11422.2	0.428614	9.0394e-05	0.00160452	DLX3
Veillonella A atypica	GPI seq.4272.46	0.428539	9.06793e-05	0.00160865	GPI
Veillonella A atypica	PTPA seq.24717.26	0.42846	9.09801e-05	0.00161213	PTPA
Veillonella A atypica	NT5DC1 seq.25438.288	0.428407	9.11811e-05	0.0016129	NT5DC1
Veillonella A atypica	NAGS seq.11247.20	0.428334	9.14627e-05	0.00161602	NAGS
Streptococcus gordonii	ALAD seq.15523.9	0.428238	9.18293e-05	0.00162063	ALAD
Veillonella A atypica	SNRPA seq.12678.66	0.427907	9.31117e-05	0.00163574	SNRPA
Veillonella A atypica	TNFSF15 seq.2968.61	0.42781	9.34912e-05	0.00163772	TNFSF15
Veillonella A atypica	DSC3 seq.4981.6	0.427655	9.41003e-05	0.00164346	DSC3
Veillonella A atypica	CDH17 seq.16613.3	0.427618	9.42466e-05	0.00164346	CDH17
Veillonella A atypica	EPOR seq.19575.4	0.427558	9.44835e-05	0.00164665	EPOR
Streptococcus constellatus	NEO1 seq.8900.28	0.427479	9.47974e-05	0.00165107	NEO1
Haemophilus D 735815 parainfluenzae P	PPIF seq.8095.213	0.427416	9.5046e-05	0.00165335	PPIF
Streptococcus gordonii	BUD31 seq.20401.19	0.427257	9.56805e-05	0.00166091	BUD31
Veillonella A atypica	ANXA5 seq.14158.17	0.427197	9.59203e-05	0.0016632	ANXA5
Streptococcus constellatus	PSTPIP1 seq.19168.71	0.427146	9.61249e-05	0.00166486	PSTPIP1
Streptococcus gordonii	UBE2D4 seq.13475.10	0.427132	9.61806e-05	0.00166489	UBE2D4
Veillonella A atypica	PPCS seq.17843.30	0.427066	9.64489e-05	0.00166578	PPCS
Actinomyces naeslundii	CFL2 seq.15339.32	0.426977	9.68078e-05	0.00166936	CFL2
Streptococcus gordonii	FUCA1 seq.21384.2	0.426963	9.68621e-05	0.00166936	FUCA1
Streptococcus gordonii	LRFN3 seq.21691.27	0.426935	9.69743e-05	0.00167015	LRFN3
Streptococcus constellatus	ISOC1 seq.9816.37	0.42688	9.7199e-05	0.00167309	ISOC1
Veillonella A atypica	C1orf162 seq.6896.3	0.426784	9.75884e-05	0.00167791	C1orf162
Veillonella A atypica	CMC4 seq.21133.33	0.42675	9.77286e-05	0.00167938	CMC4
Actinomyces naeslundii	MFAP1 seq.5606.24	0.426661	9.80897e-05	0.00168203	MFAP1
Streptococcus constellatus	LIN7B seq.22990.20	0.426661	9.80917e-05	0.00168203	LIN7B
Veillonella A atypica	RBMS1 seq.22547.17	0.426618	9.82664e-05	0.00168203	RBMS1
Streptococcus constellatus	GUCA2B seq.6223.5	0.426547	9.85576e-05	0.00168326	GUCA2B
Veillonella A atypica	IGSF9B seq.9060.27	0.426487	9.8807e-05	0.0016856	IGSF9B
Streptococcus gordonii	PYCARD seq.24671.15	0.426381	9.92434e-05	0.00168762	PYCARD
Streptococcus gordonii	CA13 seq.3420.21	0.426048	0.000100628	0.00170724	CA13
Streptococcus gordonii	UBE2V1 seq.11626.7	0.425938	0.000101094	0.00171386	UBE2V1
Veillonella A atypica	EFHD2 seq.22037.47	0.425882	0.000101329	0.00171534	EFHD2
Veillonella A atypica	ENO3 seq.16616.137	0.425819	0.000101596	0.00171775	ENO3
Veillonella A atypica	ACRV1 seq.15301.24	0.425808	0.00010164	0.00171775	ACRV1
Streptococcus constellatus	DEFB116 seq.11144.10	0.425788	0.000101726	0.00171826	DEFB116
Veillonella A atypica	FOXC2 seq.14051.54	0.425751	0.000101884	0.00171999	FOXC2
Veillonella A atypica	HSD17B7 seq.9929.16	0.425724	0.000101997	0.00172095	HSD17B7
Veillonella A atypica	RNPEP seq.12386.11	0.42554	0.000102781	0.00172943	RNPEP
Veillonella A atypica	LST1 seq.9531.24	0.425513	0.000102894	0.00172996	LST1
Streptococcus gordonii	DUSP3 seq.3480.7	0.425439	0.000103214	0.00173197	DUSP3
Streptococcus gordonii	CPOX seq.18241.18	0.425389	0.000103429	0.00173323	CPOX
Veillonella A atypica	DENR seq.19287.59	0.425371	0.000103503	0.00173323	DENR
Veillonella A atypica	NTF4 seq.4146.58	0.425358	0.000103559	0.00173323	NTF4
Veillonella A atypica	COL2A1 seq.15569.15	0.425211	0.000104194	0.00173711	COL2A1
Haemophilus D 735815 parainfluenzae P	SFN seq.4829.43	0.42521	0.0001042	0.00173711	SFN
Haemophilus D 735815 parainfluenzae P	CA1 seq.4969.2	0.425173	0.000104359	0.00173882	CA1
Veillonella A atypica	COLGALT2 seq.7234.12	0.425143	0.000104491	0.00174007	COLGALT2
Veillonella A atypica	HSPA2 seq.22043.174	0.425119	0.000104594	0.00174086	HSPA2
Streptococcus constellatus	FNTA seq.25473.62	0.424995	0.000105133	0.00174604	FNTA
Veillonella A atypica	FAM20C seq.21547.6	0.42489	0.000105592	0.00175177	FAM20C
Veillonella A atypica	CA13 seq.3420.21	0.424803	0.000105974	0.00175525	CA13
Haemophilus D 735815 parainfluenzae P	PTPRR seq.6361.49	0.424624	0.000106763	0.00176266	PTPRR
Streptococcus constellatus	HSPA5 seq.16588.10	0.424607	0.000106839	0.00176266	HSPA5
Streptococcus constellatus	ATP6V1F seq.25219.17	0.424607	0.000106839	0.00176266	ATP6V1F
Veillonella A atypica	KCNE5 seq.8756.41	0.424588	0.000106925	0.00176266	KCNE5
Haemophilus D 735815 parainfluenzae P	ATRN seq.15499.11	0.424585	0.000106937	0.00176266	ATRN
Veillonella A atypica	BCL11A seq.24486.1	0.42433	0.000108074	0.00177758	BCL11A
Veillonella A atypica	BDNF seq.14047.78	0.424224	0.000108546	0.00178439	BDNF
Streptococcus gordonii	SLC26A11 seq.13502.2	0.42408	0.000109195	0.00179218	SLC26A11
Streptococcus constellatus	TSG101 seq.13044.5	0.424053	0.000109321	0.00179324	TSG101
Streptococcus constellatus	RBMS1 seq.22547.17	0.423914	0.000109949	0.00179975	RBMS1
Veillonella A atypica	TFF3 seq.4721.54	0.423514	0.000111782	0.00181931	TFF3
Actinomyces naeslundii	PGP seq.18235.16	0.42351	0.000111801	0.00181931	PGP
Streptococcus gordonii	HGFAC seq.8385.248	0.423498	0.000111856	0.00181931	HGFAC
Haemophilus D 735815 parainfluenzae P	ATOX1 seq.19233.75	0.423224	0.000113128	0.00183418	ATOX1
Veillonella A atypica	TPT1 seq.3872.2	0.423199	0.000113249	0.00183517	TPT1
Veillonella A atypica	CGB2 seq.6213.10	0.423146	0.000113495	0.00183722	CGB2
Streptococcus constellatus	ATOX1 seq.19233.75	0.42311	0.000113662	0.00183799	ATOX1
Veillonella A atypica	ABCC6 seq.8935.22	0.422941	0.00011446	0.00184837	ABCC6
Streptococcus constellatus	CNN2 seq.18877.15	0.422833	0.000114969	0.00185424	CNN2
Streptococcus constellatus	PIP seq.6060.2	0.422644	0.000115867	0.00186066	PIP
Streptococcus constellatus	PARK7 seq.19523.215	0.422445	0.000116822	0.0018733	PARK7
Veillonella A atypica	TKT seq.4306.4	0.422409	0.000116994	0.0018741	TKT
Actinomyces naeslundii	DDR1 seq.11836.144	0.422355	0.000117257	0.00187734	DDR1
Veillonella A atypica	LACTB2 seq.22381.1	0.422199	0.000118012	0.00188673	LACTB2
Veillonella A atypica	SEPTIN5 seq.19742.3	0.42212	0.000118396	0.00189162	SEPTIN5
Actinomyces naeslundii	TPPP3 seq.20444.12	0.422077	0.000118603	0.00189297	TPPP3
Streptococcus constellatus	SLC26A11 seq.13502.2	0.421863	0.000119653	0.00190084	SLC26A11
Streptococcus constellatus	GNGT2 seq.10917.40	0.421808	0.000119926	0.00190222	GNGT2
Actinomyces naeslundii	P4HA1 seq.11645.9	0.42176	0.000120163	0.00190401	P4HA1
Actinomyces naeslundii	NSFL1C seq.4250.23	0.421654	0.000120683	0.00190851	NSFL1C
Veillonella A atypica	BAG4 seq.12844.10	0.421457	0.000121665	0.00192165	BAG4
Haemophilus D 735815 parainfluenzae P	NT5E seq.6993.8	0.421355	0.000122178	0.00192699	NT5E
Actinomyces naeslundii	FAM20C seq.21547.6	0.421312	0.00012239	0.00192835	FAM20C
Veillonella A atypica	FCRL2 seq.7951.146	0.421278	0.000122561	0.00193005	FCRL2
Actinomyces naeslundii	ACE seq.10714.7	0.420744	0.000125274	0.00196272	ACE
Veillonella A atypica	ICAM5 seq.8245.27	0.420707	0.000125463	0.00196467	ICAM5
Veillonella A atypica	EDN1 seq.6495.14	0.420605	0.000125991	0.00196856	EDN1
Streptococcus constellatus	UBE2V1 seq.11626.7	0.420422	0.000126939	0.00198173	UBE2V1
Streptococcus gordonii	CA1 seq.4969.2	0.420311	0.000127517	0.00198818	CA1
Veillonella A atypica	KRT19 seq.15606.19	0.420252	0.000127822	0.00199145	KRT19
Streptococcus gordonii	OTOR seq.15432.1	0.420119	0.000128518	0.00199825	OTOR
Streptococcus gordonii	ITSN1 seq.14070.56	0.419701	0.000130734	0.00202174	ITSN1
Veillonella A atypica	HEBP1 seq.18225.13	0.419595	0.000131303	0.00202819	HEBP1
Streptococcus constellatus	PPIH seq.12449.16	0.419479	0.000131923	0.00203572	PPIH
Haemophilus D 735815 parainfluenzae P	BPNT1 seq.17814.8	0.419364	0.000132545	0.00204225	BPNT1
Streptococcus constellatus	LEG1 seq.7154.92	0.419313	0.000132821	0.00204546	LEG1
Haemophilus D 735815 parainfluenzae P	CA13 seq.3420.21	0.419253	0.000133143	0.0020494	CA13
Streptococcus constellatus	SPOCK3 seq.9906.21	0.419174	0.000133573	0.00205396	SPOCK3
Streptococcus gordonii	HBE1 seq.7136.107	0.419091	0.000134027	0.0020599	HBE1
Streptococcus constellatus	DPYSL2 seq.13567.1	0.418786	0.000135701	0.00208044	DPYSL2
Haemophilus D 735815 parainfluenzae P	PAIP1 seq.12430.78	0.418642	0.000136502	0.00209167	PAIP1
Veillonella A atypica	EDDM3B seq.7782.34	0.418621	0.000136615	0.00209236	EDDM3B
Veillonella A atypica	CD70 seq.8762.38	0.418558	0.000136966	0.00209565	CD70
Veillonella A atypica	CCDC51 seq.12790.10	0.418498	0.000137304	0.00209976	CCDC51
Streptococcus gordonii	ITGB5|ITGAV seq.4917.62	0.418013	0.000140037	0.00212463	ITGB5|ITGAV
Streptococcus constellatus	NUDT3 seq.12796.44	0.417816	0.000141159	0.00213533	NUDT3
Streptococcus gordonii	ANGPTL8 seq.7183.102	0.417345	0.000143883	0.00216905	ANGPTL8
Streptococcus gordonii	TENM3 seq.11107.25	0.417179	0.000144856	0.00217837	TENM3
Haemophilus D 735815 parainfluenzae P	PGLS seq.17799.9	0.417121	0.000145194	0.00218097	PGLS
Actinomyces naeslundii	NAGS seq.11247.20	0.417108	0.00014527	0.00218097	NAGS
Veillonella A atypica	GGCT seq.21889.2	0.417101	0.000145312	0.00218097	GGCT
Veillonella A atypica	CCDC89 seq.23596.17	0.416932	0.000146306	0.00219366	CCDC89
Haemophilus D 735815 parainfluenzae P	MTAP seq.9910.9	0.416921	0.000146372	0.00219366	MTAP
Streptococcus gordonii	PCMT1 seq.18160.2	0.416624	0.000148142	0.00221263	PCMT1
Veillonella A atypica	CCL16 seq.4913.78	0.416519	0.000148771	0.00221686	CCL16
Streptococcus constellatus	ACO1 seq.20054.28	0.416375	0.000149644	0.00222632	ACO1
Veillonella A atypica	DIRAS1 seq.17793.4	0.416254	0.000150377	0.00222973	DIRAS1
Veillonella A atypica	SCP2 seq.24293.39	0.416201	0.000150696	0.00223016	SCP2
Veillonella A atypica	TSG101 seq.13044.5	0.416122	0.000151177	0.0022362	TSG101
Veillonella A atypica	CADM2 seq.16907.3	0.41603	0.00015174	0.00224164	CADM2
Veillonella A atypica	ICAM4 seq.6550.4	0.41597	0.000152111	0.00224461	ICAM4
Veillonella A atypica	IMMP2L seq.20389.36	0.415912	0.000152467	0.002247	IMMP2L
Streptococcus constellatus	SH3BGRL3 seq.17490.4	0.415684	0.000153872	0.00225973	SH3BGRL3
Veillonella A atypica	CBS seq.10086.39	0.415612	0.000154322	0.00226201	CBS
Veillonella A atypica	SH3BGRL3 seq.17490.4	0.415546	0.000154731	0.00226477	SH3BGRL3
Streptococcus gordonii	SH3BGRL3 seq.17490.4	0.415269	0.000156471	0.00228805	SH3BGRL3
Haemophilus D 735815 parainfluenzae P	HBB seq.17137.160	0.415135	0.000157312	0.0022938	HBB
Streptococcus gordonii	RNASE6 seq.5646.20	0.415072	0.000157714	0.00229733	RNASE6
Haemophilus D 735815 parainfluenzae P	OSTF1 seq.19118.47	0.415062	0.000157778	0.00229733	OSTF1
Streptococcus constellatus	FKBP1B seq.11568.2	0.414989	0.000158243	0.002303	FKBP1B
Haemophilus D 735815 parainfluenzae P	TNFRSF1A seq.2654.19	0.414952	0.00015848	0.00230536	TNFRSF1A
Streptococcus gordonii	S100A5 seq.15303.63	0.41488	0.000158934	0.00230976	S100A5
Streptococcus gordonii	NDRG3 seq.18312.68	0.414822	0.000159305	0.00231188	NDRG3
Streptococcus constellatus	SLC5A5 seq.12826.5	0.414795	0.000159483	0.00231255	SLC5A5
Veillonella A atypica	IL4 seq.13663.2	0.414744	0.00015981	0.00231592	IL4
Haemophilus D 735815 parainfluenzae P	SH3BGRL2 seq.19113.66	0.414621	0.000160603	0.00232201	SH3BGRL2
Streptococcus constellatus	VIM seq.15540.6	0.414573	0.00016091	0.00232419	VIM
Veillonella A atypica	PAFAH1B2 seq.2642.4	0.414386	0.000162123	0.00233721	PAFAH1B2
Veillonella A atypica	MECP2 seq.19108.50	0.414354	0.000162329	0.00233809	MECP2
Streptococcus constellatus	ME1 seq.25060.18	0.414323	0.000162531	0.00233989	ME1
Veillonella A atypica	C20orf173 seq.7046.6	0.414228	0.000163154	0.00234776	C20orf173
Streptococcus constellatus	SUMO3 seq.9169.14	0.414157	0.000163619	0.00235225	SUMO3
Veillonella A atypica	TALDO1 seq.11347.9	0.413991	0.000164711	0.00236242	TALDO1
Streptococcus gordonii	NUDT5 seq.17761.2	0.413963	0.000164897	0.00236399	NUDT5
Streptococcus constellatus	NDRG2 seq.24463.1	0.413938	0.000165063	0.00236527	NDRG2
Veillonella A atypica	TCEA2 seq.13481.24	0.413676	0.000166808	0.00238441	TCEA2
Veillonella A atypica	HPSE seq.5604.30	0.413549	0.000167654	0.00238921	HPSE
Haemophilus D 735815 parainfluenzae P	GBP2 seq.18891.98	0.413444	0.000168363	0.00239801	GBP2
Haemophilus D 735815 parainfluenzae P	MYL4 seq.20107.11	0.413407	0.000168611	0.0023996	MYL4
Actinomyces naeslundii	PAIP1 seq.12430.78	0.413404	0.000168631	0.0023996	PAIP1
Streptococcus constellatus	CD300E seq.10798.4	0.413392	0.000168717	0.00239971	CD300E
Haemophilus D 735815 parainfluenzae P	NAE1 seq.18177.49	0.413189	0.000170089	0.00241161	NAE1
Streptococcus constellatus	FAM20C seq.21547.6	0.413098	0.000170711	0.00241911	FAM20C
Streptococcus constellatus	FSHB|CGA seq.3032.11	0.413001	0.000171375	0.00242491	FSHB|CGA
Streptococcus constellatus	ABL1 seq.3341.33	0.412996	0.000171411	0.00242491	ABL1
Veillonella A atypica	CD209 seq.3029.52	0.412965	0.000171617	0.00242523	CD209
Haemophilus D 735815 parainfluenzae P	FKBP1B seq.11568.2	0.412856	0.000172372	0.00243365	FKBP1B
Actinomyces naeslundii	LPL seq.21987.76	0.412726	0.000173268	0.00244518	LPL
Streptococcus constellatus	ARPC1B seq.12689.56	0.412633	0.000173915	0.00245093	ARPC1B
Veillonella A atypica	PCDHAC2 seq.9361.7	0.412555	0.000174455	0.0024557	PCDHAC2
Streptococcus constellatus	EIF4A2 seq.22984.10	0.412549	0.000174493	0.0024557	EIF4A2
Streptococcus constellatus	NAGS seq.11247.20	0.412444	0.00017523	0.0024632	NAGS
Streptococcus gordonii	GSKIP seq.12849.25	0.412439	0.000175267	0.0024632	GSKIP
Veillonella A atypica	PNP seq.10039.32	0.412282	0.000176369	0.00247416	PNP
Veillonella A atypica	NFYA seq.22511.28	0.412202	0.000176926	0.00247971	NFYA
Streptococcus constellatus	PPIF seq.8095.213	0.411912	0.000178987	0.0025006	PPIF
Haemophilus D 735815 parainfluenzae P	HMGCL seq.24211.25	0.411826	0.000179599	0.0025046	HMGCL
Veillonella A atypica	PDLIM3 seq.22527.4	0.411755	0.000180106	0.00250861	PDLIM3
Veillonella A atypica	SLC9A3R1 seq.24694.158	0.411729	0.000180295	0.00250861	SLC9A3R1
Veillonella A atypica	LDHA seq.9761.89	0.411729	0.000180295	0.00250861	LDHA
Streptococcus gordonii	PHF11 seq.22528.1	0.41169	0.000180574	0.00251136	PHF11
Haemophilus D 735815 parainfluenzae P	PSMB3 seq.18339.207	0.411571	0.00018143	0.0025201	PSMB3
Veillonella A atypica	HS6ST2 seq.13524.25	0.411471	0.000182155	0.00252358	HS6ST2
Streptococcus constellatus	ANXA5 seq.14158.17	0.411468	0.000182175	0.00252358	ANXA5
Veillonella A atypica	IFNL2 seq.4397.26	0.411466	0.000182193	0.00252358	IFNL2
Veillonella A atypica	SLITRK1 seq.15539.15	0.411387	0.000182766	0.00252878	SLITRK1
Streptococcus gordonii	GMFB seq.17784.23	0.41133	0.000183182	0.0025293	GMFB
Veillonella A atypica	VIL1 seq.24901.4	0.411203	0.000184109	0.00253544	VIL1
Haemophilus D 735815 parainfluenzae P	ALPI seq.17441.4	0.411201	0.000184123	0.00253544	ALPI
Streptococcus constellatus	SEMA6D seq.20530.2	0.411152	0.00018448	0.00253835	SEMA6D
Streptococcus gordonii	DLX3 seq.11422.2	0.411138	0.000184582	0.00253835	DLX3
Haemophilus D 735815 parainfluenzae P	PPA1 seq.5021.13	0.411054	0.000185202	0.00254346	PPA1
Veillonella A atypica	CRKL seq.9877.28	0.410861	0.000186628	0.00255504	CRKL
Actinomyces naeslundii	HSPA1B seq.18901.26	0.41073	0.0001876	0.00256025	HSPA1B
Veillonella A atypica	GSTA2 seq.23326.10	0.410729	0.000187605	0.00256025	GSTA2
Streptococcus constellatus	AFM seq.18196.8	0.41072	0.000187675	0.00256025	AFM
Haemophilus D 735815 parainfluenzae P	GDA seq.12667.2	0.410613	0.000188475	0.00256694	GDA
Streptococcus constellatus	XPNPEP1 seq.3481.87	0.410609	0.000188502	0.00256694	XPNPEP1
Streptococcus gordonii	VASP seq.9762.14	0.410581	0.00018871	0.00256694	VASP
Actinomyces naeslundii	CNN2 seq.18877.15	0.41052	0.00018917	0.00256923	CNN2
Streptococcus constellatus	CLN5 seq.8874.53	0.410277	0.000191005	0.00258844	CLN5
Actinomyces naeslundii	COL13A1 seq.6570.1	0.41021	0.000191509	0.00259183	COL13A1
Veillonella A atypica	LIN7B seq.22990.20	0.410166	0.000191841	0.00259359	LIN7B
Streptococcus gordonii	ACO1 seq.20054.28	0.409999	0.000193115	0.00260048	ACO1
Streptococcus gordonii	PEBP1 seq.4276.10	0.409999	0.000193115	0.00260048	PEBP1
Actinomyces naeslundii	ERO1A seq.7060.2	0.40989	0.000193954	0.0026044	ERO1A
Streptococcus gordonii	ASPRV1 seq.10902.53	0.409889	0.000193964	0.0026044	ASPRV1
Streptococcus constellatus	ITGB5|ITGAV seq.4917.62	0.409808	0.000194584	0.00261044	ITGB5|ITGAV
Streptococcus gordonii	HAGH seq.19267.14	0.409778	0.000194818	0.00261243	HAGH
Streptococcus constellatus	ACBD6 seq.19341.36	0.409722	0.000195245	0.00261413	ACBD6
Streptococcus gordonii	DEFB116 seq.11144.10	0.409711	0.000195333	0.00261413	DEFB116
Veillonella A atypica	PTPN11 seq.3397.7	0.409625	0.000196001	0.00262029	PTPN11
Actinomyces naeslundii	HMGB2 seq.6913.189	0.409505	0.000196933	0.00262817	HMGB2
Veillonella A atypica	LANCL1 seq.13986.6	0.409414	0.000197639	0.00263301	LANCL1
Streptococcus constellatus	YWHAB seq.14156.33	0.409196	0.000199354	0.00265355	YWHAB
Veillonella A atypica	HEXIM1 seq.15596.7	0.409151	0.000199704	0.00265592	HEXIM1
Veillonella A atypica	AIFM1 seq.9522.3	0.408862	0.000201999	0.00268063	AIFM1
Actinomyces naeslundii	SMTN seq.12546.1	0.408734	0.000203016	0.00268832	SMTN
Haemophilus D 735815 parainfluenzae P	UBE2K seq.17380.2	0.408701	0.000203285	0.00269072	UBE2K
Streptococcus constellatus	HAGH seq.19267.14	0.408586	0.00020421	0.00269947	HAGH
Veillonella A atypica	C1QTNF5 seq.7810.20	0.408572	0.000204318	0.00269973	C1QTNF5
Streptococcus constellatus	VSIG4 seq.17678.28	0.408503	0.00020488	0.00270368	VSIG4
Haemophilus D 735815 parainfluenzae P	PYCARD seq.24671.15	0.408407	0.000205656	0.00271159	PYCARD
Veillonella A atypica	RPS19 seq.19166.15	0.408178	0.000207519	0.00272956	RPS19
Haemophilus D 735815 parainfluenzae P	GGCT seq.21889.2	0.408154	0.000207709	0.00272956	GGCT
Haemophilus D 735815 parainfluenzae P	SCP2 seq.25049.8	0.408113	0.000208053	0.00272956	SCP2
Actinomyces naeslundii	GUCA2B seq.6223.5	0.408069	0.000208409	0.0027303	GUCA2B
Veillonella A atypica	MEMO1 seq.19110.6	0.407983	0.000209116	0.00273839	MEMO1
Streptococcus constellatus	PRDX5 seq.5017.19	0.407936	0.000209504	0.0027423	PRDX5
Haemophilus D 735815 parainfluenzae P	HYAL1 seq.8309.12	0.407782	0.00021078	0.00275196	HYAL1
Streptococcus gordonii	C3 seq.2755.8	0.407643	0.000211929	0.00276228	C3
Veillonella A atypica	LMNB1 seq.3889.64	0.407573	0.000212518	0.00276578	LMNB1
Streptococcus gordonii	SEPTIN5 seq.19742.3	0.407532	0.000212855	0.00276846	SEPTIN5
Actinomyces naeslundii	C1QTNF4 seq.23200.25	0.407441	0.000213617	0.0027754	C1QTNF4
Streptococcus gordonii	KLK7 seq.3378.49	0.407424	0.000213762	0.0027754	KLK7
Streptococcus gordonii	CCN2 seq.2975.19	0.407422	0.000213784	0.0027754	CCN2
Veillonella A atypica	PPIH seq.12449.16	0.407389	0.000214061	0.00277593	PPIH
Actinomyces naeslundii	DUSP3 seq.3480.7	0.407334	0.000214522	0.00278051	DUSP3
Haemophilus D 735815 parainfluenzae P	AK2 seq.11368.32	0.407304	0.000214777	0.00278051	AK2
Haemophilus D 735815 parainfluenzae P	PGM2 seq.18330.7	0.407304	0.000214777	0.00278051	PGM2
Haemophilus D 735815 parainfluenzae P	POR seq.2731.29	0.40723	0.000215398	0.002784	POR
Streptococcus constellatus	EFNA1 seq.20091.138	0.4072	0.000215654	0.00278431	EFNA1
Streptococcus gordonii	BET1L seq.10959.125	0.407008	0.000217281	0.00280111	BET1L
Streptococcus constellatus	B2M seq.3485.28	0.406978	0.000217539	0.00280327	B2M
Streptococcus gordonii	CBR4 seq.21119.1	0.40695	0.000217776	0.00280514	CBR4
Veillonella A atypica	PHF11 seq.22528.1	0.406731	0.000219657	0.00282701	PHF11
Veillonella A atypica	FABP6 seq.6450.8	0.406678	0.000220113	0.00283169	FABP6
Veillonella A atypica	UBE2L3|UBB seq.21931.27	0.406641	0.000220429	0.00283457	UBE2L3|UBB
Streptococcus constellatus	YWHAE seq.14157.21	0.406562	0.000221114	0.00284208	YWHAE
Haemophilus D 735815 parainfluenzae P	CCL15 seq.14109.15	0.406532	0.000221381	0.00284208	CCL15
Veillonella A atypica	TMED9 seq.21236.12	0.40652	0.000221476	0.00284208	TMED9
Haemophilus D 735815 parainfluenzae P	SCP2 seq.24293.39	0.406421	0.000222339	0.00284937	SCP2
Streptococcus constellatus	BPNT1 seq.17814.8	0.406396	0.000222559	0.00285002	BPNT1
Streptococcus constellatus	THBS2 seq.14111.15	0.406351	0.000222953	0.00285146	THBS2
Streptococcus constellatus	ANGPTL8 seq.7183.102	0.406147	0.000224743	0.00286961	ANGPTL8
Haemophilus D 735815 parainfluenzae P	ACBD6 seq.19341.36	0.40609	0.000225238	0.00287473	ACBD6
Veillonella A atypica	NENF seq.9219.70	0.405971	0.000226295	0.00288223	NENF
Veillonella A atypica	TNFRSF1A seq.2654.19	0.405915	0.000226784	0.00288455	TNFRSF1A
Veillonella A atypica	B2M seq.3485.28	0.405863	0.000227251	0.00288722	B2M
Haemophilus D 735815 parainfluenzae P	UBE2V1 seq.11626.7	0.405833	0.000227517	0.00288821	UBE2V1
Veillonella A atypica	NDST1 seq.6927.7	0.405786	0.00022793	0.00288871	NDST1
Streptococcus constellatus	LRP1B seq.11275.94	0.405786	0.000227933	0.00288871	LRP1B
Streptococcus constellatus	LGR5 seq.7122.31	0.405746	0.00022829	0.00289085	LGR5
Streptococcus constellatus	LGALS3 seq.3066.12	0.40562	0.000229419	0.00290037	LGALS3
Haemophilus D 735815 parainfluenzae P	ERO1A seq.7060.2	0.405576	0.000229816	0.0029042	ERO1A
Streptococcus constellatus	GSS seq.15526.33	0.405376	0.000231618	0.00292154	GSS
Streptococcus constellatus	PTS seq.12014.19	0.40537	0.000231664	0.00292154	PTS
Streptococcus gordonii	DDT seq.19237.17	0.405121	0.00023393	0.00294287	DDT
Veillonella A atypica	CA3 seq.3799.11	0.4051	0.000234122	0.00294407	CA3
Haemophilus D 735815 parainfluenzae P	ACP2 seq.9237.54	0.405063	0.000234456	0.00294707	ACP2
Veillonella A atypica	IL18 seq.5661.15	0.405047	0.000234603	0.0029477	IL18
Streptococcus gordonii	KXD1 seq.22050.19	0.405013	0.000234921	0.00295049	KXD1
Haemophilus D 735815 parainfluenzae P	SEPSECS seq.17357.33	0.404937	0.000235612	0.00295555	SEPSECS
Veillonella A atypica	TAGLN2 seq.9201.13	0.404916	0.000235809	0.0029568	TAGLN2
Streptococcus constellatus	C1QTNF4 seq.23200.25	0.404777	0.000237088	0.00296536	C1QTNF4
Streptococcus constellatus	AOC1 seq.6209.2	0.404705	0.000237752	0.00296905	AOC1
Streptococcus gordonii	HMGCL seq.24211.25	0.404594	0.000238781	0.00298069	HMGCL
Haemophilus D 735815 parainfluenzae P	ANXA5 seq.14158.17	0.404583	0.000238888	0.00298081	ANXA5
Streptococcus constellatus	GGCT seq.21889.2	0.404447	0.000240155	0.00299278	GGCT
Streptococcus constellatus	DNALI1 seq.20437.9	0.40432	0.000241347	0.00300174	DNALI1
Actinomyces naeslundii	UFM1 seq.3836.51	0.404183	0.000242638	0.00301218	UFM1
Veillonella A atypica	DDR1 seq.11836.144	0.4041	0.000243415	0.00301704	DDR1
Streptococcus gordonii	CAST seq.3026.5	0.404095	0.000243462	0.00301704	CAST
Actinomyces naeslundii	AKR1B1 seq.16606.85	0.404043	0.000243962	0.00302081	AKR1B1
Streptococcus constellatus	NUTF2 seq.19219.71	0.403862	0.000245677	0.00303785	NUTF2
Streptococcus gordonii	SENP8 seq.20966.7	0.403768	0.00024658	0.0030434	SENP8
Streptococcus constellatus	MDP1 seq.20923.10	0.403624	0.00024796	0.00305552	MDP1
Streptococcus gordonii	GUCA2B seq.6223.5	0.403458	0.000249566	0.00307038	GUCA2B
Streptococcus gordonii	GSPT2 seq.24253.5	0.403264	0.000251451	0.00308739	GSPT2
Veillonella A atypica	SLITRK5 seq.4568.17	0.40315	0.000252563	0.00309648	SLITRK5
Veillonella A atypica	HJV seq.3332.57	0.403093	0.000253125	0.0031005	HJV
Veillonella A atypica	ERP29 seq.4983.6	0.402943	0.000254598	0.0031111	ERP29
Haemophilus D 735815 parainfluenzae P	GPI seq.4272.46	0.402891	0.000255106	0.00311606	GPI
Streptococcus constellatus	LSM1 seq.17795.176	0.402848	0.000255535	0.00311865	LSM1
Streptococcus constellatus	FAIM seq.16594.44	0.402839	0.000255622	0.00311865	FAIM
Streptococcus gordonii	FABP1 seq.11516.7	0.40282	0.000255809	0.0031197	FABP1
Haemophilus D 735815 parainfluenzae P	CCL15 seq.18289.16	0.402744	0.000256563	0.0031264	CCL15
Streptococcus constellatus	EIF4EBP2 seq.20117.5	0.402684	0.00025716	0.0031312	EIF4EBP2
Veillonella A atypica	DLL1 seq.5349.69	0.402577	0.000258229	0.00313922	DLL1
Streptococcus constellatus	CDH17 seq.16613.3	0.402432	0.00025968	0.00315562	CDH17
Streptococcus constellatus	NUDT21 seq.20972.37	0.402183	0.000262197	0.00317866	NUDT21
Haemophilus D 735815 parainfluenzae P	OTOR seq.15432.1	0.402159	0.000262442	0.00317955	OTOR
Streptococcus constellatus	PCMT1 seq.18160.2	0.402072	0.000263322	0.00318601	PCMT1
Streptococcus constellatus	FGF2 seq.3025.50	0.402072	0.000263322	0.00318601	FGF2
Streptococcus constellatus	LANCL1 seq.13986.6	0.402044	0.000263604	0.00318692	LANCL1
Streptococcus constellatus	CBR4 seq.21119.1	0.402044	0.000263604	0.00318692	CBR4
Streptococcus gordonii	NUDT3 seq.12796.44	0.401989	0.00026417	0.00319249	NUDT3
Actinomyces naeslundii	CST1 seq.5459.33	0.401942	0.00026465	0.00319704	CST1
Veillonella A atypica	INHBB|INHBA seq.4383.97	0.401919	0.000264877	0.00319852	INHBB|INHBA
Actinomyces naeslundii	PRDX5 seq.5017.19	0.401887	0.00026521	0.00320129	PRDX5
Streptococcus gordonii	RIPK2 seq.8993.151	0.401631	0.000267843	0.00322294	RIPK2
Veillonella A atypica	CHRNA5 seq.21231.3	0.401514	0.000269051	0.00323114	CHRNA5
Streptococcus gordonii	RPS19 seq.19166.15	0.401462	0.000269593	0.00323317	RPS19
Haemophilus D 735815 parainfluenzae P	MYL5 seq.19286.30	0.401457	0.000269641	0.00323317	MYL5
Streptococcus constellatus	HSD17B7 seq.9929.16	0.401434	0.000269882	0.00323479	HSD17B7
Actinomyces naeslundii	GBA seq.18331.3	0.401416	0.000270068	0.00323572	GBA
Streptococcus constellatus	PYCARD seq.24671.15	0.401185	0.000272489	0.00325841	PYCARD
Veillonella A atypica	FGF4 seq.4123.60	0.401025	0.000274176	0.00327094	FGF4
Streptococcus constellatus	BMP1 seq.3348.49	0.400901	0.000275479	0.00328139	BMP1
Streptococcus constellatus	CMPK1 seq.8312.139	0.400852	0.000276001	0.00328611	CMPK1
Streptococcus constellatus	SPANXN3 seq.22787.39	0.400832	0.000276215	0.00328611	SPANXN3
Actinomyces naeslundii	PPM1G seq.21823.5	0.400809	0.000276463	0.00328673	PPM1G
Veillonella A atypica	STK4 seq.22847.18	0.400751	0.000277075	0.00329018	STK4
Streptococcus constellatus	PGM1 seq.9173.21	0.400716	0.00027745	0.00329336	PGM1
Streptococcus constellatus	MDH1 seq.3853.56	0.400603	0.000278663	0.0033001	MDH1
Streptococcus constellatus	RSPO4 seq.8464.31	0.400467	0.000280124	0.00331358	RSPO4
Streptococcus constellatus	TIMM8A seq.19148.58	0.400409	0.000280749	0.00331969	TIMM8A
Streptococcus gordonii	CFL2 seq.15339.32	0.400353	0.000281348	0.00332421	CFL2
Actinomyces naeslundii	NDRG1 seq.19215.7	0.400334	0.000281561	0.00332545	NDRG1
Streptococcus gordonii	ATP5PF seq.7788.1	0.40027	0.000282248	0.00333228	ATP5PF
Veillonella A atypica	TIAM1 seq.14035.13	0.400228	0.000282708	0.00333515	TIAM1
Streptococcus constellatus	ENPP2 seq.16892.23	0.400104	0.000284056	0.00334848	ENPP2
Streptococcus constellatus	INA seq.11436.6	0.399965	0.000285571	0.00336376	INA
Veillonella A atypica	CXCL12 seq.2330.2	0.399896	0.000286327	0.00337137	CXCL12
Streptococcus gordonii	C11orf94 seq.8383.20	0.399882	0.000286484	0.00337137	C11orf94
Haemophilus D 735815 parainfluenzae P	SSBP1 seq.18253.8	0.399876	0.000286547	0.00337137	SSBP1
Veillonella A atypica	NEFL seq.10082.251	0.399812	0.000287251	0.00337682	NEFL
Veillonella A atypica	EEF1D seq.17826.341	0.399655	0.000288995	0.00338978	EEF1D
Streptococcus constellatus	FSCN1 seq.24226.30	0.399633	0.000289238	0.00339134	FSCN1
Veillonella A atypica	IL6 seq.2573.20	0.399504	0.000290664	0.00340352	IL6
Actinomyces naeslundii	RPP40 seq.25422.58	0.399386	0.000291989	0.00341577	RPP40
Streptococcus constellatus	SHC1 seq.5272.55	0.399272	0.000293259	0.00342671	SHC1
Veillonella A atypica	DKK3 seq.3607.71	0.399236	0.000293665	0.00342884	DKK3
Haemophilus D 735815 parainfluenzae P	HEBP1 seq.18225.13	0.399067	0.000295568	0.00344582	HEBP1
Streptococcus constellatus	PNP seq.10039.32	0.398995	0.000296387	0.00345275	PNP
Streptococcus constellatus	CTNNA1 seq.24426.191	0.398884	0.000297647	0.00345694	CTNNA1
Veillonella A atypica	ENTPD1 seq.3182.38	0.398839	0.000298161	0.00345898	ENTPD1
Haemophilus D 735815 parainfluenzae P	CD300C seq.13406.161	0.398666	0.000300146	0.00347709	CD300C
Streptococcus constellatus	RPIA seq.12333.87	0.398552	0.000301456	0.00348429	RPIA
Streptococcus constellatus	PAICS seq.9841.197	0.398485	0.000302226	0.00349107	PAICS
Streptococcus constellatus	HBB seq.17137.160	0.398468	0.000302415	0.00349119	HBB
Haemophilus D 735815 parainfluenzae P	CASP3 seq.3593.72	0.398369	0.000303567	0.00349791	CASP3
Streptococcus constellatus	HGFAC seq.8385.248	0.39833	0.00030402	0.00350181	HGFAC
Veillonella A atypica	NDRG1 seq.19215.7	0.398237	0.000305104	0.00350938	NDRG1
Veillonella A atypica	RDX seq.18373.13	0.398234	0.000305133	0.00350938	RDX
Haemophilus D 735815 parainfluenzae P	GSPT2 seq.24253.5	0.398001	0.000307857	0.00353408	GSPT2
Veillonella A atypica	TTN seq.11352.42	0.397907	0.000308962	0.00354545	TTN
Streptococcus constellatus	GGA1 seq.13594.158	0.397803	0.000310189	0.00355289	GGA1
Streptococcus constellatus	IL6R seq.4139.71	0.397781	0.000310458	0.00355464	IL6R
Veillonella A atypica	PRKCSH seq.5687.5	0.397708	0.000311318	0.00356183	PRKCSH
Streptococcus constellatus	PTPN11 seq.3397.7	0.397609	0.000312491	0.00357081	PTPN11
Actinomyces naeslundii	COPE seq.19310.81	0.39746	0.000314273	0.00358496	COPE
Streptococcus gordonii	CST1 seq.5459.33	0.397415	0.000314809	0.0035884	CST1
Streptococcus constellatus	DBI seq.16919.1	0.397387	0.000315141	0.00359086	DBI
Veillonella A atypica	MPI seq.25233.2	0.397366	0.000315399	0.00359113	MPI
Haemophilus D 735815 parainfluenzae P	NUTF2 seq.19219.71	0.397103	0.000318572	0.00361653	NUTF2
Veillonella A atypica	UROS seq.11248.43	0.397077	0.00031889	0.0036188	UROS
Streptococcus constellatus	ST6GAL1 seq.6035.2	0.396891	0.000321149	0.00363403	ST6GAL1
Actinomyces naeslundii	CSTB seq.19768.13	0.39683	0.000321898	0.00364083	CSTB
Veillonella A atypica	FABP2 seq.15385.116	0.396761	0.00032274	0.00364734	FABP2
Veillonella A atypica	BST1 seq.4535.50	0.396761	0.00032274	0.00364734	BST1
Actinomyces naeslundii	RRAGC seq.12548.75	0.396725	0.000323186	0.00365001	RRAGC
Haemophilus D 735815 parainfluenzae P	CFL2 seq.15339.32	0.39642	0.000326943	0.00368297	CFL2
Haemophilus D 735815 parainfluenzae P	SIRT2 seq.5030.52	0.3962	0.000329691	0.00370441	SIRT2
Streptococcus constellatus	TSTD1 seq.19277.4	0.395974	0.000332525	0.00372671	TSTD1
Actinomyces naeslundii	PPIL3 seq.21638.5	0.395937	0.000332991	0.00373057	PPIL3
Streptococcus constellatus	GMFB seq.17784.23	0.395918	0.000333224	0.00373182	GMFB
Haemophilus D 735815 parainfluenzae P	SRI seq.12356.65	0.395869	0.000333853	0.00373749	SRI
Streptococcus constellatus	ANXA2 seq.13700.10	0.395724	0.000335682	0.00375114	ANXA2
Haemophilus D 735815 parainfluenzae P	ACO1 seq.20054.28	0.395611	0.000337123	0.0037656	ACO1
Veillonella A atypica	MCEMP1 seq.6283.60	0.395603	0.000337222	0.0037656	MCEMP1
Veillonella A atypica	VASP seq.9762.14	0.395577	0.000337558	0.00376798	VASP
Haemophilus D 735815 parainfluenzae P	GRB2 seq.5464.52	0.395538	0.000338062	0.00377224	GRB2
Haemophilus D 735815 parainfluenzae P	BNIP3L seq.7835.2	0.395435	0.00033938	0.0037842	BNIP3L
Veillonella A atypica	ENO2 seq.11083.23	0.395314	0.000340934	0.00378857	ENO2
Streptococcus gordonii	MLANA seq.21810.50	0.395281	0.000341364	0.0037898	MLANA
Streptococcus constellatus	ASPRV1 seq.10902.53	0.395059	0.000344237	0.00380931	ASPRV1
Veillonella A atypica	ASB9 seq.19601.15	0.395025	0.000344684	0.00381255	ASB9
Veillonella A atypica	GSTP1 seq.4911.49	0.394998	0.000345027	0.00381255	GSTP1
Streptococcus gordonii	PPA1 seq.5021.13	0.394754	0.000348225	0.00384512	PPA1
Haemophilus D 735815 parainfluenzae P	HSPA1B seq.18901.26	0.394729	0.000348558	0.00384604	HSPA1B
Veillonella A atypica	PRKAG1|PRKAB1|PRKAA1 seq.5183.53	0.394672	0.000349305	0.00385289	PRKAG1|PRKAB1|PRKAA1
Streptococcus gordonii	ZFAND2B seq.23319.6	0.39456	0.000350784	0.00386504	ZFAND2B
Streptococcus constellatus	BNIP3L seq.7835.2	0.394346	0.00035363	0.00388913	BNIP3L
Streptococcus constellatus	MPI seq.25233.2	0.394338	0.00035373	0.00388913	MPI
Haemophilus D 735815 parainfluenzae P	UROD seq.19289.29	0.394324	0.000353917	0.0038898	UROD
Actinomyces naeslundii	ACYP2 seq.12812.25	0.394274	0.000354595	0.00389585	ACYP2
Streptococcus gordonii	CPQ seq.9394.19	0.3942	0.000355583	0.00390391	CPQ
Actinomyces naeslundii	ASPA seq.18187.16	0.394066	0.000357379	0.00391803	ASPA
Streptococcus gordonii	WEE2 seq.25038.5	0.393923	0.000359315	0.00393685	WEE2
Haemophilus D 735815 parainfluenzae P	GDI1 seq.16810.3	0.39392	0.000359352	0.00393685	GDI1
Streptococcus constellatus	UNC5D seq.5140.56	0.393694	0.000362414	0.00395963	UNC5D
Haemophilus D 735815 parainfluenzae P	HNRNPDL seq.10852.114	0.393663	0.00036285	0.00395963	HNRNPDL
Streptococcus constellatus	C1QTNF5 seq.7810.20	0.39359	0.000363841	0.00396763	C1QTNF5
Streptococcus gordonii	ARHGDIB seq.9846.32	0.393451	0.000365743	0.00398129	ARHGDIB
Streptococcus constellatus	YWHAZ seq.5858.6	0.393396	0.000366506	0.00398819	YWHAZ
Streptococcus gordonii	OSTF1 seq.19118.47	0.393257	0.00036842	0.00400334	OSTF1
Streptococcus gordonii	KIRREL3 seq.4557.61	0.393221	0.000368927	0.00400743	KIRREL3
Veillonella A atypica	NTN1 seq.6649.51	0.393162	0.000369742	0.00401487	NTN1
Veillonella A atypica	EMC10 seq.24664.3	0.393099	0.000370622	0.00402131	EMC10
Veillonella A atypica	POMC seq.2558.51	0.392933	0.00037294	0.00403959	POMC
Actinomyces naeslundii	HLA-G seq.19636.23	0.392838	0.000374266	0.0040511	HLA-G
Streptococcus constellatus	HNF1A seq.11193.27	0.392819	0.000374537	0.0040526	HNF1A
Streptococcus gordonii	AMY2B seq.10439.57	0.392664	0.00037672	0.00407048	AMY2B
Streptococcus gordonii	DOK2 seq.14246.50	0.392343	0.000381284	0.00410535	DOK2
Veillonella A atypica	RNF25 seq.23637.55	0.39231	0.000381758	0.00410901	RNF25
Haemophilus D 735815 parainfluenzae P	PAFAH1B2 seq.2642.4	0.392155	0.000383973	0.00412997	PAFAH1B2
Haemophilus D 735815 parainfluenzae P	C3 seq.2754.50	0.392008	0.000386093	0.00414696	C3
Haemophilus D 735815 parainfluenzae P	YWHAH seq.22049.24	0.391971	0.000386625	0.00415089	YWHAH
Streptococcus constellatus	HBG2 seq.19774.8	0.391955	0.000386865	0.00415089	HBG2
Streptococcus constellatus	CA13 seq.3420.21	0.391899	0.000387668	0.00415445	CA13
Veillonella A atypica	CD38 seq.7174.15	0.391894	0.000387738	0.00415445	CD38
Veillonella A atypica	EVI2A seq.22560.1	0.391868	0.00038812	0.0041565	EVI2A
Streptococcus gordonii	SFN seq.4829.43	0.391761	0.000389683	0.00416657	SFN
Streptococcus constellatus	ATF3 seq.22075.16	0.391655	0.000391229	0.00417729	ATF3
Streptococcus constellatus	CCN2 seq.2975.19	0.391511	0.000393334	0.00419538	CCN2
Streptococcus gordonii	HBG2 seq.19774.8	0.3914	0.000394967	0.00420987	HBG2
Actinomyces naeslundii	KXD1 seq.22050.19	0.391195	0.000398007	0.00423493	KXD1
Streptococcus constellatus	TMPRSS11D seq.6547.83	0.391068	0.000399903	0.00425062	TMPRSS11D
Streptococcus constellatus	NT5E seq.6993.8	0.391059	0.000400036	0.00425062	NT5E
Haemophilus D 735815 parainfluenzae P	DLST seq.23699.61	0.391015	0.000400686	0.00425605	DLST
Actinomyces naeslundii	NAE1 seq.18177.49	0.39081	0.000403768	0.00428139	NAE1
Haemophilus D 735815 parainfluenzae P	ACYP2 seq.12812.25	0.390758	0.00040455	0.00428673	ACYP2
Streptococcus gordonii	LRRTM4 seq.6572.10	0.390601	0.000406917	0.00430586	LRRTM4
Haemophilus D 735815 parainfluenzae P	CRK seq.4976.57	0.390574	0.000407332	0.00430876	CRK
Actinomyces naeslundii	TPSB2 seq.14696.45	0.390532	0.000407968	0.00431343	TPSB2
Streptococcus constellatus	RGS21 seq.19381.7	0.390493	0.000408563	0.00431449	RGS21
Actinomyces naeslundii	LEG1 seq.7154.92	0.390492	0.000408575	0.00431449	LEG1
Streptococcus constellatus	MTAP seq.9910.9	0.390433	0.000409483	0.00432162	MTAP
Streptococcus gordonii	GBA seq.18331.3	0.390402	0.000409944	0.00432299	GBA
Haemophilus D 735815 parainfluenzae P	UBA3|NAE1 seq.21939.6	0.39028	0.000411818	0.0043368	UBA3|NAE1
Haemophilus D 735815 parainfluenzae P	SIGLEC6 seq.2741.22	0.390243	0.000412382	0.00433828	SIGLEC6
Streptococcus constellatus	UFM1 seq.3836.51	0.390125	0.000414195	0.00435139	UFM1
Haemophilus D 735815 parainfluenzae P	BET1L seq.10959.125	0.390098	0.000414607	0.00435141	BET1L
Veillonella A atypica	TAX1BP3 seq.12498.12	0.39	0.000416124	0.00436269	TAX1BP3
Streptococcus constellatus	CREB1 seq.20128.1	0.389903	0.000417625	0.00437545	CREB1
Streptococcus constellatus	CAST seq.3026.5	0.389876	0.000418056	0.00437847	CAST
Haemophilus D 735815 parainfluenzae P	TMED9 seq.21236.12	0.389728	0.000420353	0.00439758	TMED9
Haemophilus D 735815 parainfluenzae P	HMBS seq.11530.37	0.389692	0.000420928	0.00440104	HMBS
Streptococcus constellatus	ANXA2 seq.4961.17	0.389654	0.000421515	0.00440418	ANXA2
Veillonella A atypica	HNRNPK seq.19333.4	0.389606	0.000422272	0.00440913	HNRNPK
Streptococcus constellatus	C1RL seq.9348.1	0.38959	0.000422525	0.00440913	C1RL
Streptococcus constellatus	NDUFS4 seq.10584.7	0.389587	0.000422563	0.00440913	NDUFS4
Streptococcus constellatus	OSTF1 seq.19118.47	0.389543	0.000423255	0.00441485	OSTF1
Veillonella A atypica	MELT seq.8445.184	0.389403	0.000425468	0.00443428	MELT
Streptococcus gordonii	UBE2V2|UBE2N seq.21756.5	0.389238	0.000428073	0.00445149	UBE2V2|UBE2N
Streptococcus constellatus	PFN1 seq.20243.26	0.388989	0.000432052	0.00448527	PFN1
Haemophilus D 735815 parainfluenzae P	GPD1L seq.12420.10	0.388919	0.000433163	0.00449378	GPD1L
Haemophilus D 735815 parainfluenzae P	NFU1 seq.7770.25	0.388903	0.000433419	0.00449491	NFU1
Streptococcus constellatus	TLNRD1 seq.21172.11	0.388866	0.000434014	0.00449621	TLNRD1
Streptococcus gordonii	GLTP seq.12513.8	0.38885	0.000434277	0.00449621	GLTP
Streptococcus gordonii	C3 seq.5803.24	0.38885	0.000434277	0.00449621	C3
Streptococcus gordonii	SUMO3 seq.9169.14	0.388822	0.000434723	0.0044978	SUMO3
Haemophilus D 735815 parainfluenzae P	FNTA seq.25473.62	0.388772	0.000435531	0.00450098	FNTA
Streptococcus gordonii	PARK7 seq.19523.215	0.388767	0.000435617	0.00450098	PARK7
Veillonella A atypica	ATP1B4 seq.9933.49	0.388655	0.000437421	0.00451811	ATP1B4
Streptococcus gordonii	MTCP1 seq.12916.3	0.388575	0.000438719	0.00452694	MTCP1
Streptococcus constellatus	CADM2 seq.16907.3	0.388557	0.000439009	0.00452741	CADM2
Actinomyces naeslundii	CPOX seq.18241.18	0.388536	0.000439354	0.00452741	CPOX
Streptococcus constellatus	MOB4 seq.19332.1	0.388462	0.000440563	0.0045353	MOB4
Haemophilus D 735815 parainfluenzae P	S100A5 seq.15303.63	0.388407	0.00044146	0.00453998	S100A5
Actinomyces naeslundii	SRA1 seq.18220.141	0.388321	0.000442864	0.00454832	SRA1
Streptococcus gordonii	TMPRSS11D seq.6547.83	0.388268	0.000443737	0.00455036	TMPRSS11D
Veillonella A atypica	FZD10 seq.11647.6	0.388264	0.000443802	0.00455036	FZD10
Streptococcus gordonii	XRCC1 seq.12535.2	0.388104	0.000446434	0.00456859	XRCC1
Streptococcus constellatus	NELFE seq.21819.9	0.388102	0.000446475	0.00456859	NELFE
Haemophilus D 735815 parainfluenzae P	GALNT1 seq.7090.17	0.388	0.000448154	0.00457662	GALNT1
Haemophilus D 735815 parainfluenzae P	TSG101 seq.13044.5	0.38778	0.000451821	0.0046032	TSG101
Haemophilus D 735815 parainfluenzae P	RIDA seq.14636.25	0.38778	0.000451821	0.0046032	RIDA
Veillonella A atypica	APOC1 seq.15364.101	0.387738	0.000452516	0.00460432	APOC1
Actinomyces naeslundii	MAPK9 seq.22987.69	0.387586	0.000455062	0.00462249	MAPK9
Streptococcus gordonii	HOPX seq.19196.73	0.387416	0.000457923	0.00464162	HOPX
Haemophilus D 735815 parainfluenzae P	PPCS seq.17843.30	0.387412	0.000457995	0.00464162	PPCS
Veillonella A atypica	ROBO2 seq.22578.17	0.387388	0.000458403	0.00464422	ROBO2
Streptococcus constellatus	PAFAH1B2 seq.2642.4	0.387159	0.00046228	0.00467425	PAFAH1B2
Streptococcus constellatus	PNP seq.15435.4	0.387132	0.000462753	0.00467749	PNP
Streptococcus constellatus	PRSS35 seq.9983.97	0.386995	0.00046508	0.00469483	PRSS35
Streptococcus gordonii	SPANXN3 seq.22787.39	0.386765	0.000469049	0.00472248	SPANXN3
Streptococcus gordonii	FNTA seq.25473.62	0.386549	0.000472779	0.00475379	FNTA
Haemophilus D 735815 parainfluenzae P	NEO1 seq.8900.28	0.386422	0.000475008	0.00476997	NEO1
Streptococcus constellatus	ITPK1 seq.21130.82	0.386383	0.000475679	0.00477514	ITPK1
Veillonella A atypica	SF3B4 seq.13449.25	0.38637	0.000475909	0.00477588	SF3B4
Streptococcus constellatus	INHBC seq.6408.2	0.386328	0.00047665	0.0047802	INHBC
Actinomyces naeslundii	ANXA5 seq.14158.17	0.38622	0.000478533	0.00479282	ANXA5
Haemophilus D 735815 parainfluenzae P	IL26 seq.16760.2	0.386162	0.000479567	0.00480161	IL26
Streptococcus gordonii	DFFA seq.21249.115	0.386134	0.000480061	0.00480499	DFFA
Streptococcus constellatus	PPA2 seq.18307.71	0.386106	0.00048055	0.00480519	PPA2
Streptococcus gordonii	AOC1 seq.6209.2	0.386106	0.00048055	0.00480519	AOC1
Streptococcus constellatus	DOK2 seq.14246.50	0.386051	0.00048153	0.00481028	DOK2
Veillonella A atypica	BET1L seq.10959.125	0.386017	0.000482117	0.00481458	BET1L
Streptococcus constellatus	UROD seq.19289.29	0.385746	0.00048695	0.00485023	UROD
Streptococcus gordonii	ACY1 seq.3343.1	0.385746	0.00048695	0.00485023	ACY1
Veillonella A atypica	PDIA4 seq.20525.200	0.385476	0.000491796	0.00488741	PDIA4
Veillonella A atypica	CCL15 seq.14109.15	0.385423	0.000492746	0.00489526	CCL15
Haemophilus D 735815 parainfluenzae P	MEMO1 seq.19110.6	0.385392	0.000493306	0.00489766	MEMO1
Streptococcus constellatus	PSPC1 seq.24948.79	0.38533	0.000494432	0.00490566	PSPC1
Streptococcus constellatus	IL18 seq.5661.15	0.385053	0.000499477	0.00495092	IL18
Veillonella A atypica	PTGR2 seq.18943.4	0.385002	0.000500402	0.00495689	PTGR2
Haemophilus D 735815 parainfluenzae P	PARK7 seq.19523.215	0.384948	0.000501388	0.00496026	PARK7
Haemophilus D 735815 parainfluenzae P	ENPP7 seq.4435.66	0.384838	0.000503416	0.00497551	ENPP7
Streptococcus constellatus	TREML1 seq.11147.17	0.384713	0.000505716	0.0049886	TREML1
Streptococcus gordonii	ATP6V1F seq.25219.17	0.384581	0.000508163	0.00500432	ATP6V1F
Haemophilus D 735815 parainfluenzae P	EIF5A2 seq.11355.10	0.384581	0.000508178	0.00500432	EIF5A2
Actinomyces naeslundii	ALPI seq.17441.4	0.384575	0.000508287	0.00500432	ALPI
Streptococcus constellatus	SIGLEC6 seq.2741.22	0.384332	0.000512818	0.00503965	SIGLEC6
Veillonella A atypica	PRSS35 seq.9983.97	0.384268	0.000514018	0.0050447	PRSS35
Streptococcus gordonii	RHEX seq.8102.239	0.384251	0.000514332	0.0050447	RHEX
Haemophilus D 735815 parainfluenzae P	NUDT5 seq.17761.2	0.38425	0.00051436	0.0050447	NUDT5
Veillonella A atypica	CRH seq.19637.9	0.384213	0.000515052	0.00504988	CRH
Veillonella A atypica	KRT1 seq.9931.20	0.384081	0.000517531	0.00506933	KRT1
Actinomyces naeslundii	HNMT seq.23178.95	0.384015	0.000518796	0.00508009	HNMT
Haemophilus D 735815 parainfluenzae P	CDH17 seq.16613.3	0.383919	0.000520611	0.00509624	CDH17
Veillonella A atypica	SEMA4F seq.9932.49	0.383904	0.000520901	0.00509746	SEMA4F
Streptococcus constellatus	ARID1A seq.9898.161	0.383888	0.000521188	0.00509864	ARID1A
Actinomyces naeslundii	ITSN1 seq.14070.56	0.383875	0.000521453	0.00509962	ITSN1
Veillonella A atypica	LRFN3 seq.21691.27	0.383818	0.000522523	0.00510682	LRFN3
Veillonella A atypica	FBP1 seq.7206.20	0.383818	0.000522523	0.00510682	FBP1
Streptococcus constellatus	IMMP2L seq.20389.36	0.383611	0.000526482	0.00513898	IMMP2L
Haemophilus D 735815 parainfluenzae P	PRDX1 seq.3855.56	0.383588	0.000526931	0.00514172	PRDX1
Streptococcus gordonii	PNP seq.10039.32	0.383556	0.000527547	0.00514326	PNP
Streptococcus gordonii	NRSN1 seq.11654.77	0.383528	0.00052808	0.0051464	NRSN1
Streptococcus constellatus	WNT11 seq.6624.94	0.3835	0.000528614	0.0051467	WNT11
Veillonella A atypica	INHBC seq.6408.2	0.383424	0.000530092	0.00515629	INHBC
Streptococcus gordonii	NDUFS4 seq.10584.7	0.383406	0.000530439	0.00515629	NDUFS4
Veillonella A atypica	IL1R2 seq.14133.93	0.383266	0.000533148	0.00517771	IL1R2
Streptococcus gordonii	PDLIM1 seq.11428.31	0.383223	0.000533977	0.00518412	PDLIM1
Streptococcus constellatus	TMEM154 seq.11223.1	0.382992	0.00053848	0.00522124	TMEM154
Haemophilus D 735815 parainfluenzae P	LACTB2 seq.22381.1	0.382853	0.000541228	0.00524622	LACTB2
Actinomyces naeslundii	LSM12 seq.20380.50	0.382829	0.000541692	0.00524907	LSM12
Actinomyces naeslundii	AMY1A seq.7918.114	0.382754	0.000543169	0.00526065	AMY1A
Veillonella A atypica	CRIP1 seq.18275.5	0.382714	0.00054397	0.00526449	CRIP1
Veillonella A atypica	LIN7B seq.15612.5	0.382661	0.000545011	0.00527145	LIN7B
Streptococcus constellatus	STK4 seq.22847.18	0.38266	0.000545032	0.00527145	STK4
Haemophilus D 735815 parainfluenzae P	HINT1 seq.5900.11	0.382522	0.000547776	0.00529465	HINT1
Streptococcus constellatus	SDHAF2 seq.6420.4	0.382475	0.000548708	0.00530199	SDHAF2
Actinomyces naeslundii	PPIF seq.8095.213	0.382439	0.000549423	0.00530406	PPIF
Streptococcus constellatus	LAMC2 seq.9580.5	0.382438	0.00054944	0.00530406	LAMC2
Haemophilus D 735815 parainfluenzae P	CALR seq.5264.65	0.382377	0.000550661	0.00530739	CALR
Veillonella A atypica	IL6R seq.8092.29	0.382345	0.000551296	0.00531029	IL6R
Actinomyces naeslundii	FAM171B seq.8786.6	0.382231	0.000553581	0.00532895	FAM171B
Actinomyces naeslundii	CMPK1 seq.8312.139	0.381914	0.000559994	0.00537552	CMPK1
Veillonella A atypica	PRDX5 seq.5017.19	0.38186	0.000561088	0.00538266	PRDX5
Veillonella A atypica	CPOX seq.18241.18	0.381824	0.00056182	0.00538631	CPOX
Streptococcus constellatus	PHF6 seq.22529.31	0.381784	0.000562627	0.00539069	PHF6
Veillonella A atypica	HAAO seq.5861.78	0.38174	0.000563527	0.00539594	HAAO
Veillonella A atypica	FLT4 seq.2358.19	0.381713	0.000564087	0.00539794	FLT4
Streptococcus constellatus	HSPA1B seq.18901.26	0.381643	0.000565509	0.00540561	HSPA1B
Streptococcus constellatus	IL6R seq.8092.29	0.381616	0.000566077	0.00540687	IL6R
Streptococcus gordonii	PCDHA7 seq.8758.2	0.381616	0.000566077	0.00540687	PCDHA7
Veillonella A atypica	NFU1 seq.7770.25	0.381598	0.000566439	0.00540865	NFU1
Actinomyces naeslundii	LIN7B seq.22990.20	0.381461	0.000569255	0.0054271	LIN7B
Streptococcus constellatus	VAPB seq.7181.17	0.381415	0.000570205	0.00543278	VAPB
Streptococcus gordonii	UBQLN2 seq.19121.3	0.381311	0.00057236	0.00545162	UBQLN2
Haemophilus D 735815 parainfluenzae P	RRAGC seq.12548.75	0.381272	0.000573171	0.00545437	RRAGC
Streptococcus constellatus	UNC13A seq.14052.26	0.381262	0.000573359	0.00545437	UNC13A
Streptococcus constellatus	GSKIP seq.12849.25	0.381228	0.000574085	0.00545789	GSKIP
Streptococcus constellatus	TPI1 seq.4309.59	0.381172	0.000575237	0.00546715	TPI1
Veillonella A atypica	CCL15 seq.18289.16	0.381004	0.000578751	0.00549206	CCL15
Streptococcus constellatus	PDIA6 seq.5650.9	0.380978	0.000579287	0.00549388	PDIA6
Veillonella A atypica	KXD1 seq.22050.19	0.380901	0.000580906	0.0055074	KXD1
Streptococcus gordonii	HYAL1 seq.8309.12	0.380812	0.000582779	0.00552174	HYAL1
Actinomyces naeslundii	SDHB seq.22773.69	0.380758	0.000583905	0.005529	SDHB
Streptococcus gordonii	HMGB2 seq.6913.189	0.380673	0.000585703	0.00554085	HMGB2
Streptococcus constellatus	ASPA seq.18187.16	0.380648	0.000586239	0.00554085	ASPA
Veillonella A atypica	C1GALT1C1|C1GALT1 seq.21734.36	0.380611	0.000587009	0.00554472	C1GALT1C1|C1GALT1
Streptococcus constellatus	KXD1 seq.22050.19	0.380551	0.000588296	0.00555004	KXD1
Streptococcus gordonii	PNP seq.15435.4	0.380424	0.000591001	0.00556019	PNP
Veillonella A atypica	DOK2 seq.14246.50	0.380372	0.000592098	0.00556621	DOK2
Actinomyces naeslundii	ATOX1 seq.19233.75	0.380338	0.000592828	0.00556885	ATOX1
Actinomyces naeslundii	HMGCL seq.24211.25	0.380163	0.000596583	0.00559556	HMGCL
Veillonella A atypica	NDUFAF8 seq.9030.56	0.380125	0.000597407	0.00560158	NDUFAF8
Veillonella A atypica	SELENOW seq.18310.26	0.380109	0.000597742	0.00560301	SELENOW
Veillonella A atypica	C1RL seq.9348.1	0.380048	0.000599057	0.00561038	C1RL
Veillonella A atypica	GSS seq.15526.33	0.380022	0.000599625	0.00561038	GSS
Veillonella A atypica	HNRNPAB seq.4450.26	0.379794	0.000604579	0.0056462	HNRNPAB
Streptococcus constellatus	PSG8 seq.6238.55	0.379786	0.00060474	0.0056462	PSG8
Streptococcus constellatus	RIPK2 seq.8993.151	0.379775	0.00060499	0.00564681	RIPK2
Actinomyces naeslundii	PTGR2 seq.18943.4	0.379533	0.00061028	0.00568582	PTGR2
Actinomyces naeslundii	MMP8 seq.2954.56	0.379358	0.000614135	0.00570926	MMP8
Streptococcus gordonii	NEO1 seq.8900.28	0.379345	0.000614415	0.00570926	NEO1
Streptococcus gordonii	RIPK2 seq.8970.9	0.379343	0.000614468	0.00570926	RIPK2
Actinomyces naeslundii	INHBC seq.6408.2	0.379288	0.000615683	0.00571709	INHBC
Haemophilus D 735815 parainfluenzae P	UBE2V2 seq.18165.181	0.379252	0.000616482	0.00572277	UBE2V2
Streptococcus gordonii	REG1B seq.16770.3	0.379232	0.000616923	0.0057234	REG1B
Haemophilus D 735815 parainfluenzae P	MINPP1 seq.5586.66	0.379212	0.000617351	0.00572392	MINPP1
Streptococcus gordonii	LRP1B seq.11275.94	0.379176	0.000618153	0.00572617	LRP1B
Streptococcus gordonii	AKR1B10 seq.16081.38	0.379176	0.000618153	0.00572617	AKR1B10
Streptococcus gordonii	TMEM119 seq.11110.4	0.379165	0.000618408	0.0057268	TMEM119
Streptococcus gordonii	PRDX6 seq.5018.68	0.37901	0.000621858	0.00574952	PRDX6
Streptococcus constellatus	DSG2 seq.20517.1	0.378871	0.000624961	0.00576569	DSG2
Streptococcus gordonii	TAGLN seq.15640.54	0.378871	0.000624961	0.00576569	TAGLN
Haemophilus D 735815 parainfluenzae P	SENP8 seq.20966.7	0.37885	0.000625452	0.00576768	SENP8
Streptococcus constellatus	C1GALT1C1|C1GALT1 seq.21734.36	0.378818	0.000626152	0.00576894	C1GALT1C1|C1GALT1
Veillonella A atypica	BRD4 seq.10043.31	0.378704	0.000628723	0.00577876	BRD4
Streptococcus gordonii	BPNT1 seq.17814.8	0.37865	0.000629955	0.00578489	BPNT1
Haemophilus D 735815 parainfluenzae P	YWHAG seq.4179.57	0.378624	0.000630532	0.00578535	YWHAG
Streptococcus constellatus	PPIA seq.3844.2	0.378567	0.000631837	0.0057866	PPIA
Streptococcus gordonii	TCP10L3 seq.23544.10	0.378567	0.000631837	0.0057866	TCP10L3
Streptococcus gordonii	WBP1L seq.9532.5	0.378567	0.000631837	0.0057866	WBP1L
Streptococcus constellatus	EVL seq.11656.110	0.378458	0.0006343	0.00579877	EVL
Veillonella A atypica	UBQLN2 seq.19121.3	0.378426	0.000635038	0.00580207	UBQLN2
Veillonella A atypica	POR seq.2731.29	0.37832	0.000637438	0.0058188	POR
Haemophilus D 735815 parainfluenzae P	UBE2D4 seq.13475.10	0.378149	0.000641375	0.00585126	UBE2D4
Actinomyces naeslundii	GAL3ST1 seq.8696.15	0.378027	0.000644169	0.00586978	GAL3ST1
Streptococcus gordonii	DBI seq.16919.1	0.377984	0.000645156	0.00587529	DBI
Streptococcus constellatus	ESD seq.4984.83	0.377929	0.000646438	0.00588142	ESD
Actinomyces naeslundii	GBP2 seq.18891.98	0.377922	0.000646596	0.00588142	GBP2
Streptococcus gordonii	SCP2 seq.25049.8	0.377735	0.000650942	0.00590696	SCP2
Streptococcus constellatus	CMC4 seq.21133.33	0.37768	0.000652235	0.00591344	CMC4
Streptococcus constellatus	AMY1A seq.7918.114	0.377485	0.000656776	0.00594608	AMY1A
Streptococcus gordonii	CSF1R seq.2638.12	0.377485	0.000656776	0.00594608	CSF1R
Streptococcus constellatus	REG1B seq.16770.3	0.37743	0.000658079	0.00595412	REG1B
Streptococcus constellatus	TENM3 seq.11107.25	0.377208	0.000663313	0.00598737	TENM3
Haemophilus D 735815 parainfluenzae P	PEBP1 seq.4276.10	0.37708	0.000666362	0.00600606	PEBP1
Streptococcus constellatus	H2AC1 seq.22402.12	0.376931	0.00066991	0.00602708	H2AC1
Actinomyces naeslundii	TMPRSS11D seq.6547.83	0.376907	0.000670492	0.00602708	TMPRSS11D
Streptococcus constellatus	PDZD11 seq.6219.14	0.376864	0.000671511	0.00603229	PDZD11
Haemophilus D 735815 parainfluenzae P	POFUT1 seq.5634.39	0.376859	0.000671629	0.00603229	POFUT1
Streptococcus constellatus	UTS2B seq.6290.3	0.376836	0.000672176	0.00603543	UTS2B
Haemophilus D 735815 parainfluenzae P	DUSP3 seq.3480.7	0.376749	0.000674277	0.00605253	DUSP3
Streptococcus constellatus	MLANA seq.21810.50	0.376682	0.000675898	0.00606077	MLANA
Actinomyces naeslundii	FKBP1B seq.11568.2	0.376662	0.00067638	0.00606077	FKBP1B
Streptococcus constellatus	RNASE10 seq.5602.62	0.376617	0.000677455	0.00606863	RNASE10
Streptococcus constellatus	ENAH seq.9757.29	0.376543	0.000679245	0.00607581	ENAH
Streptococcus gordonii	CRK seq.4976.57	0.376543	0.000679245	0.00607581	CRK
Streptococcus constellatus	GDI2 seq.2647.66	0.376488	0.000680589	0.00608145	GDI2
Veillonella A atypica	EIF3M seq.23410.46	0.376479	0.000680798	0.00608145	EIF3M
Streptococcus gordonii	ACBD6 seq.19341.36	0.37646	0.000681261	0.00608145	ACBD6
Streptococcus constellatus	TFF3 seq.4721.54	0.376377	0.000683283	0.00609417	TFF3
Streptococcus gordonii	GNGT2 seq.10917.40	0.376321	0.000684633	0.00610267	GNGT2
Actinomyces naeslundii	GSPT2 seq.24253.5	0.376312	0.000684872	0.00610303	GSPT2
Streptococcus constellatus	CETP seq.7131.8	0.376296	0.000685251	0.00610312	CETP
Streptococcus constellatus	DFFA seq.21249.115	0.376266	0.000685986	0.00610764	DFFA
Streptococcus constellatus	VIL1 seq.24901.4	0.375933	0.000694155	0.00616786	VIL1
Haemophilus D 735815 parainfluenzae P	HSPA2 seq.22043.174	0.375867	0.000695805	0.00618073	HSPA2
Veillonella A atypica	CKMT1A seq.15542.19	0.375821	0.000696924	0.0061853	CKMT1A
Actinomyces naeslundii	ALAD seq.15523.9	0.375786	0.000697792	0.00619122	ALAD
Veillonella A atypica	XRCC6 seq.2835.1	0.375769	0.000698229	0.00619248	XRCC6
Haemophilus D 735815 parainfluenzae P	FBP1 seq.7206.20	0.375756	0.000698539	0.00619248	FBP1
Streptococcus constellatus	NLRP1 seq.11661.11	0.375728	0.000699247	0.00619696	NLRP1
Streptococcus constellatus	PPCS seq.17843.30	0.375573	0.000703105	0.00622039	PPCS
Actinomyces naeslundii	NUTF2 seq.19219.71	0.375561	0.000703401	0.0062212	NUTF2
Streptococcus gordonii	LGALSL seq.18236.3	0.375545	0.000703798	0.00622293	LGALSL
Streptococcus gordonii	RPN1 seq.6458.6	0.37552	0.000704432	0.00622674	RPN1
Haemophilus D 735815 parainfluenzae P	NSFL1C seq.4250.23	0.375499	0.000704958	0.0062296	NSFL1C
Streptococcus constellatus	CPOX seq.18241.18	0.375397	0.0007075	0.00624488	CPOX
Streptococcus gordonii	APCS seq.2474.54	0.375379	0.000707968	0.00624721	APCS
Actinomyces naeslundii	MYL5 seq.19286.30	0.375366	0.000708288	0.00624824	MYL5
Streptococcus constellatus	ATG3 seq.18156.7	0.375323	0.000709363	0.00625233	ATG3
Streptococcus gordonii	AMY1A seq.7918.114	0.375323	0.000709363	0.00625233	AMY1A
Streptococcus constellatus	ETV5 seq.13403.5	0.375106	0.000714847	0.00629164	ETV5
Haemophilus D 735815 parainfluenzae P	MCEMP1 seq.6283.60	0.375058	0.000716086	0.00629713	MCEMP1
Streptococcus constellatus	ASB9 seq.19601.15	0.374908	0.000719905	0.00631805	ASB9
Veillonella A atypica	PWWP2B seq.24267.24	0.374884	0.000720515	0.00632159	PWWP2B
Veillonella A atypica	CSF1R seq.2638.12	0.374822	0.000722102	0.00633009	CSF1R
Streptococcus constellatus	PRDX3 seq.8358.30	0.374797	0.00072274	0.00633207	PRDX3
Veillonella A atypica	DHODH seq.21346.71	0.374758	0.000723727	0.0063371	DHODH
Streptococcus constellatus	ENO2 seq.11083.23	0.374741	0.000724161	0.0063391	ENO2
Veillonella A atypica	DLST seq.23699.61	0.374716	0.0007248	0.00634171	DLST
Streptococcus constellatus	MXRA7 seq.8005.1	0.374688	0.000725525	0.00634346	MXRA7
Streptococcus constellatus	CASP10 seq.21450.333	0.374658	0.000726298	0.00634514	CASP10
Streptococcus gordonii	ASAH2 seq.3212.30	0.374575	0.000728441	0.00635843	ASAH2
Streptococcus gordonii	PDIA6 seq.5650.9	0.374575	0.000728441	0.00635843	PDIA6
Streptococcus gordonii	NUP210L seq.9606.4	0.374522	0.000729811	0.00636858	NUP210L
Streptococcus gordonii	ANGPTL3 seq.10382.1	0.374492	0.000730589	0.00637356	ANGPTL3
Streptococcus constellatus	HNRNPK seq.19333.4	0.374464	0.000731307	0.0063763	HNRNPK
Streptococcus constellatus	IL11 seq.4493.92	0.374457	0.000731482	0.0063763	IL11
Actinomyces naeslundii	CD300C seq.13406.161	0.374441	0.000731916	0.00637703	CD300C
Streptococcus constellatus	SNX16 seq.23408.1	0.374356	0.000734121	0.00638858	SNX16
Streptococcus constellatus	SLC5A8 seq.13691.10	0.374353	0.000734183	0.00638858	SLC5A8
Veillonella A atypica	CMPK1 seq.8312.139	0.374322	0.000734999	0.00639206	CMPK1
Streptococcus gordonii	TNNI3 seq.5441.67	0.374284	0.000735977	0.00639875	TNNI3
Veillonella A atypica	GMPR2 seq.19446.1	0.374138	0.000739804	0.00642293	GMPR2
Streptococcus gordonii	FDPS seq.21501.30	0.374048	0.000742145	0.00643598	FDPS
Veillonella A atypica	MRPL12 seq.23278.13	0.374006	0.000743253	0.00644376	MRPL12
Streptococcus gordonii	CMBL seq.19115.13	0.373995	0.000743539	0.00644442	CMBL
Streptococcus gordonii	MYL5 seq.19286.30	0.37391	0.00074579	0.00646176	MYL5
Streptococcus constellatus	STAU1 seq.12471.47	0.373882	0.000746521	0.00646321	STAU1
Haemophilus D 735815 parainfluenzae P	ALDOC seq.9876.20	0.37366	0.00075239	0.00650095	ALDOC
Streptococcus constellatus	CYCS seq.2942.50	0.373605	0.000753867	0.00650822	CYCS
Haemophilus D 735815 parainfluenzae P	CMC4 seq.21133.33	0.373587	0.000754346	0.0065087	CMC4
Streptococcus constellatus	EXOSC5 seq.20968.22	0.373577	0.000754605	0.0065091	EXOSC5
Haemophilus D 735815 parainfluenzae P	HNF1A seq.11193.27	0.373518	0.000756181	0.0065166	HNF1A
Streptococcus gordonii	SLC5A5 seq.12826.5	0.373466	0.000757564	0.00652181	SLC5A5
Streptococcus constellatus	CSF1R seq.2638.12	0.373411	0.000759048	0.00653035	CSF1R
Actinomyces naeslundii	TMED9 seq.21236.12	0.373405	0.000759195	0.00653035	TMED9
Veillonella A atypica	OBP2A seq.6526.77	0.373327	0.000761298	0.00654294	OBP2A
Streptococcus gordonii	ANXA2 seq.4961.17	0.3733	0.000762023	0.00654551	ANXA2
Actinomyces naeslundii	KNG1 seq.19631.13	0.373265	0.000762956	0.00654986	KNG1
Actinomyces naeslundii	GDI1 seq.23022.5	0.373265	0.000762956	0.00654986	GDI1
Actinomyces naeslundii	NDUFAF8 seq.9030.56	0.373233	0.000763835	0.00655374	NDUFAF8
Streptococcus gordonii	PPIF seq.5248.68	0.373161	0.000765757	0.00656473	PPIF
Streptococcus constellatus	SUMO4 seq.22045.8	0.373051	0.000768756	0.00658676	SUMO4
Streptococcus constellatus	WEE2 seq.25038.5	0.372856	0.00077403	0.00662087	WEE2
Actinomyces naeslundii	HBE1 seq.7136.107	0.37267	0.000779128	0.00664781	HBE1
Streptococcus constellatus	RNF148 seq.7742.11	0.372496	0.000783912	0.00667379	RNF148
Streptococcus constellatus	EPHB2 seq.8225.86	0.372413	0.000786209	0.00668657	EPHB2
Streptococcus gordonii	TAGLN seq.9756.6	0.372358	0.000787743	0.00669527	TAGLN
Streptococcus gordonii	PAIP1 seq.12430.78	0.372231	0.000791264	0.00672334	PAIP1
Streptococcus constellatus	PGLS seq.17799.9	0.372025	0.000797008	0.00676278	PGLS
Streptococcus constellatus	HMGCL seq.24211.25	0.371942	0.000799339	0.00677695	HMGCL
Veillonella A atypica	ALDOA seq.5864.10	0.371718	0.000805656	0.00681733	ALDOA
Actinomyces naeslundii	DCTD seq.17756.69	0.37169	0.000806446	0.00682025	DCTD
Streptococcus constellatus	TAGLN seq.9756.6	0.371665	0.000807156	0.00682438	TAGLN
Actinomyces naeslundii	NDRG3 seq.18312.68	0.371445	0.00081341	0.00686025	NDRG3
Veillonella A atypica	ALDOC seq.9876.20	0.371376	0.00081538	0.00686957	ALDOC
Actinomyces naeslundii	GRB2 seq.5464.52	0.371375	0.000815409	0.00686957	GRB2
Streptococcus constellatus	MCEMP1 seq.6283.60	0.371332	0.000816628	0.00687418	MCEMP1
Streptococcus constellatus	FABP1 seq.11516.7	0.371277	0.000818217	0.00687982	FABP1
Streptococcus gordonii	CMC4 seq.21133.33	0.371083	0.000823798	0.00690991	CMC4
Haemophilus D 735815 parainfluenzae P	HMGB2 seq.6913.189	0.37105	0.000824741	0.00691404	HMGB2
Streptococcus constellatus	seq.8483.5	0.370972	0.000827003	0.00692356
Streptococcus constellatus	ICAM5 seq.5124.69	0.370912	0.00082874	0.00693432	ICAM5
Veillonella A atypica	FDPS seq.21501.30	0.370744	0.000833611	0.00695991	FDPS
Streptococcus constellatus	ARHGDIB seq.9846.32	0.370722	0.000834256	0.0069634	ARHGDIB
Streptococcus gordonii	SH3BGRL2 seq.19113.66	0.370667	0.000835876	0.00697312	SH3BGRL2
Streptococcus gordonii	UNC13A seq.14052.26	0.370591	0.000838104	0.00698717	UNC13A
Streptococcus gordonii	C1GALT1C1|C1GALT1 seq.21734.36	0.370586	0.000838242	0.00698717	C1GALT1C1|C1GALT1
Veillonella A atypica	RRAGC seq.12548.75	0.37056	0.000838998	0.00698968	RRAGC
Streptococcus constellatus	SEMA6A seq.7945.10	0.370417	0.000843199	0.00702087	SEMA6A
Haemophilus D 735815 parainfluenzae P	RPP40 seq.25422.58	0.370388	0.000844061	0.00702614	RPP40
Veillonella A atypica	ATG3 seq.18156.7	0.370323	0.000845971	0.0070319	ATG3
Streptococcus constellatus	DCLK3 seq.7826.1	0.370318	0.000846127	0.0070319	DCLK3
Streptococcus gordonii	HNF1A seq.11193.27	0.370256	0.000847975	0.00704001	HNF1A
Actinomyces naeslundii	ITPK1 seq.21130.82	0.370254	0.00084802	0.00704001	ITPK1
Actinomyces naeslundii	SH3GL3 seq.23029.3	0.370084	0.000853081	0.00707247	SH3GL3
Streptococcus gordonii	C1QTNF5 seq.7810.20	0.370057	0.000853881	0.00707718	C1QTNF5
Actinomyces naeslundii	NT5C seq.12560.9	0.369976	0.000856285	0.0070952	NT5C
Streptococcus gordonii	ERO1A seq.7060.2	0.369946	0.000857192	0.0071008	ERO1A
Haemophilus D 735815 parainfluenzae P	MGAT5 seq.21813.171	0.369912	0.0008582	0.00710531	MGAT5
Veillonella A atypica	FAIM seq.16594.44	0.369855	0.000859934	0.00711583	FAIM
Haemophilus D 735815 parainfluenzae P	RNPEP seq.12386.11	0.369836	0.000860475	0.00711839	RNPEP
Streptococcus gordonii	GDI2 seq.2647.66	0.36978	0.000862181	0.0071297	GDI2
Streptococcus gordonii	EPHB2 seq.8348.4	0.369773	0.000862387	0.0071297	EPHB2
Haemophilus D 735815 parainfluenzae P	STK4 seq.22847.18	0.369768	0.000862545	0.0071297	STK4
Actinomyces naeslundii	CMC4 seq.21133.33	0.369729	0.00086371	0.00713554	CMC4
Actinomyces naeslundii	DPP4 seq.15460.9	0.369626	0.000866809	0.0071496	DPP4
Streptococcus constellatus	REG3A seq.15304.1	0.369558	0.000868873	0.00715894	REG3A
Streptococcus gordonii	BCL11A seq.24486.1	0.369558	0.000868873	0.00715894	BCL11A
Streptococcus constellatus	TCP10L3 seq.23544.10	0.36953	0.000869713	0.00716394	TCP10L3
Streptococcus constellatus	SLC35G2 seq.13501.10	0.369503	0.000870554	0.00716894	SLC35G2
Veillonella A atypica	HTN1 seq.10608.9	0.369434	0.000872647	0.00718232	HTN1
Streptococcus constellatus	CKB seq.3800.71	0.369114	0.000882401	0.00723278	CKB
Veillonella A atypica	FABP4 seq.15386.7	0.369087	0.000883246	0.00723278	FABP4
Haemophilus D 735815 parainfluenzae P	CHKB seq.7761.125	0.369067	0.00088387	0.00723474	CHKB
Streptococcus gordonii	PPIF seq.8095.213	0.368948	0.000887522	0.00725807	PPIF
Streptococcus gordonii	KNG1 seq.7784.1	0.368895	0.000889163	0.00726732	KNG1
Streptococcus gordonii	CASP10 seq.21450.333	0.368837	0.000890952	0.00727836	CASP10
Haemophilus D 735815 parainfluenzae P	PSTPIP1 seq.19168.71	0.368589	0.000898686	0.00732439	PSTPIP1
Veillonella A atypica	TMX3 seq.5654.70	0.368456	0.00090285	0.00734624	TMX3
Streptococcus constellatus	ENTPD1 seq.3182.38	0.368422	0.00090392	0.00735105	ENTPD1
Streptococcus constellatus	AMY2B seq.10439.57	0.368396	0.000904718	0.00735354	AMY2B
Streptococcus constellatus	TNFRSF12A seq.5138.50	0.368387	0.000905007	0.00735354	TNFRSF12A
Veillonella A atypica	UFM1 seq.3836.51	0.368377	0.000905328	0.00735354	UFM1
Streptococcus gordonii	GJA8 seq.12711.19	0.368193	0.000911124	0.00737924	GJA8
Haemophilus D 735815 parainfluenzae P	GGA1 seq.13594.158	0.368182	0.000911471	0.00737924	GGA1
Streptococcus constellatus	CNTFR seq.14101.2	0.368154	0.000912366	0.00738064	CNTFR
Streptococcus constellatus	CNGA2 seq.12872.35	0.368119	0.000913465	0.0073843	CNGA2
Veillonella A atypica	IGHG3|IGK|IGL|IGHG1|IGHG4|IGHG2 seq.2744.57	0.368035	0.000916138	0.00739752	IGHG3|IGK|IGL|IGHG1|IGHG4|IGHG2
Streptococcus constellatus	ANGPTL3 seq.10382.1	0.367812	0.00092325	0.00744516	ANGPTL3
Veillonella A atypica	LAMC2 seq.9580.5	0.367789	0.000923962	0.00744841	LAMC2
Streptococcus gordonii	DPYSL2 seq.13567.1	0.367701	0.000926805	0.00745826	DPYSL2
Actinomyces naeslundii	ITGB5|ITGAV seq.4917.62	0.3677	0.000926818	0.00745826	ITGB5|ITGAV
Streptococcus constellatus	NRXN1 seq.22579.93	0.367648	0.000928512	0.00746408	NRXN1
Actinomyces naeslundii	FGF2 seq.3025.50	0.367628	0.000929144	0.00746524	FGF2
Haemophilus D 735815 parainfluenzae P	GOT1 seq.4912.17	0.367447	0.000935005	0.0075023	GOT1
Streptococcus gordonii	FAM20C seq.21547.6	0.367403	0.000936419	0.00750722	FAM20C
Streptococcus gordonii	PSTPIP1 seq.19168.71	0.367301	0.00093972	0.00752658	PSTPIP1
Actinomyces naeslundii	FUCA1 seq.21384.2	0.367208	0.000942759	0.00754599	FUCA1
Streptococcus gordonii	ADA seq.19751.21	0.367202	0.000942955	0.00754599	ADA
Haemophilus D 735815 parainfluenzae P	HSDL2 seq.23588.9	0.367189	0.000943371	0.00754599	HSDL2
Veillonella A atypica	TWF2 seq.23396.21	0.367114	0.000945826	0.00755972	TWF2
Haemophilus D 735815 parainfluenzae P	MEP1A seq.19786.26	0.367079	0.000946978	0.00756498	MEP1A
Veillonella A atypica	UBE2H seq.21935.16	0.367061	0.000947549	0.00756758	UBE2H
Veillonella A atypica	AOC1 seq.6209.2	0.367035	0.000948411	0.00757249	AOC1
Veillonella A atypica	PDE1B seq.21667.57	0.366998	0.00094963	0.00757508	PDE1B
Veillonella A atypica	SHC1 seq.5272.55	0.366982	0.000950138	0.00757508	SHC1
Veillonella A atypica	CARNMT1 seq.23638.3	0.366904	0.000952734	0.00759319	CARNMT1
Haemophilus D 735815 parainfluenzae P	DFFA seq.21249.115	0.366895	0.000953016	0.00759347	DFFA
Streptococcus constellatus	SYNE2 seq.9789.52	0.366869	0.000953864	0.00759628	SYNE2
Haemophilus D 735815 parainfluenzae P	AKR1A1 seq.4192.10	0.366785	0.000956656	0.00761456	AKR1A1
Veillonella A atypica	VIM seq.15540.6	0.366772	0.000957074	0.00761592	VIM
Streptococcus gordonii	THBS2 seq.14111.15	0.36656	0.000964116	0.00765807	THBS2
Streptococcus gordonii	MMP8 seq.2954.56	0.366426	0.000968586	0.00768165	MMP8
Haemophilus D 735815 parainfluenzae P	LSM12 seq.20380.50	0.366385	0.000969955	0.00769052	LSM12
Streptococcus constellatus	TAGLN seq.15640.54	0.366287	0.000973229	0.00770653	TAGLN
Veillonella A atypica	SNX12 seq.24475.45	0.366272	0.000973732	0.00770653	SNX12
Haemophilus D 735815 parainfluenzae P	TWF2 seq.23396.21	0.366233	0.000975044	0.00771048	TWF2
Streptococcus gordonii	PTS seq.12014.19	0.366038	0.000981638	0.00774177	PTS
Streptococcus constellatus	AKR1A1 seq.4192.10	0.365982	0.000983515	0.00775001	AKR1A1
Streptococcus gordonii	AMY2A seq.18917.53	0.365955	0.000984455	0.00775542	AMY2A
Streptococcus gordonii	AKR1A1 seq.4192.10	0.365871	0.00098728	0.0077697	AKR1A1
Streptococcus constellatus	IFNLR1 seq.7192.37	0.365832	0.000988616	0.00777823	IFNLR1
Streptococcus constellatus	TCEA2 seq.13481.24	0.365788	0.000990112	0.00778202	TCEA2
Veillonella A atypica	EPS15L1 seq.4212.5	0.3657	0.00099311	0.0078016	EPS15L1
Streptococcus constellatus	IGHG3|IGK|IGL|IGHG1|IGHG4|IGHG2 seq.2744.57	0.36565	0.000994848	0.00781125	IGHG3|IGK|IGL|IGHG1|IGHG4|IGHG2
Actinomyces naeslundii	TPPP2 seq.12800.5	0.365632	0.000995443	0.00781392	TPPP2
Actinomyces naeslundii	CMPK1 seq.18243.9	0.365177	0.00101115	0.00790567	CMPK1
Veillonella A atypica	FABP5 seq.4985.11	0.365115	0.00101332	0.00791783	FABP5
Streptococcus constellatus	TMEM119 seq.11110.4	0.364931	0.00101973	0.0079598	TMEM119
Haemophilus D 735815 parainfluenzae P	CD300E seq.10798.4	0.364919	0.00102017	0.00796121	CD300E
Streptococcus gordonii	CD209 seq.3029.52	0.364901	0.00102078	0.00796397	CD209
Streptococcus constellatus	COL8A1 seq.4807.13	0.364869	0.00102192	0.00796675	COL8A1
Haemophilus D 735815 parainfluenzae P	CBR4 seq.21119.1	0.364799	0.00102437	0.00797889	CBR4
Veillonella A atypica	FAHD1 seq.17819.30	0.36472	0.00102715	0.00799535	FAHD1
Streptococcus constellatus	RBKS seq.19467.3	0.364707	0.00102761	0.00799662	RBKS
Veillonella A atypica	TGFB2 seq.4156.74	0.364701	0.00102783	0.00799662	TGFB2
Veillonella A atypica	ENPP2 seq.16892.23	0.364641	0.00102993	0.00800689	ENPP2
Haemophilus D 735815 parainfluenzae P	HAVCR2 seq.5134.52	0.364599	0.00103142	0.00801438	HAVCR2
Streptococcus constellatus	CST5 seq.3803.10	0.364518	0.00103431	0.00802995	CST5
Streptococcus gordonii	SIGLEC6 seq.2741.22	0.364513	0.00103447	0.00802995	SIGLEC6
Actinomyces naeslundii	UCHL1 seq.5019.16	0.364477	0.00103576	0.00803591	UCHL1
Streptococcus gordonii	SORCS3 seq.15637.38	0.364462	0.00103627	0.00803728	SORCS3
Veillonella A atypica	LSM1 seq.17795.176	0.364457	0.00103646	0.00803728	LSM1
Streptococcus constellatus	ROBO2 seq.22578.17	0.364421	0.00103775	0.00804121	ROBO2
Streptococcus constellatus	AMY2B seq.15556.49	0.364291	0.00104237	0.00807287	AMY2B
Haemophilus D 735815 parainfluenzae P	ITGB5|ITGAV seq.4917.62	0.36414	0.0010478	0.00810271	ITGB5|ITGAV
Actinomyces naeslundii	SYT12 seq.25424.234	0.364092	0.00104952	0.00810992	SYT12
Streptococcus constellatus	EPS15L1 seq.4212.5	0.364077	0.00105007	0.00811207	EPS15L1
Veillonella A atypica	SERPINA7 seq.2706.69	0.36401	0.00105247	0.00812449	SERPINA7
Streptococcus constellatus	SPINK9 seq.8042.88	0.363966	0.00105406	0.00813137	SPINK9
Haemophilus D 735815 parainfluenzae P	NDRG2 seq.24463.1	0.363956	0.00105442	0.00813137	NDRG2
Streptococcus constellatus	AKR1D1 seq.18398.1	0.36391	0.00105606	0.00813793	AKR1D1
Streptococcus constellatus	ZBTB33 seq.12785.49	0.363873	0.0010574	0.00814619	ZBTB33
Streptococcus constellatus	LPO seq.4801.13	0.363737	0.00106234	0.00817401	LPO
Streptococcus constellatus	PTPA seq.24717.26	0.363709	0.00106335	0.00817846	PTPA
Actinomyces naeslundii	SSMEM1 seq.8298.8	0.363707	0.00106346	0.00817846	SSMEM1
Streptococcus constellatus	TNNI3 seq.5441.67	0.363626	0.00106638	0.00819171	TNNI3
Streptococcus constellatus	CCN1 seq.6264.9	0.363571	0.00106841	0.00820215	CCN1
Haemophilus D 735815 parainfluenzae P	PRDX6 seq.5018.68	0.363402	0.00107459	0.00823315	PRDX6
Streptococcus constellatus	LCP1 seq.9749.190	0.363377	0.00107552	0.00823615	LCP1
Veillonella A atypica	GIP seq.16292.288	0.3633	0.00107835	0.00824964	GIP
Streptococcus gordonii	TNFRSF25 seq.20518.11	0.36324	0.00108054	0.00825671	TNFRSF25
Streptococcus gordonii	LANCL1 seq.13986.6	0.36321	0.00108165	0.00826042	LANCL1
Streptococcus constellatus	PSG4 seq.5649.83	0.363051	0.00108755	0.00829922	PSG4
Streptococcus constellatus	RNASE6 seq.5646.20	0.363044	0.00108781	0.00829922	RNASE6
Veillonella A atypica	SARS1 seq.18178.13	0.363037	0.00108809	0.00829929	SARS1
Veillonella A atypica	NR2C2AP seq.23594.2	0.362852	0.00109495	0.00833986	NR2C2AP
Streptococcus gordonii	C20orf173 seq.7046.6	0.36285	0.00109503	0.00833986	C20orf173
Actinomyces naeslundii	CTNNA1 seq.24426.191	0.362831	0.00109574	0.00834317	CTNNA1
Streptococcus constellatus	PDLIM3 seq.22527.4	0.362795	0.00109711	0.00835075	PDLIM3
Actinomyces naeslundii	PDE6D seq.13491.40	0.362781	0.00109762	0.00835075	PDE6D
Streptococcus constellatus	AKR1B10 seq.16081.38	0.362739	0.00109918	0.00835075	AKR1B10
Streptococcus constellatus	HBB|HBA1 seq.4915.64	0.362684	0.00110126	0.00836242	HBB|HBA1
Streptococcus gordonii	CDC34 seq.12532.28	0.362649	0.00110257	0.00836611	CDC34
Actinomyces naeslundii	SIRT2 seq.5030.52	0.362516	0.00110758	0.00838755	SIRT2
Streptococcus constellatus	HSPA2 seq.22043.174	0.362462	0.00110962	0.00839473	HSPA2
Streptococcus gordonii	LSM12 seq.20380.50	0.362425	0.00111102	0.00840118	LSM12
Streptococcus gordonii	BNIP3L seq.7835.2	0.3624	0.00111198	0.00840639	BNIP3L
Streptococcus constellatus	IL25 seq.4137.57	0.362279	0.00111654	0.00843306	IL25
Veillonella A atypica	CCN5 seq.6392.7	0.362274	0.00111676	0.00843306	CCN5
Streptococcus constellatus	VANGL1 seq.25093.96	0.362263	0.00111716	0.00843306	VANGL1
Streptococcus constellatus	AMY2A seq.18917.53	0.362213	0.00111909	0.00844349	AMY2A
Streptococcus gordonii	XCL2 seq.15617.8	0.362213	0.00111909	0.00844349	XCL2
Streptococcus gordonii	OLFM4 seq.4769.10	0.362157	0.0011212	0.00845321	OLFM4
Actinomyces naeslundii	PPA1 seq.5021.13	0.362061	0.00112488	0.00847263	PPA1
Actinomyces naeslundii	IMMP2L seq.20389.36	0.362026	0.00112622	0.00847861	IMMP2L
Haemophilus D 735815 parainfluenzae P	ETS2 seq.12350.86	0.362005	0.00112703	0.00848038	ETS2
Streptococcus constellatus	ADAMTS15 seq.4533.76	0.361991	0.00112757	0.00848038	ADAMTS15
Streptococcus constellatus	C1QL3 seq.21707.15	0.361935	0.0011297	0.00848704	C1QL3
Veillonella A atypica	TSEN15 seq.21182.8	0.361932	0.00112984	0.00848704	TSEN15
Streptococcus gordonii	LEG1 seq.7154.92	0.361908	0.00113076	0.00849192	LEG1
Streptococcus gordonii	ENPP2 seq.16892.23	0.361769	0.00113611	0.00851798	ENPP2
Streptococcus constellatus	MSX2 seq.23301.2	0.361746	0.001137	0.00851798	MSX2
Streptococcus constellatus	KIN seq.13476.16	0.361559	0.00114426	0.00856394	KIN
Streptococcus gordonii	TAGLN2 seq.9201.13	0.361547	0.0011447	0.00856518	TAGLN2
Streptococcus constellatus	HNRNPF seq.9764.79	0.36152	0.00114578	0.00856907	HNRNPF
Haemophilus D 735815 parainfluenzae P	HSPA5 seq.16588.10	0.36149	0.00114693	0.00857559	HSPA5
Haemophilus D 735815 parainfluenzae P	PPIF seq.5248.68	0.361159	0.00115989	0.00864555	PPIF
Veillonella A atypica	C3 seq.5803.24	0.361037	0.00116469	0.0086662	C3
Veillonella A atypica	ISLR2 seq.8528.74	0.361026	0.00116512	0.00866729	ISLR2
Haemophilus D 735815 parainfluenzae P	NDUFAF8 seq.9030.56	0.360978	0.00116706	0.00867748	NDUFAF8
Streptococcus gordonii	GM2A seq.15441.6	0.360887	0.00117066	0.00869615	GM2A
Streptococcus constellatus	MAPRE1 seq.12469.19	0.360854	0.00117194	0.00870327	MAPRE1
Streptococcus constellatus	PROCR seq.24023.35	0.360799	0.00117415	0.00871332	PROCR
Haemophilus D 735815 parainfluenzae P	CAT seq.3488.64	0.360791	0.00117445	0.00871343	CAT
Streptococcus gordonii	YWHAB seq.14156.33	0.360771	0.00117525	0.0087173	YWHAB
Streptococcus constellatus	C11orf94 seq.8383.20	0.360743	0.00117636	0.00871917	C11orf94
Streptococcus gordonii	RBKS seq.19467.3	0.360743	0.00117636	0.00871917	RBKS
Actinomyces naeslundii	CLEC12A seq.11187.11	0.360599	0.00118211	0.0087555	CLEC12A
Streptococcus constellatus	SF3B4 seq.13449.25	0.360577	0.001183	0.00875999	SF3B4
Streptococcus gordonii	NLRP1 seq.11661.11	0.360496	0.00118625	0.00877623	NLRP1
Streptococcus constellatus	EPHB2 seq.8348.4	0.360473	0.00118718	0.00877818	EPHB2
Streptococcus constellatus	CPQ seq.9394.19	0.360466	0.00118745	0.00877818	CPQ
Streptococcus constellatus	SLAMF9 seq.20531.5	0.360466	0.00118746	0.00877818	SLAMF9
Streptococcus constellatus	HES3 seq.24489.34	0.360358	0.00119183	0.00879987	HES3
Streptococcus gordonii	SEZ6L seq.19563.3	0.360194	0.00119846	0.00884247	SEZ6L
Haemophilus D 735815 parainfluenzae P	LGALS3 seq.3066.12	0.360166	0.00119957	0.00884639	LGALS3
Veillonella A atypica	GGA1 seq.13594.158	0.360117	0.00120159	0.00885703	GGA1
Streptococcus gordonii	LCP1 seq.9749.190	0.360106	0.00120202	0.0088581	LCP1
Streptococcus constellatus	SNRPA seq.12678.66	0.359967	0.00120767	0.00888905	SNRPA
Streptococcus constellatus	AOC2 seq.6434.18	0.359942	0.00120871	0.00889456	AOC2
Veillonella A atypica	HNRNPF seq.9764.79	0.359932	0.00120909	0.00889527	HNRNPF
Streptococcus constellatus	CTAG1B|CTAG1A seq.23586.32	0.359833	0.00121315	0.00891659	CTAG1B|CTAG1A
Haemophilus D 735815 parainfluenzae P	GALK2 seq.23631.1	0.359688	0.00121911	0.00895393	GALK2
Streptococcus constellatus	NTM seq.10907.116	0.359642	0.00122104	0.00896381	NTM
Streptococcus constellatus	TCN2 seq.5584.21	0.359609	0.00122237	0.00897144	TCN2
Streptococcus constellatus	WBP1L seq.9532.5	0.359441	0.00122935	0.00900542	WBP1L
Haemophilus D 735815 parainfluenzae P	GGT2|GGT2P seq.6334.9	0.359431	0.00122975	0.00900622	GGT2|GGT2P
Veillonella A atypica	EXOSC5 seq.20968.22	0.359354	0.00123296	0.00901898	EXOSC5
Streptococcus constellatus	SPINK1 seq.8243.55	0.359321	0.00123434	0.009026	SPINK1
Veillonella A atypica	DLL4 seq.3305.6	0.359299	0.00123522	0.00902694	DLL4
Streptococcus constellatus	C1orf226 seq.7989.5	0.359164	0.00124089	0.00905977	C1orf226
Streptococcus gordonii	LPL seq.21987.76	0.359108	0.00124322	0.0090724	LPL
Veillonella A atypica	CHST15 seq.4469.78	0.359091	0.00124395	0.00907557	CHST15
Haemophilus D 735815 parainfluenzae P	SEPTIN5 seq.19742.3	0.359027	0.00124664	0.00909089	SEPTIN5
Streptococcus gordonii	SCP2 seq.24293.39	0.358942	0.0012502	0.00911257	SCP2
Actinomyces naeslundii	GSS seq.15526.33	0.358914	0.00125137	0.00911812	GSS
Haemophilus D 735815 parainfluenzae P	TXNRD1 seq.13967.14	0.358806	0.00125594	0.00913527	TXNRD1
Streptococcus gordonii	DBNDD1 seq.20970.14	0.358752	0.00125821	0.00914921	DBNDD1
Veillonella A atypica	SEMA5A seq.13132.14	0.358659	0.00126217	0.00917367	SEMA5A
Streptococcus gordonii	TXNDC5 seq.11212.7	0.358609	0.00126429	0.00918471	TXNDC5
Veillonella A atypica	STUB1 seq.10336.3	0.358512	0.00126843	0.00920826	STUB1
Veillonella A atypica	ALPI seq.17441.4	0.358459	0.00127068	0.00921804	ALPI
Haemophilus D 735815 parainfluenzae P	MFAP1 seq.5606.24	0.358401	0.00127315	0.00922728	MFAP1
Streptococcus constellatus	TXNDC12 seq.19334.62	0.358304	0.00127732	0.0092466	TXNDC12
Streptococcus gordonii	TREML1 seq.11147.17	0.358228	0.00128061	0.00926593	TREML1
Streptococcus constellatus	ALPI seq.17441.4	0.358193	0.00128209	0.00926802	ALPI
Streptococcus constellatus	POR seq.2731.29	0.358193	0.00128209	0.00926802	POR
Haemophilus D 735815 parainfluenzae P	PRDX3 seq.8358.30	0.358144	0.00128422	0.00927901	PRDX3
Veillonella A atypica	NQO2 seq.9754.33	0.358012	0.00128993	0.00930894	NQO2
Streptococcus constellatus	GOLGA7 seq.19174.141	0.357974	0.00129158	0.0093147	GOLGA7
Veillonella A atypica	CKB seq.3800.71	0.357933	0.00129335	0.00932524	CKB
Streptococcus constellatus	EXOSC8 seq.18909.11	0.357877	0.0012958	0.00933852	EXOSC8
Streptococcus gordonii	CRIP1 seq.18275.5	0.357722	0.00130255	0.00936831	CRIP1
Actinomyces naeslundii	MPI seq.25233.2	0.357719	0.00130268	0.00936831	MPI
Streptococcus gordonii	IL4 seq.13663.2	0.357697	0.00130366	0.00937099	IL4
Haemophilus D 735815 parainfluenzae P	CRPPA seq.24319.19	0.357634	0.00130641	0.00938198	CRPPA
Actinomyces naeslundii	CCDC89 seq.23596.17	0.357551	0.00131006	0.00940594	CCDC89
Streptococcus gordonii	CTAG1B|CTAG1A seq.23586.32	0.357394	0.00131696	0.00944891	CTAG1B|CTAG1A
Streptococcus constellatus	EVPL seq.14019.73	0.357364	0.00131829	0.009454	EVPL
Streptococcus gordonii	AK2 seq.11368.32	0.356974	0.00133564	0.00954945	AK2
Haemophilus D 735815 parainfluenzae P	CMPK1 seq.8312.139	0.35682	0.00134251	0.00958743	CMPK1
Streptococcus gordonii	SSBP1 seq.18253.8	0.356752	0.00134559	0.00960717	SSBP1
Streptococcus constellatus	ZFAND2B seq.23319.6	0.356669	0.00134934	0.00962278	ZFAND2B
Streptococcus constellatus	DLST seq.23699.61	0.356669	0.00134934	0.00962278	DLST
Veillonella A atypica	PDZD11 seq.6219.14	0.35666	0.00134976	0.00962348	PDZD11
Haemophilus D 735815 parainfluenzae P	HDHD3 seq.19482.11	0.356637	0.0013508	0.00962735	HDHD3
Streptococcus constellatus	ALDH7A1 seq.21498.3	0.356586	0.0013531	0.00963389	ALDH7A1
Haemophilus D 735815 parainfluenzae P	GSS seq.15526.33	0.356568	0.00135392	0.00963651	GSS
Actinomyces naeslundii	SRI seq.12356.65	0.356564	0.00135409	0.00963651	SRI
Streptococcus constellatus	CRK seq.4976.57	0.35653	0.00135561	0.00964282	CRK
Streptococcus gordonii	GZMH seq.3373.5	0.356479	0.00135792	0.00965478	GZMH
Streptococcus constellatus	BAG4 seq.12844.10	0.356468	0.00135845	0.00965629	BAG4
Veillonella A atypica	LEG1 seq.7154.92	0.356381	0.00136238	0.00967147	LEG1
Haemophilus D 735815 parainfluenzae P	MAPK9 seq.22987.69	0.356379	0.00136247	0.00967147	MAPK9
Streptococcus gordonii	UGT1A8 seq.8899.75	0.356253	0.00136823	0.00970335	UGT1A8
Streptococcus constellatus	AK2 seq.11368.32	0.356198	0.00137076	0.00971758	AK2
Haemophilus D 735815 parainfluenzae P	HBG2 seq.19774.8	0.356195	0.00137087	0.00971758	HBG2
Haemophilus D 735815 parainfluenzae P	TWF1 seq.12871.10	0.356161	0.00137245	0.00972363	TWF1
Veillonella A atypica	NIT2 seq.17808.37	0.356144	0.0013732	0.00972363	NIT2
Actinomyces naeslundii	ANG seq.4874.3	0.356074	0.00137646	0.00974168	ANG
Streptococcus constellatus	NEFL seq.10082.251	0.356031	0.0013784	0.00974621	NEFL
Streptococcus constellatus	SEMA6A seq.5122.92	0.355939	0.00138266	0.00976511	SEMA6A
Haemophilus D 735815 parainfluenzae P	AFM seq.18196.8	0.355901	0.00138439	0.00977377	AFM
Streptococcus constellatus	SORCS3 seq.15637.38	0.355759	0.001391	0.0098127	SORCS3
Veillonella A atypica	GALK2 seq.23631.1	0.35575	0.0013914	0.00981293	GALK2
Veillonella A atypica	NOTCH2 seq.8407.84	0.355739	0.00139191	0.00981293	NOTCH2
Streptococcus constellatus	ACTN1 seq.9843.5	0.355726	0.00139249	0.00981293	ACTN1
Streptococcus gordonii	ATOX1 seq.19233.75	0.355726	0.00139249	0.00981293	ATOX1
Haemophilus D 735815 parainfluenzae P	MVD seq.19748.3	0.355681	0.00139462	0.00981797	MVD
Streptococcus constellatus	IL22RA2 seq.5087.5	0.355616	0.00139765	0.00983253	IL22RA2
Streptococcus gordonii	NUTF2 seq.19219.71	0.35559	0.00139884	0.0098356	NUTF2
Streptococcus gordonii	NDUFAF8 seq.9030.56	0.355576	0.00139948	0.00983641	NDUFAF8
Haemophilus D 735815 parainfluenzae P	VIL1 seq.24901.4	0.355534	0.00140147	0.00984816	VIL1
Streptococcus constellatus	MEMO1 seq.19110.6	0.355479	0.00140401	0.00986375	MEMO1
Haemophilus D 735815 parainfluenzae P	SPATA20 seq.11117.2	0.35535	0.00141009	0.00990414	SPATA20
Streptococcus constellatus	KLRF1 seq.5098.79	0.355311	0.00141192	0.0099125	KLRF1
Streptococcus constellatus	MAPK12 seq.5005.4	0.355255	0.00141453	0.00992174	MAPK12
Streptococcus constellatus	SSRP1 seq.5032.64	0.355255	0.00141453	0.00992174	SSRP1
Haemophilus D 735815 parainfluenzae P	NDRG1 seq.19215.7	0.355242	0.00141517	0.00992396	NDRG1
Haemophilus D 735815 parainfluenzae P	GMFB seq.17784.23	0.355092	0.00142222	0.00997114	GMFB
Veillonella A atypica	UBAC1 seq.25480.21	0.355066	0.00142347	0.00997764	UBAC1
Haemophilus D 735815 parainfluenzae P	DOK2 seq.14246.50	0.355019	0.00142571	0.009991	DOK2
Veillonella A atypica	HDHD3 seq.19482.11	0.354961	0.00142847	0.00999894	HDHD3
Haemophilus D 735815 parainfluenzae P	MDH1 seq.3853.56	0.354945	0.0014292	0.0100018	MDH1
Veillonella A atypica	KLK14 seq.8620.56	0.354934	0.00142972	0.0100031	KLK14
Streptococcus gordonii	GBP2 seq.18891.98	0.354839	0.00143424	0.0100256	GBP2
Streptococcus constellatus	CMBL seq.19115.13	0.354814	0.00143545	0.010028	CMBL
Actinomyces naeslundii	GLTP seq.12513.8	0.354813	0.0014355	0.010028	GLTP
Actinomyces naeslundii	ANGPTL8 seq.7183.102	0.354638	0.00144388	0.0100792	ANGPTL8
Haemophilus D 735815 parainfluenzae P	ACE2 seq.2805.6	0.354603	0.00144557	0.0100865	ACE2
Streptococcus constellatus	THSD7A seq.9600.55	0.354537	0.00144874	0.0101017	THSD7A
Streptococcus constellatus	TXNDC5 seq.11212.7	0.354507	0.00145018	0.0101095	TXNDC5
Veillonella A atypica	FKBP3 seq.18383.9	0.354435	0.00145367	0.0101292	FKBP3
Streptococcus gordonii	B2M seq.3485.28	0.354396	0.00145553	0.0101363	B2M
Actinomyces naeslundii	BRD4 seq.10043.31	0.354395	0.00145557	0.0101363	BRD4
Streptococcus constellatus	BMX seq.3414.40	0.35429	0.00146068	0.0101588	BMX
Streptococcus gordonii	PFN1 seq.20243.26	0.354285	0.0014609	0.0101588	PFN1
Streptococcus gordonii	DNALI1 seq.20437.9	0.35426	0.00146214	0.0101643	DNALI1
Actinomyces naeslundii	CDCP1 seq.6565.68	0.354255	0.00146236	0.0101643	CDCP1
Actinomyces naeslundii	IL18 seq.5661.15	0.354183	0.00146587	0.0101828	IL18
Haemophilus D 735815 parainfluenzae P	CALCR seq.20542.47	0.354136	0.00146813	0.0101929	CALCR
Streptococcus constellatus	ACY1 seq.3343.1	0.354119	0.00146898	0.0101943	ACY1
Veillonella A atypica	ADAMTS3 seq.8845.2	0.354007	0.00147443	0.0102205	ADAMTS3
Streptococcus constellatus	SPARCL1 seq.4467.49	0.35398	0.00147575	0.0102251	SPARCL1
Actinomyces naeslundii	COMMD9 seq.17683.2	0.353903	0.00147955	0.0102421	COMMD9
Streptococcus constellatus	MEP1A seq.19786.26	0.353842	0.00148255	0.0102536	MEP1A
Haemophilus D 735815 parainfluenzae P	HSPE1 seq.17150.8	0.353769	0.00148614	0.010275	HSPE1
Streptococcus constellatus	HNRNPA1 seq.20137.49	0.353758	0.00148664	0.010275	HNRNPA1
Streptococcus gordonii	HNRNPDL seq.10852.114	0.353758	0.00148664	0.010275	HNRNPDL
Streptococcus gordonii	C1RL seq.9348.1	0.353638	0.00149258	0.0103091	C1RL
Streptococcus gordonii	DEFA5 seq.16785.45	0.353509	0.00149898	0.0103463	DEFA5
Actinomyces naeslundii	MTAP seq.9910.9	0.353485	0.00150018	0.0103523	MTAP
Veillonella A atypica	SLAMF9 seq.20531.5	0.353435	0.00150265	0.0103669	SLAMF9
Haemophilus D 735815 parainfluenzae P	GPD1 seq.11081.1	0.353401	0.00150435	0.010374	GPD1
Veillonella A atypica	CLTA seq.19257.11	0.353382	0.00150528	0.0103781	CLTA
Streptococcus constellatus	IL11RA seq.18216.22	0.353229	0.00151293	0.0104145	IL11RA
Veillonella A atypica	ARPP19 seq.4963.19	0.353014	0.00152373	0.0104724	ARPP19
Veillonella A atypica	RNF114 seq.9957.9	0.352961	0.00152638	0.0104883	RNF114
Actinomyces naeslundii	ECI1 seq.19367.34	0.352922	0.00152835	0.0104934	ECI1
Streptococcus gordonii	EVL seq.11656.110	0.352901	0.00152941	0.0104934	EVL
Streptococcus constellatus	PTGR2 seq.18943.4	0.352899	0.00152952	0.0104934	PTGR2
Streptococcus gordonii	CCN5 seq.6392.7	0.352899	0.00152952	0.0104934	CCN5
Veillonella A atypica	SSBP1 seq.18253.8	0.35283	0.00153303	0.0105104	SSBP1
Streptococcus gordonii	YWHAZ seq.5858.6	0.352816	0.00153373	0.0105129	YWHAZ
Actinomyces naeslundii	SHC1 seq.5272.55	0.352782	0.00153544	0.0105221	SHC1
Streptococcus gordonii	MAPK12 seq.5005.4	0.352761	0.00153654	0.0105251	MAPK12
Streptococcus gordonii	SMTN seq.12546.1	0.352539	0.00154784	0.0105907	SMTN
Streptococcus gordonii	SELENOW seq.18310.26	0.352539	0.00154784	0.0105907	SELENOW
Actinomyces naeslundii	PTPRR seq.6361.49	0.352504	0.0015496	0.010598	PTPRR
Streptococcus gordonii	SLC9A3R1 seq.24694.158	0.352456	0.00155209	0.0106106	SLC9A3R1
Haemophilus D 735815 parainfluenzae P	AP1S2 seq.18405.117	0.352445	0.00155264	0.0106106	AP1S2
Streptococcus gordonii	HSPA5 seq.16588.10	0.352428	0.00155351	0.0106106	HSPA5
Haemophilus D 735815 parainfluenzae P	VASP seq.9762.14	0.352408	0.00155452	0.0106151	VASP
Streptococcus constellatus	AOC3 seq.21491.7	0.352372	0.00155636	0.0106229	AOC3
Actinomyces naeslundii	SORCS3 seq.15637.38	0.352331	0.00155846	0.0106349	SORCS3
Streptococcus gordonii	AMY2B seq.15556.49	0.352317	0.0015592	0.0106376	AMY2B
Veillonella A atypica	EGLN1 seq.9901.28	0.352304	0.00155989	0.01064	EGLN1
Streptococcus gordonii	DDR1 seq.11836.144	0.352262	0.00156206	0.01065	DDR1
Streptococcus constellatus	seq.8482.39	0.352211	0.00156469	0.0106624
Streptococcus constellatus	SFN seq.4829.43	0.352206	0.00156492	0.0106624	SFN
Actinomyces naeslundii	UBQLN2 seq.19121.3	0.352082	0.00157134	0.0106872	UBQLN2
Actinomyces naeslundii	LRFN3 seq.21691.27	0.352082	0.00157134	0.0106872	LRFN3
Haemophilus D 735815 parainfluenzae P	MMP8 seq.2954.56	0.352041	0.00157348	0.010697	MMP8
Streptococcus constellatus	ARPC3 seq.13573.5	0.351984	0.0015764	0.0107121	ARPC3
Actinomyces naeslundii	DKK3 seq.3607.71	0.351909	0.00158031	0.010734	DKK3
Streptococcus constellatus	DSTN seq.22958.6	0.351901	0.00158072	0.0107344	DSTN
Streptococcus constellatus	LETMD1 seq.5751.14	0.35185	0.00158338	0.0107492	LETMD1
Streptococcus constellatus	UBE2I seq.2877.3	0.351846	0.00158361	0.0107492	UBE2I
Streptococcus constellatus	OCLN seq.24263.6	0.35179	0.0015865	0.0107568	OCLN
Haemophilus D 735815 parainfluenzae P	TSEN15 seq.21182.8	0.351783	0.00158688	0.0107568	TSEN15
Veillonella A atypica	AZU1 seq.2751.16	0.351782	0.00158694	0.0107568	AZU1
Haemophilus D 735815 parainfluenzae P	MYSM1 seq.11536.9	0.351489	0.00160232	0.0108363	MYSM1
Actinomyces naeslundii	ALCAM seq.5451.1	0.351487	0.00160244	0.0108363	ALCAM
Streptococcus gordonii	IL26 seq.16760.2	0.351458	0.00160397	0.0108443	IL26
Haemophilus D 735815 parainfluenzae P	YWHAB seq.14156.33	0.351342	0.00161009	0.0108689	YWHAB
Streptococcus constellatus	FGG|FGB|FGA seq.2796.62	0.351319	0.0016113	0.0108747	FGG|FGB|FGA
Streptococcus constellatus	GOT1 seq.4912.17	0.351264	0.00161424	0.0108873	GOT1
Haemophilus D 735815 parainfluenzae P	ECHS1 seq.17787.1	0.351232	0.00161594	0.010894	ECHS1
Streptococcus constellatus	LSM12 seq.20380.50	0.351199	0.00161768	0.010901	LSM12
Actinomyces naeslundii	UROD seq.19289.29	0.350996	0.00162847	0.0109569	UROD
Veillonella A atypica	COPS5 seq.24725.4	0.35091	0.00163313	0.0109762	COPS5
Streptococcus constellatus	CRPPA seq.24319.19	0.350866	0.00163545	0.010987	CRPPA
Veillonella A atypica	CST5 seq.3803.10	0.350848	0.00163642	0.0109911	CST5
Actinomyces naeslundii	BAMBI seq.20514.8	0.350786	0.00163974	0.0110062	BAMBI
Streptococcus constellatus	EIF5 seq.2612.5	0.350765	0.00164091	0.0110091	EIF5
Streptococcus gordonii	MDH1 seq.3853.56	0.350765	0.00164091	0.0110091	MDH1
Streptococcus constellatus	PLXDC1 seq.9235.3	0.350658	0.00164665	0.011026	PLXDC1
Streptococcus constellatus	PHF11 seq.22528.1	0.350626	0.00164839	0.0110318	PHF11
Veillonella A atypica	BCHE seq.8239.223	0.350622	0.0016486	0.0110318	BCHE
Actinomyces naeslundii	DDI2 seq.25446.34	0.350611	0.00164919	0.0110334	DDI2
Streptococcus constellatus	OSCAR seq.8702.42	0.350573	0.00165127	0.0110401	OSCAR
Streptococcus gordonii	KNG1 seq.15343.337	0.35046	0.0016574	0.0110716	KNG1
Veillonella A atypica	P4HB seq.4278.14	0.350331	0.00166443	0.0111112	P4HB
Streptococcus gordonii	FSHB|CGA seq.3032.11	0.350217	0.00167065	0.0111309	FSHB|CGA
Haemophilus D 735815 parainfluenzae P	ISOC1 seq.9816.37	0.350165	0.00167348	0.0111463	ISOC1
Streptococcus constellatus	CD38 seq.7174.15	0.350155	0.00167405	0.0111463	CD38
Streptococcus constellatus	CRIP1 seq.18275.5	0.350127	0.00167557	0.011154	CRIP1
Haemophilus D 735815 parainfluenzae P	P4HA1 seq.11645.9	0.350092	0.00167752	0.0111612	P4HA1
Streptococcus constellatus	EPO seq.5813.58	0.350051	0.00167977	0.0111612	EPO
Streptococcus constellatus	NDUFAF3 seq.23254.31	0.350046	0.00168002	0.0111612	NDUFAF3
Veillonella A atypica	IDI1 seq.17712.7	0.350041	0.00168029	0.0111612	IDI1
Haemophilus D 735815 parainfluenzae P	VSNL1 seq.13522.20	0.35002	0.00168144	0.0111656	VSNL1
Actinomyces naeslundii	CD209 seq.3029.52	0.350016	0.00168168	0.0111656	CD209
Actinomyces naeslundii	C1GALT1C1|C1GALT1 seq.21734.36	0.349983	0.00168349	0.0111736	C1GALT1C1|C1GALT1
Veillonella A atypica	MYDGF seq.9248.36	0.349971	0.00168415	0.0111748	MYDGF
Haemophilus D 735815 parainfluenzae P	KNG1 seq.19631.13	0.349945	0.00168562	0.0111797	KNG1
Actinomyces naeslundii	GNGT2 seq.10917.40	0.349911	0.00168747	0.0111851	GNGT2
Haemophilus D 735815 parainfluenzae P	NDUFS4 seq.10584.7	0.34991	0.00168752	0.0111851	NDUFS4
Veillonella A atypica	PSME3 seq.5204.13	0.349827	0.00169214	0.0112036	PSME3
Streptococcus constellatus	SIGLEC12 seq.8352.26	0.349684	0.00170007	0.0112488	SIGLEC12
Actinomyces naeslundii	PEA15 seq.18833.76	0.349598	0.00170484	0.0112755	PEA15
Actinomyces naeslundii	ELAPOR1 seq.9097.5	0.349513	0.0017096	0.0112827	ELAPOR1
Veillonella A atypica	TNFRSF4 seq.3730.81	0.349496	0.00171056	0.0112866	TNFRSF4
Haemophilus D 735815 parainfluenzae P	GBA seq.18331.3	0.349467	0.00171218	0.0112891	GBA
Veillonella A atypica	HSPA8 seq.5903.91	0.349463	0.0017124	0.0112891	HSPA8
Streptococcus constellatus	CA1 seq.4969.2	0.349407	0.00171555	0.0113074	CA1
Streptococcus constellatus	UBA3|NAE1 seq.21939.6	0.349379	0.0017171	0.0113122	UBA3|NAE1
Haemophilus D 735815 parainfluenzae P	RPLP2 seq.10949.59	0.349322	0.0017203	0.0113217	RPLP2
Actinomyces naeslundii	RAB6B seq.14271.23	0.349281	0.00172261	0.0113256	RAB6B
Actinomyces naeslundii	C1QTNF5 seq.7810.20	0.349281	0.00172261	0.0113256	C1QTNF5
Streptococcus constellatus	CCN5 seq.6392.7	0.34924	0.00172489	0.0113325	CCN5
Streptococcus constellatus	SEZ6L seq.19563.3	0.349148	0.00173012	0.0113571	SEZ6L
Haemophilus D 735815 parainfluenzae P	SYT12 seq.25424.234	0.349136	0.00173079	0.0113591	SYT12
Haemophilus D 735815 parainfluenzae P	GSKIP seq.12849.25	0.349099	0.00173287	0.0113678	GSKIP
Haemophilus D 735815 parainfluenzae P	GDI2 seq.2647.66	0.348989	0.00173912	0.0113967	GDI2
Streptococcus constellatus	PCDHAC2 seq.9361.7	0.348886	0.00174496	0.0114155	PCDHAC2
Actinomyces naeslundii	TIMM8A seq.19148.58	0.348861	0.0017464	0.0114225	TIMM8A
Streptococcus constellatus	NDUFAF8 seq.9030.56	0.348771	0.0017515	0.0114485	NDUFAF8
Streptococcus constellatus	GH1 seq.8462.18	0.348734	0.00175362	0.0114599	GH1
Streptococcus constellatus	CFHR2 seq.15584.9	0.348603	0.00176115	0.0114993	CFHR2
Veillonella A atypica	SPATA20 seq.11117.2	0.348595	0.00176162	0.0114999	SPATA20
Streptococcus gordonii	PHF6 seq.22529.31	0.348577	0.00176261	0.011504	PHF6
Streptococcus constellatus	RPS27A seq.4474.19	0.348464	0.00176912	0.011544	RPS27A
Streptococcus gordonii	LCP1 seq.17231.1	0.348436	0.00177072	0.0115495	LCP1
Haemophilus D 735815 parainfluenzae P	PREP seq.14273.19	0.348364	0.00177492	0.0115695	PREP
Actinomyces naeslundii	SEMA6A seq.5122.92	0.348357	0.00177528	0.0115695	SEMA6A
Actinomyces naeslundii	COMMD5 seq.24704.38	0.34834	0.0017763	0.011572	COMMD5
Actinomyces naeslundii	HAVCR2 seq.5134.52	0.348338	0.00177642	0.011572	HAVCR2
Haemophilus D 735815 parainfluenzae P	TXNDC12 seq.4815.25	0.34829	0.00177917	0.0115875	TXNDC12
Streptococcus constellatus	CTSD seq.5508.62	0.348242	0.00178194	0.0115981	CTSD
Streptococcus gordonii	GGA1 seq.13594.158	0.348187	0.00178516	0.0116141	GGA1
Streptococcus constellatus	COMMD5 seq.24704.38	0.348164	0.00178652	0.0116205	COMMD5
Veillonella A atypica	SUMO4 seq.22045.8	0.348095	0.00179053	0.0116342	SUMO4
Streptococcus gordonii	HNRNPA2B1 seq.5351.52	0.348076	0.00179161	0.0116389	HNRNPA2B1
Streptococcus constellatus	SUGT1 seq.17818.22	0.348048	0.00179323	0.0116444	SUGT1
Veillonella A atypica	BMP2 seq.15666.21	0.348031	0.00179423	0.0116485	BMP2
Actinomyces naeslundii	OSTF1 seq.19118.47	0.347845	0.00180512	0.0117068	OSTF1
Actinomyces naeslundii	OTOR seq.15432.1	0.347777	0.0018091	0.0117226	OTOR
Streptococcus gordonii	DERL1 seq.13393.46	0.347771	0.00180947	0.0117226	DERL1
Streptococcus constellatus	UBB seq.6651.74	0.34766	0.001816	0.0117575	UBB
Veillonella A atypica	MSRB2 seq.16877.19	0.347621	0.00181831	0.0117674	MSRB2
Veillonella A atypica	MINPP1 seq.5586.66	0.347542	0.00182297	0.0117902	MINPP1
Streptococcus constellatus	EVI2A seq.22560.1	0.347494	0.00182584	0.0118004	EVI2A
Haemophilus D 735815 parainfluenzae P	LRRTM4 seq.6572.10	0.347412	0.0018307	0.0118158	LRRTM4
Streptococcus constellatus	EFHD2 seq.22037.47	0.347383	0.00183242	0.0118165	EFHD2
Actinomyces naeslundii	NUP210L seq.9606.4	0.347322	0.00183605	0.0118296	NUP210L
Actinomyces naeslundii	PPA2 seq.18307.71	0.34732	0.00183618	0.0118296	PPA2
Veillonella A atypica	NXT2 seq.19255.124	0.347317	0.00183639	0.0118296	NXT2
Streptococcus gordonii	UBE2I seq.2877.3	0.3473	0.00183738	0.011831	UBE2I
Actinomyces naeslundii	PLA2R1 seq.10916.44	0.347287	0.00183814	0.0118334	PLA2R1
Streptococcus constellatus	INHBA seq.2748.3	0.347279	0.00183864	0.0118342	INHBA
Haemophilus D 735815 parainfluenzae P	ADA seq.19751.21	0.347187	0.00184412	0.0118608	ADA
Actinomyces naeslundii	EFNB1 seq.13104.32	0.34718	0.00184454	0.0118608	EFNB1
Streptococcus constellatus	IL21R seq.9366.54	0.347134	0.00184732	0.0118726	IL21R
Streptococcus constellatus	PDLIM1 seq.11428.31	0.347078	0.00185064	0.0118852	PDLIM1
Actinomyces naeslundii	RPIA seq.12333.87	0.347075	0.00185084	0.0118852	RPIA
Actinomyces naeslundii	LDLRAD4 seq.9004.24	0.347075	0.00185084	0.0118852	LDLRAD4
Veillonella A atypica	ENPEP seq.15558.63	0.347069	0.00185121	0.0118852	ENPEP
Streptococcus constellatus	EPOR seq.19575.4	0.346983	0.00185638	0.011911	EPOR
Streptococcus constellatus	SEMA4B seq.9805.51	0.346912	0.00186065	0.0119184	SEMA4B
Haemophilus D 735815 parainfluenzae P	NXT2 seq.19255.124	0.346885	0.00186224	0.0119192	NXT2
Haemophilus D 735815 parainfluenzae P	PON2 seq.22003.4	0.346856	0.00186402	0.0119226	PON2
Actinomyces naeslundii	GOT1 seq.4912.17	0.346795	0.00186772	0.0119413	GOT1
Streptococcus constellatus	OLFM4 seq.4769.10	0.346718	0.00187239	0.0119661	OLFM4
Streptococcus gordonii	MAPK9 seq.22987.69	0.346662	0.00187575	0.0119826	MAPK9
Haemophilus D 735815 parainfluenzae P	EFNA1 seq.20091.138	0.346636	0.00187739	0.0119884	EFNA1
Streptococcus constellatus	XRCC6 seq.2835.1	0.346635	0.00187744	0.0119884	XRCC6
Streptococcus constellatus	METTL21C seq.23564.83	0.346627	0.00187788	0.0119888	METTL21C
Haemophilus D 735815 parainfluenzae P	C1QTNF4 seq.23200.25	0.346564	0.00188173	0.0120108	C1QTNF4
Streptococcus gordonii	TKT seq.4306.4	0.346524	0.00188419	0.0120215	TKT
Streptococcus constellatus	ALDOB seq.18185.118	0.346468	0.00188757	0.0120406	ALDOB
Streptococcus constellatus	MRPL12 seq.23278.13	0.346413	0.00189096	0.0120522	MRPL12
Streptococcus gordonii	UBE2K seq.17380.2	0.346385	0.00189266	0.012058	UBE2K
Actinomyces naeslundii	EPHB2 seq.8225.86	0.346375	0.00189331	0.0120597	EPHB2
Haemophilus D 735815 parainfluenzae P	ITSN1 seq.14070.56	0.346341	0.00189535	0.0120652	ITSN1
Haemophilus D 735815 parainfluenzae P	ASPRV1 seq.10902.53	0.346231	0.00190212	0.0121008	ASPRV1
Streptococcus constellatus	TAGLN2 seq.9201.13	0.346191	0.00190458	0.0121139	TAGLN2
Streptococcus gordonii	BMP1 seq.3348.49	0.346184	0.00190503	0.0121142	BMP1
Veillonella A atypica	GSTP1 seq.13576.15	0.345859	0.00192516	0.0122119	GSTP1
Actinomyces naeslundii	ENPP2 seq.16892.23	0.345779	0.00193009	0.0122356	ENPP2
Haemophilus D 735815 parainfluenzae P	EFHD2 seq.22037.47	0.345753	0.00193174	0.0122385	EFHD2
Streptococcus constellatus	DIABLO seq.3122.6	0.345748	0.00193207	0.0122385	DIABLO
Actinomyces naeslundii	TNFRSF1A seq.2654.19	0.345674	0.00193665	0.0122595	TNFRSF1A
Veillonella A atypica	SERPINB3 seq.21832.31	0.34565	0.00193815	0.0122664	SERPINB3
Streptococcus constellatus	KIR3DS1 seq.5097.14	0.345528	0.00194582	0.0122871	KIR3DS1
Streptococcus constellatus	FGF23 seq.3807.1	0.345475	0.00194916	0.0123024	FGF23
Streptococcus constellatus	CKMT1A seq.15542.19	0.345471	0.00194944	0.0123024	CKMT1A
Streptococcus constellatus	TIAM1 seq.14035.13	0.345394	0.00195426	0.0123277	TIAM1
Streptococcus constellatus	MTCP1 seq.12916.3	0.345279	0.00196154	0.0123508	MTCP1
Actinomyces naeslundii	JUP seq.16768.3	0.345254	0.00196308	0.0123551	JUP
Streptococcus constellatus	HNRNPA1 seq.12466.7	0.345055	0.00197575	0.0124199	HNRNPA1
Actinomyces naeslundii	DNASE1L2 seq.6324.11	0.345044	0.00197642	0.0124216	DNASE1L2
Haemophilus D 735815 parainfluenzae P	TALDO1 seq.11347.9	0.344981	0.00198045	0.0124393	TALDO1
Actinomyces naeslundii	GOLM2 seq.8838.10	0.344926	0.00198396	0.0124562	GOLM2
Actinomyces naeslundii	SEMA6A seq.7945.10	0.344764	0.00199433	0.0125024	SEMA6A
Haemophilus D 735815 parainfluenzae P	NDRG3 seq.18312.68	0.344687	0.0019993	0.0125193	NDRG3
Haemophilus D 735815 parainfluenzae P	HSD17B4 seq.23643.22	0.344687	0.0019993	0.0125193	HSD17B4
Streptococcus gordonii	HIBCH seq.12396.19	0.344556	0.00200774	0.0125593	HIBCH
Actinomyces naeslundii	PSMB3 seq.18339.207	0.344486	0.00201225	0.0125756	PSMB3
Actinomyces naeslundii	SLC26A11 seq.13502.2	0.344484	0.00201239	0.0125756	SLC26A11
Actinomyces naeslundii	ATP5PF seq.7788.1	0.344484	0.00201239	0.0125756	ATP5PF
Actinomyces naeslundii	SLITRK6 seq.16916.19	0.344451	0.00201452	0.0125838	SLITRK6
Haemophilus D 735815 parainfluenzae P	ALDOB seq.18185.118	0.344282	0.00202547	0.0126317	ALDOB
Streptococcus constellatus	SPARC seq.3043.49	0.344223	0.00202933	0.0126505	SPARC
Actinomyces naeslundii	XRCC1 seq.12535.2	0.344206	0.00203045	0.012655	XRCC1
Streptococcus constellatus	SELENOW seq.18310.26	0.344195	0.00203114	0.0126567	SELENOW
Actinomyces naeslundii	SPINK1 seq.8243.55	0.344156	0.00203374	0.0126703	SPINK1
Actinomyces naeslundii	MXRA7 seq.8005.1	0.344031	0.0020419	0.0127056	MXRA7
Actinomyces naeslundii	PSPC1 seq.24948.79	0.344029	0.00204204	0.0127056	PSPC1
Actinomyces naeslundii	GDI1 seq.16810.3	0.343959	0.00204664	0.0127275	GDI1
Streptococcus constellatus	FLNA seq.11171.25	0.343891	0.00205112	0.0127476	FLNA
Haemophilus D 735815 parainfluenzae P	SLC35G2 seq.13501.10	0.343878	0.00205196	0.0127502	SLC35G2
Actinomyces naeslundii	CA1 seq.4969.2	0.343819	0.00205586	0.0127667	CA1
Streptococcus gordonii	P4HA1 seq.11645.9	0.343807	0.00205661	0.0127674	P4HA1
Haemophilus D 735815 parainfluenzae P	INHBC seq.6408.2	0.343731	0.00206167	0.0127924	INHBC
Haemophilus D 735815 parainfluenzae P	SEMA6A seq.7945.10	0.343657	0.00206654	0.0128149	SEMA6A
Haemophilus D 735815 parainfluenzae P	NUDT3 seq.12796.44	0.343584	0.00207142	0.0128348	NUDT3
Streptococcus gordonii	SLITRK1 seq.15539.15	0.34353	0.00207497	0.0128438	SLITRK1
Veillonella A atypica	KRT20 seq.12975.11	0.343518	0.00207582	0.0128465	KRT20
Streptococcus gordonii	VAPB seq.7181.17	0.343495	0.00207731	0.0128531	VAPB
Streptococcus constellatus	RNPEP seq.12386.11	0.343419	0.00208236	0.0128699	RNPEP
Streptococcus gordonii	GAL3ST1 seq.8696.15	0.343336	0.00208792	0.0128882	GAL3ST1
Veillonella A atypica	SEMA6A seq.7945.10	0.343333	0.00208811	0.0128882	SEMA6A
Streptococcus constellatus	KLK14 seq.15544.25	0.343269	0.00209241	0.0129024	KLK14
Veillonella A atypica	IL15 seq.19568.17	0.343202	0.00209693	0.0129216	IL15
Haemophilus D 735815 parainfluenzae P	TMPRSS11D seq.6547.83	0.343143	0.00210091	0.0129342	TMPRSS11D
Haemophilus D 735815 parainfluenzae P	HBE1 seq.7136.107	0.343106	0.00210339	0.0129415	HBE1
Streptococcus gordonii	HLA-G seq.19636.23	0.343059	0.00210654	0.0129567	HLA-G
Veillonella A atypica	BTD seq.9269.7	0.343044	0.00210755	0.0129567	BTD
Haemophilus D 735815 parainfluenzae P	CD46 seq.17682.1	0.342959	0.00211331	0.0129817	CD46
Actinomyces naeslundii	UNC5D seq.5140.56	0.342915	0.00211628	0.0129974	UNC5D
Veillonella A atypica	RBKS seq.19467.3	0.342781	0.00212537	0.0130427	RBKS
Haemophilus D 735815 parainfluenzae P	GSTP1 seq.4911.49	0.342775	0.00212578	0.0130427	GSTP1
Streptococcus constellatus	GM2A seq.15441.6	0.342731	0.00212878	0.0130585	GM2A
Veillonella A atypica	MVD seq.18422.41	0.342623	0.00213612	0.0130982	MVD
Streptococcus gordonii	SIGLEC12 seq.8352.26	0.342588	0.00213853	0.0131078	SIGLEC12
Actinomyces naeslundii	HSPA5 seq.16588.10	0.342558	0.00214056	0.0131176	HSPA5
Streptococcus gordonii	ABL1 seq.3341.33	0.342507	0.00214407	0.0131365	ABL1
Haemophilus D 735815 parainfluenzae P	SEMA6D seq.20530.2	0.342354	0.00215456	0.013191	SEMA6D
Streptococcus constellatus	AIFM1 seq.9522.3	0.342338	0.00215565	0.013191	AIFM1
Streptococcus gordonii	ALPI seq.17441.4	0.342255	0.00216138	0.0132188	ALPI
Veillonella A atypica	LRRFIP2 seq.25479.8	0.342229	0.00216322	0.013227	LRRFIP2
Veillonella A atypica	CTSZ seq.4971.1	0.342204	0.00216489	0.0132304	CTSZ
Streptococcus constellatus	CCDC89 seq.23596.17	0.342192	0.00216572	0.0132304	CCDC89
Actinomyces naeslundii	EFNA1 seq.20091.138	0.342033	0.00217676	0.0132812	EFNA1
Haemophilus D 735815 parainfluenzae P	NME1 seq.5909.51	0.341966	0.00218142	0.0133029	NME1
Streptococcus constellatus	ANP32B seq.4194.26	0.34195	0.00218251	0.013303	ANP32B
Streptococcus gordonii	PSMD9 seq.13931.22	0.341897	0.00218623	0.0133115	PSMD9
Streptococcus gordonii	FZD9 seq.22591.4	0.341842	0.00219009	0.0133281	FZD9
Actinomyces naeslundii	GMFB seq.17784.23	0.341823	0.0021914	0.0133328	GMFB
Streptococcus gordonii	P4HB seq.11450.110	0.341812	0.00219218	0.0133328	P4HB
Haemophilus D 735815 parainfluenzae P	DLL1 seq.5349.69	0.341766	0.00219539	0.0133497	DLL1
Haemophilus D 735815 parainfluenzae P	ZFAND2B seq.23319.6	0.341745	0.00219683	0.0133558	ZFAND2B
Veillonella A atypica	ERP29 seq.13728.19	0.341729	0.00219799	0.0133602	ERP29
Haemophilus D 735815 parainfluenzae P	DNALI1 seq.20437.9	0.34138	0.00222256	0.0134855	DNALI1
Actinomyces naeslundii	PNP seq.10039.32	0.341368	0.00222341	0.0134881	PNP
Haemophilus D 735815 parainfluenzae P	UBE2R2 seq.21848.18	0.341304	0.00222792	0.0135127	UBE2R2
Veillonella A atypica	NRXN3 seq.5111.15	0.341297	0.00222844	0.0135132	NRXN3
Actinomyces naeslundii	EVPL seq.14019.73	0.341212	0.00223444	0.0135469	EVPL
Streptococcus constellatus	SH3BGRL2 seq.19113.66	0.341174	0.00223715	0.0135607	SH3BGRL2
Streptococcus constellatus	GNS seq.8314.71	0.341119	0.0022411	0.0135793	GNS
Actinomyces naeslundii	IRF6 seq.9999.1	0.341018	0.00224833	0.0136177	IRF6
Haemophilus D 735815 parainfluenzae P	ATP5PF seq.7788.1	0.34101	0.00224887	0.0136183	ATP5PF
Streptococcus constellatus	COMMD9 seq.17683.2	0.340952	0.00225299	0.0136405	COMMD9
Veillonella A atypica	NECAP2 seq.20915.68	0.340834	0.00226146	0.0136811	NECAP2
Streptococcus constellatus	HNRNPA2B1 seq.5351.52	0.340786	0.00226493	0.0136934	HNRNPA2B1
Actinomyces naeslundii	PROC seq.3758.68	0.340781	0.00226529	0.0136934	PROC
Streptococcus gordonii	CYCS seq.2942.50	0.340758	0.00226693	0.0136979	CYCS
Streptococcus constellatus	HSP90AB1 seq.5467.15	0.340703	0.00227092	0.0137113	HSP90AB1
Haemophilus D 735815 parainfluenzae P	TPSB2 seq.14696.45	0.340683	0.00227234	0.0137171	TPSB2
Streptococcus constellatus	ST6GAL2 seq.21737.20	0.340674	0.00227299	0.0137184	ST6GAL2
Veillonella A atypica	FGF8 seq.4394.71	0.340576	0.00228013	0.0137506	FGF8
Streptococcus constellatus	S100A5 seq.15303.63	0.340566	0.00228079	0.0137519	S100A5
Streptococcus constellatus	UBE2V2|UBE2N seq.21756.5	0.340537	0.00228295	0.0137568	UBE2V2|UBE2N
Streptococcus constellatus	KEL seq.7070.25	0.340483	0.00228682	0.013772	KEL
Actinomyces naeslundii	ADAMTS15 seq.4533.76	0.340457	0.0022887	0.0137753	ADAMTS15
Haemophilus D 735815 parainfluenzae P	C3 seq.2755.8	0.340385	0.00229397	0.0138043	C3
Streptococcus constellatus	NCK1 seq.5014.49	0.340289	0.00230094	0.013839	NCK1
Streptococcus gordonii	PPIA seq.3844.2	0.340287	0.0023011	0.013839	PPIA
Streptococcus constellatus	GCHFR seq.21118.48	0.340149	0.00231124	0.0138864	GCHFR
Haemophilus D 735815 parainfluenzae P	CRIP2 seq.9053.16	0.340127	0.00231278	0.0138891	CRIP2
Veillonella A atypica	H2AZ1 seq.4163.5	0.340115	0.00231369	0.0138903	H2AZ1
Actinomyces naeslundii	ME1 seq.25060.18	0.340072	0.00231684	0.0139065	ME1
Streptococcus gordonii	MCEMP1 seq.6283.60	0.34001	0.00232142	0.0139285	MCEMP1
Veillonella A atypica	SEMA6D seq.20530.2	0.339876	0.00233127	0.0139822	SEMA6D
Streptococcus constellatus	SUMO2 seq.19555.1	0.339844	0.00233368	0.013993	SUMO2
Streptococcus constellatus	WASL seq.25082.3	0.339816	0.00233573	0.013998	WASL
Haemophilus D 735815 parainfluenzae P	PPM1G seq.21823.5	0.339782	0.00233821	0.0140101	PPM1G
Veillonella A atypica	PPP3R1 seq.15545.13	0.339756	0.00234019	0.0140165	PPP3R1
Haemophilus D 735815 parainfluenzae P	PGM1 seq.9173.21	0.339725	0.00234246	0.0140178	PGM1
Actinomyces naeslundii	PSTPIP1 seq.19168.71	0.339724	0.00234253	0.0140178	PSTPIP1
Streptococcus gordonii	SPATA20 seq.11117.2	0.339677	0.00234601	0.0140322	SPATA20
Actinomyces naeslundii	POR seq.2731.29	0.339617	0.0023505	0.01405	POR
Haemophilus D 735815 parainfluenzae P	MLANA seq.21810.50	0.339613	0.00235081	0.01405	MLANA
Veillonella A atypica	RBP1 seq.22955.28	0.339572	0.00235388	0.0140617	RBP1
Haemophilus D 735815 parainfluenzae P	KIRREL3 seq.4557.61	0.339562	0.0023546	0.0140617	KIRREL3
Streptococcus gordonii	MSX2 seq.23301.2	0.339529	0.00235704	0.0140707	MSX2
Veillonella A atypica	NRDC seq.25269.10	0.339508	0.00235862	0.0140717	NRDC
Haemophilus D 735815 parainfluenzae P	SAR1A seq.23024.25	0.339505	0.00235887	0.0140717	SAR1A
Haemophilus D 735815 parainfluenzae P	MPI seq.25233.2	0.339502	0.00235903	0.0140717	MPI
Streptococcus gordonii	CDH17 seq.16613.3	0.339428	0.00236461	0.0140967	CDH17
Streptococcus constellatus	IFNA7 seq.14129.1	0.339335	0.00237155	0.0141272	IFNA7
Actinomyces naeslundii	DEFB116 seq.11144.10	0.339322	0.00237258	0.0141305	DEFB116
Veillonella A atypica	FUT7 seq.21716.29	0.339315	0.00237307	0.0141307	FUT7
Streptococcus constellatus	DEFA5 seq.16785.45	0.339178	0.00238334	0.0141781	DEFA5
Streptococcus gordonii	NT5E seq.6993.8	0.339169	0.00238406	0.0141797	NT5E
Haemophilus D 735815 parainfluenzae P	RBKS seq.19467.3	0.339135	0.00238663	0.0141895	RBKS
Actinomyces naeslundii	PDE1B seq.21667.57	0.339024	0.002395	0.0142209	PDE1B
Actinomyces naeslundii	ALDH7A1 seq.21498.3	0.339022	0.00239517	0.0142209	ALDH7A1
Veillonella A atypica	LASP1 seq.21862.145	0.338914	0.00240334	0.0142639	LASP1
Streptococcus constellatus	GRB10 seq.11358.15	0.338901	0.0024043	0.0142669	GRB10
Veillonella A atypica	PTGR1 seq.19617.5	0.338861	0.00240733	0.0142822	PTGR1
Streptococcus constellatus	ETS2 seq.12350.86	0.338763	0.00241485	0.014324	ETS2
Streptococcus constellatus	MICB seq.5102.55	0.338623	0.00242551	0.0143706	MICB
Streptococcus constellatus	CETN2 seq.13078.3	0.338596	0.00242756	0.0143771	CETN2
Streptococcus constellatus	GCNT2 seq.7143.9	0.338596	0.00242756	0.0143771	GCNT2
Actinomyces naeslundii	CBR4 seq.21119.1	0.338532	0.00243252	0.0143954	CBR4
Actinomyces naeslundii	EIF4EBP3 seq.18859.7	0.338466	0.00243757	0.0144087	EIF4EBP3
Streptococcus constellatus	ATRN seq.15499.11	0.338402	0.00244246	0.014432	ATRN
Streptococcus constellatus	SERPINA7 seq.2706.69	0.338375	0.0024446	0.0144391	SERPINA7
Actinomyces naeslundii	CETN2 seq.13078.3	0.338286	0.0024514	0.0144646	CETN2
Streptococcus gordonii	PIP seq.6060.2	0.338282	0.00245175	0.0144646	PIP
Haemophilus D 735815 parainfluenzae P	CSTB seq.19768.13	0.338252	0.00245404	0.0144753	CSTB
Haemophilus D 735815 parainfluenzae P	UGT1A8 seq.8899.75	0.338216	0.00245688	0.0144866	UGT1A8
Actinomyces naeslundii	S100A14 seq.23023.21	0.338111	0.00246496	0.0145257	S100A14
Streptococcus constellatus	VIT seq.6234.74	0.338102	0.00246571	0.0145257	VIT
Streptococcus constellatus	NDRG1 seq.19215.7	0.3381	0.00246588	0.0145257	NDRG1
Veillonella A atypica	RNASE10 seq.5602.62	0.338063	0.0024687	0.0145293	RNASE10
Actinomyces naeslundii	C11orf94 seq.8383.20	0.337971	0.00247586	0.0145537	C11orf94
Streptococcus gordonii	HBB seq.17137.160	0.337959	0.00247683	0.0145567	HBB
Streptococcus constellatus	DCBLD1 seq.9402.18	0.337931	0.002479	0.0145666	DCBLD1
Streptococcus constellatus	LRP1 seq.8601.167	0.337903	0.00248116	0.0145719	LRP1
Actinomyces naeslundii	NUDT5 seq.17761.2	0.337901	0.00248132	0.0145719	NUDT5
Actinomyces naeslundii	C3 seq.2754.50	0.337901	0.00248132	0.0145719	C3
Veillonella A atypica	TATDN1 seq.20376.64	0.337809	0.00248853	0.0145947	TATDN1
Streptococcus constellatus	TENM4 seq.11365.17	0.337765	0.00249201	0.0146095	TENM4
Streptococcus constellatus	ZYX seq.13632.10	0.337709	0.00249636	0.0146294	ZYX
Haemophilus D 735815 parainfluenzae P	YWHAB seq.12414.31	0.337666	0.00249975	0.0146353	YWHAB
Veillonella A atypica	VEGFA seq.14032.2	0.337563	0.00250784	0.0146771	VEGFA
Streptococcus constellatus	IL17RB seq.6262.14	0.337515	0.00251164	0.0146965	IL17RB
Veillonella A atypica	CSRP3 seq.9171.11	0.337493	0.00251337	0.0147039	CSRP3
Veillonella A atypica	UBQLN4 seq.12720.71	0.337441	0.00251753	0.0147226	UBQLN4
Streptococcus constellatus	seq.8449.124	0.337323	0.00252684	0.0147686
Actinomyces naeslundii	RSPO4 seq.8464.31	0.337273	0.00253082	0.0147812	RSPO4
Streptococcus constellatus	FGFBP3 seq.11219.95	0.337266	0.00253141	0.0147812	FGFBP3
Actinomyces naeslundii	COMMD1 seq.12509.115	0.337203	0.0025364	0.0147987	COMMD1
Haemophilus D 735815 parainfluenzae P	ECI1 seq.19367.34	0.337186	0.00253777	0.0147987	ECI1
Haemophilus D 735815 parainfluenzae P	DDR1 seq.11836.144	0.337149	0.0025407	0.0148017	DDR1
Haemophilus D 735815 parainfluenzae P	DBI seq.16919.1	0.337149	0.0025407	0.0148017	DBI
Streptococcus constellatus	EIF3M seq.23410.46	0.337127	0.00254245	0.0148063	EIF3M
Haemophilus D 735815 parainfluenzae P	SLC26A11 seq.13502.2	0.337002	0.00255246	0.0148561	SLC26A11
Actinomyces naeslundii	THBS2 seq.14111.15	0.336982	0.00255408	0.0148585	THBS2
Veillonella A atypica	AGT seq.3484.60	0.336915	0.00255948	0.01488	AGT
Haemophilus D 735815 parainfluenzae P	RNF114 seq.9957.9	0.336892	0.00256131	0.0148879	RNF114
Streptococcus gordonii	REG3A seq.15304.1	0.336795	0.00256914	0.0149249	REG3A
Haemophilus D 735815 parainfluenzae P	PHF11 seq.22528.1	0.336782	0.00257019	0.0149282	PHF11
Veillonella A atypica	TNFSF12 seq.5939.42	0.336774	0.00257078	0.0149288	TNFSF12
Veillonella A atypica	ST6GAL1 seq.6035.2	0.33647	0.00259545	0.01505	ST6GAL1
Streptococcus gordonii	LIN7B seq.22990.20	0.336464	0.00259589	0.01505	LIN7B
Streptococcus constellatus	PLA2G5 seq.2449.1	0.336462	0.00259607	0.01505	PLA2G5
Haemophilus D 735815 parainfluenzae P	SUMO3 seq.9169.14	0.336414	0.00259999	0.0150661	SUMO3
Streptococcus constellatus	SLC9A3R1 seq.24694.158	0.336407	0.00260058	0.0150661	SLC9A3R1
Haemophilus D 735815 parainfluenzae P	CYCS seq.2942.50	0.336377	0.00260298	0.015073	CYCS
Veillonella A atypica	APLP1 seq.7210.25	0.336367	0.00260385	0.0150734	APLP1
Haemophilus D 735815 parainfluenzae P	LAMC2 seq.9580.5	0.336345	0.00260563	0.0150799	LAMC2
Streptococcus gordonii	YWHAB seq.12414.31	0.336312	0.00260832	0.0150897	YWHAB
Streptococcus gordonii	PLXDC1 seq.9235.3	0.336272	0.00261155	0.0150999	PLXDC1
Veillonella A atypica	PPP4R3A seq.10866.60	0.336231	0.00261494	0.0151167	PPP4R3A
Streptococcus constellatus	GPI seq.4272.46	0.336213	0.00261643	0.0151224	GPI
Streptococcus constellatus	DKK3 seq.3607.71	0.336048	0.00262991	0.0151756	DKK3
Streptococcus constellatus	AMBP seq.15453.3	0.336046	0.00263009	0.0151756	AMBP
Veillonella A atypica	TMEM87B seq.13485.20	0.33602	0.00263222	0.0151823	TMEM87B
Veillonella A atypica	CSRP2 seq.12968.2	0.335915	0.0026409	0.0152266	CSRP2
Haemophilus D 735815 parainfluenzae P	ANG seq.4874.3	0.335862	0.00264526	0.0152431	ANG
Streptococcus gordonii	MRPL12 seq.23278.13	0.335741	0.00265529	0.015278	MRPL12
Haemophilus D 735815 parainfluenzae P	CLN5 seq.8874.53	0.335715	0.00265745	0.0152827	CLN5
Streptococcus constellatus	ADK seq.19207.119	0.335714	0.00265759	0.0152827	ADK
Streptococcus gordonii	PSG8 seq.6238.55	0.335714	0.00265759	0.0152827	PSG8
Streptococcus gordonii	SUN5 seq.11260.47	0.335583	0.00266842	0.015322	SUN5
Streptococcus constellatus	DPP10 seq.7890.68	0.33526	0.00269547	0.0154398	DPP10
Streptococcus gordonii	GNS seq.8314.71	0.335215	0.00269933	0.015459	GNS
Streptococcus constellatus	DNASE1L2 seq.6324.11	0.335132	0.00270634	0.0154903	DNASE1L2
Streptococcus constellatus	IL7R seq.5089.11	0.335114	0.00270779	0.015493	IL7R
Streptococcus constellatus	PLA1A seq.9518.95	0.335078	0.00271085	0.0155076	PLA1A
Actinomyces naeslundii	TXNRD3NB seq.21361.8	0.335069	0.00271159	0.0155081	TXNRD3NB
Veillonella A atypica	SLAMF8 seq.8994.65	0.335029	0.002715	0.0155227	SLAMF8
Streptococcus constellatus	PRKCD seq.2869.68	0.335015	0.00271618	0.0155265	PRKCD
Veillonella A atypica	ATP6V1F seq.25219.17	0.334837	0.00273136	0.0155976	ATP6V1F
Haemophilus D 735815 parainfluenzae P	CASP10 seq.21450.333	0.334759	0.00273794	0.0156197	CASP10
Veillonella A atypica	POFUT1 seq.5634.39	0.334758	0.00273808	0.0156197	POFUT1
Streptococcus constellatus	KRT19 seq.15606.19	0.334605	0.00275114	0.0156768	KRT19
Veillonella A atypica	PDCD1LG2 seq.3004.67	0.334591	0.00275234	0.0156807	PDCD1LG2
Haemophilus D 735815 parainfluenzae P	NUP210L seq.9606.4	0.334541	0.00275664	0.0156974	NUP210L
Actinomyces naeslundii	APLP2 seq.10627.87	0.33454	0.00275671	0.0156974	APLP2
Haemophilus D 735815 parainfluenzae P	FCRL4 seq.8991.115	0.334506	0.00275961	0.0157075	FCRL4
Haemophilus D 735815 parainfluenzae P	TPI1 seq.4309.59	0.334465	0.00276314	0.0157218	TPI1
Streptococcus constellatus	HEBP1 seq.18225.13	0.334355	0.00277259	0.015761	HEBP1
Streptococcus constellatus	PRDX6 seq.5018.68	0.334355	0.00277259	0.015761	PRDX6
Streptococcus constellatus	CLTA seq.19257.11	0.334245	0.00278217	0.0158008	CLTA
Streptococcus gordonii	IFNLR1 seq.7192.37	0.334219	0.00278439	0.0158076	IFNLR1
Streptococcus gordonii	TSTD1 seq.19277.4	0.334161	0.00278938	0.0158271	TSTD1
Haemophilus D 735815 parainfluenzae P	PTS seq.12014.19	0.334134	0.00279173	0.015832	PTS
Streptococcus gordonii	CFI seq.2567.5	0.334134	0.00279179	0.015832	CFI
Streptococcus constellatus	TAGLN2 seq.11636.33	0.334106	0.00279419	0.0158398	TAGLN2
Veillonella A atypica	CXCL2 seq.22972.26	0.33401	0.00280254	0.0158812	CXCL2
Veillonella A atypica	TXNRD1 seq.13967.14	0.333968	0.00280616	0.01589	TXNRD1
Streptococcus gordonii	APOC3 seq.6461.54	0.333956	0.00280728	0.0158934	APOC3
Haemophilus D 735815 parainfluenzae P	DENR seq.19287.59	0.333879	0.00281397	0.0159255	DENR
Veillonella A atypica	NUP210L seq.9606.4	0.333865	0.00281517	0.0159293	NUP210L
Streptococcus constellatus	ZG16 seq.8219.14	0.333845	0.00281697	0.0159359	ZG16
Streptococcus constellatus	STUB1 seq.10336.3	0.333801	0.0028208	0.0159494	STUB1
Streptococcus constellatus	TMEM87B seq.13485.20	0.333773	0.00282323	0.0159602	TMEM87B
Veillonella A atypica	LIF seq.7790.21	0.333753	0.00282499	0.0159642	LIF
Streptococcus constellatus	BET1L seq.10959.125	0.33372	0.00282791	0.0159778	BET1L
Haemophilus D 735815 parainfluenzae P	UBE2V2|UBE2N seq.21756.5	0.333656	0.00283351	0.0159906	UBE2V2|UBE2N
Actinomyces naeslundii	COMMD10 seq.23257.14	0.33363	0.00283585	0.0159991	COMMD10
Actinomyces naeslundii	PIP seq.6060.2	0.333564	0.00284165	0.0160251	PIP
Streptococcus constellatus	DGCR2 seq.8055.33	0.333516	0.00284585	0.0160408	DGCR2
Actinomyces naeslundii	YWHAE seq.14157.21	0.333455	0.0028513	0.0160657	YWHAE
Streptococcus gordonii	RPA2 seq.19264.6	0.333413	0.00285499	0.0160835	RPA2
Haemophilus D 735815 parainfluenzae P	MRPL12 seq.23278.13	0.333362	0.00285949	0.0161059	MRPL12
Streptococcus constellatus	GDI1 seq.16810.3	0.333219	0.00287222	0.0161598	GDI1
Streptococcus gordonii	ALDOC seq.9876.20	0.333191	0.00287469	0.0161705	ALDOC
Streptococcus gordonii	VANGL1 seq.25093.96	0.333186	0.00287517	0.0161705	VANGL1
Haemophilus D 735815 parainfluenzae P	GAL3ST1 seq.8696.15	0.333178	0.00287584	0.0161713	GAL3ST1
Streptococcus constellatus	C3 seq.5803.24	0.333108	0.00288211	0.0162006	C3
Streptococcus constellatus	ELK3 seq.5707.55	0.33308	0.00288458	0.0162115	ELK3
Veillonella A atypica	NUDT21 seq.20972.37	0.333074	0.00288515	0.0162117	NUDT21
Streptococcus constellatus	TXNRD3NB seq.21361.8	0.332988	0.00289289	0.0162463	TXNRD3NB
Streptococcus constellatus	BRD4 seq.10043.31	0.332944	0.00289681	0.0162564	BRD4
Actinomyces naeslundii	HINT1 seq.5900.11	0.332929	0.00289811	0.0162608	HINT1
Streptococcus constellatus	HOPX seq.19196.73	0.332893	0.00290141	0.0162763	HOPX
Veillonella A atypica	VTA1 seq.4209.60	0.332864	0.00290402	0.0162875	VTA1
Streptococcus constellatus	RAB3D seq.10780.10	0.332859	0.00290447	0.0162875	RAB3D
Actinomyces naeslundii	ISOC1 seq.9816.37	0.332754	0.00291386	0.0163313	ISOC1
Streptococcus constellatus	DEFB115 seq.8391.12	0.332609	0.00292699	0.0163988	DEFB115
Veillonella A atypica	COL6A2 seq.16753.46	0.3326	0.00292777	0.0164002	COL6A2
Actinomyces naeslundii	CTRC seq.5626.20	0.33257	0.00293052	0.0164066	CTRC
Haemophilus D 735815 parainfluenzae P	TPPP2 seq.12800.5	0.332553	0.00293206	0.0164122	TPPP2
Streptococcus constellatus	PLCB1 seq.11354.21	0.332526	0.00293453	0.0164231	PLCB1
Actinomyces naeslundii	SPINK9 seq.8042.88	0.332445	0.00294184	0.0164524	SPINK9
Haemophilus D 735815 parainfluenzae P	UBQLN2 seq.19121.3	0.332296	0.00295549	0.0165043	UBQLN2
Veillonella A atypica	ZNF410 seq.12843.6	0.332116	0.00297196	0.0165811	ZNF410
Streptococcus constellatus	PLK1 seq.3394.81	0.332112	0.0029723	0.0165811	PLK1
Veillonella A atypica	EPHB2 seq.8225.86	0.332101	0.00297336	0.016583	EPHB2
Streptococcus constellatus	DENR seq.19287.59	0.332015	0.00298122	0.0166208	DENR
Haemophilus D 735815 parainfluenzae P	COPE seq.19310.81	0.331965	0.00298586	0.0166346	COPE
Veillonella A atypica	CHKB seq.13117.232	0.33189	0.00299275	0.0166669	CHKB
Actinomyces naeslundii	ESD seq.4984.83	0.331844	0.00299703	0.0166786	ESD
Streptococcus constellatus	UBE2H seq.21935.16	0.331805	0.00300061	0.0166925	UBE2H
Haemophilus D 735815 parainfluenzae P	EIF4A2 seq.22984.10	0.331781	0.00300285	0.016702	EIF4A2
Streptococcus gordonii	STK4 seq.22847.18	0.331602	0.00301952	0.0167696	STK4
Veillonella A atypica	CNN2 seq.18877.15	0.331575	0.00302204	0.0167722	CNN2
Streptococcus gordonii	KNG1 seq.4918.21	0.331556	0.00302379	0.0167759	KNG1
Streptococcus gordonii	RSPO4 seq.8464.31	0.331544	0.00302488	0.0167789	RSPO4
Streptococcus constellatus	BCL11A seq.24486.1	0.331528	0.00302637	0.0167842	BCL11A
Streptococcus constellatus	TNFRSF6B seq.5070.76	0.331491	0.00302986	0.0167974	TNFRSF6B
Streptococcus constellatus	ITM2B seq.8086.49	0.331473	0.00303155	0.0168038	ITM2B
Streptococcus constellatus	SUSD3 seq.5752.63	0.331451	0.00303355	0.0168088	SUSD3
Streptococcus gordonii	ANXA2 seq.13700.10	0.331306	0.00304713	0.0168658	ANXA2
Actinomyces naeslundii	EIF1 seq.20913.27	0.331249	0.00305255	0.0168897	EIF1
Streptococcus constellatus	YWHAB seq.12414.31	0.331211	0.00305605	0.0169026	YWHAB
Veillonella A atypica	GHRL seq.8447.11	0.33118	0.00305901	0.0169109	GHRL
Actinomyces naeslundii	SPARCL1 seq.4467.49	0.331179	0.00305914	0.0169109	SPARCL1
Streptococcus constellatus	CCDC126 seq.6388.21	0.331158	0.00306108	0.0169155	CCDC126
Streptococcus constellatus	SNU13 seq.13602.6	0.331112	0.00306539	0.0169333	SNU13
Streptococcus constellatus	UBQLN4 seq.12720.71	0.331001	0.00307588	0.016979	UBQLN4
Streptococcus constellatus	MSRB3 seq.7824.88	0.330978	0.00307811	0.0169882	MSRB3
Actinomyces naeslundii	PPIF seq.5248.68	0.330969	0.00307899	0.01699	PPIF
Streptococcus constellatus	TNFRSF19 seq.5131.15	0.330756	0.00309918	0.017083	TNFRSF19
Veillonella A atypica	FAM221A seq.24447.26	0.330706	0.00310392	0.0170999	FAM221A
Actinomyces naeslundii	HSD17B7 seq.9929.16	0.330688	0.00310564	0.0171063	HSD17B7
Streptococcus gordonii	HNRNPA1 seq.20137.49	0.330669	0.00310751	0.0171075	HNRNPA1
Actinomyces naeslundii	FSCN1 seq.24226.30	0.330618	0.00311233	0.0171264	FSCN1
Streptococcus constellatus	RPN1 seq.6458.6	0.330615	0.00311261	0.0171264	RPN1
Streptococcus gordonii	HEBP1 seq.18225.13	0.330558	0.00311812	0.0171505	HEBP1
Streptococcus constellatus	TKT seq.4306.4	0.33053	0.00312078	0.0171621	TKT
Actinomyces naeslundii	EPHB2 seq.8348.4	0.330485	0.00312516	0.017179	EPHB2
Actinomyces naeslundii	DIABLO seq.3122.6	0.330478	0.00312576	0.017179	DIABLO
Streptococcus gordonii	MZB1 seq.16322.10	0.330475	0.0031261	0.017179	MZB1
Haemophilus D 735815 parainfluenzae P	SEMA6A seq.5122.92	0.330462	0.00312737	0.0171829	SEMA6A
Streptococcus constellatus	ZNF180 seq.12771.19	0.330439	0.0031295	0.0171884	ZNF180
Actinomyces naeslundii	SIGLEC6 seq.2741.22	0.330303	0.00314261	0.017242	SIGLEC6
Haemophilus D 735815 parainfluenzae P	GABARAP seq.17735.130	0.330274	0.00314549	0.0172454	GABARAP
Actinomyces naeslundii	FCRL4 seq.8991.115	0.330237	0.00314897	0.0172553	FCRL4
Actinomyces naeslundii	ENTPD1 seq.3182.38	0.330058	0.00316635	0.0173317	ENTPD1
Actinomyces naeslundii	CASK seq.16754.40	0.330023	0.00316975	0.0173413	CASK
Streptococcus gordonii	MVD seq.18422.41	0.329948	0.00317706	0.0173564	MVD
Haemophilus D 735815 parainfluenzae P	ANGPTL8 seq.7183.102	0.329943	0.0031776	0.0173564	ANGPTL8
Streptococcus constellatus	EPHA4 seq.16288.17	0.329909	0.00318091	0.0173683	EPHA4
Streptococcus constellatus	TOR4A seq.13459.30	0.329897	0.00318206	0.0173701	TOR4A
Streptococcus constellatus	LACTB2 seq.22381.1	0.329893	0.00318247	0.0173701	LACTB2
Actinomyces naeslundii	CDC34 seq.12532.28	0.329872	0.0031845	0.0173701	CDC34
Haemophilus D 735815 parainfluenzae P	UBE2N|UBE2V1 seq.21747.114	0.329869	0.00318477	0.0173701	UBE2N|UBE2V1
Streptococcus constellatus	KNG1 seq.15343.337	0.329865	0.00318517	0.0173701	KNG1
Haemophilus D 735815 parainfluenzae P	DDT seq.19237.17	0.329685	0.00320277	0.0174474	DDT
Veillonella A atypica	VCL seq.8750.46	0.329617	0.00320949	0.0174747	VCL
Haemophilus D 735815 parainfluenzae P	PPIL3 seq.21638.5	0.329553	0.0032158	0.0174997	PPIL3
Streptococcus gordonii	IMMP2L seq.20389.36	0.329477	0.00322328	0.0175311	IMMP2L
Streptococcus constellatus	CD46 seq.17682.1	0.329449	0.00322602	0.0175398	CD46
Streptococcus constellatus	TREM2 seq.16300.4	0.329424	0.00322855	0.0175495	TREM2
Veillonella A atypica	EVPL seq.14019.73	0.32942	0.00322895	0.0175495	EVPL
Actinomyces naeslundii	STAU1 seq.12471.47	0.329393	0.00323158	0.0175586	STAU1
Actinomyces naeslundii	DENR seq.19287.59	0.32936	0.00323484	0.017562	DENR
Actinomyces naeslundii	AP1B1 seq.24954.83	0.329358	0.00323505	0.017562	AP1B1
Veillonella A atypica	PIP seq.6060.2	0.329356	0.00323525	0.017562	PIP
Veillonella A atypica	MOB1B seq.19177.7	0.32926	0.0032448	0.0176044	MOB1B
Veillonella A atypica	GGPS1 seq.17786.5	0.329106	0.00326009	0.0176781	GGPS1
Haemophilus D 735815 parainfluenzae P	SHC1 seq.5272.55	0.329097	0.00326099	0.0176798	SHC1
Streptococcus constellatus	TALDO1 seq.11347.9	0.329061	0.00326456	0.0176898	TALDO1
Streptococcus gordonii	FZD10 seq.11647.6	0.329061	0.00326456	0.0176898	FZD10
Veillonella A atypica	WARS1 seq.9870.17	0.329023	0.00326838	0.0177043	WARS1
Haemophilus D 735815 parainfluenzae P	PSMD9 seq.13931.22	0.328989	0.0032718	0.0177145	PSMD9
Haemophilus D 735815 parainfluenzae P	PCMT1 seq.18160.2	0.32895	0.00327569	0.0177282	PCMT1
Streptococcus constellatus	HSPA8 seq.5903.91	0.328923	0.00327843	0.0177399	HSPA8
Streptococcus gordonii	PPCS seq.17843.30	0.328756	0.00329513	0.0178146	PPCS
Streptococcus constellatus	TSEN15 seq.21182.8	0.328618	0.00330911	0.017865	TSEN15
Streptococcus constellatus	C1QC seq.14100.63	0.328602	0.00331066	0.0178702	C1QC
Streptococcus gordonii	TPI1 seq.4309.59	0.328507	0.00332034	0.017913	TPI1
Streptococcus gordonii	NAAA seq.3173.49	0.328451	0.00332596	0.0179339	NAAA
Veillonella A atypica	RYBP seq.20969.114	0.328418	0.00332936	0.0179459	RYBP
Haemophilus D 735815 parainfluenzae P	SORCS3 seq.15637.38	0.328402	0.00333092	0.0179512	SORCS3
Veillonella A atypica	UBA3|NAE1 seq.21939.6	0.328286	0.00334275	0.0179929	UBA3|NAE1
Actinomyces naeslundii	IL11 seq.4493.92	0.327964	0.00337581	0.0181445	IL11
Streptococcus gordonii	SHC1 seq.5272.55	0.327952	0.00337696	0.0181452	SHC1
Streptococcus gordonii	HTN1 seq.10608.9	0.327943	0.00337796	0.0181474	HTN1
Haemophilus D 735815 parainfluenzae P	CS seq.18309.18	0.32781	0.00339164	0.0181954	CS
Haemophilus D 735815 parainfluenzae P	SMPDL3A seq.14086.11	0.327775	0.00339523	0.0182083	SMPDL3A
Actinomyces naeslundii	PNP seq.15435.4	0.327712	0.00340175	0.0182332	PNP
Streptococcus constellatus	KLK5 seq.14039.33	0.327665	0.0034066	0.0182438	KLK5
Streptococcus gordonii	HSPA1B seq.18901.26	0.32762	0.00341135	0.018266	HSPA1B
Veillonella A atypica	FGG|FGB|FGA seq.2796.62	0.327576	0.00341589	0.0182872	FGG|FGB|FGA
Streptococcus constellatus	COX5B seq.7887.57	0.327539	0.00341978	0.0183048	COX5B
Veillonella A atypica	LGALSL seq.18236.3	0.327497	0.00342411	0.0183184	LGALSL
Haemophilus D 735815 parainfluenzae P	C1GALT1C1|C1GALT1 seq.21734.36	0.327444	0.0034296	0.0183414	C1GALT1C1|C1GALT1
Actinomyces naeslundii	EPS15L1 seq.4212.5	0.327438	0.00343023	0.0183416	EPS15L1
Streptococcus constellatus	ROBO3 seq.5117.14	0.327317	0.00344293	0.0183818	ROBO3
Streptococcus constellatus	ABHD14A seq.5715.4	0.327315	0.00344314	0.0183818	ABHD14A
Veillonella A atypica	NDUFAF3 seq.23254.31	0.327276	0.00344726	0.0184006	NDUFAF3
Actinomyces naeslundii	GJA8 seq.12711.19	0.327193	0.0034559	0.018437	GJA8
Veillonella A atypica	CTNNA1 seq.24426.191	0.327024	0.00347376	0.0185238	CTNNA1
Haemophilus D 735815 parainfluenzae P	TNFRSF25 seq.20518.11	0.327022	0.00347398	0.0185238	TNFRSF25
Veillonella A atypica	RXRA seq.20245.13	0.32692	0.00348466	0.0185691	RXRA
Streptococcus gordonii	ASPA seq.18187.16	0.326873	0.00348964	0.0185795	ASPA
Actinomyces naeslundii	SLC5A8 seq.13691.10	0.326872	0.0034898	0.0185795	SLC5A8
Streptococcus constellatus	PLS1 seq.12737.12	0.326871	0.00348986	0.0185795	PLS1
Actinomyces naeslundii	OCRL seq.10011.65	0.326837	0.00349351	0.0185957	OCRL
Veillonella A atypica	BAMBI seq.20514.8	0.326708	0.00350722	0.0186509	BAMBI
Streptococcus constellatus	GSTA2 seq.23326.10	0.326705	0.00350753	0.0186509	GSTA2
Haemophilus D 735815 parainfluenzae P	PTGR2 seq.18943.4	0.32667	0.00351124	0.0186586	PTGR2
Actinomyces naeslundii	SEPSECS seq.17357.33	0.326666	0.00351169	0.0186586	SEPSECS
Actinomyces naeslundii	PCDHAC2 seq.9361.7	0.326663	0.00351201	0.0186586	PCDHAC2
Streptococcus gordonii	seq.8482.39	0.326598	0.00351891	0.0186865
Actinomyces naeslundii	RNASE10 seq.5602.62	0.326526	0.00352664	0.0187193	RNASE10
Actinomyces naeslundii	TCP10L3 seq.23544.10	0.326522	0.00352708	0.0187193	TCP10L3
Actinomyces naeslundii	PGM1 seq.9173.21	0.326454	0.00353436	0.0187546	PGM1
Streptococcus constellatus	RHEX seq.8102.239	0.326402	0.0035399	0.0187711	RHEX
Veillonella A atypica	EPHA4 seq.16288.17	0.326394	0.00354074	0.0187723	EPHA4
Veillonella A atypica	C3 seq.2683.1	0.326313	0.00354945	0.0188152	C3
Streptococcus constellatus	FCGR3B seq.3311.27	0.326291	0.00355182	0.0188245	FCGR3B
Veillonella A atypica	GM2A seq.15441.6	0.326252	0.00355609	0.0188406	GM2A
Streptococcus constellatus	UBE2N|UBE2V1 seq.21747.114	0.326234	0.00355801	0.0188443	UBE2N|UBE2V1
Streptococcus gordonii	HSP90AB1 seq.5467.15	0.326234	0.00355801	0.0188443	HSP90AB1
Streptococcus gordonii	RDX seq.18373.13	0.326095	0.00357298	0.0189171	RDX
Actinomyces naeslundii	SPANXN3 seq.22787.39	0.326073	0.00357541	0.0189213	SPANXN3
Streptococcus constellatus	NGFR seq.8374.5	0.32604	0.00357899	0.0189358	NGFR
Actinomyces naeslundii	FGF23 seq.3807.1	0.325966	0.00358703	0.0189751	FGF23
Haemophilus D 735815 parainfluenzae P	KRT19 seq.15606.19	0.325935	0.00359038	0.0189896	KRT19
Veillonella A atypica	CAPZA1 seq.11449.22	0.325921	0.0035919	0.0189911	CAPZA1
Streptococcus constellatus	MAP4K3 seq.8978.30	0.325907	0.00359336	0.0189952	MAP4K3
Veillonella A atypica	NEU1 seq.6003.28	0.325897	0.00359454	0.0189952	NEU1
Streptococcus constellatus	CD8A seq.15462.28	0.325846	0.00360007	0.0190142	CD8A
Streptococcus gordonii	RNF148 seq.7742.11	0.325818	0.00360309	0.0190142	RNF148
Streptococcus constellatus	GMPR2 seq.19446.1	0.32579	0.00360612	0.0190236	GMPR2
Streptococcus constellatus	SLITRK5 seq.4568.17	0.325781	0.00360712	0.0190257	SLITRK5
Actinomyces naeslundii	FAIM seq.16594.44	0.325756	0.00360991	0.01903	FAIM
Haemophilus D 735815 parainfluenzae P	C3 seq.5803.24	0.325751	0.00361041	0.01903	C3
Haemophilus D 735815 parainfluenzae P	C11orf94 seq.8383.20	0.325751	0.00361041	0.01903	C11orf94
Actinomyces naeslundii	YWHAG seq.4179.57	0.325681	0.00361801	0.019056	YWHAG
Actinomyces naeslundii	SDHAF2 seq.6420.4	0.325681	0.00361801	0.019056	SDHAF2
Streptococcus constellatus	CHKB seq.13117.232	0.325513	0.00363648	0.0191214	CHKB
Veillonella A atypica	ALDOB seq.18185.118	0.325366	0.00365265	0.0191933	ALDOB
Actinomyces naeslundii	COMMD7 seq.2823.7	0.325331	0.00365651	0.019207	COMMD7
Veillonella A atypica	KLRK1 seq.3056.11	0.325237	0.00366697	0.019252	KLRK1
Actinomyces naeslundii	RTN4R seq.5105.2	0.325195	0.00367156	0.0192618	RTN4R
Actinomyces naeslundii	MEP1A seq.19786.26	0.325191	0.00367202	0.0192618	MEP1A
Streptococcus constellatus	MXRA8 seq.10521.10	0.325183	0.00367298	0.0192618	MXRA8
Streptococcus constellatus	PNLIP seq.15613.16	0.325181	0.00367321	0.0192618	PNLIP
Veillonella A atypica	CAT seq.3488.64	0.325156	0.00367594	0.0192695	CAT
Actinomyces naeslundii	NXT2 seq.19255.124	0.325097	0.00368254	0.0192907	NXT2
Veillonella A atypica	AMY2B seq.10439.57	0.325092	0.00368302	0.0192907	AMY2B
Streptococcus gordonii	METTL21C seq.23564.83	0.32509	0.0036833	0.0192907	METTL21C
Actinomyces naeslundii	MGAT5 seq.21813.171	0.325071	0.0036854	0.019296	MGAT5
Actinomyces naeslundii	WEE2 seq.25038.5	0.325051	0.00368758	0.0193041	WEE2
Veillonella A atypica	ENAH seq.9757.29	0.325024	0.00369057	0.0193132	ENAH
Actinomyces naeslundii	MAN1C1 seq.13427.66	0.325018	0.00369125	0.0193135	MAN1C1
Veillonella A atypica	ITLN1 seq.18830.1	0.324972	0.00369643	0.0193307	ITLN1
Veillonella A atypica	MOB4 seq.19332.1	0.324972	0.00369643	0.0193307	MOB4
Streptococcus gordonii	TYMP seq.11361.73	0.324876	0.00370717	0.0193803	TYMP
Haemophilus D 735815 parainfluenzae P	ATP6V1F seq.25219.17	0.324869	0.00370796	0.0193811	ATP6V1F
Actinomyces naeslundii	PDZD11 seq.6219.14	0.324843	0.0037108	0.0193894	PDZD11
Haemophilus D 735815 parainfluenzae P	TP53I3 seq.17748.21	0.324832	0.00371208	0.0193927	TP53I3
Haemophilus D 735815 parainfluenzae P	GLTP seq.12513.8	0.324758	0.00372032	0.0194259	GLTP
Streptococcus constellatus	ERP29 seq.13728.19	0.324598	0.00373829	0.0194943	ERP29
Actinomyces naeslundii	TLNRD1 seq.21172.11	0.324581	0.0037403	0.0195004	TLNRD1
Streptococcus constellatus	LRRC24 seq.9989.12	0.324545	0.00374431	0.0195059	LRRC24
Haemophilus D 735815 parainfluenzae P	PSG8 seq.6238.55	0.324464	0.00375345	0.0195371	PSG8
Streptococcus constellatus	TIE1 seq.2844.53	0.324411	0.00375951	0.0195619	TIE1
Streptococcus gordonii	FAIM seq.16594.44	0.324409	0.00375974	0.0195619	FAIM
Streptococcus constellatus	LST1 seq.9531.24	0.324377	0.00376335	0.0195773	LST1
Streptococcus constellatus	RNF114 seq.9957.9	0.324349	0.00376649	0.019587	RNF114
Streptococcus constellatus	PPP3R1 seq.15545.13	0.324321	0.00376963	0.0195967	PPP3R1
Streptococcus gordonii	C1QL3 seq.21707.15	0.324183	0.0037854	0.019662	C1QL3
Actinomyces naeslundii	BPNT1 seq.17814.8	0.324176	0.00378617	0.0196624	BPNT1
Actinomyces naeslundii	EIF5 seq.2612.5	0.324071	0.00379816	0.019705	EIF5
Actinomyces naeslundii	HES3 seq.24489.34	0.324038	0.00380193	0.0197112	HES3
Haemophilus D 735815 parainfluenzae P	COL13A1 seq.6570.1	0.323972	0.00380949	0.0197404	COL13A1
Streptococcus constellatus	SARS1 seq.18178.13	0.323933	0.00381392	0.0197581	SARS1
Streptococcus gordonii	VIT seq.6234.74	0.323868	0.0038214	0.0197828	VIT
Streptococcus constellatus	C3 seq.2683.1	0.32385	0.00382347	0.0197895	C3
Streptococcus gordonii	RPS27A seq.4474.19	0.323822	0.00382665	0.0197993	RPS27A
Actinomyces naeslundii	RNF114 seq.9957.9	0.323791	0.00383029	0.0198097	RNF114
Veillonella A atypica	IL21R seq.9366.54	0.323788	0.00383061	0.0198097	IL21R
Veillonella A atypica	PGM1 seq.9173.21	0.323777	0.00383189	0.019813	PGM1
Actinomyces naeslundii	CALR seq.5264.65	0.323758	0.00383409	0.0198211	CALR
Veillonella A atypica	METAP2 seq.3170.6	0.323735	0.00383667	0.0198311	METAP2
Streptococcus gordonii	YWHAE seq.14157.21	0.323711	0.00383943	0.019842	YWHAE
Streptococcus gordonii	NGFR seq.8374.5	0.323684	0.00384263	0.0198518	NGFR
Actinomyces naeslundii	FNTA seq.25473.62	0.323511	0.00386266	0.0199367	FNTA
Haemophilus D 735815 parainfluenzae P	MDH2 seq.12649.80	0.323471	0.00386722	0.0199521	MDH2
Actinomyces naeslundii	CLN5 seq.8874.53	0.323406	0.00387487	0.0199848	CLN5
Actinomyces naeslundii	TCEA2 seq.13481.24	0.323371	0.00387894	0.0200024	TCEA2
Streptococcus gordonii	TOR4A seq.13459.30	0.323327	0.00388396	0.020025	TOR4A
Actinomyces naeslundii	ERBB3 seq.2617.56	0.323301	0.0038871	0.0200344	ERBB3
Streptococcus gordonii	GSR seq.19273.3	0.323268	0.00389091	0.0200473	GSR
Haemophilus D 735815 parainfluenzae P	FAM20C seq.21547.6	0.323257	0.0038922	0.0200506	FAM20C
Actinomyces naeslundii	GSR seq.19273.3	0.32316	0.00390347	0.0200986	GSR
Streptococcus constellatus	DDI2 seq.25446.34	0.323102	0.00391037	0.0201273	DDI2
Streptococcus constellatus	TMEM132C seq.7173.141	0.323058	0.00391544	0.0201337	TMEM132C
Streptococcus gordonii	CST5 seq.3803.10	0.322912	0.0039327	0.0202109	CST5
Veillonella A atypica	CD46 seq.17682.1	0.322894	0.00393484	0.020216	CD46
Actinomyces naeslundii	AFM seq.18196.8	0.32281	0.00394467	0.0202631	AFM
Actinomyces naeslundii	PCMT1 seq.18160.2	0.322775	0.00394881	0.0202776	PCMT1
Actinomyces naeslundii	GCHFR seq.21118.48	0.32274	0.00395295	0.0202887	GCHFR
Streptococcus constellatus	TMED9 seq.21236.12	0.322714	0.00395612	0.0202982	TMED9
Veillonella A atypica	CAB39 seq.17757.86	0.322631	0.00396597	0.0203386	CAB39
Veillonella A atypica	GZMH seq.3373.5	0.322608	0.00396861	0.0203487	GZMH
Actinomyces naeslundii	PAICS seq.9841.197	0.322602	0.00396932	0.0203489	PAICS
Haemophilus D 735815 parainfluenzae P	YWHAZ seq.5858.6	0.322552	0.00397529	0.0203696	YWHAZ
Veillonella A atypica	COMMD10 seq.23257.14	0.322552	0.00397536	0.0203696	COMMD10
Actinomyces naeslundii	HBB seq.17137.160	0.32253	0.0039779	0.0203793	HBB
Streptococcus gordonii	SERPINB2 seq.21676.17	0.322353	0.00399902	0.0204602	SERPINB2
Actinomyces naeslundii	HIBCH seq.12396.19	0.322215	0.00401558	0.0205243	HIBCH
Streptococcus gordonii	ZNF275 seq.9609.25	0.322159	0.0040223	0.0205485	ZNF275
Streptococcus gordonii	LETMD1 seq.5751.14	0.32208	0.00403182	0.0205831	LETMD1
Actinomyces naeslundii	CD79A seq.15674.3	0.32204	0.00403666	0.0206012	CD79A
Veillonella A atypica	VNN2 seq.7012.35	0.321935	0.00404929	0.0206454	VNN2
Actinomyces naeslundii	UBQLN4 seq.12720.71	0.321935	0.00404935	0.0206454	UBQLN4
Actinomyces naeslundii	GPHN seq.24902.84	0.3219	0.00405358	0.020658	GPHN
Actinomyces naeslundii	STK4 seq.22847.18	0.321799	0.00406583	0.0206985	STK4
Veillonella A atypica	SEMA6A seq.5122.92	0.321793	0.00406658	0.0206989	SEMA6A
Actinomyces naeslundii	TNNI3 seq.5441.67	0.321772	0.00406909	0.0207025	TNNI3
Veillonella A atypica	MEP1A seq.19786.26	0.321762	0.00407027	0.0207025	MEP1A
Streptococcus gordonii	MECP2 seq.19108.50	0.321718	0.00407566	0.0207214	MECP2
Streptococcus gordonii	RAB3D seq.10780.10	0.321716	0.00407595	0.0207214	RAB3D
Actinomyces naeslundii	CD300E seq.10798.4	0.321593	0.00409091	0.0207814	CD300E
Streptococcus constellatus	APCS seq.2474.54	0.321577	0.00409285	0.0207844	APCS
Haemophilus D 735815 parainfluenzae P	PDE6D seq.13491.40	0.321488	0.00410376	0.0208295	PDE6D
Streptococcus gordonii	AOC2 seq.6434.18	0.321413	0.00411296	0.0208661	AOC2
Veillonella A atypica	FAM241B seq.8220.15	0.321368	0.00411849	0.0208766	FAM241B
Streptococcus constellatus	MZB1 seq.16322.10	0.321355	0.00412001	0.0208809	MZB1
Haemophilus D 735815 parainfluenzae P	JUP seq.16768.3	0.321228	0.00413563	0.0209428	JUP
Haemophilus D 735815 parainfluenzae P	TKT seq.4306.4	0.321192	0.00414017	0.0209588	TKT
Veillonella A atypica	HIBCH seq.12396.19	0.321052	0.00415742	0.0210392	HIBCH
Actinomyces naeslundii	LSM1 seq.17795.176	0.321025	0.00416083	0.021053	LSM1
Actinomyces naeslundii	CCN1 seq.6264.9	0.320955	0.00416952	0.02109	CCN1
Haemophilus D 735815 parainfluenzae P	GNS seq.8314.71	0.320934	0.00417204	0.0210958	GNS
Veillonella A atypica	EIF4H seq.5885.55	0.320921	0.00417374	0.0211009	EIF4H
Actinomyces naeslundii	ZBTB33 seq.12785.49	0.320912	0.00417478	0.0211027	ZBTB33
Streptococcus gordonii	HNRNPAB seq.4450.26	0.320884	0.00417827	0.0211134	HNRNPAB
Actinomyces naeslundii	SENP8 seq.20966.7	0.320854	0.00418207	0.0211292	SENP8
Haemophilus D 735815 parainfluenzae P	SUGT1 seq.17818.22	0.320824	0.00418576	0.0211443	SUGT1
Veillonella A atypica	SNCG seq.19630.2	0.320763	0.0041934	0.021169	SNCG
Streptococcus gordonii	PRDX5 seq.5017.19	0.32073	0.00419749	0.0211861	PRDX5
Streptococcus constellatus	GALK2 seq.23631.1	0.32069	0.00420247	0.0212043	GALK2
Actinomyces naeslundii	PROS1 seq.2700.56	0.320677	0.00420417	0.0212094	PROS1
Haemophilus D 735815 parainfluenzae P	PDZD11 seq.6219.14	0.320605	0.00421307	0.0212439	PDZD11
Haemophilus D 735815 parainfluenzae P	CREB1 seq.20128.1	0.320456	0.0042318	0.0213103	CREB1
Actinomyces naeslundii	TGFBR3 seq.3009.3	0.320429	0.00423519	0.0213238	TGFBR3
Streptococcus constellatus	ARHGAP36 seq.6289.78	0.320413	0.00423726	0.0213273	ARHGAP36
Streptococcus constellatus	LDHA seq.9761.89	0.320385	0.00424075	0.0213379	LDHA
Actinomyces naeslundii	CAPG seq.4968.50	0.320359	0.00424401	0.0213485	CAPG
Streptococcus gordonii	ZYX seq.13632.10	0.32033	0.00424775	0.0213591	ZYX
Haemophilus D 735815 parainfluenzae P	TIMM8A seq.19148.58	0.320199	0.00426429	0.0214247	TIMM8A
Haemophilus D 735815 parainfluenzae P	HAAO seq.5861.78	0.320162	0.00426895	0.0214404	HAAO
Veillonella A atypica	SYNE2 seq.9789.52	0.320158	0.00426951	0.0214404	SYNE2
Streptococcus constellatus	KIR3DL2 seq.5096.51	0.320124	0.00427381	0.021455	KIR3DL2
Veillonella A atypica	ECHS1 seq.17787.1	0.320105	0.00427619	0.0214599	ECHS1
Haemophilus D 735815 parainfluenzae P	PPA2 seq.18307.71	0.320089	0.00427829	0.0214669	PPA2
Streptococcus gordonii	FCGR3B seq.3311.27	0.320027	0.00428614	0.0215028	FCGR3B
Veillonella A atypica	THSD1 seq.5621.64	0.319986	0.00429138	0.0215194	THSD1
Haemophilus D 735815 parainfluenzae P	EPS15L1 seq.4212.5	0.319984	0.00429155	0.0215194	EPS15L1
Streptococcus gordonii	DLL1 seq.5349.69	0.319971	0.0042932	0.0215242	DLL1
Haemophilus D 735815 parainfluenzae P	seq.8482.39	0.319909	0.00430118	0.0215588
Veillonella A atypica	NACA seq.3854.24	0.319899	0.00430247	0.0215601	NACA
Actinomyces naeslundii	C3 seq.5803.24	0.319729	0.00432418	0.0216477	C3
Streptococcus constellatus	PSG6 seq.6456.17	0.319694	0.00432865	0.021663	PSG6
Streptococcus constellatus	GSN seq.16607.78	0.319637	0.00433603	0.0216929	GSN
Actinomyces naeslundii	DPYSL2 seq.13567.1	0.319554	0.00434668	0.0217393	DPYSL2
Streptococcus gordonii	TMED9 seq.21236.12	0.319554	0.00434673	0.0217393	TMED9
Veillonella A atypica	HEXB seq.15470.11	0.319542	0.00434829	0.0217436	HEXB
Streptococcus gordonii	GCG seq.4891.50	0.319528	0.00435005	0.0217486	GCG
Actinomyces naeslundii	PROCR seq.24023.35	0.319519	0.0043512	0.0217486	PROCR
Veillonella A atypica	IFNL1 seq.4396.54	0.319517	0.00435143	0.0217486	IFNL1
Streptococcus constellatus	ERP29 seq.4983.6	0.319498	0.00435388	0.0217574	ERP29
Streptococcus constellatus	DPY30 seq.13943.38	0.319471	0.00435746	0.0217643	DPY30
Actinomyces naeslundii	TSG101 seq.13044.5	0.319449	0.00436024	0.0217643	TSG101
Streptococcus constellatus	ITGB1|ITGA1 seq.3503.4	0.31936	0.0043718	0.0218008	ITGB1|ITGA1
Veillonella A atypica	CBLN2 seq.21887.2	0.319324	0.00437641	0.0218203	CBLN2
Streptococcus constellatus	NRDC seq.25269.10	0.319278	0.00438232	0.0218404	NRDC
Streptococcus gordonii	DEFB115 seq.8391.12	0.319276	0.00438258	0.0218404	DEFB115
Streptococcus constellatus	ASAH1 seq.5748.20	0.319193	0.00439339	0.0218871	ASAH1
Streptococcus gordonii	SUMO4 seq.22045.8	0.319166	0.00439699	0.0218937	SUMO4
Veillonella A atypica	GNS seq.8314.71	0.319158	0.00439797	0.0218937	GNS
Streptococcus gordonii	UNC5D seq.5140.56	0.319144	0.00439981	0.0218937	UNC5D
Actinomyces naeslundii	DBNDD1 seq.20970.14	0.319138	0.0044006	0.0218937	DBNDD1
Actinomyces naeslundii	NDUFAF3 seq.23254.31	0.319101	0.00440543	0.0219096	NDUFAF3
Streptococcus constellatus	magainins seq.8444.3	0.319098	0.00440576	0.0219096	magainins
Haemophilus D 735815 parainfluenzae P	HGFAC seq.8385.248	0.319059	0.00441087	0.021928	HGFAC
Actinomyces naeslundii	DERL1 seq.13393.46	0.318924	0.00442857	0.021996	DERL1
Streptococcus gordonii	THSD7A seq.9600.55	0.318918	0.00442931	0.021996	THSD7A
Streptococcus constellatus	GZMH seq.3373.5	0.318906	0.00443086	0.0219989	GZMH
Streptococcus gordonii	HMX3 seq.24418.14	0.318772	0.00444853	0.0220759	HMX3
Actinomyces naeslundii	NEO1 seq.8900.28	0.318751	0.00445129	0.0220802	NEO1
Actinomyces naeslundii	AOC3 seq.21491.7	0.318749	0.00445156	0.0220802	AOC3
Actinomyces naeslundii	ENAH seq.9757.29	0.318749	0.00445156	0.0220802	ENAH
Actinomyces naeslundii	SPOCK3 seq.9906.21	0.318679	0.00446078	0.0221188	SPOCK3
Actinomyces naeslundii	PSG8 seq.6238.55	0.318644	0.0044654	0.0221328	PSG8
Streptococcus gordonii	MAP4K3 seq.8978.30	0.318479	0.00448723	0.0222284	MAP4K3
Haemophilus D 735815 parainfluenzae P	GMFG seq.13062.4	0.318471	0.00448827	0.02223	GMFG
Streptococcus gordonii	TENM4 seq.11365.17	0.318389	0.00449906	0.0222762	TENM4
Streptococcus constellatus	SEMA4G seq.20540.65	0.318334	0.00450643	0.0223006	SEMA4G
Streptococcus gordonii	ERBB3 seq.2617.56	0.318251	0.00451751	0.0223423	ERBB3
Veillonella A atypica	PPP1R2 seq.19152.4	0.318211	0.00452282	0.0223614	PPP1R2
Haemophilus D 735815 parainfluenzae P	NRDC seq.25269.10	0.318105	0.00453698	0.0224206	NRDC
Haemophilus D 735815 parainfluenzae P	RSPO4 seq.8464.31	0.318032	0.00454683	0.0224494	RSPO4
Streptococcus gordonii	NT5DC1 seq.25438.288	0.317918	0.00456205	0.0224938	NT5DC1
Streptococcus constellatus	ILF2 seq.12665.16	0.317835	0.00457325	0.0225346	ILF2
Veillonella A atypica	ARID1A seq.9898.161	0.31779	0.00457931	0.0225608	ARID1A
Actinomyces naeslundii	DNALI1 seq.20437.9	0.31777	0.00458199	0.0225667	DNALI1
Streptococcus gordonii	IGHG3|IGK|IGL|IGHG1|IGHG4|IGHG2 seq.2744.57	0.317669	0.00459572	0.0226199	IGHG3|IGK|IGL|IGHG1|IGHG4|IGHG2
Veillonella A atypica	PSPC1 seq.24948.79	0.31758	0.00460779	0.0226647	PSPC1
Streptococcus constellatus	SLITRK6 seq.16916.19	0.317532	0.00461424	0.0226929	SLITRK6
Streptococcus gordonii	SELENBP1 seq.25076.2	0.317481	0.00462123	0.0227127	SELENBP1
Veillonella A atypica	FAS seq.6248.68	0.317443	0.00462637	0.0227306	FAS
Haemophilus D 735815 parainfluenzae P	BTD seq.15644.1	0.317315	0.00464389	0.0227917	BTD
Streptococcus gordonii	CNTFR seq.14101.2	0.317289	0.00464743	0.0227994	CNTFR
Streptococcus constellatus	CHRNA5 seq.21231.3	0.317285	0.00464797	0.0227994	CHRNA5
Streptococcus constellatus	ADAMTS6 seq.6441.62	0.317281	0.00464852	0.0227994	ADAMTS6
Haemophilus D 735815 parainfluenzae P	IL18 seq.5661.15	0.317221	0.00465674	0.0228324	IL18
Streptococcus constellatus	DLL4 seq.3305.6	0.317208	0.00465853	0.0228375	DLL4
Streptococcus gordonii	ADPRS seq.17332.3	0.317198	0.00465991	0.0228406	ADPRS
Veillonella A atypica	ILF2 seq.12665.16	0.317185	0.00466161	0.0228453	ILF2
Streptococcus gordonii	RBP4 seq.7831.39	0.317087	0.00467513	0.0229036	RBP4
Veillonella A atypica	DNASE1L2 seq.6324.11	0.31708	0.00467606	0.0229036	DNASE1L2
Streptococcus constellatus	ERC1 seq.24983.119	0.317031	0.00468275	0.0229233	ERC1
Haemophilus D 735815 parainfluenzae P	LCT seq.9017.58	0.317	0.00468705	0.022937	LCT
Streptococcus gordonii	ATF3 seq.22075.16	0.316966	0.00469175	0.0229564	ATF3
Actinomyces naeslundii	BET1L seq.10959.125	0.31693	0.00469671	0.022977	BET1L
Streptococcus constellatus	SFTPD seq.4414.69	0.31692	0.00469804	0.0229789	SFTPD
Streptococcus gordonii	RRAGC seq.12548.75	0.316893	0.00470187	0.0229809	RRAGC
Actinomyces naeslundii	TNFRSF19 seq.5131.15	0.316652	0.00473524	0.0231166	TNFRSF19
Actinomyces naeslundii	CASP10 seq.21450.333	0.316648	0.00473579	0.0231166	CASP10
Veillonella A atypica	CENPV seq.8817.29	0.316622	0.00473945	0.0231308	CENPV
Streptococcus gordonii	SPINK9 seq.8042.88	0.316608	0.00474139	0.0231366	SPINK9
Actinomyces naeslundii	ATF3 seq.22075.16	0.316512	0.00475474	0.0231797	ATF3
Actinomyces naeslundii	PTS seq.12014.19	0.316333	0.00477979	0.0232796	PTS
Streptococcus constellatus	SH3GL3 seq.23029.3	0.316231	0.00479401	0.0233368	SH3GL3
Actinomyces naeslundii	SLAMF9 seq.20531.5	0.316135	0.00480763	0.0233855	SLAMF9
Streptococcus constellatus	COL1A1 seq.11140.56	0.316121	0.00480962	0.0233898	COL1A1
Haemophilus D 735815 parainfluenzae P	PCBD1 seq.11313.100	0.316118	0.00481003	0.0233898	PCBD1
Haemophilus D 735815 parainfluenzae P	CAPZA1 seq.11449.22	0.316101	0.00481234	0.0233918	CAPZA1
Actinomyces naeslundii	ST6GAL1 seq.6035.2	0.31609	0.00481398	0.0233918	ST6GAL1
Haemophilus D 735815 parainfluenzae P	PEF1 seq.19272.9	0.316007	0.0048256	0.0234258	PEF1
Streptococcus gordonii	CLTA seq.19257.11	0.316006	0.00482584	0.0234258	CLTA
Haemophilus D 735815 parainfluenzae P	UNC5D seq.5140.56	0.315995	0.00482736	0.0234295	UNC5D
Streptococcus gordonii	TIMM8A seq.19148.58	0.31595	0.00483368	0.0234464	TIMM8A
Veillonella A atypica	LPO seq.4801.13	0.315949	0.00483389	0.0234464	LPO
Streptococcus gordonii	LRP1 seq.8601.167	0.315923	0.00483761	0.0234564	LRP1
Actinomyces naeslundii	MXRA8 seq.10521.10	0.315915	0.00483873	0.0234564	MXRA8
Streptococcus constellatus	MVB12B seq.23320.11	0.315897	0.00484125	0.0234612	MVB12B
Streptococcus gordonii	CHST15 seq.4469.78	0.315867	0.00484547	0.0234729	CHST15
Streptococcus gordonii	UBB seq.6651.74	0.315867	0.00484547	0.0234729	UBB
Veillonella A atypica	GOT1 seq.4912.17	0.315817	0.00485255	0.0234925	GOT1
Streptococcus gordonii	PTPA seq.24717.26	0.315812	0.00485334	0.0234925	PTPA
Streptococcus constellatus	GOLM2 seq.8838.10	0.31576	0.00486065	0.0235195	GOLM2
Actinomyces naeslundii	KNG1 seq.15343.337	0.315738	0.00486388	0.0235287	KNG1
Streptococcus constellatus	C1orf162 seq.6896.3	0.315721	0.00486629	0.0235329	C1orf162
Actinomyces naeslundii	TSEN15 seq.21182.8	0.315668	0.00487386	0.0235584	TSEN15
Actinomyces naeslundii	LPO seq.4801.13	0.315668	0.00487386	0.0235584	LPO
Actinomyces naeslundii	GLO1 seq.9883.29	0.315527	0.00489387	0.0236402	GLO1
Haemophilus D 735815 parainfluenzae P	RAB6B seq.14271.23	0.315456	0.00490414	0.0236787	RAB6B
Veillonella A atypica	CASP3 seq.3593.72	0.315423	0.0049089	0.0236942	CASP3
Streptococcus gordonii	CTSC seq.13730.18	0.315396	0.00491274	0.023709	CTSC
Actinomyces naeslundii	MOB4 seq.19332.1	0.315387	0.00491396	0.0237112	MOB4
Streptococcus constellatus	EIF1 seq.20913.27	0.31534	0.00492071	0.0237288	EIF1
Streptococcus constellatus	FUCA1 seq.21384.2	0.315285	0.00492869	0.0237636	FUCA1
Streptococcus gordonii	ANP32B seq.4194.26	0.31523	0.00493668	0.0237984	ANP32B
Streptococcus constellatus	IL26 seq.16760.2	0.315119	0.0049527	0.0238456	IL26
Streptococcus gordonii	VIM seq.15540.6	0.315091	0.00495671	0.0238612	VIM
Haemophilus D 735815 parainfluenzae P	CRKL seq.9877.28	0.315015	0.00496778	0.0239107	CRKL
Actinomyces naeslundii	SNX16 seq.23408.1	0.314969	0.00497436	0.0239349	SNX16
Streptococcus gordonii	CTSZ seq.4971.1	0.314954	0.00497652	0.0239392	CTSZ
Streptococcus constellatus	SPACA1 seq.6228.58	0.314929	0.00498026	0.023952	SPACA1
Streptococcus constellatus	DKK2 seq.6546.41	0.314899	0.00498458	0.0239691	DKK2
Actinomyces naeslundii	LILRB3 seq.15615.8	0.314864	0.00498964	0.0239835	LILRB3
Actinomyces naeslundii	NUDT21 seq.20972.37	0.314862	0.00498993	0.0239835	NUDT21
Haemophilus D 735815 parainfluenzae P	BAGE3 seq.6442.6	0.314831	0.00499451	0.0240018	BAGE3
Haemophilus D 735815 parainfluenzae P	C1QTNF5 seq.7810.20	0.31472	0.00501061	0.0240641	C1QTNF5
Streptococcus constellatus	GSTT1 seq.19230.12	0.314707	0.00501259	0.0240694	GSTT1
Streptococcus gordonii	PCP4L1 seq.20434.23	0.314695	0.00501433	0.0240694	PCP4L1
Streptococcus gordonii	DKK3 seq.3607.71	0.314691	0.00501491	0.0240694	DKK3
Veillonella A atypica	RBP5 seq.19241.31	0.314686	0.00501564	0.0240694	RBP5
Streptococcus gordonii	C4B|C4A seq.2182.54	0.314647	0.00502129	0.0240852	C4B|C4A
Streptococcus gordonii	C6|C5 seq.4482.66	0.314592	0.00502941	0.0241091	C6|C5
Actinomyces naeslundii	C5 seq.2851.63	0.314584	0.00503058	0.0241095	C5
Veillonella A atypica	PCBD1 seq.11313.100	0.314581	0.00503105	0.0241095	PCBD1
Haemophilus D 735815 parainfluenzae P	SUMO4 seq.22045.8	0.314573	0.00503215	0.024111	SUMO4
Streptococcus gordonii	PNLIP seq.15613.16	0.314509	0.00504162	0.0241526	PNLIP
Streptococcus constellatus	SUN5 seq.11260.47	0.314475	0.00504656	0.0241725	SUN5
Actinomyces naeslundii	RANBP3 seq.14037.18	0.314372	0.00506177	0.0242352	RANBP3
Streptococcus constellatus	OIT3 seq.6296.36	0.31437	0.00506203	0.0242352	OIT3
Actinomyces naeslundii	COL1A1 seq.11140.56	0.314131	0.00509745	0.024382	COL1A1
Actinomyces naeslundii	ISLR2 seq.8528.74	0.314059	0.00510815	0.0244171	ISLR2
Veillonella A atypica	LCP1 seq.9749.190	0.314055	0.00510876	0.0244171	LCP1
Actinomyces naeslundii	CCDC126 seq.6388.21	0.314043	0.00511046	0.0244214	CCDC126
Veillonella A atypica	REG4 seq.11102.22	0.313871	0.00513621	0.0245368	REG4
Actinomyces naeslundii	KL seq.15384.15	0.313849	0.00513947	0.0245446	KL
Actinomyces naeslundii	CHKB seq.13117.232	0.313847	0.00513977	0.0245446	CHKB
Veillonella A atypica	RANBP1 seq.18191.23	0.313818	0.00514407	0.0245591	RANBP1
Streptococcus gordonii	KLRF1 seq.5098.79	0.313705	0.005161	0.0246246	KLRF1
Veillonella A atypica	INHBA seq.2748.3	0.313692	0.00516289	0.0246253	INHBA
Veillonella A atypica	COL1A1 seq.11140.56	0.31369	0.00516319	0.0246253	COL1A1
Streptococcus gordonii	HNRNPA1 seq.12466.7	0.313677	0.00516516	0.0246253	HNRNPA1
Streptococcus gordonii	NECAP2 seq.20915.68	0.31365	0.00516932	0.0246337	NECAP2
Streptococcus constellatus	CA9 seq.3798.71	0.313634	0.0051717	0.0246374	CA9
Actinomyces naeslundii	KRT19 seq.15606.19	0.313602	0.00517652	0.0246489	KRT19
Streptococcus constellatus	KLHL3 seq.25039.10	0.313584	0.00517915	0.0246576	KLHL3
Streptococcus gordonii	SNRPA seq.12678.66	0.313539	0.005186	0.0246787	SNRPA
Actinomyces naeslundii	RPS19 seq.19166.15	0.313427	0.00520292	0.0247516	RPS19
Veillonella A atypica	TXNL4B seq.15316.262	0.313397	0.00520739	0.024769	TXNL4B
Actinomyces naeslundii	CADM2 seq.16907.3	0.313226	0.00523325	0.0248727	CADM2
Haemophilus D 735815 parainfluenzae P	ARHGDIB seq.9846.32	0.313213	0.00523531	0.0248787	ARHGDIB
Haemophilus D 735815 parainfluenzae P	DLL4 seq.3305.6	0.313168	0.00524219	0.0248998	DLL4
Veillonella A atypica	TSN seq.12477.42	0.313134	0.00524731	0.0249164	TSN
Streptococcus gordonii	PDLIM3 seq.22527.4	0.313095	0.00525322	0.0249406	PDLIM3
Streptococcus constellatus	MBTPS1 seq.7240.2	0.313014	0.00526561	0.0249762	MBTPS1
Veillonella A atypica	AK5 seq.13613.23	0.312965	0.0052731	0.0250041	AK5
Streptococcus constellatus	PPP1R2 seq.19152.4	0.312957	0.00527438	0.0250063	PPP1R2
Veillonella A atypica	HMBS seq.11530.37	0.31295	0.00527542	0.0250073	HMBS
Actinomyces naeslundii	EXOSC8 seq.18909.11	0.312903	0.00528253	0.0250262	EXOSC8
Streptococcus gordonii	ANXA5 seq.14158.17	0.312846	0.00529137	0.0250524	ANXA5
Streptococcus gordonii	SPINK1 seq.8243.55	0.312808	0.00529714	0.0250677	SPINK1
Streptococcus gordonii	GALK2 seq.23631.1	0.312735	0.0053084	0.0251172	GALK2
Streptococcus gordonii	GRB10 seq.11358.15	0.312652	0.00532121	0.02517	GRB10
Streptococcus constellatus	CBS seq.10086.39	0.312584	0.00533159	0.0252057	CBS
Streptococcus constellatus	ALDOA seq.5864.10	0.312485	0.0053469	0.0252487	ALDOA
Streptococcus constellatus	COL2A1 seq.15569.15	0.312468	0.00534966	0.0252579	COL2A1
Veillonella A atypica	SDHAF2 seq.6420.4	0.31245	0.00535238	0.0252658	SDHAF2
Streptococcus gordonii	SULF2 seq.8305.18	0.31243	0.00535549	0.0252699	SULF2
Actinomyces naeslundii	HAGH seq.19267.14	0.312411	0.0053584	0.0252797	HAGH
Streptococcus gordonii	PGLS seq.17799.9	0.312375	0.00536409	0.0252974	PGLS
Veillonella A atypica	AMY2A seq.18917.53	0.312371	0.00536462	0.0252974	AMY2A
Streptococcus constellatus	OPCML seq.15622.13	0.312291	0.00537702	0.0253442	OPCML
Haemophilus D 735815 parainfluenzae P	SYAP1 seq.23409.83	0.312257	0.00538238	0.0253539	SYAP1
Actinomyces naeslundii	CHRNA5 seq.21231.3	0.31224	0.005385	0.0253624	CHRNA5
Haemophilus D 735815 parainfluenzae P	WBP1L seq.9532.5	0.31222	0.00538811	0.0253731	WBP1L
Actinomyces naeslundii	OPCML seq.15622.13	0.312166	0.00539654	0.0254089	OPCML
Veillonella A atypica	GOLM2 seq.8838.10	0.312138	0.00540088	0.0254215	GOLM2
Streptococcus gordonii	TXNDC12 seq.19334.62	0.312042	0.00541596	0.0254769	TXNDC12
Veillonella A atypica	ME2 seq.25042.3	0.312029	0.00541795	0.0254785	ME2
Streptococcus constellatus	CCDC25 seq.18264.12	0.311961	0.00542868	0.0255172	CCDC25
Haemophilus D 735815 parainfluenzae P	REG1B seq.16770.3	0.311889	0.00543991	0.0255607	REG1B
Actinomyces naeslundii	PRDX3 seq.8358.30	0.311886	0.00544042	0.0255607	PRDX3
Haemophilus D 735815 parainfluenzae P	LGALSL seq.18236.3	0.311779	0.00545728	0.0256242	LGALSL
Streptococcus constellatus	KCNE5 seq.8756.41	0.311757	0.00546077	0.0256288	KCNE5
Actinomyces naeslundii	TNFRSF6B seq.5070.76	0.311732	0.00546462	0.025643	TNFRSF6B
Streptococcus constellatus	CD70 seq.8762.38	0.311711	0.00546795	0.0256471	CD70
Streptococcus constellatus	CSRP2 seq.12968.2	0.311654	0.00547703	0.0256659	CSRP2
Streptococcus gordonii	GPI seq.4272.46	0.311626	0.00548141	0.0256825	GPI
Actinomyces naeslundii	ZFAND2B seq.23319.6	0.311501	0.00550127	0.0257599	ZFAND2B
Streptococcus gordonii	WASL seq.25082.3	0.31146	0.00550779	0.0257864	WASL
Streptococcus gordonii	FABP2 seq.15385.116	0.311432	0.0055122	0.0257913	FABP2
Streptococcus gordonii	EPHB2 seq.8225.86	0.311432	0.0055122	0.0257913	EPHB2
Haemophilus D 735815 parainfluenzae P	CCDC89 seq.23596.17	0.31138	0.00552043	0.025822	CCDC89
Haemophilus D 735815 parainfluenzae P	GDI1 seq.23022.5	0.311338	0.00552723	0.025842	GDI1
Actinomyces naeslundii	USP5 seq.21524.14	0.311326	0.00552913	0.0258449	USP5
Actinomyces naeslundii	TENM3 seq.11107.25	0.311256	0.00554031	0.0258737	TENM3
Streptococcus gordonii	LGR5 seq.7122.31	0.31125	0.00554125	0.0258737	LGR5
Haemophilus D 735815 parainfluenzae P	EDN3 seq.15383.200	0.311248	0.00554159	0.0258737	EDN3
Actinomyces naeslundii	UNC13A seq.14052.26	0.311227	0.00554496	0.0258816	UNC13A
Veillonella A atypica	ANXA4 seq.17164.15	0.311214	0.00554704	0.0258873	ANXA4
Veillonella A atypica	TXNRD3NB seq.21361.8	0.311191	0.00555062	0.0258934	TXNRD3NB
Haemophilus D 735815 parainfluenzae P	GDAP1L1 seq.23402.147	0.311191	0.00555072	0.0258934	GDAP1L1
Actinomyces naeslundii	BAIAP2 seq.19331.18	0.31119	0.00555088	0.0258934	BAIAP2
Streptococcus constellatus	ENO3 seq.16616.137	0.311129	0.00556057	0.0259347	ENO3
Streptococcus constellatus	ANXA4 seq.17164.15	0.311016	0.00557868	0.0260113	ANXA4
Veillonella A atypica	EPHX2 seq.21269.198	0.310819	0.00561047	0.0261436	EPHX2
Actinomyces naeslundii	AMY2B seq.10439.57	0.310803	0.00561314	0.0261521	AMY2B
Haemophilus D 735815 parainfluenzae P	HNRNPA2B1 seq.5351.52	0.310713	0.00562769	0.0262088	HNRNPA2B1
Streptococcus gordonii	GSN seq.16607.78	0.310711	0.00562788	0.0262088	GSN
Veillonella A atypica	CPZ seq.6493.9	0.310695	0.00563048	0.0262169	CPZ
Actinomyces naeslundii	CREB1 seq.20128.1	0.310661	0.00563614	0.0262353	CREB1
Actinomyces naeslundii	KCNMB3 seq.8905.20	0.310555	0.0056532	0.0263068	KCNMB3
Veillonella A atypica	PXDN seq.13463.1	0.310507	0.00566103	0.0263303	PXDN
Veillonella A atypica	C4B|C4A seq.2182.54	0.310503	0.00566167	0.0263303	C4B|C4A
Streptococcus constellatus	HMX3 seq.24418.14	0.310498	0.00566263	0.0263307	HMX3
Haemophilus D 735815 parainfluenzae P	CD79A seq.15674.3	0.310492	0.00566353	0.0263309	CD79A
Veillonella A atypica	PPM1L seq.7187.3	0.310466	0.00566778	0.0263417	PPM1L
Streptococcus gordonii	SERPINA7 seq.2706.69	0.310462	0.00566843	0.0263417	SERPINA7
Haemophilus D 735815 parainfluenzae P	APLP2 seq.10627.87	0.310382	0.00568152	0.0263689	APLP2
Streptococcus gordonii	UROD seq.19289.29	0.310379	0.005682	0.0263689	UROD
Haemophilus D 735815 parainfluenzae P	HEXB seq.6075.61	0.310308	0.00569354	0.0264025	HEXB
Veillonella A atypica	HS3ST3A1 seq.8268.98	0.310293	0.00569604	0.0264101	HS3ST3A1
Haemophilus D 735815 parainfluenzae P	CTSD seq.5508.62	0.310271	0.00569957	0.0264101	CTSD
Streptococcus constellatus	CTRC seq.5626.20	0.310082	0.00573072	0.0265308	CTRC
Veillonella A atypica	MDP1 seq.20923.10	0.310004	0.00574359	0.0265744	MDP1
Veillonella A atypica	LHB|CGA seq.2953.31	0.3099	0.00576065	0.0266373	LHB|CGA
Veillonella A atypica	ADA seq.19751.21	0.309872	0.00576532	0.0266508	ADA
Streptococcus constellatus	AP1B1 seq.24954.83	0.309824	0.00577321	0.0266753	AP1B1
Streptococcus gordonii	TAGLN2 seq.11636.33	0.309824	0.00577321	0.0266753	TAGLN2
Streptococcus constellatus	XCL2 seq.15617.8	0.309658	0.00580083	0.0267948	XCL2
Streptococcus constellatus	FZD10 seq.11647.6	0.309603	0.00581006	0.0268276	FZD10
Actinomyces naeslundii	NDRG2 seq.24463.1	0.309577	0.00581433	0.0268345	NDRG2
Actinomyces naeslundii	TARBP2 seq.12781.2	0.309575	0.00581466	0.0268345	TARBP2
Veillonella A atypica	CCN1 seq.6264.9	0.309556	0.00581778	0.0268448	CCN1
Streptococcus constellatus	RIPK2 seq.8970.9	0.30952	0.00582393	0.0268651	RIPK2
Streptococcus constellatus	KRAS seq.5193.51	0.309383	0.00584678	0.0269463	KRAS
Streptococcus gordonii	ICAM5 seq.5124.69	0.309333	0.00585509	0.026971	ICAM5
Actinomyces naeslundii	TYMP seq.11361.73	0.30933	0.00585565	0.026971	TYMP
Actinomyces naeslundii	CAMK1 seq.3592.4	0.30933	0.00585565	0.026971	CAMK1
Actinomyces naeslundii	SEMA6D seq.20530.2	0.309227	0.00587297	0.0270426	SEMA6D
Streptococcus gordonii	UBQLN4 seq.12720.71	0.309076	0.0058984	0.0271231	UBQLN4
Haemophilus D 735815 parainfluenzae P	TCEA2 seq.13481.24	0.309021	0.00590765	0.0271534	TCEA2
Streptococcus gordonii	EMC10 seq.24664.3	0.308985	0.00591381	0.0271777	EMC10
Actinomyces naeslundii	PTPN11 seq.3397.7	0.308805	0.00594436	0.0273058	PTPN11
Streptococcus gordonii	HBB|HBA1 seq.4915.64	0.308771	0.00595009	0.0273158	HBB|HBA1
Streptococcus constellatus	DYNLL2 seq.11493.169	0.308716	0.00595953	0.0273509	DYNLL2
Actinomyces naeslundii	MYL4 seq.20107.11	0.308595	0.00598018	0.0274375	MYL4
Haemophilus D 735815 parainfluenzae P	NRSN1 seq.11654.77	0.30847	0.00600156	0.0275139	NRSN1
Streptococcus gordonii	EPOR seq.19575.4	0.308466	0.00600221	0.0275139	EPOR
Streptococcus constellatus	NOTCH2 seq.5106.52	0.308446	0.00600559	0.0275253	NOTCH2
Veillonella A atypica	AMY1A seq.7918.114	0.308425	0.00600921	0.0275337	AMY1A
Veillonella A atypica	ANXA1 seq.4960.72	0.30832	0.00602729	0.0275918	ANXA1
Streptococcus constellatus	IL6 seq.2573.20	0.30825	0.0060393	0.0276266	IL6
Actinomyces naeslundii	HSPA2 seq.22043.174	0.308245	0.00604029	0.0276266	HSPA2
Streptococcus constellatus	FOXC2 seq.14051.54	0.308227	0.00604341	0.0276332	FOXC2
Streptococcus gordonii	EIF4A2 seq.22984.10	0.308161	0.00605466	0.0276759	EIF4A2
Veillonella A atypica	GDI1 seq.23022.5	0.308136	0.00605906	0.0276919	GDI1
Streptococcus constellatus	ASAH2 seq.3212.30	0.308106	0.00606425	0.0277084	ASAH2
Streptococcus constellatus	MAP3K3 seq.12990.39	0.308084	0.00606803	0.0277169	MAP3K3
Veillonella A atypica	GABBR1 seq.11279.42	0.308061	0.00607205	0.0277265	GABBR1
Streptococcus gordonii	CRH seq.19637.9	0.30794	0.00609309	0.0277966	CRH
Veillonella A atypica	PABPC4 seq.12603.87	0.307925	0.00609555	0.0277966	PABPC4
Streptococcus gordonii	COPE seq.19310.81	0.307856	0.00610755	0.0278472	COPE
Streptococcus gordonii	ARPC3 seq.13573.5	0.307829	0.00611238	0.0278651	ARPC3
Haemophilus D 735815 parainfluenzae P	PTPA seq.24717.26	0.307734	0.00612883	0.0279235	PTPA
Streptococcus constellatus	CD6 seq.20519.7	0.307692	0.00613624	0.0279489	CD6
Streptococcus constellatus	FGF8 seq.4394.71	0.307666	0.00614074	0.0279611	FGF8
Veillonella A atypica	TPSB2 seq.14696.45	0.30764	0.00614535	0.027978	TPSB2
Streptococcus gordonii	RBP4 seq.15633.6	0.307552	0.00616085	0.0280441	RBP4
Streptococcus constellatus	TXNL4B seq.15316.262	0.307524	0.00616572	0.028048	TXNL4B
Haemophilus D 735815 parainfluenzae P	HSP90AB1 seq.5467.15	0.307367	0.00619336	0.0281548	HSP90AB1
Haemophilus D 735815 parainfluenzae P	TAGLN seq.15640.54	0.307293	0.00620633	0.0282013	TAGLN
Veillonella A atypica	TAGLN2 seq.11636.33	0.307268	0.00621082	0.028212	TAGLN2
Streptococcus constellatus	HTN1 seq.10608.9	0.307195	0.00622369	0.0282592	HTN1
Streptococcus gordonii	CTSD seq.5508.62	0.307163	0.00622928	0.0282804	CTSD
Actinomyces naeslundii	CCN2 seq.2975.19	0.307089	0.00624247	0.0283361	CCN2
Veillonella A atypica	IL26 seq.16760.2	0.307057	0.00624812	0.0283492	IL26
Veillonella A atypica	ITPK1 seq.21130.82	0.307005	0.00625747	0.0283832	ITPK1
Streptococcus constellatus	CCL7 seq.4886.3	0.306894	0.00627719	0.0284369	CCL7
Streptococcus gordonii	NDRG1 seq.19215.7	0.306888	0.00627823	0.0284369	NDRG1
Veillonella A atypica	STAU1 seq.12471.47	0.306794	0.00629501	0.0284946	STAU1
Veillonella A atypica	COMMD5 seq.24704.38	0.306732	0.00630609	0.0285279	COMMD5
Streptococcus gordonii	NEFL seq.10082.251	0.30672	0.00630831	0.0285337	NEFL
Streptococcus constellatus	FBP1 seq.7206.20	0.306665	0.00631825	0.0285745	FBP1
Actinomyces naeslundii	PEBP1 seq.4276.10	0.306634	0.00632374	0.0285909	PEBP1
Streptococcus gordonii	PRDX1 seq.3855.56	0.306581	0.00633319	0.0286252	PRDX1
Actinomyces naeslundii	CNGA2 seq.12872.35	0.306566	0.00633598	0.028631	CNGA2
Streptococcus constellatus	SCARF1 seq.5129.12	0.306554	0.00633817	0.0286351	SCARF1
Actinomyces naeslundii	ERC1 seq.24983.119	0.306529	0.00634263	0.0286426	ERC1
Veillonella A atypica	SSMEM1 seq.8298.8	0.306505	0.00634695	0.0286579	SSMEM1
Haemophilus D 735815 parainfluenzae P	TOLLIP seq.13963.7	0.306486	0.00635032	0.0286646	TOLLIP
Veillonella A atypica	HMGA1 seq.16536.3	0.306426	0.00636118	0.0287095	HMGA1
Actinomyces naeslundii	SLITRK1 seq.10743.13	0.306389	0.00636789	0.0287228	SLITRK1
Actinomyces naeslundii	AMY2B seq.15556.49	0.306319	0.00638055	0.0287673	AMY2B
Veillonella A atypica	DYNLL2 seq.11493.169	0.306268	0.00638973	0.0287981	DYNLL2
Haemophilus D 735815 parainfluenzae P	PROS1 seq.2700.56	0.306266	0.00639019	0.0287981	PROS1
Actinomyces naeslundii	TREML1 seq.11147.17	0.306237	0.00639536	0.0288131	TREML1
Streptococcus gordonii	OSCAR seq.8702.42	0.306237	0.00639541	0.0288131	OSCAR
Haemophilus D 735815 parainfluenzae P	XRCC6 seq.2835.1	0.306227	0.00639721	0.028817	XRCC6
Streptococcus gordonii	HDHD3 seq.19482.11	0.306221	0.00639827	0.0288176	HDHD3
Actinomyces naeslundii	PRPF19 seq.25054.15	0.306214	0.00639959	0.0288193	PRPF19
Streptococcus constellatus	SPATA20 seq.11117.2	0.306193	0.0064033	0.0288301	SPATA20
Haemophilus D 735815 parainfluenzae P	NLRP1 seq.11661.11	0.306155	0.00641021	0.0288517	NLRP1
Haemophilus D 735815 parainfluenzae P	CETN2 seq.13078.3	0.306153	0.00641056	0.0288517	CETN2
Streptococcus gordonii	ENO2 seq.11083.23	0.305999	0.00643862	0.0289483	ENO2
Streptococcus constellatus	SPTAN1 seq.5031.10	0.30595	0.00644768	0.0289763	SPTAN1
Haemophilus D 735815 parainfluenzae P	MOB1B seq.19177.7	0.305896	0.00645749	0.0290049	MOB1B
Streptococcus constellatus	MELT seq.8445.54	0.305894	0.00645781	0.0290049	MELT
Actinomyces naeslundii	RNPEP seq.12386.11	0.305829	0.00646982	0.0290461	RNPEP
Haemophilus D 735815 parainfluenzae P	DLD seq.15527.90	0.305822	0.00647095	0.0290469	DLD
Streptococcus constellatus	HAAO seq.5861.78	0.30575	0.00648427	0.0290897	HAAO
Streptococcus gordonii	KRT19 seq.15606.19	0.305722	0.00648936	0.029104	KRT19
Actinomyces naeslundii	KLK5 seq.14039.33	0.30564	0.00650448	0.0291676	KLK5
Streptococcus gordonii	PGLYRP2 seq.5601.2	0.305611	0.00650976	0.029182	PGLYRP2
Actinomyces naeslundii	KIR3DL2 seq.5096.51	0.305603	0.00651128	0.029182	KIR3DL2
Streptococcus constellatus	NFASC seq.7179.69	0.305556	0.00651998	0.0292072	NFASC
Haemophilus D 735815 parainfluenzae P	FABP5 seq.4985.11	0.305492	0.00653184	0.0292485	FABP5
Haemophilus D 735815 parainfluenzae P	GUCA2B seq.6223.5	0.305492	0.00653184	0.0292485	GUCA2B
Streptococcus gordonii	ROBO2 seq.22578.17	0.30549	0.00653206	0.0292485	ROBO2
Actinomyces naeslundii	SFN seq.4829.43	0.305478	0.00653425	0.0292541	SFN
Streptococcus constellatus	ZNF275 seq.9609.25	0.305473	0.00653533	0.0292547	ZNF275
Veillonella A atypica	PNLIP seq.15613.16	0.305453	0.00653903	0.0292627	PNLIP
Streptococcus constellatus	FCRL2 seq.7951.146	0.305441	0.00654124	0.029264	FCRL2
Actinomyces naeslundii	VANGL1 seq.25093.96	0.305346	0.00655875	0.029321	VANGL1
Haemophilus D 735815 parainfluenzae P	KXD1 seq.22050.19	0.30531	0.00656553	0.0293316	KXD1
Haemophilus D 735815 parainfluenzae P	TBCB seq.17686.27	0.305308	0.00656589	0.0293316	TBCB
Veillonella A atypica	DLD seq.15527.90	0.305295	0.00656827	0.029338	DLD
Streptococcus constellatus	SCGN seq.15305.7	0.305279	0.00657129	0.0293428	SCGN
Actinomyces naeslundii	IL6R seq.15602.43	0.305173	0.00659093	0.0294092	IL6R
Veillonella A atypica	CSF1R seq.13682.47	0.305137	0.00659764	0.0294306	CSF1R
Actinomyces naeslundii	SRSF6 seq.11573.3	0.305093	0.00660578	0.0294541	SRSF6
Veillonella A atypica	PDCD5 seq.12517.52	0.305032	0.00661728	0.0294968	PDCD5
Haemophilus D 735815 parainfluenzae P	MGAT5 seq.21768.9	0.304795	0.00666169	0.0296662	MGAT5
Haemophilus D 735815 parainfluenzae P	PPIA seq.3844.2	0.304793	0.00666205	0.0296662	PPIA
Actinomyces naeslundii	UBE2V2 seq.18165.181	0.30478	0.00666446	0.0296687	UBE2V2
Streptococcus gordonii	FLT1 seq.16315.105	0.30476	0.00666831	0.0296801	FLT1
Streptococcus constellatus	RTN4R seq.5105.2	0.304756	0.00666903	0.0296801	RTN4R
Haemophilus D 735815 parainfluenzae P	CA3 seq.3799.11	0.304719	0.00667589	0.0297063	CA3
Veillonella A atypica	DIABLO seq.3122.6	0.304663	0.00668643	0.02974	DIABLO
Actinomyces naeslundii	DOK2 seq.14246.50	0.304638	0.00669121	0.02974	DOK2
Actinomyces naeslundii	GALNT1 seq.7090.17	0.304638	0.00669121	0.02974	GALNT1
Veillonella A atypica	APLP2 seq.10627.87	0.304585	0.00670133	0.0297677	APLP2
Veillonella A atypica	TP53I3 seq.17748.21	0.304558	0.0067063	0.0297815	TP53I3
Actinomyces naeslundii	IFNLR1 seq.7192.37	0.304535	0.00671069	0.0297904	IFNLR1
Actinomyces naeslundii	APCS seq.2474.54	0.304533	0.00671106	0.0297904	APCS
Veillonella A atypica	YWHAQ seq.7625.27	0.304532	0.00671128	0.0297904	YWHAQ
Streptococcus gordonii	LAMC2 seq.9580.5	0.30452	0.0067135	0.029796	LAMC2
Streptococcus gordonii	EFNA1 seq.20091.138	0.304475	0.00672211	0.0298169	EFNA1
Streptococcus gordonii	PROS1 seq.2700.56	0.304407	0.00673488	0.0298646	PROS1
Actinomyces naeslundii	IL25 seq.4137.57	0.304403	0.00673578	0.0298646	IL25
Haemophilus D 735815 parainfluenzae P	ASPA seq.18187.16	0.30439	0.00673811	0.0298706	ASPA
Actinomyces naeslundii	MVB12B seq.23320.11	0.30429	0.00675721	0.0299467	MVB12B
Streptococcus gordonii	EPHA4 seq.16288.17	0.304199	0.00677445	0.0300014	EPHA4
Streptococcus constellatus	MVD seq.18422.41	0.304114	0.0067907	0.0300632	MVD
Actinomyces naeslundii	CD46 seq.17682.1	0.304043	0.00680438	0.0301123	CD46
Streptococcus constellatus	CCDC51 seq.12790.10	0.304023	0.00680817	0.0301247	CCDC51
Actinomyces naeslundii	HSDL2 seq.23588.9	0.304008	0.00681109	0.0301333	HSDL2
Streptococcus gordonii	PCDHAC2 seq.9361.7	0.303993	0.00681393	0.0301415	PCDHAC2
Streptococcus gordonii	ADAMTS15 seq.4533.76	0.303976	0.00681724	0.0301475	ADAMTS15
Veillonella A atypica	FABP3 seq.5437.63	0.303953	0.00682158	0.0301623	FABP3
Haemophilus D 735815 parainfluenzae P	TAGLN seq.9756.6	0.30391	0.00682979	0.0301899	TAGLN
Streptococcus constellatus	NENF seq.9219.70	0.303839	0.00684351	0.0302375	NENF
Streptococcus gordonii	TWF2 seq.23396.21	0.30381	0.00684922	0.030254	TWF2
Streptococcus constellatus	A1BG seq.16561.9	0.303742	0.00686221	0.0302896	A1BG
Haemophilus D 735815 parainfluenzae P	BAMBI seq.20514.8	0.303727	0.0068652	0.0302943	BAMBI
Streptococcus gordonii	MELT seq.8445.54	0.30358	0.00689363	0.030401	MELT
Streptococcus constellatus	RDX seq.18373.13	0.30356	0.00689743	0.0304014	RDX
Streptococcus constellatus	PRDX1 seq.3855.56	0.30356	0.00689743	0.0304014	PRDX1
Streptococcus constellatus	OPRPN seq.6530.63	0.303548	0.00689974	0.0304041	OPRPN
Haemophilus D 735815 parainfluenzae P	PTGR1 seq.19617.5	0.303506	0.00690791	0.0304313	PTGR1
Streptococcus constellatus	KRT20 seq.12975.11	0.303505	0.00690818	0.0304313	KRT20
Haemophilus D 735815 parainfluenzae P	VAMP2 seq.17335.18	0.303359	0.00693651	0.0305298	VAMP2
Haemophilus D 735815 parainfluenzae P	GSTP1 seq.13576.15	0.303322	0.00694367	0.0305528	GSTP1
Streptococcus constellatus	CDC34 seq.12532.28	0.303316	0.00694481	0.0305532	CDC34
Streptococcus gordonii	EGLN1 seq.9901.28	0.303283	0.00695135	0.0305732	EGLN1
Haemophilus D 735815 parainfluenzae P	GSTA2 seq.23326.10	0.303249	0.00695803	0.0305938	GSTA2
Streptococcus constellatus	ACTN4 seq.25057.2	0.303227	0.00696217	0.0306076	ACTN4
Veillonella A atypica	EFNA1 seq.20091.138	0.303217	0.00696428	0.0306125	EFNA1
Streptococcus gordonii	seq.8483.5	0.3032	0.00696759	0.0306183
Haemophilus D 735815 parainfluenzae P	CTNNA1 seq.24426.191	0.303138	0.0069796	0.0306579	CTNNA1
Streptococcus constellatus	HIBCH seq.12396.19	0.303117	0.00698387	0.0306678	HIBCH
Streptococcus gordonii	GSTA2 seq.23326.10	0.303117	0.00698387	0.0306678	GSTA2
Haemophilus D 735815 parainfluenzae P	LRFN3 seq.21691.27	0.303102	0.00698681	0.0306678	LRFN3
Actinomyces naeslundii	NTN1 seq.6649.51	0.303101	0.00698685	0.0306678	NTN1
Streptococcus gordonii	GOLGA7 seq.19174.141	0.303035	0.00699981	0.0307176	GOLGA7
Streptococcus constellatus	TAX1BP3 seq.12498.12	0.303033	0.00700019	0.0307176	TAX1BP3
Actinomyces naeslundii	KLRF1 seq.5098.79	0.302957	0.00701511	0.0307655	KLRF1
Streptococcus constellatus	PSMD9 seq.13931.22	0.302924	0.00702161	0.0307737	PSMD9
Streptococcus constellatus	SCP2 seq.25049.8	0.302923	0.00702199	0.0307737	SCP2
Streptococcus constellatus	POFUT1 seq.5634.39	0.302923	0.00702199	0.0307737	POFUT1
Actinomyces naeslundii	MLANA seq.21810.50	0.302887	0.0070289	0.0307952	MLANA
Streptococcus gordonii	CRKL seq.9877.28	0.302812	0.00704386	0.0308343	CRKL
Veillonella A atypica	TBCB seq.17686.27	0.302796	0.00704699	0.0308437	TBCB
Veillonella A atypica	GDF5 seq.2752.62	0.302771	0.00705181	0.0308516	GDF5
Veillonella A atypica	PSG5 seq.9314.9	0.30276	0.00705404	0.0308569	PSG5
Streptococcus gordonii	TMEM154 seq.11223.1	0.302718	0.00706228	0.0308753	TMEM154
Haemophilus D 735815 parainfluenzae P	CD74 seq.8748.45	0.302701	0.00706574	0.030885	CD74
Haemophilus D 735815 parainfluenzae P	PTPN4 seq.14254.27	0.302697	0.0070665	0.030885	PTPN4
Veillonella A atypica	EVL seq.11656.110	0.302574	0.00709091	0.0309729	EVL
Veillonella A atypica	CYB5R2 seq.19143.38	0.302559	0.0070939	0.0309756	CYB5R2
Haemophilus D 735815 parainfluenzae P	C1RL seq.9348.1	0.30248	0.00710955	0.0310334	C1RL
Haemophilus D 735815 parainfluenzae P	EPHX2 seq.21269.198	0.302329	0.00713964	0.031125	EPHX2
Veillonella A atypica	EIF5 seq.2612.5	0.302191	0.00716741	0.0312194	EIF5
Streptococcus gordonii	FAHD1 seq.17819.30	0.302174	0.00717074	0.0312295	FAHD1
Streptococcus constellatus	EMC10 seq.24664.3	0.302124	0.00718072	0.0312552	EMC10
Haemophilus D 735815 parainfluenzae P	TENM3 seq.11107.25	0.302109	0.00718385	0.0312644	TENM3
Actinomyces naeslundii	THSD7A seq.9600.55	0.301979	0.00720997	0.0313575	THSD7A
Actinomyces naeslundii	CRIP2 seq.9053.16	0.301977	0.00721036	0.0313575	CRIP2
Haemophilus D 735815 parainfluenzae P	CNN2 seq.18877.15	0.301962	0.00721345	0.0313666	CNN2
Haemophilus D 735815 parainfluenzae P	LSM1 seq.17795.176	0.301851	0.00723572	0.0314367	LSM1
Actinomyces naeslundii	VAMP2 seq.17335.18	0.301837	0.00723864	0.0314405	VAMP2
Veillonella A atypica	A1BG seq.16561.9	0.301824	0.00724121	0.0314472	A1BG
Streptococcus gordonii	AMBP seq.15453.3	0.301758	0.00725457	0.0314874	AMBP
Streptococcus gordonii	CRPPA seq.24319.19	0.301651	0.00727629	0.0315583	CRPPA
Streptococcus constellatus	EIF4H seq.5885.55	0.301647	0.00727707	0.0315583	EIF4H
Streptococcus constellatus	SELENBP1 seq.25076.2	0.301542	0.00729847	0.0316198	SELENBP1
Haemophilus D 735815 parainfluenzae P	CDCP1 seq.6565.68	0.301449	0.00731752	0.03168	CDCP1
Actinomyces naeslundii	KPNA4 seq.12698.72	0.301382	0.00733122	0.0317199	KPNA4
Haemophilus D 735815 parainfluenzae P	YWHAE seq.14157.21	0.301373	0.00733294	0.0317199	YWHAE
Veillonella A atypica	PSMB3 seq.18339.207	0.301338	0.00734026	0.0317471	PSMB3
Streptococcus constellatus	ABCC6 seq.8935.22	0.301305	0.007347	0.0317718	ABCC6
Streptococcus constellatus	ENPEP seq.15558.63	0.301259	0.0073563	0.0317941	ENPEP
Haemophilus D 735815 parainfluenzae P	AGR3 seq.17342.13	0.301153	0.00737819	0.0318753	AGR3
Streptococcus gordonii	CTRC seq.5626.20	0.301142	0.00738036	0.0318802	CTRC
Streptococcus gordonii	CRELD1 seq.7628.40	0.301121	0.00738478	0.0318903	CRELD1
Actinomyces naeslundii	SDF2 seq.15333.11	0.301102	0.00738871	0.0318983	SDF2
Haemophilus D 735815 parainfluenzae P	ENTPD1 seq.3182.38	0.301006	0.0074085	0.0319657	ENTPD1
Streptococcus constellatus	IFT20 seq.20460.22	0.300982	0.00741336	0.0319777	IFT20
Streptococcus gordonii	UBA3 seq.21121.31	0.30097	0.00741583	0.0319833	UBA3
Actinomyces naeslundii	VSIG10 seq.10825.12	0.300934	0.00742327	0.032007	VSIG10
Veillonella A atypica	OPRPN seq.6530.63	0.300877	0.00743506	0.0320488	OPRPN
Actinomyces naeslundii	LGALS3 seq.3066.12	0.300857	0.00743934	0.0320524	LGALS3
Streptococcus gordonii	CADM2 seq.16907.3	0.300853	0.00744007	0.0320524	CADM2
Haemophilus D 735815 parainfluenzae P	XRCC1 seq.12535.2	0.300824	0.00744614	0.0320668	XRCC1
Haemophilus D 735815 parainfluenzae P	IDS seq.3198.4	0.300822	0.00744654	0.0320668	IDS
Streptococcus constellatus	GLO1 seq.9883.29	0.300816	0.00744778	0.0320677	GLO1
Streptococcus gordonii	AKR1D1 seq.18398.1	0.300794	0.00745235	0.0320758	AKR1D1
Streptococcus constellatus	PLA2R1 seq.10916.44	0.30079	0.00745314	0.0320758	PLA2R1
Actinomyces naeslundii	STX4 seq.10668.5	0.300787	0.00745386	0.0320758	STX4
Veillonella A atypica	TGFBR1 seq.22569.55	0.300746	0.00746234	0.0320988	TGFBR1
Streptococcus constellatus	INHBA seq.19622.7	0.300733	0.00746505	0.0321015	INHBA
Streptococcus constellatus	MAX seq.12411.60	0.300705	0.00747081	0.0321173	MAX
Haemophilus D 735815 parainfluenzae P	DEFA5 seq.16785.45	0.300675	0.00747709	0.0321263	DEFA5
Veillonella A atypica	SMIM24 seq.7108.7	0.300449	0.00752423	0.0323198	SMIM24
Streptococcus constellatus	ADSS2 seq.12644.63	0.300402	0.00753405	0.0323399	ADSS2
Veillonella A atypica	EIF2B1 seq.10080.9	0.300402	0.00753408	0.0323399	EIF2B1
Actinomyces naeslundii	PCBD1 seq.11313.100	0.300401	0.00753417	0.0323399	PCBD1
Veillonella A atypica	FLNA seq.11171.25	0.300376	0.00753959	0.0323552	FLNA
Streptococcus gordonii	NAE1 seq.18177.49	0.300374	0.00753986	0.0323552	NAE1
Actinomyces naeslundii	IL7R seq.5089.11	0.300358	0.00754319	0.032365	IL7R
Veillonella A atypica	CST1 seq.5459.33	0.300297	0.00755615	0.0324025	CST1
Haemophilus D 735815 parainfluenzae P	RNF148 seq.7742.11	0.300197	0.00757715	0.0324685	RNF148
Streptococcus constellatus	MCTS1 seq.12488.9	0.300178	0.00758104	0.0324775	MCTS1
Actinomyces naeslundii	GGA1 seq.13594.158	0.300086	0.00760045	0.0325425	GGA1
Actinomyces naeslundii	A2M seq.3708.62	0.300051	0.00760784	0.032565	A2M
Actinomyces naeslundii	ZW10 seq.25262.6	0.299946	0.00763007	0.0326374	ZW10
Veillonella A atypica	ADSS2 seq.12644.63	0.299878	0.00764461	0.0326814	ADSS2
Veillonella A atypica	MAPK1 seq.3115.64	0.299849	0.0076506	0.0327025	MAPK1
Veillonella A atypica	PDE4C seq.20221.26	0.299797	0.00766178	0.0327411	PDE4C
Actinomyces naeslundii	PSAP seq.6207.10	0.299666	0.00768961	0.0328235	PSAP
Haemophilus D 735815 parainfluenzae P	CCDC25 seq.18264.12	0.299647	0.00769365	0.0328317	CCDC25
Streptococcus gordonii	MXRA8 seq.10521.10	0.29964	0.00769524	0.0328339	MXRA8
Veillonella A atypica	RIDA seq.14636.25	0.29956	0.00771226	0.0328974	RIDA
Haemophilus D 735815 parainfluenzae P	SMAP1 seq.11649.3	0.299535	0.00771763	0.0329157	SMAP1
Streptococcus gordonii	LMAN2 seq.9468.8	0.299513	0.00772231	0.0329311	LMAN2
Actinomyces naeslundii	NDUFS4 seq.10584.7	0.299493	0.00772662	0.0329449	NDUFS4
Veillonella A atypica	ADPRS seq.17332.3	0.299481	0.00772915	0.0329511	ADPRS
Veillonella A atypica	DHRS11 seq.23317.10	0.299402	0.00774608	0.0330049	DHRS11
Haemophilus D 735815 parainfluenzae P	REG3A seq.15304.1	0.299388	0.00774916	0.033006	REG3A
Actinomyces naeslundii	IGSF9B seq.9060.27	0.299386	0.00774956	0.033006	IGSF9B
Streptococcus gordonii	OCLN seq.24263.6	0.299375	0.00775204	0.033012	OCLN
Haemophilus D 735815 parainfluenzae P	CTRC seq.5626.20	0.299322	0.00776333	0.0330439	CTRC
Actinomyces naeslundii	EDN3 seq.15383.200	0.299283	0.00777174	0.033073	EDN3
Streptococcus constellatus	KRT1 seq.9931.20	0.299264	0.00777588	0.0330814	KRT1
Actinomyces naeslundii	C1QC seq.14100.63	0.299152	0.0077999	0.0331561	C1QC
Actinomyces naeslundii	PEAR1 seq.8275.31	0.299141	0.00780235	0.0331619	PEAR1
Veillonella A atypica	SERPINB2 seq.21676.17	0.299087	0.00781411	0.0332027	SERPINB2
Actinomyces naeslundii	NFU1 seq.7770.25	0.299073	0.00781709	0.0332091	NFU1
Streptococcus gordonii	TIE1 seq.2844.53	0.299034	0.00782555	0.0332329	TIE1
Veillonella A atypica	HARS1 seq.17450.51	0.298981	0.0078369	0.0332673	HARS1
Veillonella A atypica	KCNMB3 seq.8905.20	0.29885	0.00786547	0.0333673	KCNMB3
Streptococcus constellatus	FGL2 seq.19635.69	0.298848	0.0078659	0.0333673	FGL2
Streptococcus gordonii	DLL4 seq.3305.6	0.29883	0.00786987	0.0333738	DLL4
Streptococcus constellatus	DSG2 seq.9484.75	0.29882	0.00787193	0.0333745	DSG2
Haemophilus D 735815 parainfluenzae P	EPHB2 seq.8348.4	0.298787	0.00787917	0.0333959	EPHB2
Actinomyces naeslundii	RIDA seq.14636.25	0.298721	0.00789359	0.0334432	RIDA
Streptococcus constellatus	IL4 seq.13663.2	0.298656	0.0079078	0.0334913	IL4
Actinomyces naeslundii	SLAMF8 seq.8994.65	0.298623	0.00791489	0.033515	SLAMF8
Veillonella A atypica	TLNRD1 seq.21172.11	0.298576	0.00792536	0.0335481	TLNRD1
Streptococcus constellatus	DAG1 seq.8369.102	0.298573	0.007926	0.0335481	DAG1
Actinomyces naeslundii	UNC5B seq.23038.63	0.298546	0.00793188	0.0335617	UNC5B
Veillonella A atypica	ENPP7 seq.4435.66	0.298534	0.00793442	0.0335639	ENPP7
Streptococcus constellatus	HSPE1 seq.17150.8	0.298515	0.00793856	0.0335639	HSPE1
Streptococcus gordonii	HSD17B7 seq.9929.16	0.298515	0.00793856	0.0335639	HSD17B7
Actinomyces naeslundii	DDT seq.19237.17	0.298476	0.00794724	0.0335917	DDT
Streptococcus constellatus	SLAMF8 seq.8994.65	0.29844	0.00795516	0.0336206	SLAMF8
Streptococcus gordonii	IDI1 seq.17712.7	0.298377	0.00796901	0.0336702	IDI1
Actinomyces naeslundii	SPTAN1 seq.5031.10	0.298376	0.00796909	0.0336702	SPTAN1
Streptococcus gordonii	CNGA2 seq.12872.35	0.298295	0.00798692	0.033713	CNGA2
Veillonella A atypica	FGF9 seq.19584.33	0.298267	0.0079931	0.0337298	FGF9
Streptococcus gordonii	MTAP seq.9910.9	0.298226	0.00800221	0.0337637	MTAP
Haemophilus D 735815 parainfluenzae P	BRD4 seq.10043.31	0.298176	0.00801318	0.0337914	BRD4
Actinomyces naeslundii	TNFRSF12A seq.5138.50	0.298166	0.00801545	0.0337916	TNFRSF12A
Veillonella A atypica	CS seq.18309.18	0.298061	0.00803883	0.0338654	CS
Streptococcus constellatus	NUDCD3 seq.4254.6	0.298016	0.00804867	0.0338898	NUDCD3
Haemophilus D 735815 parainfluenzae P	NEFL seq.10082.251	0.297917	0.0080707	0.0339686	NEFL
Actinomyces naeslundii	RBM19 seq.11468.15	0.297812	0.00809407	0.0340483	RBM19
Haemophilus D 735815 parainfluenzae P	FABP2 seq.15385.116	0.297807	0.00809528	0.0340488	FABP2
Actinomyces naeslundii	ASAH2 seq.3212.30	0.297775	0.00810231	0.034069	ASAH2
Actinomyces naeslundii	GDA seq.12667.2	0.297705	0.00811796	0.0341114	GDA
Streptococcus constellatus	KCNMB3 seq.8905.20	0.297684	0.00812281	0.0341272	KCNMB3
Streptococcus gordonii	PTGR2 seq.18943.4	0.297628	0.00813523	0.0341606	PTGR2
Actinomyces naeslundii	CETP seq.7131.8	0.297602	0.00814106	0.0341635	CETP
Streptococcus constellatus	GGT2|GGT2P seq.6334.9	0.297601	0.00814144	0.0341635	GGT2|GGT2P
Streptococcus constellatus	ICAM5 seq.8245.27	0.297578	0.00814639	0.0341748	ICAM5
Actinomyces naeslundii	IL21R seq.9366.54	0.297495	0.00816507	0.0342344	IL21R
Streptococcus constellatus	AZU1 seq.2751.16	0.297424	0.00818109	0.03428	AZU1
Actinomyces naeslundii	SCARF1 seq.5129.12	0.297355	0.00819661	0.0343339	SCARF1
Streptococcus constellatus	KLK4 seq.2833.20	0.297325	0.00820339	0.0343547	KLK4
Streptococcus constellatus	NT5DC1 seq.25438.288	0.297323	0.00820381	0.0343547	NT5DC1
Actinomyces naeslundii	TREM2 seq.16300.4	0.297287	0.008212	0.0343796	TREM2
Veillonella A atypica	RPA2 seq.19264.6	0.297271	0.00821553	0.0343883	RPA2
Streptococcus gordonii	PDE1B seq.21667.57	0.297131	0.00824729	0.0344868	PDE1B
Streptococcus constellatus	MME seq.20219.25	0.29702	0.00827248	0.0345668	MME
Haemophilus D 735815 parainfluenzae P	HOPX seq.19196.73	0.296985	0.00828046	0.034589	HOPX
Veillonella A atypica	IGSF11 seq.10700.10	0.296982	0.00828117	0.034589	IGSF11
Veillonella A atypica	WNT11 seq.6624.94	0.296929	0.00829316	0.0346343	WNT11
Actinomyces naeslundii	MSX2 seq.23301.2	0.296904	0.00829901	0.0346482	MSX2
Actinomyces naeslundii	AKR1B10 seq.16081.38	0.2969	0.00829987	0.0346482	AKR1B10
Haemophilus D 735815 parainfluenzae P	RAB6A seq.20083.1	0.296888	0.00830269	0.0346553	RAB6A
Streptococcus gordonii	ETV5 seq.13403.5	0.296856	0.00830995	0.0346718	ETV5
Streptococcus gordonii	PAFAH1B2 seq.2642.4	0.296824	0.00831714	0.0346826	PAFAH1B2
Haemophilus D 735815 parainfluenzae P	DERL1 seq.13393.46	0.296777	0.00832789	0.0347227	DERL1
Streptococcus constellatus	CPN1 seq.7142.5	0.296741	0.00833616	0.0347389	CPN1
Veillonella A atypica	FGF7 seq.4487.1	0.296719	0.00834124	0.0347548	FGF7
Streptococcus constellatus	EPS8L3 seq.24931.9	0.296714	0.0083425	0.0347553	EPS8L3
Streptococcus constellatus	TNFSF12 seq.5939.42	0.296593	0.00837026	0.0348568	TNFSF12
Actinomyces naeslundii	CSRP2 seq.12968.2	0.296585	0.00837201	0.0348594	CSRP2
Veillonella A atypica	ENO1 seq.11105.171	0.296561	0.00837747	0.0348774	ENO1
Actinomyces naeslundii	CCDC51 seq.12790.10	0.296556	0.00837877	0.034878	CCDC51
Veillonella A atypica	MUSTN1 seq.21545.51	0.296509	0.00838958	0.0349041	MUSTN1
Haemophilus D 735815 parainfluenzae P	CKMT1A seq.15542.19	0.296446	0.00840389	0.0349447	CKMT1A
Haemophilus D 735815 parainfluenzae P	VTA1 seq.4209.60	0.296446	0.00840389	0.0349447	VTA1
Streptococcus gordonii	TIAM1 seq.14035.13	0.2964	0.00841452	0.0349794	TIAM1
Actinomyces naeslundii	FSHB|CGA seq.3032.11	0.29638	0.00841912	0.0349891	FSHB|CGA
Actinomyces naeslundii	MCEMP1 seq.6283.60	0.29634	0.00842851	0.0350139	MCEMP1
Streptococcus gordonii	ENPEP seq.15558.63	0.296298	0.00843824	0.0350448	ENPEP
Veillonella A atypica	EMC4 seq.13516.46	0.296246	0.00845034	0.0350744	EMC4
Streptococcus gordonii	COL6A2 seq.16753.46	0.296242	0.00845108	0.0350744	COL6A2
Streptococcus gordonii	MEP1A seq.19786.26	0.296242	0.00845108	0.0350744	MEP1A
Actinomyces naeslundii	TGFBR1 seq.22569.55	0.296167	0.00846863	0.0351355	TGFBR1
Streptococcus constellatus	SDF2 seq.15333.11	0.296159	0.00847037	0.0351355	SDF2
Streptococcus constellatus	WSCD2 seq.6274.15	0.296159	0.00847037	0.0351355	WSCD2
Haemophilus D 735815 parainfluenzae P	SLC9A3R1 seq.24694.158	0.296152	0.00847196	0.0351374	SLC9A3R1
Streptococcus constellatus	HS6ST2 seq.13524.25	0.296107	0.00848238	0.0351756	HS6ST2
Veillonella A atypica	BID seq.5798.3	0.296103	0.00848348	0.0351756	BID
Actinomyces naeslundii	TOR4A seq.13459.30	0.296063	0.00849261	0.0352087	TOR4A
Streptococcus constellatus	DIRAS1 seq.17793.4	0.296021	0.0085026	0.0352359	DIRAS1
Streptococcus gordonii	DGCR2 seq.8055.33	0.295998	0.00850775	0.0352525	DGCR2
Streptococcus gordonii	MEMO1 seq.19110.6	0.295967	0.00851509	0.0352781	MEMO1
Streptococcus gordonii	TSG101 seq.13044.5	0.29591	0.00852846	0.0353192	TSG101
Haemophilus D 735815 parainfluenzae P	CCN2 seq.2975.19	0.295895	0.00853192	0.0353288	CCN2
Actinomyces naeslundii	PLA2G5 seq.2449.1	0.295885	0.00853431	0.0353339	PLA2G5
Streptococcus gordonii	PSG4 seq.5649.83	0.295818	0.00854984	0.0353839	PSG4
Streptococcus gordonii	POFUT1 seq.5634.39	0.295743	0.00856739	0.0354374	POFUT1
Actinomyces naeslundii	MERTK seq.20572.6	0.295713	0.00857444	0.0354463	MERTK
Veillonella A atypica	CDK2AP2 seq.22952.28	0.29571	0.00857522	0.0354463	CDK2AP2
Actinomyces naeslundii	DNAJA4 seq.9744.139	0.29571	0.00857532	0.0354463	DNAJA4
Veillonella A atypica	GLRX seq.18386.36	0.295669	0.00858493	0.0354805	GLRX
Streptococcus gordonii	PPIH seq.12449.16	0.29566	0.00858691	0.0354805	PPIH
Streptococcus gordonii	IFNA7 seq.14129.1	0.295581	0.00860559	0.0355428	IFNA7
Haemophilus D 735815 parainfluenzae P	PGRMC2 seq.10506.53	0.295564	0.00860955	0.0355448	PGRMC2
Actinomyces naeslundii	SMPDL3A seq.14086.11	0.295536	0.00861605	0.0355668	SMPDL3A
Haemophilus D 735815 parainfluenzae P	KRT20 seq.12975.11	0.295527	0.00861821	0.0355668	KRT20
Streptococcus gordonii	MVB12B seq.23320.11	0.295524	0.00861909	0.0355668	MVB12B
Haemophilus D 735815 parainfluenzae P	RDH12 seq.21345.93	0.29549	0.00862688	0.0355733	RDH12
Haemophilus D 735815 parainfluenzae P	KRT1 seq.9931.20	0.29549	0.00862688	0.0355733	KRT1
Actinomyces naeslundii	UBL4A seq.11490.42	0.295431	0.00864084	0.0356213	UBL4A
Veillonella A atypica	RNASE6 seq.5646.20	0.295272	0.00867851	0.0357526	RNASE6
Streptococcus constellatus	NXT2 seq.19255.124	0.295198	0.00869604	0.0358124	NXT2
Haemophilus D 735815 parainfluenzae P	COMMD7 seq.2823.7	0.295196	0.00869653	0.0358124	COMMD7
Streptococcus gordonii	H2AC1 seq.22402.12	0.295161	0.00870485	0.035834	H2AC1
Haemophilus D 735815 parainfluenzae P	HBB|HBA1 seq.4915.64	0.29516	0.00870527	0.035834	HBB|HBA1
Haemophilus D 735815 parainfluenzae P	BCAP31 seq.24485.32	0.294976	0.00874908	0.0359854	BCAP31
Actinomyces naeslundii	FLNA seq.11171.25	0.294834	0.00878293	0.0361156	FLNA
Streptococcus gordonii	CD6 seq.20519.7	0.294775	0.00879712	0.0361636	CD6
Veillonella A atypica	PSMA6 seq.3860.7	0.294746	0.00880408	0.0361825	PSMA6
Haemophilus D 735815 parainfluenzae P	HPRT1 seq.19290.5	0.294682	0.00881959	0.0362269	HPRT1
Veillonella A atypica	GRB10 seq.11358.15	0.294641	0.00882939	0.0362587	GRB10
Streptococcus gordonii	HES3 seq.24489.34	0.294637	0.00883043	0.0362587	HES3
Streptococcus constellatus	PUF60 seq.10575.31	0.294607	0.00883756	0.0362716	PUF60
Streptococcus constellatus	TNFRSF1A seq.2654.19	0.294607	0.00883756	0.0362716	TNFRSF1A
Veillonella A atypica	RBP1 seq.19279.42	0.294588	0.00884206	0.0362803	RBP1
Streptococcus gordonii	TALDO1 seq.11347.9	0.294468	0.00887101	0.0363748	TALDO1
Streptococcus constellatus	CDH1 seq.2501.51	0.294441	0.00887772	0.0363877	CDH1
Streptococcus gordonii	MFAP1 seq.5606.24	0.294441	0.00887772	0.0363877	MFAP1
Streptococcus constellatus	FABP6 seq.6450.8	0.294408	0.00888553	0.0364124	FABP6
Streptococcus constellatus	DERL1 seq.13393.46	0.294302	0.0089113	0.0364767	DERL1
Streptococcus constellatus	BDNF seq.14047.78	0.294302	0.0089113	0.0364767	BDNF
Streptococcus gordonii	CKMT1A seq.15542.19	0.294274	0.00891803	0.0364994	CKMT1A
Streptococcus gordonii	EVPL seq.14019.73	0.294221	0.00893106	0.0365478	EVPL
Veillonella A atypica	ARHGAP1 seq.9815.5	0.294209	0.00893399	0.0365503	ARHGAP1
Haemophilus D 735815 parainfluenzae P	HNRNPA1 seq.12466.7	0.294204	0.00893523	0.0365503	HNRNPA1
Actinomyces naeslundii	GGCT seq.21889.2	0.29419	0.00893848	0.0365587	GGCT
Haemophilus D 735815 parainfluenzae P	PSG4 seq.5649.83	0.294172	0.00894282	0.0365652	PSG4
Streptococcus gordonii	KCNE5 seq.8756.41	0.294169	0.00894364	0.0365652	KCNE5
Haemophilus D 735815 parainfluenzae P	EFNB1 seq.13104.32	0.294093	0.0089621	0.0366212	EFNB1
Streptococcus gordonii	SH2D1A seq.4567.82	0.294025	0.00897881	0.0366651	SH2D1A
Streptococcus gordonii	NTM seq.10907.116	0.293989	0.00898761	0.0366864	NTM
Haemophilus D 735815 parainfluenzae P	RPS19 seq.19166.15	0.293983	0.00898905	0.0366874	RPS19
Actinomyces naeslundii	TSTD1 seq.19277.4	0.293959	0.00899493	0.0367065	TSTD1
Streptococcus constellatus	APLP2 seq.10627.87	0.293942	0.00899915	0.0367188	APLP2
Actinomyces naeslundii	NLRP1 seq.11661.11	0.293891	0.00901163	0.0367626	NLRP1
Streptococcus gordonii	LACTB2 seq.22381.1	0.293859	0.00901953	0.0367873	LACTB2
Streptococcus constellatus	GPHN seq.24902.84	0.293831	0.00902633	0.0368053	GPHN
Haemophilus D 735815 parainfluenzae P	SARS2 seq.12348.46	0.293762	0.00904315	0.0368445	SARS2
Haemophilus D 735815 parainfluenzae P	AOC1 seq.6209.2	0.293762	0.00904315	0.0368445	AOC1
Streptococcus constellatus	NTF4 seq.4146.58	0.29375	0.00904631	0.0368476	NTF4
Streptococcus constellatus	DEFB110 seq.8340.9	0.29375	0.00904631	0.0368476	DEFB110
Streptococcus gordonii	TNFRSF1A seq.2654.19	0.293692	0.00906041	0.0368952	TNFRSF1A
Haemophilus D 735815 parainfluenzae P	OLFM4 seq.4769.10	0.293615	0.00907937	0.0369627	OLFM4
Veillonella A atypica	SERPINB8 seq.19130.81	0.293562	0.00909245	0.0370061	SERPINB8
Haemophilus D 735815 parainfluenzae P	TREML1 seq.11147.17	0.293455	0.0091189	0.0370843	TREML1
Haemophilus D 735815 parainfluenzae P	GOLM2 seq.8838.10	0.293362	0.00914215	0.0371562	GOLM2
Veillonella A atypica	CD8A seq.15462.28	0.293299	0.00915764	0.0372111	CD8A
Streptococcus gordonii	CSRP3 seq.9171.11	0.293276	0.00916332	0.0372254	CSRP3
Streptococcus constellatus	WFIKKN1 seq.3191.50	0.293264	0.0091663	0.0372326	WFIKKN1
Streptococcus constellatus	SH2D1A seq.4567.82	0.293249	0.00917021	0.0372436	SH2D1A
Actinomyces naeslundii	LMAN2 seq.9468.8	0.293224	0.00917646	0.0372591	LMAN2
Haemophilus D 735815 parainfluenzae P	DIABLO seq.3122.6	0.293137	0.00919799	0.0373268	DIABLO
Veillonella A atypica	SRY seq.25957.5	0.293117	0.00920306	0.0373424	SRY
Actinomyces naeslundii	PLXDC1 seq.9235.3	0.29307	0.00921485	0.037371	PLXDC1
Haemophilus D 735815 parainfluenzae P	CRIP1 seq.18275.5	0.293064	0.00921635	0.037371	CRIP1
Haemophilus D 735815 parainfluenzae P	DNASE1L2 seq.6324.11	0.293064	0.00921635	0.037371	DNASE1L2
Haemophilus D 735815 parainfluenzae P	IL11 seq.4493.92	0.293033	0.00922416	0.0373885	IL11
Streptococcus constellatus	LZIC seq.19338.3	0.293019	0.00922763	0.0373976	LZIC
Haemophilus D 735815 parainfluenzae P	C1QC seq.14100.63	0.292965	0.00924118	0.0374427	C1QC
Haemophilus D 735815 parainfluenzae P	DDI2 seq.25446.34	0.29288	0.00926241	0.0374977	DDI2
Haemophilus D 735815 parainfluenzae P	SPOCK3 seq.9906.21	0.29288	0.00926241	0.0374977	SPOCK3
Streptococcus constellatus	CTRB1 seq.5671.1	0.292878	0.00926283	0.0374977	CTRB1
Streptococcus gordonii	GIP seq.16292.288	0.292861	0.00926724	0.0375087	GIP
Actinomyces naeslundii	GDAP1L1 seq.23402.147	0.292803	0.00928163	0.0375463	GDAP1L1
Veillonella A atypica	UAP1 seq.13580.2	0.292799	0.00928263	0.0375463	UAP1
Actinomyces naeslundii	NEFL seq.10082.251	0.292733	0.00929926	0.0376085	NEFL
Actinomyces naeslundii	KIRREL3 seq.4557.61	0.29272	0.00930273	0.0376127	KIRREL3
Haemophilus D 735815 parainfluenzae P	ACY3 seq.21781.9	0.292696	0.00930867	0.0376268	ACY3
Streptococcus gordonii	CD8A seq.15462.28	0.292639	0.00932309	0.0376603	CD8A
Streptococcus constellatus	KAAG1 seq.19492.5	0.292611	0.0093301	0.0376737	KAAG1
Actinomyces naeslundii	KAAG1 seq.19492.5	0.292593	0.0093346	0.0376846	KAAG1
Streptococcus gordonii	UBE2N|UBE2V1 seq.21747.114	0.292473	0.00936517	0.0377955	UBE2N|UBE2V1
Haemophilus D 735815 parainfluenzae P	FAM221A seq.24447.26	0.292439	0.00937378	0.0378252	FAM221A
Veillonella A atypica	B3GALT1 seq.9541.15	0.29241	0.00938096	0.0378492	B3GALT1
Haemophilus D 735815 parainfluenzae P	CD7 seq.12008.3	0.292367	0.00939198	0.0378738	CD7
Haemophilus D 735815 parainfluenzae P	ING4 seq.17671.58	0.292367	0.00939198	0.0378738	ING4
Actinomyces naeslundii	UBL7 seq.23366.15	0.292348	0.00939674	0.037883	UBL7
Streptococcus gordonii	CCDC126 seq.6388.21	0.292338	0.00939943	0.0378889	CCDC126
Actinomyces naeslundii	SCARB2 seq.5100.53	0.292313	0.00940565	0.037909	SCARB2
Haemophilus D 735815 parainfluenzae P	CDHR5 seq.9962.1	0.292292	0.00941116	0.0379213	CDHR5
Streptococcus constellatus	FAS seq.6248.68	0.292258	0.00941966	0.0379455	FAS
Streptococcus gordonii	NMU seq.8754.5	0.292185	0.00943827	0.0380085	NMU
Streptococcus gordonii	CREB1 seq.20128.1	0.29214	0.00944983	0.0380471	CREB1
Veillonella A atypica	RHOA seq.9855.10	0.292037	0.00947629	0.0381287	RHOA
Actinomyces naeslundii	UBE2D4 seq.13475.10	0.292	0.00948567	0.0381564	UBE2D4
Streptococcus constellatus	BAGE2 seq.6294.11	0.291974	0.00949241	0.0381785	BAGE2
Streptococcus constellatus	MYSM1 seq.11536.9	0.291946	0.00949953	0.0381871	MYSM1
Streptococcus constellatus	HNRNPAB seq.4450.26	0.291835	0.00952802	0.038274	HNRNPAB
Actinomyces naeslundii	DFFA seq.21249.115	0.291718	0.00955819	0.0383627	DFFA
Actinomyces naeslundii	ACYP1 seq.20370.6	0.291687	0.00956628	0.0383851	ACYP1
Haemophilus D 735815 parainfluenzae P	ERP29 seq.4983.6	0.291667	0.00957148	0.038396	ERP29
Actinomyces naeslundii	FAM221A seq.24447.26	0.291648	0.00957628	0.0384052	FAM221A
Veillonella A atypica	COMMD9 seq.17683.2	0.291642	0.00957783	0.0384064	COMMD9
Streptococcus gordonii	DPP10 seq.7890.68	0.291575	0.00959505	0.0384503	DPP10
Haemophilus D 735815 parainfluenzae P	WASL seq.25082.3	0.291556	0.00960002	0.0384552	WASL
Streptococcus constellatus	PCBD1 seq.11313.100	0.29153	0.00960678	0.0384772	PCBD1
Haemophilus D 735815 parainfluenzae P	TK2 seq.19114.8	0.291519	0.00960955	0.0384783	TK2
Streptococcus gordonii	GGT5 seq.21548.20	0.291447	0.00962836	0.0385335	GGT5
Veillonella A atypica	SCIN seq.12684.5	0.291379	0.00964606	0.0385993	SCIN
Streptococcus constellatus	PLEKHA7 seq.12731.12	0.291336	0.00965719	0.0386372	PLEKHA7
Haemophilus D 735815 parainfluenzae P	NENF seq.9219.70	0.291301	0.00966643	0.0386607	NENF
Actinomyces naeslundii	BGLAP seq.5747.67	0.291267	0.00967534	0.0386913	BGLAP
Streptococcus gordonii	RTN4R seq.5105.2	0.291201	0.00969238	0.0387443	RTN4R
Veillonella A atypica	GABARAP seq.17735.130	0.291142	0.00970782	0.038801	GABARAP
Streptococcus constellatus	SIGLEC14 seq.5125.6	0.291118	0.00971413	0.0388142	SIGLEC14
Veillonella A atypica	HMGB3 seq.12775.6	0.291116	0.00971471	0.0388142	HMGB3
Haemophilus D 735815 parainfluenzae P	ARPC1B seq.12689.56	0.291115	0.00971493	0.0388142	ARPC1B
Actinomyces naeslundii	RAB3D seq.10780.10	0.291088	0.00972206	0.0388368	RAB3D
Actinomyces naeslundii	GALNT16 seq.8923.94	0.291055	0.00973075	0.038849	GALNT16
Actinomyces naeslundii	RHOT1 seq.21752.10	0.291053	0.00973124	0.038849	RHOT1
Actinomyces naeslundii	LRRTM4 seq.6572.10	0.291004	0.00974405	0.038885	LRRTM4
Haemophilus D 735815 parainfluenzae P	RHEX seq.8102.239	0.290915	0.00976751	0.0389533	RHEX
Streptococcus constellatus	CRELD1 seq.7628.40	0.290893	0.00977329	0.0389663	CRELD1
Streptococcus gordonii	P4HB seq.4278.14	0.290893	0.00977329	0.0389663	P4HB
Actinomyces naeslundii	RASA1 seq.5481.16	0.290866	0.00978038	0.0389701	RASA1
Streptococcus constellatus	SAP30 seq.12888.18	0.290782	0.0098025	0.0390321	SAP30
Streptococcus gordonii	SPOCK3 seq.9906.21	0.290782	0.0098025	0.0390321	SPOCK3
Streptococcus gordonii	EPO seq.5813.58	0.290732	0.00981568	0.0390744	EPO
Streptococcus constellatus	TPT1 seq.3872.2	0.290699	0.00982446	0.0391031	TPT1
Veillonella A atypica	PLCB1 seq.11354.21	0.290695	0.00982543	0.0391031	PLCB1
Haemophilus D 735815 parainfluenzae P	CLTA seq.19257.11	0.290637	0.00984076	0.0391547	CLTA
Actinomyces naeslundii	VIT seq.6234.74	0.290636	0.00984096	0.0391547	VIT
Actinomyces naeslundii	SAR1A seq.23024.25	0.290599	0.00985072	0.0391853	SAR1A
Streptococcus gordonii	PLA2G1B seq.4910.21	0.290532	0.00986851	0.039244	PLA2G1B
Haemophilus D 735815 parainfluenzae P	ALDH7A1 seq.21498.3	0.29049	0.00987976	0.0392786	ALDH7A1
Veillonella A atypica	RPL38 seq.22553.4	0.290485	0.0098812	0.0392792	RPL38
Actinomyces naeslundii	TMEM132C seq.7173.141	0.290469	0.00988545	0.0392898	TMEM132C
Actinomyces naeslundii	ICAM5 seq.5124.69	0.290465	0.00988642	0.0392898	ICAM5
Streptococcus gordonii	DCLK3 seq.7826.1	0.290389	0.0099066	0.0393547	DCLK3
Veillonella A atypica	L3MBTL2 seq.12708.91	0.290353	0.0099162	0.0393776	L3MBTL2
Veillonella A atypica	NME1 seq.5909.51	0.290353	0.0099162	0.0393776	NME1
Actinomyces naeslundii	SEMA5A seq.13132.14	0.290319	0.00992518	0.0394081	SEMA5A
Haemophilus D 735815 parainfluenzae P	ALDOA seq.5864.10	0.290306	0.0099287	0.0394119	ALDOA
Streptococcus constellatus	CRP seq.4337.49	0.290247	0.00994455	0.0394595	CRP
Streptococcus constellatus	NFU1 seq.7770.25	0.290188	0.00996035	0.0395018	NFU1
Actinomyces naeslundii	CCDC25 seq.18264.12	0.290144	0.00997197	0.0395345	CCDC25
Actinomyces naeslundii	UBE2V1 seq.11626.7	0.290142	0.00997246	0.0395345	UBE2V1
Streptococcus constellatus	NONO seq.24910.18	0.290089	0.00998683	0.039571	NONO
Veillonella A atypica	HADH seq.17739.1	0.290064	0.00999358	0.0395852	HADH
Streptococcus constellatus	ANXA1 seq.4960.72	0.290061	0.00999426	0.0395852	ANXA1
Streptococcus gordonii	ROBO3 seq.5117.14	0.28998	0.0100161	0.039651	ROBO3
Haemophilus D 735815 parainfluenzae P	PFN1 seq.20243.26	0.289975	0.0100173	0.039651	PFN1
Streptococcus gordonii	CRP seq.4337.49	0.289942	0.0100263	0.0396762	CRP
Actinomyces naeslundii	CLTA seq.19257.11	0.289932	0.0100289	0.0396813	CLTA
Streptococcus constellatus	SDHB seq.22773.69	0.289895	0.010039	0.0397008	SDHB
Streptococcus gordonii	MAPRE1 seq.12469.19	0.289895	0.010039	0.0397008	MAPRE1
Veillonella A atypica	ZNF275 seq.9609.25	0.289879	0.0100431	0.039712	ZNF275
Actinomyces naeslundii	AOC1 seq.6209.2	0.289827	0.0100572	0.0397574	AOC1
Streptococcus gordonii	BMX seq.3414.40	0.289815	0.0100604	0.0397588	BMX
Veillonella A atypica	SLAMF1 seq.7953.20	0.289669	0.0100999	0.0398803	SLAMF1
Actinomyces naeslundii	ACP6 seq.5742.14	0.289652	0.0101045	0.0398884	ACP6
Streptococcus gordonii	PLA2G5 seq.2449.1	0.289645	0.0101064	0.0398903	PLA2G5
Streptococcus gordonii	SEMA6D seq.20530.2	0.289606	0.0101171	0.0399277	SEMA6D
Haemophilus D 735815 parainfluenzae P	NAXE seq.16621.77	0.289571	0.0101266	0.0399547	NAXE
Streptococcus constellatus	DTD1 seq.19194.9	0.289562	0.0101289	0.0399588	DTD1
Veillonella A atypica	LIN7B seq.4238.4	0.289526	0.0101387	0.0399922	LIN7B
Haemophilus D 735815 parainfluenzae P	CDY1 seq.7097.8	0.289501	0.0101456	0.0400142	CDY1
Streptococcus constellatus	NRSN1 seq.11654.77	0.289424	0.0101666	0.0400869	NRSN1
Actinomyces naeslundii	CDCP1 seq.16818.200	0.289372	0.0101806	0.0401319	CDCP1
Haemophilus D 735815 parainfluenzae P	OCRL seq.10011.65	0.28935	0.0101866	0.0401452	OCRL
Streptococcus gordonii	FSCN1 seq.24226.30	0.28934	0.0101893	0.0401505	FSCN1
Streptococcus gordonii	ALDOA seq.5864.10	0.289257	0.010212	0.0402296	ALDOA
Haemophilus D 735815 parainfluenzae P	FSHB|CGA seq.3032.11	0.289172	0.0102354	0.0402805	FSHB|CGA
Streptococcus constellatus	F11R seq.20511.3	0.289148	0.0102419	0.0403007	F11R
Haemophilus D 735815 parainfluenzae P	CTRB1 seq.5671.1	0.28906	0.0102662	0.0403837	CTRB1
Actinomyces naeslundii	ATG3 seq.18156.7	0.289057	0.0102669	0.0403837	ATG3
Actinomyces naeslundii	LGR5 seq.7122.31	0.289033	0.0102735	0.0403994	LGR5
Actinomyces naeslundii	HNF1A seq.11193.27	0.289026	0.0102755	0.0404021	HNF1A
Actinomyces naeslundii	UNC5B seq.7776.20	0.288987	0.0102861	0.0404356	UNC5B
Actinomyces naeslundii	MYSM1 seq.11536.9	0.288952	0.0102958	0.0404663	MYSM1
Veillonella A atypica	ING4 seq.17671.58	0.288921	0.0103043	0.0404944	ING4
Veillonella A atypica	MPST seq.12686.15	0.288842	0.010326	0.0405488	MPST
Veillonella A atypica	NAXE seq.16621.77	0.288775	0.0103447	0.040591	NAXE
Streptococcus constellatus	RANBP3 seq.14037.18	0.288731	0.0103569	0.0406189	RANBP3
Streptococcus constellatus	ME2 seq.25042.3	0.288731	0.0103569	0.0406189	ME2
Haemophilus D 735815 parainfluenzae P	FSCN1 seq.24226.30	0.288725	0.0103584	0.0406189	FSCN1
Veillonella A atypica	FAM151B seq.23518.7	0.288711	0.0103624	0.0406283	FAM151B
Streptococcus gordonii	KLK14 seq.15544.25	0.288677	0.0103717	0.0406452	KLK14
Haemophilus D 735815 parainfluenzae P	CTAG1B|CTAG1A seq.23586.32	0.288655	0.0103778	0.0406637	CTAG1B|CTAG1A
Haemophilus D 735815 parainfluenzae P	ZBTB33 seq.12785.49	0.288587	0.0103967	0.0407117	ZBTB33
Veillonella A atypica	BCHE seq.15514.26	0.288538	0.0104104	0.0407393	BCHE
Actinomyces naeslundii	ASPRV1 seq.10902.53	0.288497	0.0104218	0.0407737	ASPRV1
Streptococcus constellatus	SRSF6 seq.11573.3	0.288481	0.0104261	0.0407803	SRSF6
Streptococcus gordonii	TAX1BP3 seq.12498.12	0.288481	0.0104261	0.0407803	TAX1BP3
Haemophilus D 735815 parainfluenzae P	KIR3DL2 seq.5096.51	0.288451	0.0104345	0.0407974	KIR3DL2
Haemophilus D 735815 parainfluenzae P	PDIA6 seq.5650.9	0.288431	0.0104401	0.040809	PDIA6
Veillonella A atypica	GSTT2B seq.11273.176	0.288369	0.0104575	0.0408613	GSTT2B
Haemophilus D 735815 parainfluenzae P	AIFM1 seq.9522.3	0.288357	0.0104607	0.0408684	AIFM1
Haemophilus D 735815 parainfluenzae P	GJA8 seq.12711.19	0.288234	0.0104951	0.0409665	GJA8
Actinomyces naeslundii	YWHAH seq.22049.24	0.288217	0.0105	0.0409805	YWHAH
Veillonella A atypica	SERPINE1 seq.2925.9	0.288162	0.0105154	0.0410352	SERPINE1
Streptococcus constellatus	RBP4 seq.7831.39	0.288149	0.0105191	0.0410446	RBP4
Haemophilus D 735815 parainfluenzae P	DEFB116 seq.11144.10	0.28812	0.0105271	0.0410704	DEFB116
Haemophilus D 735815 parainfluenzae P	BUD31 seq.20401.19	0.288102	0.0105322	0.0410821	BUD31
Actinomyces naeslundii	PGLS seq.17799.9	0.288077	0.0105393	0.0410973	PGLS
Haemophilus D 735815 parainfluenzae P	TXNRD3NB seq.21361.8	0.288067	0.010542	0.0411015	TXNRD3NB
Streptococcus constellatus	EPHA10 seq.6036.78	0.28801	0.0105581	0.0411286	EPHA10
Streptococcus gordonii	INA seq.11436.6	0.28801	0.0105581	0.0411286	INA
Actinomyces naeslundii	ETV5 seq.13403.5	0.287975	0.0105678	0.0411603	ETV5
Streptococcus constellatus	MYL7 seq.19296.51	0.287927	0.0105815	0.041199	MYL7
Actinomyces naeslundii	FGF4 seq.4123.60	0.287807	0.0106152	0.0412989	FGF4
Streptococcus gordonii	C1QTNF4 seq.23200.25	0.28779	0.0106201	0.0413128	C1QTNF4
Actinomyces naeslundii	LGALSL seq.18236.3	0.287761	0.0106282	0.0413337	LGALSL
Streptococcus gordonii	MAN1C1 seq.13427.66	0.287748	0.0106319	0.0413428	MAN1C1
Streptococcus constellatus	CDY1 seq.7097.8	0.287736	0.0106353	0.0413501	CDY1
Haemophilus D 735815 parainfluenzae P	OPCML seq.15622.13	0.287732	0.0106365	0.0413501	OPCML
Haemophilus D 735815 parainfluenzae P	LETMD1 seq.5751.14	0.287607	0.0106719	0.0414638	LETMD1
Haemophilus D 735815 parainfluenzae P	HEXB seq.15470.11	0.287605	0.0106725	0.0414638	HEXB
Actinomyces naeslundii	PRKAR2B seq.25463.3	0.287586	0.0106779	0.0414743	PRKAR2B
Streptococcus constellatus	YWHAQ seq.7625.27	0.287566	0.0106836	0.0414807	YWHAQ
Actinomyces naeslundii	SEMA4B seq.9805.51	0.287516	0.0106978	0.0415096	SEMA4B
Haemophilus D 735815 parainfluenzae P	HNRNPA1 seq.20137.49	0.287512	0.0106991	0.0415096	HNRNPA1
Streptococcus constellatus	SERPINB2 seq.21676.17	0.287483	0.0107072	0.0415286	SERPINB2
Haemophilus D 735815 parainfluenzae P	RHOA seq.9855.10	0.287475	0.0107096	0.0415293	RHOA
Haemophilus D 735815 parainfluenzae P	SELENOW seq.18310.26	0.287438	0.0107201	0.0415647	SELENOW
Haemophilus D 735815 parainfluenzae P	MDP1 seq.20923.10	0.287401	0.0107306	0.0415949	MDP1
Veillonella A atypica	CCDC25 seq.18264.12	0.287382	0.0107361	0.0416108	CCDC25
Streptococcus gordonii	GSTT2B seq.11273.176	0.287346	0.0107463	0.0416346	GSTT2B
Actinomyces naeslundii	RNF148 seq.7742.11	0.287341	0.0107477	0.0416351	RNF148
Veillonella A atypica	DEFA5 seq.6387.61	0.287301	0.0107591	0.0416687	DEFA5
Streptococcus constellatus	JUP seq.23007.8	0.287289	0.0107626	0.0416771	JUP
Actinomyces naeslundii	PHF6 seq.22529.31	0.287273	0.0107673	0.0416865	PHF6
Actinomyces naeslundii	SAA1 seq.15515.2	0.287271	0.0107678	0.0416865	SAA1
Streptococcus gordonii	seq.8449.124	0.287236	0.010778	0.0417208
Haemophilus D 735815 parainfluenzae P	MSRB2 seq.16877.19	0.287181	0.0107937	0.0417685	MSRB2
Streptococcus constellatus	ISLR2 seq.8528.74	0.287166	0.0107979	0.0417714	ISLR2
Haemophilus D 735815 parainfluenzae P	PSD seq.13055.53	0.287067	0.0108265	0.0418664	PSD
Haemophilus D 735815 parainfluenzae P	CD209 seq.3029.52	0.287034	0.010836	0.0418977	CD209
Streptococcus constellatus	SH3BGRL seq.12693.2	0.286984	0.0108502	0.0419316	SH3BGRL
Actinomyces naeslundii	KRT1 seq.9931.20	0.286921	0.0108685	0.0419915	KRT1
Veillonella A atypica	DDI2 seq.25446.34	0.286881	0.0108802	0.0420156	DDI2
Streptococcus constellatus	BLOC1S2 seq.21184.1	0.286763	0.0109143	0.0421316	BLOC1S2
Streptococcus gordonii	GLRX seq.18386.36	0.286737	0.0109218	0.04215	GLRX
Streptococcus gordonii	VSIG4 seq.17678.28	0.286679	0.0109384	0.0422087	VSIG4
Veillonella A atypica	CNN1 seq.15566.10	0.286591	0.0109641	0.0422864	CNN1
Actinomyces naeslundii	CMBL seq.19115.13	0.286503	0.0109898	0.0423591	CMBL
Streptococcus gordonii	CDY1 seq.7097.8	0.286447	0.011006	0.042413	CDY1
Actinomyces naeslundii	OCIAD1 seq.3635.76	0.2864	0.0110199	0.0424486	OCIAD1
Haemophilus D 735815 parainfluenzae P	NUCB1 seq.10451.11	0.286372	0.011028	0.0424744	NUCB1
Actinomyces naeslundii	ICAM5 seq.8245.27	0.286366	0.0110296	0.0424754	ICAM5
Streptococcus gordonii	IL11 seq.4493.92	0.286325	0.0110419	0.0425065	IL11
Actinomyces naeslundii	PPM1A seq.12619.14	0.286293	0.0110512	0.0425278	PPM1A
Streptococcus gordonii	ENTPD1 seq.3182.38	0.286291	0.0110516	0.0425278	ENTPD1
Streptococcus gordonii	AIF1 seq.2849.49	0.286264	0.0110597	0.0425401	AIF1
Actinomyces naeslundii	FZD10 seq.11647.6	0.286256	0.011062	0.0425412	FZD10
Streptococcus gordonii	PGM1 seq.9173.21	0.286238	0.0110673	0.0425563	PGM1
Actinomyces naeslundii	FGG|FGB|FGA seq.2796.62	0.286186	0.0110825	0.0426009	FGG|FGB|FGA
Streptococcus gordonii	RNASE10 seq.5602.62	0.286184	0.011083	0.0426009	RNASE10
Streptococcus gordonii	LST1 seq.9531.24	0.286125	0.0111004	0.0426515	LST1
Actinomyces naeslundii	APPL1 seq.12825.18	0.286102	0.0111072	0.0426722	APPL1
Streptococcus constellatus	UBL7 seq.23366.15	0.286097	0.0111086	0.0426722	UBL7
Veillonella A atypica	TKFC seq.23644.19	0.286065	0.011118	0.0426979	TKFC
Veillonella A atypica	HPRT1 seq.19290.5	0.286039	0.0111258	0.0427224	HPRT1
Streptococcus gordonii	KRAS seq.5193.51	0.286016	0.0111325	0.0427327	KRAS
Actinomyces naeslundii	ARID1A seq.9898.161	0.286011	0.0111341	0.0427327	ARID1A
Haemophilus D 735815 parainfluenzae P	MTCP1 seq.12916.3	0.286006	0.0111355	0.0427328	MTCP1
Streptococcus constellatus	DTD2 seq.18280.29	0.285986	0.0111412	0.0427436	DTD2
Actinomyces naeslundii	PSG4 seq.5649.83	0.285981	0.0111428	0.0427436	PSG4
Streptococcus constellatus	UCHL1 seq.5019.16	0.285959	0.0111494	0.0427595	UCHL1
Veillonella A atypica	COLEC11 seq.4430.44	0.285937	0.0111558	0.0427786	COLEC11
Haemophilus D 735815 parainfluenzae P	HSPA6 seq.20213.82	0.285894	0.0111686	0.0428116	HSPA6
Haemophilus D 735815 parainfluenzae P	IGHG3|IGK|IGL|IGHG1|IGHG4|IGHG2 seq.2744.57	0.285857	0.0111794	0.042848	IGHG3|IGK|IGL|IGHG1|IGHG4|IGHG2
Veillonella A atypica	EPN1 seq.24255.38	0.285776	0.0112035	0.0429189	EPN1
Streptococcus gordonii	KLK5 seq.14039.33	0.285754	0.0112098	0.0429324	KLK5
Streptococcus gordonii	PPM1G seq.21823.5	0.285754	0.0112098	0.0429324	PPM1G
Haemophilus D 735815 parainfluenzae P	CBR1 seq.12381.26	0.285747	0.0112121	0.0429357	CBR1
Actinomyces naeslundii	IL22RA2 seq.5087.5	0.285696	0.0112273	0.0429885	IL22RA2
Haemophilus D 735815 parainfluenzae P	FGF23 seq.3807.1	0.28564	0.0112438	0.0430409	FGF23
Actinomyces naeslundii	BMX seq.3414.40	0.285629	0.011247	0.043048	BMX
Haemophilus D 735815 parainfluenzae P	SERPINA7 seq.2706.69	0.2856	0.0112558	0.0430762	SERPINA7
Streptococcus gordonii	CCL7 seq.4886.3	0.28555	0.0112706	0.0431165	CCL7
Actinomyces naeslundii	TOM1L2 seq.19356.20	0.285416	0.0113107	0.0432541	TOM1L2
Streptococcus constellatus	TNFRSF25 seq.20518.11	0.285392	0.0113177	0.0432608	TNFRSF25
Actinomyces naeslundii	LONP1 seq.6398.12	0.285381	0.0113212	0.0432608	LONP1
Streptococcus gordonii	GOT1 seq.4912.17	0.285377	0.0113224	0.0432608	GOT1
Actinomyces naeslundii	ETS2 seq.12350.86	0.28531	0.0113422	0.0433131	ETS2
Streptococcus gordonii	UBE2H seq.21935.16	0.285293	0.0113473	0.0433236	UBE2H
Veillonella A atypica	AMY2B seq.15556.49	0.28525	0.0113604	0.0433577	AMY2B
Streptococcus gordonii	TCN2 seq.5584.21	0.28524	0.0113634	0.0433635	TCN2
Streptococcus gordonii	FKBP3 seq.18383.9	0.285072	0.0114139	0.0435293	FKBP3
Haemophilus D 735815 parainfluenzae P	TNFRSF6B seq.5070.76	0.285033	0.0114255	0.0435661	TNFRSF6B
Streptococcus gordonii	CDK2AP2 seq.22952.28	0.28502	0.0114295	0.0435727	CDK2AP2
Streptococcus gordonii	TNFRSF6B seq.5070.76	0.284992	0.0114379	0.0435938	TNFRSF6B
Veillonella A atypica	CETN2 seq.13078.3	0.284987	0.0114396	0.0435948	CETN2
Veillonella A atypica	SAA1 seq.4336.2	0.284962	0.011447	0.0436122	SAA1
Streptococcus gordonii	CBLN2 seq.21887.2	0.284899	0.0114661	0.0436742	CBLN2
Haemophilus D 735815 parainfluenzae P	NDUFAF3 seq.23254.31	0.284866	0.011476	0.0436976	NDUFAF3
Streptococcus gordonii	CD70 seq.8762.38	0.284769	0.0115055	0.0437592	CD70
Actinomyces naeslundii	PALMD seq.22059.56	0.28475	0.0115111	0.0437647	PALMD
Veillonella A atypica	EIF2S2 seq.24723.58	0.284723	0.0115192	0.0437842	EIF2S2
Veillonella A atypica	GSN seq.4775.34	0.284697	0.0115272	0.0437984	GSN
Streptococcus constellatus	CDCP1 seq.6565.68	0.284685	0.0115308	0.0438064	CDCP1
Actinomyces naeslundii	IL17RA seq.2992.59	0.284666	0.0115366	0.0438177	IL17RA
Streptococcus constellatus	CD274 seq.5060.62	0.284566	0.0115671	0.0439227	CD274
Streptococcus gordonii	CD7 seq.12008.3	0.284519	0.0115814	0.0439717	CD7
Actinomyces naeslundii	DNAJA2 seq.11582.63	0.284472	0.0115959	0.0440209	DNAJA2
Streptococcus gordonii	C3 seq.2683.1	0.284351	0.0116328	0.0441357	C3
Actinomyces naeslundii	PGRMC2 seq.10506.53	0.284295	0.01165	0.0441937	PGRMC2
Haemophilus D 735815 parainfluenzae P	ADAMTS15 seq.4533.76	0.284276	0.0116558	0.0441961	ADAMTS15
Streptococcus constellatus	CXCL14 seq.5730.60	0.284268	0.0116583	0.0441961	CXCL14
Streptococcus gordonii	MYL7 seq.19296.51	0.284268	0.0116583	0.0441961	MYL7
Streptococcus constellatus	DYRK3 seq.21662.121	0.284265	0.0116593	0.0441961	DYRK3
Streptococcus gordonii	CA9 seq.3798.71	0.284209	0.0116763	0.0442443	CA9
Streptococcus constellatus	IFNL2 seq.4397.26	0.284046	0.0117265	0.0444018	IFNL2
Veillonella A atypica	AOC3 seq.21491.7	0.283987	0.0117448	0.0444642	AOC3
Streptococcus constellatus	ARHGAP1 seq.9815.5	0.283979	0.0117474	0.0444642	ARHGAP1
Haemophilus D 735815 parainfluenzae P	SPINK1 seq.8243.55	0.283912	0.011768	0.044514	SPINK1
Haemophilus D 735815 parainfluenzae P	MYDGF seq.9248.36	0.283805	0.011801	0.0446234	MYDGF
Actinomyces naeslundii	RNASE6 seq.5646.20	0.283735	0.0118229	0.0446895	RNASE6
Streptococcus gordonii	TPSB2 seq.14696.45	0.283634	0.0118543	0.0447792	TPSB2
Streptococcus constellatus	GMFG seq.13062.4	0.283603	0.011864	0.0448008	GMFG
Streptococcus constellatus	ALCAM seq.5451.1	0.283603	0.011864	0.0448008	ALCAM
Streptococcus constellatus	FGF4 seq.4123.60	0.283572	0.0118736	0.0448316	FGF4
Veillonella A atypica	CD109 seq.3290.50	0.283513	0.0118919	0.0448894	CD109
Actinomyces naeslundii	PLCB1 seq.11354.21	0.28349	0.0118992	0.044907	PLCB1
Haemophilus D 735815 parainfluenzae P	FAIM seq.16594.44	0.283489	0.0118994	0.044907	FAIM
Haemophilus D 735815 parainfluenzae P	TAGLN2 seq.9201.13	0.283467	0.0119063	0.0449218	TAGLN2
Streptococcus constellatus	SYT12 seq.25424.234	0.283409	0.0119246	0.0449688	SYT12
Streptococcus constellatus	CTSC seq.13730.18	0.283325	0.0119507	0.0450394	CTSC
Streptococcus constellatus	APOD seq.8262.20	0.2833	0.0119588	0.0450645	APOD
Actinomyces naeslundii	ROBO2 seq.22578.17	0.283283	0.0119639	0.0450727	ROBO2
Veillonella A atypica	YWHAG seq.8901.40	0.283066	0.0120322	0.0452966	YWHAG
Streptococcus gordonii	SDF2 seq.15333.11	0.283048	0.0120378	0.0453123	SDF2
Actinomyces naeslundii	IL6ST seq.2620.4	0.282965	0.0120643	0.0453952	IL6ST
Streptococcus constellatus	GPT seq.3709.4	0.282937	0.0120729	0.0454146	GPT
Streptococcus gordonii	C1QC seq.14100.63	0.282934	0.0120739	0.0454146	C1QC
Actinomyces naeslundii	VSIG4 seq.17678.28	0.28293	0.0120754	0.0454146	VSIG4
Actinomyces naeslundii	AMY2A seq.18917.53	0.28293	0.0120754	0.0454146	AMY2A
Streptococcus gordonii	FBP1 seq.7206.20	0.282854	0.0120992	0.0454987	FBP1
Haemophilus D 735815 parainfluenzae P	TIMM13 seq.23621.326	0.282842	0.0121031	0.0455076	TIMM13
Actinomyces naeslundii	NENF seq.9219.70	0.282809	0.0121136	0.0455403	NENF
Haemophilus D 735815 parainfluenzae P	SDHAF2 seq.6420.4	0.282769	0.0121264	0.045573	SDHAF2
Haemophilus D 735815 parainfluenzae P	UBE2C seq.12556.7	0.282695	0.0121498	0.0456281	UBE2C
Streptococcus gordonii	PDZD11 seq.6219.14	0.28269	0.0121514	0.0456281	PDZD11
Streptococcus gordonii	GSN seq.4775.34	0.28266	0.0121608	0.0456521	GSN
Actinomyces naeslundii	PYCARD seq.24671.15	0.282649	0.0121643	0.0456539	PYCARD
Haemophilus D 735815 parainfluenzae P	IL25 seq.4137.57	0.28263	0.0121703	0.0456655	IL25
Veillonella A atypica	SUMO2 seq.19555.1	0.282566	0.0121907	0.0457309	SUMO2
Haemophilus D 735815 parainfluenzae P	MOB4 seq.19332.1	0.282548	0.0121966	0.0457418	MOB4
Haemophilus D 735815 parainfluenzae P	RNASE6 seq.5646.20	0.282548	0.0121966	0.0457418	RNASE6
Veillonella A atypica	LILRB3 seq.15615.8	0.282542	0.0121985	0.0457434	LILRB3
Streptococcus gordonii	PSMB3 seq.18339.207	0.28251	0.0122089	0.0457654	PSMB3
Streptococcus constellatus	PSMB3 seq.18339.207	0.28244	0.012231	0.0458372	PSMB3
Streptococcus gordonii	EXOSC5 seq.20968.22	0.282411	0.0122405	0.0458614	EXOSC5
Haemophilus D 735815 parainfluenzae P	VANGL1 seq.25093.96	0.28239	0.0122472	0.0458779	VANGL1
Haemophilus D 735815 parainfluenzae P	VIT seq.6234.74	0.282386	0.0122484	0.0458779	VIT
Streptococcus constellatus	RAB6B seq.14271.23	0.282383	0.0122493	0.0458779	RAB6B
Actinomyces naeslundii	SUMO3 seq.9169.14	0.282369	0.0122537	0.0458887	SUMO3
Veillonella A atypica	SDF2L1 seq.6990.44	0.28233	0.0122665	0.0459308	SDF2L1
Veillonella A atypica	GLTPD2 seq.7948.129	0.282322	0.012269	0.0459345	GLTPD2
Streptococcus gordonii	TPT1 seq.3872.2	0.2823	0.012276	0.0459392	TPT1
Haemophilus D 735815 parainfluenzae P	PCDHA7 seq.8758.2	0.282291	0.012279	0.0459441	PCDHA7
Streptococcus constellatus	NEFH seq.9900.36	0.282219	0.0123021	0.0460104	NEFH
Streptococcus gordonii	CA3 seq.3799.11	0.282189	0.0123116	0.0460326	CA3
Actinomyces naeslundii	ENO2 seq.11083.23	0.282124	0.0123325	0.0460713	ENO2
Actinomyces naeslundii	ASB9 seq.19601.15	0.282124	0.0123325	0.0460713	ASB9
Actinomyces naeslundii	C1RL seq.9348.1	0.281988	0.0123765	0.0462021	C1RL
Haemophilus D 735815 parainfluenzae P	SPANXN3 seq.22787.39	0.281965	0.0123839	0.046224	SPANXN3
Veillonella A atypica	SYT12 seq.25424.234	0.281909	0.0124021	0.0462806	SYT12
Haemophilus D 735815 parainfluenzae P	GIP seq.16292.288	0.281886	0.0124094	0.0462967	GIP
Streptococcus constellatus	TNFSF15 seq.2968.61	0.281862	0.0124173	0.0463206	TNFSF15
Actinomyces naeslundii	ACTN1 seq.9843.5	0.281844	0.012423	0.0463306	ACTN1
Actinomyces naeslundii	SF3B4 seq.13449.25	0.281809	0.0124344	0.0463449	SF3B4
Haemophilus D 735815 parainfluenzae P	YWHAQ seq.7625.27	0.281776	0.0124452	0.0463739	YWHAQ
Haemophilus D 735815 parainfluenzae P	ETV5 seq.13403.5	0.281669	0.0124799	0.0464863	ETV5
Veillonella A atypica	COMMD1 seq.12509.115	0.281647	0.0124869	0.0465012	COMMD1
Streptococcus gordonii	PLK1 seq.3394.81	0.281581	0.0125086	0.0465671	PLK1
Streptococcus constellatus	UBE2K seq.17380.2	0.281579	0.0125092	0.0465671	UBE2K
Haemophilus D 735815 parainfluenzae P	MVD seq.18422.41	0.281555	0.012517	0.0465839	MVD
Streptococcus constellatus	SEMA4F seq.9932.49	0.281496	0.0125362	0.0466252	SEMA4F
Haemophilus D 735815 parainfluenzae P	PRDX5 seq.5017.19	0.281492	0.0125376	0.0466252	PRDX5
Haemophilus D 735815 parainfluenzae P	PLXDC1 seq.9235.3	0.281448	0.0125519	0.0466509	PLXDC1
Streptococcus gordonii	DKK2 seq.6546.41	0.281442	0.0125539	0.0466509	DKK2
Streptococcus gordonii	SF3B4 seq.13449.25	0.281441	0.0125545	0.0466509	SF3B4
Veillonella A atypica	APOC3 seq.6461.54	0.281411	0.0125643	0.0466816	APOC3
Streptococcus constellatus	COMMD1 seq.12509.115	0.281387	0.0125721	0.0467049	COMMD1
Streptococcus gordonii	MPI seq.25233.2	0.281357	0.0125817	0.0467295	MPI
Actinomyces naeslundii	COX5B seq.7887.57	0.281268	0.012611	0.0468044	COX5B
Streptococcus constellatus	PILRA seq.8825.4	0.281262	0.012613	0.046806	PILRA
Streptococcus constellatus	PABPC4 seq.12603.87	0.281219	0.0126272	0.0468475	PABPC4
Streptococcus constellatus	EEF1D seq.17826.341	0.281136	0.0126546	0.0469321	EEF1D
Streptococcus constellatus	COMMD7 seq.2823.7	0.281108	0.0126637	0.046949	COMMD7
Streptococcus gordonii	JUP seq.16768.3	0.281108	0.0126637	0.046949	JUP
Haemophilus D 735815 parainfluenzae P	KLRF1 seq.5098.79	0.281077	0.0126739	0.0469753	KLRF1
Streptococcus gordonii	ERP29 seq.4983.6	0.281053	0.012682	0.0469997	ERP29
Actinomyces naeslundii	RGS21 seq.19381.7	0.281009	0.0126964	0.0470416	RGS21
Streptococcus gordonii	SFTPD seq.4414.69	0.280969	0.0127095	0.0470845	SFTPD
Haemophilus D 735815 parainfluenzae P	LDLRAD4 seq.9004.24	0.28093	0.0127225	0.047127	LDLRAD4
Haemophilus D 735815 parainfluenzae P	TJP1 seq.12001.7	0.280893	0.0127347	0.047155	TJP1
Actinomyces naeslundii	AKR1D1 seq.18398.1	0.280782	0.0127718	0.0472696	AKR1D1
Actinomyces naeslundii	ACBD6 seq.19341.36	0.280759	0.0127794	0.0472863	ACBD6
Haemophilus D 735815 parainfluenzae P	CAST seq.3026.5	0.280673	0.012808	0.0473635	CAST
Haemophilus D 735815 parainfluenzae P	GLO1 seq.9883.29	0.280673	0.012808	0.0473635	GLO1
Actinomyces naeslundii	SEPTIN5 seq.19742.3	0.280619	0.012826	0.0474188	SEPTIN5
Streptococcus constellatus	NECAP2 seq.20915.68	0.280609	0.0128292	0.0474249	NECAP2
Streptococcus gordonii	EPS15L1 seq.4212.5	0.280573	0.0128413	0.0474582	EPS15L1
Actinomyces naeslundii	PHF11 seq.22528.1	0.280549	0.0128494	0.0474823	PHF11
Haemophilus D 735815 parainfluenzae P	WEE2 seq.25038.5	0.280526	0.012857	0.0474992	WEE2
Actinomyces naeslundii	LIF seq.7790.21	0.280451	0.0128821	0.0475812	LIF
Actinomyces naeslundii	RHOB seq.18166.4	0.280445	0.0128839	0.0475812	RHOB
Actinomyces naeslundii	KEL seq.7070.25	0.280445	0.0128839	0.0475812	KEL
Actinomyces naeslundii	UST seq.8364.74	0.280433	0.012888	0.0475906	UST
Haemophilus D 735815 parainfluenzae P	COMMD5 seq.24704.38	0.280419	0.0128927	0.0476025	COMMD5
Streptococcus gordonii	GOLM2 seq.8838.10	0.280405	0.0128975	0.0476086	GOLM2
Actinomyces naeslundii	YWHAQ seq.7625.27	0.280339	0.0129197	0.0476848	YWHAQ
Streptococcus constellatus	VTA1 seq.4209.60	0.280304	0.0129312	0.0477144	VTA1
Streptococcus constellatus	AHSG seq.3581.53	0.280294	0.0129347	0.0477144	AHSG
Streptococcus constellatus	NR2C2AP seq.23594.2	0.280276	0.0129405	0.0477144	NR2C2AP
Actinomyces naeslundii	CTRB1 seq.5671.1	0.280272	0.012942	0.0477144	CTRB1
Actinomyces naeslundii	MVD seq.19748.3	0.280268	0.0129432	0.0477144	MVD
Streptococcus gordonii	BTD seq.9269.7	0.280221	0.0129591	0.0477616	BTD
Streptococcus constellatus	CLSTN3 seq.6291.55	0.28011	0.0129965	0.0478705	CLSTN3
Streptococcus constellatus	SEC61G seq.8872.1	0.280056	0.0130146	0.0479257	SEC61G
Veillonella A atypica	C5 seq.2851.63	0.279964	0.0130459	0.0480352	C5
Actinomyces naeslundii	ATRN seq.15499.11	0.279918	0.0130613	0.0480746	ATRN
Actinomyces naeslundii	H2AC1 seq.22402.12	0.279918	0.0130613	0.0480746	H2AC1
Streptococcus gordonii	TREM2 seq.16300.4	0.279876	0.0130756	0.0481098	TREM2
Haemophilus D 735815 parainfluenzae P	OSCAR seq.8702.42	0.279847	0.0130854	0.0481402	OSCAR
Veillonella A atypica	CER1 seq.6230.56	0.279821	0.0130943	0.0481615	CER1
Streptococcus constellatus	SCP2 seq.24293.39	0.279777	0.0131091	0.0481985	SCP2
Streptococcus constellatus	CRH seq.19637.9	0.27975	0.0131185	0.0482273	CRH
Haemophilus D 735815 parainfluenzae P	C3 seq.2683.1	0.279643	0.0131548	0.0483429	C3
Haemophilus D 735815 parainfluenzae P	GBA3 seq.21592.8	0.279608	0.0131667	0.0483756	GBA3
Haemophilus D 735815 parainfluenzae P	GH1 seq.8462.18	0.279575	0.013178	0.0484114	GH1
Haemophilus D 735815 parainfluenzae P	TNFRSF19 seq.5131.15	0.279536	0.0131912	0.0484385	TNFRSF19
Veillonella A atypica	ASAH2 seq.3212.30	0.279515	0.0131986	0.0484521	ASAH2
Haemophilus D 735815 parainfluenzae P	SPINK9 seq.8042.88	0.279465	0.0132157	0.0484919	SPINK9
Haemophilus D 735815 parainfluenzae P	PIR seq.13634.209	0.279459	0.0132175	0.0484927	PIR
Veillonella A atypica	ACP2 seq.9237.54	0.279438	0.013225	0.0485083	ACP2
Haemophilus D 735815 parainfluenzae P	RBBP6 seq.9887.40	0.279386	0.0132427	0.0485619	RBBP6
Actinomyces naeslundii	seq.8483.5	0.279358	0.0132522	0.0485852
Streptococcus constellatus	MAGI2 seq.14066.49	0.279339	0.0132587	0.0485973	MAGI2
Actinomyces naeslundii	KIR3DS1 seq.5097.14	0.279325	0.0132636	0.0486096	KIR3DS1
Veillonella A atypica	HSPA6 seq.20213.82	0.279304	0.0132707	0.0486295	HSPA6
Veillonella A atypica	SOST seq.5729.27	0.279277	0.0132802	0.0486588	SOST
Veillonella A atypica	PCBP1 seq.11458.30	0.279226	0.0132978	0.0487029	PCBP1
Veillonella A atypica	TBK1 seq.3400.49	0.279075	0.0133497	0.0488435	TBK1
Streptococcus gordonii	TMEM87B seq.13485.20	0.279057	0.0133559	0.0488453	TMEM87B
Actinomyces naeslundii	SUGT1 seq.17818.22	0.279043	0.0133607	0.0488545	SUGT1
Streptococcus gordonii	PRSS35 seq.9983.97	0.279003	0.0133745	0.048878	PRSS35
Haemophilus D 735815 parainfluenzae P	C1orf226 seq.7989.5	0.278945	0.0133947	0.0489206	C1orf226
Veillonella A atypica	CARD19 seq.7778.104	0.278915	0.0134049	0.0489463	CARD19
Veillonella A atypica	NUDT9 seq.9482.110	0.278884	0.0134159	0.0489746	NUDT9
Streptococcus gordonii	FGF23 seq.3807.1	0.278839	0.0134315	0.0490221	FGF23
Streptococcus constellatus	DLL1 seq.5349.69	0.278837	0.0134321	0.0490221	DLL1
Haemophilus D 735815 parainfluenzae P	LRP1B seq.11275.94	0.278798	0.0134457	0.0490602	LRP1B
Veillonella A atypica	TFF1 seq.9185.15	0.27878	0.0134518	0.0490765	TFF1
Streptococcus gordonii	COL8A1 seq.4807.13	0.278745	0.0134639	0.049115	COL8A1
Actinomyces naeslundii	CA13 seq.3420.21	0.278623	0.0135065	0.0492235	CA13
Actinomyces naeslundii	BMP6 seq.8459.10	0.278623	0.0135065	0.0492235	BMP6
Actinomyces naeslundii	FKBP7 seq.9288.7	0.278623	0.0135065	0.0492235	FKBP7
Streptococcus constellatus	USP5 seq.21524.14	0.278586	0.0135195	0.0492592	USP5
Haemophilus D 735815 parainfluenzae P	TNFRSF12A seq.5138.50	0.278509	0.0135463	0.0493336	TNFRSF12A
Haemophilus D 735815 parainfluenzae P	CPPED1 seq.21108.5	0.27843	0.0135739	0.0494149	CPPED1
Streptococcus gordonii	ATRN seq.15499.11	0.278419	0.0135776	0.0494149	ATRN
Haemophilus D 735815 parainfluenzae P	CDC34 seq.12532.28	0.278417	0.0135785	0.0494149	CDC34
Actinomyces naeslundii	PLS1 seq.12737.12	0.278378	0.0135922	0.0494466	PLS1
Veillonella A atypica	GSTT1 seq.19230.12	0.278374	0.0135935	0.0494466	GSTT1
Streptococcus constellatus	HMGA1 seq.16536.3	0.278336	0.0136068	0.0494892	HMGA1
Haemophilus D 735815 parainfluenzae P	RBMS1 seq.22547.17	0.27832	0.0136126	0.049502	RBMS1
Streptococcus gordonii	ALDOB seq.18185.118	0.278308	0.0136165	0.049502	ALDOB
Actinomyces naeslundii	XPNPEP1 seq.3481.87	0.278308	0.0136168	0.049502	XPNPEP1
Actinomyces naeslundii	CD163 seq.5028.59	0.278308	0.0136168	0.049502	CD163
Streptococcus constellatus	TPSB2 seq.14696.45	0.278256	0.0136348	0.0495498	TPSB2
Streptococcus constellatus	FAM171B seq.8786.6	0.278227	0.0136451	0.0495721	FAM171B
Streptococcus constellatus	CASK seq.16754.40	0.278225	0.0136457	0.0495721	CASK
Streptococcus gordonii	IGSF9B seq.9060.27	0.278225	0.0136457	0.0495721	IGSF9B
Actinomyces naeslundii	HSPA8 seq.5903.91	0.278133	0.0136783	0.0496554	HSPA8
Streptococcus constellatus	TP53I3 seq.17748.21	0.278114	0.0136848	0.0496729	TP53I3
Actinomyces naeslundii	LETMD1 seq.5751.14	0.277996	0.0137265	0.0498068	LETMD1
Actinomyces naeslundii	BMP1 seq.3348.49	0.27791	0.0137569	0.0498875	BMP1
Actinomyces naeslundii	EPO seq.5813.58	0.277893	0.0137631	0.0499041	EPO
Streptococcus gordonii	NRDC seq.25269.10	0.277811	0.013792	0.0499875	NRDC
Streptococcus constellatus	PSMA6 seq.3860.7	0.277809	0.0137927	0.0499875	PSMA6
Streptococcus gordonii	SAA1 seq.15515.2	0.277809	0.0137927	0.0499875	SAA1
Veillonella A atypica	BLVRB seq.17148.7	0.277805	0.0137943	0.0499875	BLVRB
Actinomyces naeslundii	ACADS seq.17393.13	-0.277888	0.013765	0.049905	ACADS
Actinomyces naeslundii	CUL3 seq.10045.47	-0.277923	0.0137526	0.0498776	CUL3
Streptococcus gordonii	SRC seq.15433.4	-0.277948	0.0137435	0.0498508	SRC
Streptococcus gordonii	IDE seq.3197.70	-0.277948	0.0137435	0.0498508	IDE
Veillonella A atypica	PDAP1 seq.19240.265	-0.277989	0.013729	0.0498098	PDAP1
Streptococcus constellatus	LNPK seq.25491.54	-0.277997	0.0137263	0.0498068	LNPK
Streptococcus constellatus	ALB seq.18380.78	-0.278087	0.0136946	0.0497025	ALB
Streptococcus gordonii	PTER seq.24179.48	-0.278142	0.013675	0.0496491	PTER
Streptococcus gordonii	PKD2 seq.13486.9	-0.278161	0.0136683	0.0496305	PKD2
Actinomyces naeslundii	ZAP70 seq.4476.22	-0.278168	0.013666	0.0496282	ZAP70
Streptococcus gordonii	LRP2 seq.10618.190	-0.278198	0.0136555	0.0495958	LRP2
Streptococcus gordonii	NEU1 seq.15426.5	-0.278198	0.0136555	0.0495958	NEU1
Streptococcus constellatus	EEF1G seq.24111.10	-0.278281	0.0136262	0.0495248	EEF1G
Streptococcus constellatus	OLFM3 seq.10643.16	-0.278282	0.0136256	0.0495248	OLFM3
Haemophilus D 735815 parainfluenzae P	GULP1 seq.19180.38	-0.278393	0.0135868	0.0494341	GULP1
Actinomyces naeslundii	GMEB2 seq.12804.5	-0.278413	0.0135799	0.0494149	GMEB2
Streptococcus constellatus	CTSS seq.3181.50	-0.278419	0.0135776	0.0494149	CTSS
Veillonella A atypica	CAMK2A seq.3350.53	-0.278489	0.0135532	0.0493471	CAMK2A
Streptococcus gordonii	ZNF69 seq.22842.85	-0.27849	0.0135528	0.0493471	ZNF69
Veillonella A atypica	SH3BP5 seq.23662.10	-0.278515	0.013544	0.0493311	SH3BP5
Streptococcus constellatus	GHRL seq.6518.85	-0.27853	0.0135388	0.049318	GHRL
Haemophilus D 735815 parainfluenzae P	VLDLR seq.18938.3	-0.278577	0.0135225	0.0492643	VLDLR
Actinomyces naeslundii	LAG3 seq.9950.229	-0.278588	0.0135187	0.0492592	LAG3
Actinomyces naeslundii	CDC25B seq.12427.8	-0.278623	0.0135065	0.0492235	CDC25B
Streptococcus constellatus	TCF4 seq.19144.9	-0.278669	0.0134905	0.0491886	TCF4
Streptococcus constellatus	ZP4 seq.7766.25	-0.278671	0.0134899	0.0491886	ZP4
Haemophilus D 735815 parainfluenzae P	RAC3 seq.16769.20	-0.278689	0.0134834	0.0491745	RAC3
Veillonella A atypica	UBE2J1 seq.6900.30	-0.278726	0.0134707	0.0491338	UBE2J1
Veillonella A atypica	FUT9 seq.6991.24	-0.27882	0.0134381	0.0490382	FUT9
Streptococcus gordonii	EIF3B seq.24979.17	-0.278891	0.0134135	0.0489716	EIF3B
Actinomyces naeslundii	ANGPTL7 seq.6371.50	-0.278938	0.013397	0.0489232	ANGPTL7
Streptococcus constellatus	NMES1 seq.6406.3	-0.278946	0.0133943	0.0489206	NMES1
Streptococcus gordonii	CHRD seq.13438.115	-0.278946	0.0133943	0.0489206	CHRD
Streptococcus gordonii	EPB41 seq.4706.17	-0.278946	0.0133943	0.0489206	EPB41
Streptococcus gordonii	AIPL1 seq.23646.5	-0.278948	0.0133936	0.0489206	AIPL1
Streptococcus gordonii	AKT1 seq.15627.83	-0.279001	0.0133751	0.048878	AKT1
Streptococcus gordonii	RAB38 seq.23310.51	-0.279003	0.0133745	0.048878	RAB38
Veillonella A atypica	CYB5A seq.11287.14	-0.279017	0.0133697	0.0488759	CYB5A
Haemophilus D 735815 parainfluenzae P	PARK7 seq.19545.145	-0.279018	0.0133693	0.0488759	PARK7
Haemophilus D 735815 parainfluenzae P	SH3GLB2 seq.18222.34	-0.279055	0.0133566	0.0488453	SH3GLB2
Streptococcus constellatus	STAT1 seq.10370.21	-0.279057	0.0133559	0.0488453	STAT1
Streptococcus constellatus	FBLN5 seq.15585.304	-0.279057	0.0133559	0.0488453	FBLN5
Actinomyces naeslundii	HSD11B1 seq.21967.20	-0.27908	0.013348	0.048843	HSD11B1
Streptococcus constellatus	DNAJB3 seq.23252.4	-0.279086	0.0133457	0.0488406	DNAJB3
Streptococcus gordonii	CA4 seq.3177.49	-0.279114	0.0133362	0.0488114	CA4
Haemophilus D 735815 parainfluenzae P	HSPB1 seq.11103.24	-0.279128	0.0133312	0.048799	HSPB1
Haemophilus D 735815 parainfluenzae P	PSMB10 seq.21861.8	-0.279128	0.0133312	0.048799	PSMB10
Veillonella A atypica	AMIGO2 seq.14134.49	-0.279175	0.0133153	0.0487523	AMIGO2
Actinomyces naeslundii	CCPG1 seq.8889.5	-0.279218	0.0133003	0.0487034	CCPG1
Streptococcus constellatus	DESI1 seq.21204.70	-0.279223	0.0132986	0.0487029	DESI1
Haemophilus D 735815 parainfluenzae P	NFATC1 seq.14286.2	-0.279229	0.0132965	0.0487029	NFATC1
Actinomyces naeslundii	WNK3 seq.5493.17	-0.279253	0.0132883	0.0486825	WNK3
Haemophilus D 735815 parainfluenzae P	TIMM50 seq.7743.5	-0.279351	0.0132547	0.0485885	TIMM50
Streptococcus constellatus	MAPK6 seq.22858.3	-0.279362	0.013251	0.0485852	MAPK6
Haemophilus D 735815 parainfluenzae P	GPR26 seq.13540.1	-0.279389	0.0132415	0.0485619	GPR26
Streptococcus gordonii	BAMBI seq.6935.123	-0.279445	0.0132225	0.0485052	BAMBI
Streptococcus constellatus	INSR seq.3448.13	-0.279473	0.013213	0.0484878	INSR
Streptococcus gordonii	HNRNPM seq.12783.29	-0.279473	0.013213	0.0484878	HNRNPM
Streptococcus constellatus	CAPZB seq.23557.110	-0.279488	0.0132077	0.0484797	CAPZB
Veillonella A atypica	AARSD1 seq.21535.5	-0.279515	0.0131986	0.0484521	AARSD1
Actinomyces naeslundii	TCEAL1 seq.20924.85	-0.279535	0.0131917	0.0484385	TCEAL1
Veillonella A atypica	PIGR seq.3216.2	-0.279541	0.0131896	0.0484385	PIGR
Actinomyces naeslundii	METTL3 seq.24956.1	-0.279568	0.0131803	0.0484141	METTL3
Streptococcus constellatus	VWA2 seq.7128.9	-0.279639	0.0131562	0.0483429	VWA2
Haemophilus D 735815 parainfluenzae P	SPON1 seq.4297.62	-0.27968	0.0131422	0.048303	SPON1
Veillonella A atypica	CSTPP1 seq.23767.1	-0.279725	0.0131268	0.0482521	CSTPP1
Streptococcus constellatus	PROC seq.2961.1	-0.279777	0.0131091	0.0481985	PROC
Streptococcus gordonii	GMPS seq.18184.28	-0.279805	0.0130997	0.0481754	GMPS
Haemophilus D 735815 parainfluenzae P	ANKRD2 seq.25274.2	-0.279827	0.0130922	0.0481596	ANKRD2
Streptococcus constellatus	EIF1AY seq.19224.5	-0.279888	0.0130715	0.0481004	EIF1AY
Actinomyces naeslundii	PLEKHA4 seq.10939.16	-0.279904	0.013066	0.0480862	PLEKHA4
Actinomyces naeslundii	NSDHL seq.8038.41	-0.279953	0.0130494	0.0480425	NSDHL
Streptococcus gordonii	CHAC2 seq.21156.5	-0.28007	0.0130099	0.0479142	CHAC2
Veillonella A atypica	AFAP1L1 seq.9889.42	-0.280146	0.0129843	0.0478314	AFAP1L1
Streptococcus constellatus	ALKBH2 seq.18400.52	-0.280193	0.0129685	0.0477788	ALKBH2
Streptococcus gordonii	KIR2DS2 seq.10428.1	-0.280195	0.0129679	0.0477788	KIR2DS2
Veillonella A atypica	POSTN seq.3457.57	-0.280199	0.0129666	0.0477788	POSTN
Actinomyces naeslundii	CHIT1 seq.3600.2	-0.280256	0.0129473	0.0477236	CHIT1
Haemophilus D 735815 parainfluenzae P	MRC2 seq.3041.55	-0.280268	0.0129432	0.0477144	MRC2
Streptococcus gordonii	FUT3 seq.4548.4	-0.280276	0.0129405	0.0477144	FUT3
Streptococcus gordonii	SYT13 seq.21132.9	-0.280278	0.0129399	0.0477144	SYT13
Streptococcus gordonii	PCDHGB1 seq.11872.9	-0.280282	0.0129387	0.0477144	PCDHGB1
Actinomyces naeslundii	DNAJB12 seq.8006.12	-0.280305	0.0129308	0.0477144	DNAJB12
Actinomyces naeslundii	ESS2 seq.11356.19	-0.280409	0.0128962	0.0476086	ESS2
Haemophilus D 735815 parainfluenzae P	ATP6V1C1 seq.23663.28	-0.280526	0.012857	0.0474992	ATP6V1C1
Actinomyces naeslundii	RNF141 seq.23286.2	-0.280584	0.0128377	0.0474505	RNF141
Veillonella A atypica	BCL6 seq.13111.79	-0.28065	0.0128157	0.0473863	BCL6
Streptococcus gordonii	KIT seq.2475.1	-0.280692	0.0128015	0.047351	KIT
Actinomyces naeslundii	NAB2 seq.13680.3	-0.280724	0.012791	0.047318	NAB2
Streptococcus constellatus	NAP1L1 seq.13636.20	-0.280748	0.012783	0.0472942	NAP1L1
Streptococcus gordonii	RNF41 seq.13411.21	-0.280775	0.0127738	0.0472715	RNF41
Veillonella A atypica	S100A13 seq.7223.60	-0.280804	0.0127644	0.0472478	S100A13
Actinomyces naeslundii	PFKFB3 seq.12456.5	-0.280829	0.0127561	0.047223	PFKFB3
Streptococcus gordonii	SPOP seq.13727.44	-0.280833	0.0127548	0.047223	SPOP
Streptococcus constellatus	CCL25 seq.2705.5	-0.280914	0.0127279	0.0471354	CCL25
Streptococcus gordonii	LILRB3 seq.11334.7	-0.280914	0.0127279	0.0471354	LILRB3
Streptococcus gordonii	FBXL4 seq.9951.36	-0.281025	0.0126912	0.047028	FBXL4
Streptococcus constellatus	ENPP6 seq.15579.26	-0.281086	0.0126711	0.0469707	ENPP6
Streptococcus gordonii	RAB5A seq.17205.21	-0.281108	0.0126637	0.046949	RAB5A
Streptococcus gordonii	GDF10 seq.6517.14	-0.281181	0.0126397	0.0468826	GDF10
Haemophilus D 735815 parainfluenzae P	RNGTT seq.12847.27	-0.281189	0.012637	0.046878	RNGTT
Streptococcus gordonii	PTK2B seq.11395.5	-0.281219	0.0126272	0.0468475	PTK2B
Actinomyces naeslundii	AMPD2 seq.18403.25	-0.281286	0.0126053	0.0467887	AMPD2
Streptococcus gordonii	SCGB1D2 seq.6508.68	-0.281302	0.0125999	0.0467744	SCGB1D2
Streptococcus gordonii	NSMCE2 seq.22517.106	-0.281304	0.0125993	0.0467744	NSMCE2
Actinomyces naeslundii	ZFAND1 seq.19173.5	-0.281319	0.0125944	0.0467651	ZFAND1
Actinomyces naeslundii	CHGA seq.8476.11	-0.281319	0.0125944	0.0467651	CHGA
Streptococcus gordonii	FCGR2B seq.3310.62	-0.281373	0.0125766	0.0467161	FCGR2B
Streptococcus constellatus	NAIF1 seq.18301.10	-0.281441	0.0125545	0.0466509	NAIF1
Streptococcus gordonii	SHKBP1 seq.23702.98	-0.281468	0.0125454	0.0466398	SHKBP1
Haemophilus D 735815 parainfluenzae P	GOSR1 seq.7805.52	-0.281482	0.0125411	0.0466292	GOSR1
Veillonella A atypica	LSAMP seq.2999.6	-0.28149	0.0125384	0.0466252	LSAMP
Streptococcus constellatus	LZTFL1 seq.20378.110	-0.281524	0.0125273	0.0466006	LZTFL1
Streptococcus constellatus	LRFN1 seq.7910.41	-0.281524	0.0125273	0.0466006	LRFN1
Streptococcus gordonii	DYRK3 seq.4359.87	-0.281524	0.0125273	0.0466006	DYRK3
Streptococcus constellatus	CCL11 seq.5301.7	-0.281551	0.0125182	0.0465839	CCL11
Streptococcus gordonii	LDLRAP1 seq.18183.3	-0.281551	0.0125182	0.0465839	LDLRAP1
Veillonella A atypica	SMAD2 seq.10364.6	-0.281593	0.0125047	0.0465616	SMAD2
Streptococcus gordonii	CD68 seq.20528.23	-0.281662	0.0124821	0.0464888	CD68
Streptococcus gordonii	AGFG1 seq.11681.8	-0.281746	0.012455	0.0463993	AGFG1
Veillonella A atypica	DNAJC10 seq.8297.8	-0.281751	0.0124533	0.0463984	DNAJC10
Haemophilus D 735815 parainfluenzae P	MAK16 seq.21864.20	-0.281776	0.0124452	0.0463739	MAK16
Actinomyces naeslundii	SORD seq.15447.45	-0.281809	0.0124344	0.0463449	SORD
Haemophilus D 735815 parainfluenzae P	G6PD seq.19297.4	-0.281813	0.0124333	0.0463449	G6PD
Streptococcus constellatus	TPT1 seq.14072.9	-0.281829	0.012428	0.0463381	TPT1
Streptococcus constellatus	RPP30 seq.17511.10	-0.28183	0.0124275	0.0463381	RPP30
Actinomyces naeslundii	EED seq.21116.13	-0.281846	0.0124225	0.0463306	EED
Haemophilus D 735815 parainfluenzae P	TXLNA seq.15698.6	-0.281888	0.0124088	0.0462967	TXLNA
Haemophilus D 735815 parainfluenzae P	HECTD3 seq.25244.9	-0.281923	0.0123975	0.0462692	HECTD3
Streptococcus constellatus	MARK3 seq.9747.48	-0.281995	0.0123742	0.046199	MARK3
Veillonella A atypica	JARID2 seq.12623.84	-0.282029	0.0123632	0.0461637	JARID2
Haemophilus D 735815 parainfluenzae P	HS3ST5 seq.10731.10	-0.28207	0.01235	0.0461198	HS3ST5
Streptococcus constellatus	NAB1 seq.13933.276	-0.282078	0.0123473	0.0461156	NAB1
Haemophilus D 735815 parainfluenzae P	AKAP7 seq.18399.1	-0.282107	0.0123381	0.0460868	AKAP7
Haemophilus D 735815 parainfluenzae P	CDX1 seq.22104.39	-0.282143	0.0123263	0.0460593	CDX1
Veillonella A atypica	FADD seq.16593.3	-0.282145	0.0123256	0.0460593	FADD
Streptococcus constellatus	PPME1 seq.17852.5	-0.282161	0.0123205	0.0460491	PPME1
Veillonella A atypica	JAK2 seq.11816.84	-0.282174	0.0123166	0.0460399	JAK2
Haemophilus D 735815 parainfluenzae P	COX4I2 seq.7850.1	-0.28218	0.0123144	0.0460375	COX4I2
Streptococcus constellatus	ZNF264 seq.9993.11	-0.282189	0.0123116	0.0460326	ZNF264
Streptococcus constellatus	MGAT4A seq.9392.43	-0.282217	0.0123027	0.0460104	MGAT4A
Streptococcus gordonii	NMRK1 seq.16853.5	-0.282217	0.0123027	0.0460104	NMRK1
Streptococcus gordonii	EEF1G seq.24111.10	-0.282217	0.0123027	0.0460104	EEF1G
Actinomyces naeslundii	DPCD seq.23272.8	-0.282299	0.0122762	0.0459392	DPCD
Streptococcus gordonii	CFL1 seq.4203.50	-0.2823	0.012276	0.0459392	CFL1
Actinomyces naeslundii	HTATIP2 seq.7753.21	-0.282301	0.0122756	0.0459392	HTATIP2
Streptococcus constellatus	PAK4 seq.13719.19	-0.282411	0.0122405	0.0458614	PAK4
Streptococcus gordonii	INPP4A seq.25064.34	-0.282494	0.0122139	0.0457785	INPP4A
Streptococcus gordonii	KLRC3 seq.11571.75	-0.282522	0.012205	0.0457565	KLRC3
Streptococcus gordonii	DOK2 seq.19578.19	-0.282522	0.012205	0.0457565	DOK2
Streptococcus gordonii	TPP2 seq.25050.82	-0.282607	0.0121779	0.0456884	TPP2
Haemophilus D 735815 parainfluenzae P	PRKCQ seq.3817.18	-0.282642	0.0121667	0.0456576	PRKCQ
Actinomyces naeslundii	ANGPTL4 seq.3796.79	-0.282649	0.0121643	0.0456539	ANGPTL4
Veillonella A atypica	TNFSF14 seq.5355.69	-0.282666	0.0121591	0.0456513	TNFSF14
Actinomyces naeslundii	SHC4 seq.11692.21	-0.28269	0.0121514	0.0456281	SHC4
Haemophilus D 735815 parainfluenzae P	SLC27A2 seq.9045.3	-0.282699	0.0121486	0.0456281	SLC27A2
Streptococcus constellatus	ARF1 seq.19239.5	-0.282716	0.0121432	0.0456194	ARF1
Streptococcus gordonii	TPSAB1 seq.9409.11	-0.282716	0.0121432	0.0456194	TPSAB1
Streptococcus gordonii	SPRN seq.13447.42	-0.282731	0.0121382	0.0456119	SPRN
Actinomyces naeslundii	MAPK9 seq.15604.18	-0.282789	0.0121197	0.0455536	MAPK9
Haemophilus D 735815 parainfluenzae P	MRPL55 seq.11135.5	-0.282805	0.0121147	0.0455403	MRPL55
Actinomyces naeslundii	TBC1D13 seq.21163.21	-0.282965	0.0120643	0.0453952	TBC1D13
Actinomyces naeslundii	F7 seq.3184.25	-0.282965	0.0120643	0.0453952	F7
Streptococcus constellatus	MOB3B seq.21815.7	-0.283104	0.0120204	0.0452576	MOB3B
Streptococcus gordonii	HOXC11 seq.22474.28	-0.283131	0.0120116	0.0452303	HOXC11
Veillonella A atypica	DNAJC5B seq.24669.12	-0.283145	0.0120073	0.0452196	DNAJC5B
Streptococcus constellatus	FGL1 seq.5581.28	-0.283159	0.0120029	0.0452085	FGL1
Actinomyces naeslundii	SMAD2 seq.10364.6	-0.283175	0.011998	0.0451957	SMAD2
Haemophilus D 735815 parainfluenzae P	AKR1C4 seq.18397.5	-0.283283	0.0119639	0.0450727	AKR1C4
Veillonella A atypica	PPTC7 seq.22537.5	-0.283329	0.0119495	0.0450394	PPTC7
Haemophilus D 735815 parainfluenzae P	DUSP26 seq.8967.6	-0.283357	0.0119408	0.0450133	DUSP26
Actinomyces naeslundii	CCNB1|CDK1 seq.3422.4	-0.283385	0.0119321	0.044986	CCNB1|CDK1
Haemophilus D 735815 parainfluenzae P	TXNIP seq.11682.7	-0.283395	0.0119287	0.0449789	TXNIP
Actinomyces naeslundii	ERP44 seq.6064.4	-0.28342	0.0119211	0.0449612	ERP44
Actinomyces naeslundii	ATXN3 seq.16825.20	-0.283455	0.0119102	0.0449254	ATXN3
Actinomyces naeslundii	PSMB10 seq.21861.8	-0.283455	0.0119102	0.0449254	PSMB10
Haemophilus D 735815 parainfluenzae P	ANGPTL3 seq.10391.1	-0.283467	0.0119063	0.0449218	ANGPTL3
Actinomyces naeslundii	MAGEA6 seq.18205.123	-0.283525	0.0118883	0.0448815	MAGEA6
Streptococcus constellatus	GFPT2 seq.23669.20	-0.28363	0.0118554	0.0447792	GFPT2
Streptococcus gordonii	CABLES2 seq.7105.7	-0.283632	0.0118548	0.0447792	CABLES2
Actinomyces naeslundii	DTNA seq.25087.11	-0.2837	0.0118338	0.0447141	DTNA
Streptococcus constellatus	LMOD1 seq.12504.26	-0.283714	0.0118295	0.0447035	LMOD1
Streptococcus constellatus	LIPG seq.23148.100	-0.283714	0.0118295	0.0447035	LIPG
Actinomyces naeslundii	RAF1 seq.10001.7	-0.283735	0.0118229	0.0446895	RAF1
Haemophilus D 735815 parainfluenzae P	IL34 seq.4556.10	-0.283798	0.0118033	0.0446263	IL34
Actinomyces naeslundii	RPP30 seq.17511.10	-0.283842	0.0117897	0.0445861	RPP30
Veillonella A atypica	NAP1L1 seq.13636.20	-0.283908	0.0117692	0.044514	NAP1L1
Haemophilus D 735815 parainfluenzae P	TIFA seq.21113.3	-0.283908	0.0117691	0.044514	TIFA
Streptococcus gordonii	NME4 seq.16809.1	-0.283911	0.0117682	0.044514	NME4
Veillonella A atypica	ZNF526 seq.14619.8	-0.28394	0.0117594	0.0444988	ZNF526
Streptococcus constellatus	FTCD seq.9213.24	-0.283965	0.0117517	0.044475	FTCD
Actinomyces naeslundii	FCN1 seq.3613.62	-0.283982	0.0117464	0.0444642	FCN1
Actinomyces naeslundii	GCLM seq.18214.2	-0.284085	0.0117146	0.0443619	GCLM
Streptococcus constellatus	PHGDH seq.15548.35	-0.284129	0.0117009	0.0443157	PHGDH
Actinomyces naeslundii	ANKRD54 seq.18404.22	-0.284157	0.0116924	0.0442891	ANKRD54
Veillonella A atypica	LRRC52 seq.10785.8	-0.284171	0.0116881	0.044278	LRRC52
Veillonella A atypica	PCDHGC3 seq.7859.21	-0.284171	0.0116881	0.044278	PCDHGC3
Haemophilus D 735815 parainfluenzae P	PACSIN2 seq.25048.30	-0.284239	0.0116671	0.0442149	PACSIN2
Veillonella A atypica	MVP seq.24911.57	-0.28425	0.0116638	0.0442079	MVP
Streptococcus gordonii	C4B|C4A seq.4481.34	-0.284268	0.0116583	0.0441961	C4B|C4A
Haemophilus D 735815 parainfluenzae P	MEOX1 seq.20183.48	-0.284276	0.0116558	0.0441961	MEOX1
Haemophilus D 735815 parainfluenzae P	GSK3B seq.3236.12	-0.28435	0.0116333	0.0441357	GSK3B
Haemophilus D 735815 parainfluenzae P	EMILIN3 seq.9991.112	-0.284388	0.0116215	0.0441018	EMILIN3
Streptococcus constellatus	CXCL12 seq.9278.9	-0.284434	0.0116074	0.0440538	CXCL12
Actinomyces naeslundii	CAMK4 seq.18904.23	-0.284435	0.0116071	0.0440538	CAMK4
Haemophilus D 735815 parainfluenzae P	INPP4A seq.25064.34	-0.284644	0.0115435	0.0438384	INPP4A
Streptococcus gordonii	NKIRAS2 seq.21624.64	-0.284672	0.011535	0.043817	NKIRAS2
Streptococcus gordonii	NMRK2 seq.20998.19	-0.284713	0.0115224	0.0437853	NMRK2
Haemophilus D 735815 parainfluenzae P	ATF5 seq.23771.17	-0.284717	0.0115211	0.0437853	ATF5
Streptococcus gordonii	DBT seq.23673.9	-0.284739	0.0115145	0.0437716	DBT
Veillonella A atypica	MPG seq.12438.127	-0.28475	0.0115113	0.0437647	MPG
Veillonella A atypica	VCP seq.25033.194	-0.28475	0.0115113	0.0437647	VCP
Actinomyces naeslundii	FASN seq.8403.18	-0.284785	0.0115005	0.0437455	FASN
Haemophilus D 735815 parainfluenzae P	IRF4 seq.19564.61	-0.284791	0.0114988	0.0437445	IRF4
Streptococcus gordonii	UBE3A seq.11226.16	-0.284795	0.0114977	0.0437445	UBE3A
Actinomyces naeslundii	DKK2 seq.15678.71	-0.28482	0.0114899	0.0437213	DKK2
Actinomyces naeslundii	PRKAG1|PRKAB2|PRKAA2 seq.5245.40	-0.28482	0.0114899	0.0437213	PRKAG1|PRKAB2|PRKAA2
Streptococcus gordonii	IL22RA1 seq.3620.67	-0.284822	0.0114893	0.0437213	IL22RA1
Veillonella A atypica	PFKFB1 seq.22141.59	-0.284829	0.0114873	0.0437213	PFKFB1
Streptococcus gordonii	TEC seq.16079.2	-0.28485	0.0114809	0.0437088	TEC
Haemophilus D 735815 parainfluenzae P	LZTFL1 seq.20378.110	-0.284864	0.0114765	0.0436976	LZTFL1
Actinomyces naeslundii	CMTR1 seq.24431.32	-0.28489	0.0114687	0.0436786	CMTR1
Streptococcus constellatus	BARD1 seq.13977.28	-0.284925	0.0114583	0.0436498	BARD1
Streptococcus constellatus	KCNAB2 seq.10015.119	-0.284963	0.0114468	0.0436122	KCNAB2
Haemophilus D 735815 parainfluenzae P	CKM seq.2670.67	-0.285011	0.0114321	0.043577	CKM
Actinomyces naeslundii	NDUFB11 seq.7747.47	-0.28503	0.0114264	0.0435661	NDUFB11
Streptococcus gordonii	SPI1 seq.22783.40	-0.285155	0.0113889	0.0434393	SPI1
Actinomyces naeslundii	COL5A1 seq.22047.46	-0.28517	0.0113842	0.0434269	COL5A1
Streptococcus gordonii	TYMSOS seq.8263.64	-0.285183	0.0113805	0.0434183	TYMSOS
Veillonella A atypica	RHOQ seq.21827.7	-0.285197	0.0113762	0.0434072	RHOQ
Streptococcus constellatus	UBC seq.6647.55	-0.285266	0.0113556	0.0433446	UBC
Actinomyces naeslundii	SOX9 seq.25468.5	-0.285275	0.0113527	0.0433389	SOX9
Haemophilus D 735815 parainfluenzae P	ZNF696 seq.22841.16	-0.285307	0.0113431	0.0433131	ZNF696
Actinomyces naeslundii	ATP6V1C2 seq.22824.53	-0.28531	0.0113422	0.0433131	ATP6V1C2
Veillonella A atypica	RGMA seq.5483.1	-0.285329	0.0113368	0.0433051	RGMA
Actinomyces naeslundii	TRABD seq.11262.39	-0.28533	0.0113364	0.0433051	TRABD
Streptococcus gordonii	ALDH1B1 seq.22057.9	-0.285377	0.0113224	0.0432608	ALDH1B1
Actinomyces naeslundii	KIAA0040 seq.14603.51	-0.285381	0.0113212	0.0432608	KIAA0040
Streptococcus gordonii	KLRB1 seq.20562.78	-0.285398	0.0113161	0.0432608	KLRB1
Streptococcus gordonii	UCHL5 seq.17405.2	-0.285404	0.0113141	0.0432608	UCHL5
Streptococcus constellatus	ZNF34 seq.18265.18	-0.285432	0.0113058	0.0432406	ZNF34
Actinomyces naeslundii	CTDSP1 seq.21166.1	-0.285451	0.0113003	0.0432249	CTDSP1
Haemophilus D 735815 parainfluenzae P	SLAMF7 seq.5487.7	-0.285563	0.0112668	0.0431073	SLAMF7
Veillonella A atypica	TMCC3 seq.8922.4	-0.285592	0.0112582	0.0430801	TMCC3
Streptococcus gordonii	ANKMY2 seq.25437.18	-0.285685	0.0112304	0.042995	ANKMY2
Actinomyces naeslundii	DEPP1 seq.7178.59	-0.285787	0.0112003	0.0429117	DEPP1
Streptococcus constellatus	C4B|C4A seq.4481.34	-0.285792	0.0111986	0.0429107	C4B|C4A
Streptococcus gordonii	MSANTD2 seq.25452.16	-0.285792	0.0111986	0.0429107	MSANTD2
Streptococcus gordonii	WNK3 seq.5493.17	-0.285903	0.0111658	0.0428063	WNK3
Actinomyces naeslundii	ABL2 seq.5261.13	-0.285906	0.0111651	0.0428063	ABL2
Actinomyces naeslundii	PADI4 seq.21237.24	-0.285978	0.0111438	0.0427436	PADI4
Veillonella A atypica	PROC seq.2961.1	-0.285986	0.0111413	0.0427436	PROC
Veillonella A atypica	HAT1 seq.19327.31	-0.286012	0.0111335	0.0427327	HAT1
Streptococcus constellatus	SKP2 seq.22777.46	-0.286014	0.011133	0.0427327	SKP2
Streptococcus constellatus	PRG3 seq.9015.1	-0.286087	0.0111116	0.0426784	PRG3
Streptococcus gordonii	DSC2 seq.13126.52	-0.286125	0.0111004	0.0426515	DSC2
Haemophilus D 735815 parainfluenzae P	CLEC3B seq.5701.81	-0.286151	0.0110927	0.0426326	CLEC3B
Actinomyces naeslundii	NME4 seq.16809.1	-0.286224	0.0110712	0.042566	NME4
Haemophilus D 735815 parainfluenzae P	MRAP2 seq.10889.2	-0.286262	0.0110603	0.0425401	MRAP2
Haemophilus D 735815 parainfluenzae P	DHFR seq.9823.2	-0.286262	0.0110603	0.0425401	DHFR
Veillonella A atypica	SELENOH seq.17319.1	-0.286276	0.0110562	0.0425401	SELENOH
Streptococcus gordonii	HSP90AA1 seq.2625.53	-0.286319	0.0110435	0.0425073	HSP90AA1
Haemophilus D 735815 parainfluenzae P	CA10 seq.3289.19	-0.286337	0.0110383	0.0424978	CA10
Actinomyces naeslundii	ATP5PO seq.9202.309	-0.286361	0.0110312	0.0424761	ATP5PO
Veillonella A atypica	PRRX1 seq.24215.8	-0.286407	0.0110177	0.0424455	PRRX1
Haemophilus D 735815 parainfluenzae P	PPP2R1A seq.12621.55	-0.28641	0.0110168	0.0424455	PPP2R1A
Haemophilus D 735815 parainfluenzae P	LECT2 seq.16763.11	-0.286445	0.0110065	0.042413	LECT2
Haemophilus D 735815 parainfluenzae P	VILL seq.24977.18	-0.286519	0.0109851	0.0423463	VILL
Streptococcus gordonii	ZCCHC17 seq.21811.20	-0.286541	0.0109787	0.042327	ZCCHC17
Haemophilus D 735815 parainfluenzae P	CLIC4 seq.15314.49	-0.286556	0.0109744	0.0423156	CLIC4
Actinomyces naeslundii	SMS seq.18179.56	-0.286573	0.0109694	0.0423018	SMS
Veillonella A atypica	RNF8 seq.14663.44	-0.286591	0.0109641	0.0422864	RNF8
Haemophilus D 735815 parainfluenzae P	INPP4B seq.24427.33	-0.286596	0.0109626	0.0422864	INPP4B
Haemophilus D 735815 parainfluenzae P	NQO1 seq.9837.60	-0.286629	0.010953	0.0422597	NQO1
Veillonella A atypica	KRT6A seq.22486.58	-0.286738	0.0109215	0.04215	KRT6A
Haemophilus D 735815 parainfluenzae P	AIMP1 seq.2714.78	-0.286776	0.0109103	0.0421215	AIMP1
Streptococcus gordonii	NEUROG3 seq.25938.13	-0.286873	0.0108822	0.0420183	NEUROG3
Streptococcus constellatus	CHGA seq.8476.11	-0.286901	0.0108742	0.0419979	CHGA
Streptococcus gordonii	MEOX2 seq.18259.15	-0.286903	0.0108737	0.0419979	MEOX2
Veillonella A atypica	HOXC11 seq.22474.28	-0.286907	0.0108726	0.0419979	HOXC11
Streptococcus constellatus	RFESD seq.13603.7	-0.286929	0.0108662	0.0419881	RFESD
Streptococcus gordonii	OLFML3 seq.8660.5	-0.286984	0.0108502	0.0419316	OLFML3
Actinomyces naeslundii	CHCHD10 seq.11270.17	-0.286991	0.0108483	0.0419316	CHCHD10
Haemophilus D 735815 parainfluenzae P	PAGR1 seq.23967.8	-0.286997	0.0108466	0.0419316	PAGR1
Veillonella A atypica	NXF1 seq.12453.161	-0.287144	0.0108044	0.041786	NXF1
Haemophilus D 735815 parainfluenzae P	SHC2 seq.14074.2	-0.287144	0.0108043	0.041786	SHC2
Haemophilus D 735815 parainfluenzae P	NAA20 seq.22506.25	-0.28717	0.0107969	0.0417714	NAA20
Streptococcus constellatus	FBXL4 seq.9951.36	-0.287178	0.0107944	0.0417685	FBXL4
Veillonella A atypica	LRP8 seq.3323.37	-0.287194	0.0107899	0.0417617	LRP8
Actinomyces naeslundii	NSF seq.13992.12	-0.287306	0.0107578	0.0416687	NSF
Haemophilus D 735815 parainfluenzae P	MAPRE1 seq.19371.18	-0.287365	0.0107411	0.0416198	MAPRE1
Streptococcus constellatus	TRIM9 seq.22817.126	-0.287372	0.0107389	0.0416165	TRIM9
Actinomyces naeslundii	DPYSL3 seq.12707.26	-0.287411	0.0107277	0.0415891	DPYSL3
Streptococcus gordonii	LRP8 seq.3323.37	-0.28748	0.0107081	0.0415286	LRP8
Actinomyces naeslundii	TPD52L1 seq.17710.40	-0.287481	0.0107078	0.0415286	TPD52L1
Haemophilus D 735815 parainfluenzae P	GOLPH3L seq.23542.8	-0.287512	0.0106991	0.0415096	GOLPH3L
Haemophilus D 735815 parainfluenzae P	CACNB3 seq.24237.115	-0.287512	0.0106991	0.0415096	CACNB3
Haemophilus D 735815 parainfluenzae P	THBS3 seq.8982.65	-0.287512	0.0106991	0.0415096	THBS3
Veillonella A atypica	TES seq.17419.17	-0.287527	0.0106948	0.0415096	TES
Streptococcus gordonii	LY6D seq.19784.16	-0.287566	0.0106836	0.0414807	LY6D
Streptococcus gordonii	INSR seq.3448.13	-0.287566	0.0106836	0.0414807	INSR
Streptococcus constellatus	RAB43 seq.23283.9	-0.287594	0.0106757	0.041471	RAB43
Streptococcus gordonii	ASMTL seq.10089.7	-0.287622	0.0106678	0.0414562	ASMTL
Actinomyces naeslundii	RNF31 seq.23183.6	-0.287656	0.010658	0.0414233	RNF31
Veillonella A atypica	ARFGAP1 seq.11556.19	-0.28767	0.0106542	0.0414138	ARFGAP1
Actinomyces naeslundii	CADPS2 seq.25099.4	-0.287761	0.0106282	0.0413337	CADPS2
Haemophilus D 735815 parainfluenzae P	PPM1D seq.11315.148	-0.287844	0.0106047	0.0412633	PPM1D
Actinomyces naeslundii	IL12A|EBI3 seq.20533.39	-0.287868	0.010598	0.0412423	IL12A|EBI3
Streptococcus gordonii	PITX2 seq.22531.44	-0.287871	0.0105971	0.0412423	PITX2
Haemophilus D 735815 parainfluenzae P	MAPKAPK3 seq.3822.54	-0.287879	0.0105949	0.0412406	MAPKAPK3
Haemophilus D 735815 parainfluenzae P	TFRC seq.6895.1	-0.287879	0.0105949	0.0412406	TFRC
Streptococcus gordonii	GEM seq.12817.1	-0.287954	0.0105737	0.0411738	GEM
Actinomyces naeslundii	SLC14A2 seq.12818.159	-0.287972	0.0105689	0.0411603	SLC14A2
Streptococcus gordonii	DAPK1 seq.13955.33	-0.28801	0.0105581	0.0411286	DAPK1
Streptococcus gordonii	GAL seq.15390.3	-0.288027	0.0105531	0.0411251	GAL
Streptococcus gordonii	OLFM3 seq.11143.32	-0.288038	0.0105503	0.0411191	OLFM3
Actinomyces naeslundii	HSD17B1 seq.4708.3	-0.288047	0.0105476	0.041114	HSD17B1
Haemophilus D 735815 parainfluenzae P	PAPPA seq.4148.49	-0.288063	0.0105431	0.0411015	PAPPA
Actinomyces naeslundii	DMRTC2 seq.22369.12	-0.288078	0.0105388	0.0410973	DMRTC2
Haemophilus D 735815 parainfluenzae P	ACAT1 seq.19197.95	-0.2881	0.0105327	0.0410821	ACAT1
Haemophilus D 735815 parainfluenzae P	CDK2 seq.21128.2	-0.288267	0.0104858	0.0409356	CDK2
Streptococcus constellatus	PACSIN1 seq.12676.1	-0.288287	0.0104803	0.0409191	PACSIN1
Veillonella A atypica	TREM2 seq.5635.66	-0.288292	0.010479	0.0409191	TREM2
Streptococcus gordonii	EHD1 seq.24235.2	-0.288315	0.0104725	0.0408992	EHD1
Streptococcus gordonii	SETD3 seq.24260.4	-0.288315	0.0104725	0.0408992	SETD3
Streptococcus gordonii	VAV3 seq.9830.109	-0.288343	0.0104648	0.0408794	VAV3
Haemophilus D 735815 parainfluenzae P	CTSG seq.2431.17	-0.288394	0.0104504	0.0408387	CTSG
Streptococcus gordonii	DCTN2 seq.5879.51	-0.288426	0.0104416	0.0408095	DCTN2
Veillonella A atypica	FNBP1 seq.25265.8	-0.288434	0.0104391	0.040809	FNBP1
Actinomyces naeslundii	UBE2E1 seq.14326.4	-0.288462	0.0104315	0.040791	UBE2E1
Haemophilus D 735815 parainfluenzae P	NTN4 seq.3327.27	-0.288468	0.0104299	0.0407898	NTN4
Veillonella A atypica	RAP1GDS1 seq.14106.46	-0.288512	0.0104177	0.0407627	RAP1GDS1
Haemophilus D 735815 parainfluenzae P	RABIF seq.18483.36	-0.288541	0.0104094	0.0407393	RABIF
Haemophilus D 735815 parainfluenzae P	PPID seq.5202.4	-0.288541	0.0104094	0.0407393	PPID
Streptococcus gordonii	EHMT2 seq.5843.60	-0.288556	0.0104053	0.0407353	EHMT2
Streptococcus constellatus	C3orf18 seq.6994.19	-0.288564	0.010403	0.0407313	C3orf18
Actinomyces naeslundii	VAV3 seq.9830.109	-0.288602	0.0103926	0.0407009	VAV3
Actinomyces naeslundii	UBE4A seq.25073.13	-0.288621	0.0103872	0.0406851	UBE4A
Actinomyces naeslundii	NISCH seq.12738.43	-0.288637	0.0103829	0.0406732	NISCH
Actinomyces naeslundii	IDE seq.3197.70	-0.288637	0.0103829	0.0406732	IDE
Streptococcus gordonii	PARK7 seq.9845.33	-0.288677	0.0103717	0.0406452	PARK7
Haemophilus D 735815 parainfluenzae P	CHEK2 seq.19328.51	-0.288688	0.0103686	0.0406432	CHEK2
Actinomyces naeslundii	PAK4 seq.13719.19	-0.288707	0.0103635	0.0406283	PAK4
Haemophilus D 735815 parainfluenzae P	C12orf76 seq.23228.2	-0.288729	0.0103574	0.0406189	C12orf76
Actinomyces naeslundii	UBA7 seq.21933.7	-0.288742	0.0103538	0.0406189	UBA7
Actinomyces naeslundii	DNAJB4 seq.18884.22	-0.288777	0.0103441	0.040591	DNAJB4
Actinomyces naeslundii	UBE2R2 seq.19824.3	-0.288777	0.0103441	0.040591	UBE2R2
Haemophilus D 735815 parainfluenzae P	SYK seq.11378.37	-0.288799	0.0103381	0.0405806	SYK
Streptococcus constellatus	CHGA seq.11184.51	-0.288814	0.0103339	0.0405693	CHGA
Streptococcus gordonii	BRK1 seq.21001.393	-0.288814	0.0103339	0.0405693	BRK1
Actinomyces naeslundii	ARNT seq.21951.32	-0.288847	0.0103247	0.0405488	ARNT
Haemophilus D 735815 parainfluenzae P	KLRB1 seq.20562.78	-0.288879	0.0103158	0.0405189	KLRB1
Veillonella A atypica	ETV7 seq.24679.35	-0.288895	0.0103115	0.0405074	ETV7
Haemophilus D 735815 parainfluenzae P	IRF4 seq.9857.38	-0.288909	0.0103076	0.0404973	IRF4
Haemophilus D 735815 parainfluenzae P	BMP6 seq.3736.60	-0.288913	0.0103066	0.0404973	BMP6
Veillonella A atypica	ASB13 seq.21234.7	-0.288985	0.0102867	0.0404356	ASB13
Streptococcus constellatus	CPB1 seq.15375.49	-0.289036	0.0102728	0.0403994	CPB1
Actinomyces naeslundii	DAB2 seq.21963.48	-0.289092	0.0102573	0.0403562	DAB2
Streptococcus constellatus	NQO1 seq.9837.60	-0.289202	0.0102272	0.0402533	NQO1
Actinomyces naeslundii	RAB3B seq.16847.39	-0.289203	0.010227	0.0402533	RAB3B
Streptococcus gordonii	PRTG seq.21397.21	-0.289205	0.0102262	0.0402533	PRTG
Veillonella A atypica	FUT5 seq.4549.78	-0.289222	0.0102217	0.0402472	FUT5
Streptococcus constellatus	RPL26L1 seq.21583.14	-0.28923	0.0102196	0.040244	RPL26L1
Streptococcus gordonii	ZNF264 seq.9993.11	-0.28923	0.0102196	0.040244	ZNF264
Veillonella A atypica	GAB1 seq.24268.21	-0.289248	0.0102145	0.0402343	GAB1
Haemophilus D 735815 parainfluenzae P	CASQ2 seq.19291.2	-0.289308	0.0101982	0.0401804	CASQ2
Veillonella A atypica	GCK seq.12960.9	-0.289355	0.0101853	0.0401449	GCK
Actinomyces naeslundii	DYNLT1 seq.14331.262	-0.289374	0.0101801	0.0401319	DYNLT1
Haemophilus D 735815 parainfluenzae P	MSH2 seq.9739.4	-0.289424	0.0101666	0.0400869	MSH2
Haemophilus D 735815 parainfluenzae P	EFS seq.12572.236	-0.289571	0.0101266	0.0399547	EFS
Veillonella A atypica	S100A12 seq.5852.6	-0.289652	0.0101046	0.0398884	S100A12
Actinomyces naeslundii	PRKRA seq.22010.36	-0.289687	0.010095	0.039866	PRKRA
Streptococcus gordonii	SNX5 seq.18327.6	-0.289701	0.0100914	0.0398567	SNX5
Streptococcus constellatus	CDK5R1|CDK5 seq.3358.51	-0.289744	0.0100796	0.0398154	CDK5R1|CDK5
Streptococcus constellatus	COL5A1 seq.22047.46	-0.289784	0.0100689	0.0397781	COL5A1
Streptococcus gordonii	CCL25 seq.2705.5	-0.289784	0.0100689	0.0397781	CCL25
Streptococcus constellatus	STMN3 seq.8019.73	-0.289812	0.0100614	0.0397588	STMN3
Streptococcus gordonii	CCT7 seq.13673.21	-0.289812	0.0100614	0.0397588	CCT7
Haemophilus D 735815 parainfluenzae P	KAT2A seq.19797.4	-0.289828	0.0100569	0.0397574	KAT2A
Veillonella A atypica	ICAM1 seq.4342.10	-0.289906	0.010036	0.0396993	ICAM1
Veillonella A atypica	SLC41A2 seq.12511.83	-0.289908	0.0100355	0.0396993	SLC41A2
Actinomyces naeslundii	RABIF seq.18483.36	-0.289967	0.0100194	0.0396542	RABIF
Streptococcus constellatus	UBXN4 seq.9997.12	-0.289978	0.0100166	0.039651	UBXN4
Haemophilus D 735815 parainfluenzae P	HSH2D seq.23531.79	-0.290012	0.0100075	0.0396272	HSH2D
Veillonella A atypica	SEPTIN6 seq.17693.2	-0.290037	0.0100006	0.0396053	SEPTIN6
Actinomyces naeslundii	GFRA3 seq.2505.49	-0.290072	0.00999123	0.0395834	GFRA3
Streptococcus gordonii	CBX1 seq.18817.50	-0.290089	0.00998683	0.039571	CBX1
Actinomyces naeslundii	FGFRL1 seq.6104.1	-0.290107	0.00998185	0.0395615	FGFRL1
Streptococcus constellatus	CHMP1B seq.18207.6	-0.290117	0.0099794	0.0395569	CHMP1B
Streptococcus constellatus	C5orf46 seq.9100.32	-0.290148	0.00997099	0.0395345	C5orf46
Actinomyces naeslundii	TPO seq.3873.51	-0.290212	0.00995372	0.0394806	TPO
Veillonella A atypica	SNX8 seq.6925.26	-0.290221	0.00995131	0.0394761	SNX8
Haemophilus D 735815 parainfluenzae P	RPL5 seq.20999.12	-0.290233	0.00994834	0.0394695	RPL5
Veillonella A atypica	MEOX1 seq.20183.48	-0.290248	0.00994428	0.0394595	MEOX1
Streptococcus gordonii	HSD11B1 seq.21967.20	-0.290285	0.00993442	0.0394295	HSD11B1
Streptococcus constellatus	PTRHD1 seq.20386.15	-0.290311	0.00992752	0.0394119	PTRHD1
Haemophilus D 735815 parainfluenzae P	CXCL12 seq.9278.9	-0.29038	0.0099091	0.0393595	CXCL12
Haemophilus D 735815 parainfluenzae P	DDX19A seq.18813.15	-0.290453	0.00988953	0.039292	DDX19A
Actinomyces naeslundii	IFIT2 seq.9853.3	-0.290459	0.00988789	0.0392905	IFIT2
Streptococcus constellatus	NUMBL seq.24947.40	-0.29052	0.00987171	0.0392516	NUMBL
Veillonella A atypica	BTN3A2 seq.21433.3	-0.290563	0.00986026	0.0392163	BTN3A2
Actinomyces naeslundii	ARHGAP25 seq.11333.82	-0.290598	0.0098512	0.0391853	ARHGAP25
Streptococcus gordonii	CRIM1 seq.8699.43	-0.290742	0.00981299	0.0390688	CRIM1
Streptococcus gordonii	NDUFB11 seq.7747.47	-0.290782	0.0098025	0.0390321	NDUFB11
Haemophilus D 735815 parainfluenzae P	XYLB seq.21769.10	-0.290786	0.0098014	0.0390321	XYLB
Actinomyces naeslundii	HOXC11 seq.22474.28	-0.290808	0.00979567	0.0390251	HOXC11
Streptococcus gordonii	GAGE2A seq.18268.5	-0.290865	0.00978059	0.0389701	GAGE2A
Actinomyces naeslundii	HK1 seq.13131.5	-0.290878	0.00977723	0.0389668	HK1
Veillonella A atypica	PFKFB3 seq.12456.5	-0.290879	0.00977685	0.0389668	PFKFB3
Actinomyces naeslundii	NR1D1 seq.5236.2	-0.29088	0.00977674	0.0389668	NR1D1
Streptococcus gordonii	MCEE seq.9388.18	-0.29092	0.009766	0.0389524	MCEE
Veillonella A atypica	RILPL1 seq.24496.26	-0.290932	0.00976301	0.0389455	RILPL1
Actinomyces naeslundii	ASPSCR1 seq.25085.37	-0.290983	0.00974961	0.0388971	ASPSCR1
Veillonella A atypica	SHD seq.23554.2	-0.290984	0.00974919	0.0388971	SHD
Streptococcus constellatus	KCTD7 seq.22857.5	-0.291019	0.00974003	0.038874	KCTD7
Haemophilus D 735815 parainfluenzae P	PMM1 seq.17408.2	-0.291043	0.00973371	0.0388539	PMM1
Streptococcus constellatus	UBE2W seq.21190.4	-0.291059	0.00972961	0.038849	UBE2W
Haemophilus D 735815 parainfluenzae P	CARS1 seq.14098.28	-0.291078	0.00972456	0.0388375	CARS1
Haemophilus D 735815 parainfluenzae P	SATB2 seq.10081.17	-0.291084	0.00972311	0.0388368	SATB2
Veillonella A atypica	C1QTNF1 seq.6304.8	-0.291221	0.0096872	0.0387286	C1QTNF1
Streptococcus gordonii	AUH seq.20931.156	-0.291225	0.0096861	0.0387286	AUH
Haemophilus D 735815 parainfluenzae P	LSAMP seq.2999.6	-0.291301	0.00966643	0.0386607	LSAMP
Actinomyces naeslundii	PDE5A seq.5256.86	-0.291333	0.00965804	0.0386372	PDE5A
Actinomyces naeslundii	STAT3 seq.10354.57	-0.291475	0.00962115	0.0385097	STAT3
Haemophilus D 735815 parainfluenzae P	RABL3 seq.23312.16	-0.291483	0.00961909	0.0385065	RABL3
Streptococcus gordonii	TBCEL seq.21162.30	-0.291502	0.00961397	0.038491	TBCEL
Haemophilus D 735815 parainfluenzae P	PMVK seq.12450.42	-0.291519	0.00960955	0.0384783	PMVK
Streptococcus gordonii	RANGAP1 seq.25036.10	-0.291558	0.0095996	0.0384552	RANGAP1
Veillonella A atypica	SGK1 seq.21144.160	-0.291563	0.00959826	0.0384552	SGK1
Streptococcus constellatus	RAD51D seq.12554.10	-0.291589	0.00959146	0.038441	RAD51D
Haemophilus D 735815 parainfluenzae P	FSD1 seq.23695.1	-0.291593	0.0095905	0.038441	FSD1
Haemophilus D 735815 parainfluenzae P	NR1D1 seq.5236.2	-0.291595	0.00959003	0.038441	NR1D1
Streptococcus gordonii	CXorf38 seq.24707.6	-0.291603	0.00958788	0.038441	CXorf38
Actinomyces naeslundii	ALKBH3 seq.18401.18	-0.29165	0.0095758	0.0384052	ALKBH3
Haemophilus D 735815 parainfluenzae P	MLEC seq.6285.71	-0.291667	0.00957148	0.038396	MLEC
Streptococcus constellatus	ARMC8 seq.25247.12	-0.291698	0.00956327	0.0383781	ARMC8
Haemophilus D 735815 parainfluenzae P	PRPSAP2 seq.19150.20	-0.29174	0.0095525	0.0383449	PRPSAP2
Haemophilus D 735815 parainfluenzae P	ACADS seq.17393.13	-0.291777	0.00954302	0.0383118	ACADS
Streptococcus constellatus	TEC seq.16079.2	-0.29178	0.0095423	0.0383118	TEC
Actinomyces naeslundii	SETMAR seq.12462.20	-0.291823	0.00953112	0.038274	SETMAR
Actinomyces naeslundii	CLU seq.4542.24	-0.291823	0.00953112	0.038274	CLU
Streptococcus gordonii	LSAMP seq.2999.6	-0.291823	0.00953112	0.038274	LSAMP
Actinomyces naeslundii	HSPBP1 seq.21111.49	-0.291825	0.00953064	0.038274	HSPBP1
Actinomyces naeslundii	BTK seq.19202.10	-0.291858	0.00952211	0.0382629	BTK
Streptococcus constellatus	CTHRC1 seq.15467.10	-0.291865	0.00952042	0.0382611	CTHRC1
Veillonella A atypica	HPGDS seq.12549.33	-0.291931	0.00950328	0.0381972	HPGDS
Streptococcus constellatus	RAD23A seq.10058.1	-0.291946	0.00949953	0.0381871	RAD23A
Haemophilus D 735815 parainfluenzae P	BGN seq.3284.75	-0.291961	0.00949574	0.0381819	BGN
Haemophilus D 735815 parainfluenzae P	ANK2 seq.7624.19	-0.291963	0.00949527	0.0381819	ANK2
Streptococcus constellatus	DNAJC17 seq.14655.1	-0.292001	0.0094853	0.0381564	DNAJC17
Haemophilus D 735815 parainfluenzae P	KREMEN1 seq.17331.138	-0.292054	0.00947171	0.0381152	KREMEN1
Haemophilus D 735815 parainfluenzae P	MVK seq.11391.69	-0.292108	0.00945807	0.0380653	MVK
Haemophilus D 735815 parainfluenzae P	SULT1A3 seq.13944.3	-0.292108	0.00945807	0.0380653	SULT1A3
Streptococcus constellatus	MRPL28 seq.21123.1	-0.292112	0.00945692	0.0380653	MRPL28
Actinomyces naeslundii	MGAT4B seq.7141.21	-0.292182	0.00943899	0.0380085	MGAT4B
Streptococcus gordonii	DPYSL5 seq.12683.156	-0.292223	0.00942861	0.0379766	DPYSL5
Veillonella A atypica	DAPK3 seq.24261.202	-0.292273	0.00941582	0.037935	DAPK3
Veillonella A atypica	SSPN seq.23275.9	-0.292301	0.00940865	0.0379161	SSPN
Streptococcus constellatus	SPATA24 seq.24422.36	-0.292362	0.00939332	0.0378742	SPATA24
Veillonella A atypica	SERPINE2 seq.19154.41	-0.292379	0.00938905	0.0378719	SERPINE2
Actinomyces naeslundii	ATG5 seq.12597.68	-0.292383	0.00938784	0.0378719	ATG5
Haemophilus D 735815 parainfluenzae P	MAPKAPK5 seq.3821.28	-0.292512	0.00935514	0.0377599	MAPKAPK5
Veillonella A atypica	GFPT1 seq.21126.27	-0.292591	0.00933524	0.0376846	GFPT1
Streptococcus gordonii	FTO seq.25051.104	-0.292611	0.0093301	0.0376737	FTO
Haemophilus D 735815 parainfluenzae P	IL10RA seq.9768.5	-0.292623	0.00932723	0.0376721	IL10RA
Streptococcus constellatus	APOE seq.2418.55	-0.292639	0.00932309	0.0376603	APOE
Veillonella A atypica	WAS seq.22033.32	-0.292642	0.00932241	0.0376603	WAS
Haemophilus D 735815 parainfluenzae P	CETN1 seq.21106.206	-0.292663	0.00931702	0.0376506	CETN1
Actinomyces naeslundii	PRRT2 seq.23929.159	-0.292663	0.00931691	0.0376506	PRRT2
Actinomyces naeslundii	SEPTIN1 seq.23381.8	-0.292698	0.00930808	0.0376268	SEPTIN1
Veillonella A atypica	MALT1 seq.25300.39	-0.292722	0.00930204	0.0376127	MALT1
Haemophilus D 735815 parainfluenzae P	MAGEA6 seq.18205.123	-0.292806	0.00928089	0.0375463	MAGEA6
Haemophilus D 735815 parainfluenzae P	CXCL1 seq.2985.35	-0.29281	0.00927996	0.0375463	CXCL1
Streptococcus gordonii	LYRM1 seq.22496.21	-0.292833	0.00927421	0.037532	LYRM1
Streptococcus gordonii	ODC1 seq.13689.2	-0.292876	0.0092633	0.0374977	ODC1
Haemophilus D 735815 parainfluenzae P	USP19 seq.21730.56	-0.29288	0.00926241	0.0374977	USP19
Haemophilus D 735815 parainfluenzae P	PSMD11 seq.13572.43	-0.292919	0.00925272	0.0374796	PSMD11
Streptococcus constellatus	C12orf76 seq.23228.2	-0.29292	0.0092524	0.0374796	C12orf76
Haemophilus D 735815 parainfluenzae P	SYNCRIP seq.4224.7	-0.29299	0.00923475	0.0374216	SYNCRIP
Streptococcus gordonii	NAP1L1 seq.13636.20	-0.293055	0.00921862	0.037371	NAP1L1
Streptococcus gordonii	CLCA1 seq.10496.11	-0.293057	0.00921815	0.037371	CLCA1
Veillonella A atypica	FAM3B seq.5618.50	-0.293089	0.00921009	0.0373611	FAM3B
Haemophilus D 735815 parainfluenzae P	ECM1 seq.3366.51	-0.293101	0.00920717	0.0373542	ECM1
Streptococcus gordonii	GSK3B seq.3236.12	-0.293138	0.00919784	0.0373268	GSK3B
Veillonella A atypica	PLEKHA4 seq.10939.16	-0.293145	0.00919603	0.0373268	PLEKHA4
Streptococcus constellatus	SELENOH seq.17319.1	-0.293193	0.00918402	0.0372849	SELENOH
Actinomyces naeslundii	PNKP seq.13657.2	-0.293224	0.00917646	0.0372591	PNKP
Actinomyces naeslundii	KLRG2 seq.10693.43	-0.293296	0.00915858	0.0372111	KLRG2
Streptococcus gordonii	LTBR seq.2636.10	-0.29336	0.00914265	0.0371562	LTBR
Haemophilus D 735815 parainfluenzae P	HMGCS1 seq.13496.19	-0.293395	0.00913395	0.0371307	HMGCS1
Veillonella A atypica	GMPPA seq.24271.9	-0.293404	0.00913152	0.0371257	GMPPA
Streptococcus constellatus	LACC1 seq.23595.6	-0.293415	0.0091289	0.03712	LACC1
Actinomyces naeslundii	BECN1 seq.13032.1	-0.293476	0.00911376	0.0370683	BECN1
Streptococcus constellatus	GSK3B seq.24050.26	-0.293498	0.0091083	0.037051	GSK3B
Actinomyces naeslundii	CCDC50 seq.12399.194	-0.293504	0.00910693	0.0370503	CCDC50
Streptococcus constellatus	LCAT seq.15413.3	-0.293504	0.00910693	0.0370503	LCAT
Veillonella A atypica	SULT2B1 seq.17209.27	-0.29351	0.00910546	0.0370503	SULT2B1
Haemophilus D 735815 parainfluenzae P	GHDC seq.9730.22	-0.293588	0.00908616	0.0369854	GHDC
Actinomyces naeslundii	CCL26 seq.9168.31	-0.293679	0.00906371	0.0369038	CCL26
Streptococcus constellatus	CHMP2A seq.17728.61	-0.29372	0.00905358	0.0368723	CHMP2A
Streptococcus gordonii	NMT1 seq.5196.7	-0.293775	0.00903995	0.0368412	NMT1
Actinomyces naeslundii	LRRC52 seq.10785.8	-0.293784	0.00903787	0.0368376	LRRC52
Streptococcus constellatus	F8 seq.13499.30	-0.293791	0.00903608	0.0368353	F8
Streptococcus gordonii	PACSIN1 seq.12676.1	-0.293803	0.00903314	0.0368281	PACSIN1
Haemophilus D 735815 parainfluenzae P	CDH3 seq.2643.57	-0.293836	0.00902508	0.0368051	CDH3
Streptococcus gordonii	ITGAV|ITGB8 seq.20191.13	-0.293888	0.00901227	0.0367626	ITGAV|ITGB8
Veillonella A atypica	CSH1|CSH2 seq.13103.125	-0.29401	0.00898255	0.0366706	CSH1|CSH2
Veillonella A atypica	MPP7 seq.12732.13	-0.294011	0.0089821	0.0366706	MPP7
Streptococcus constellatus	IL34 seq.4556.10	-0.294025	0.00897881	0.0366651	IL34
Veillonella A atypica	SCO2 seq.16851.50	-0.294036	0.00897613	0.0366639	SCO2
Actinomyces naeslundii	SNX8 seq.6925.26	-0.294064	0.00896926	0.0366407	SNX8
Streptococcus gordonii	SPACA3 seq.8076.4	-0.294082	0.00896482	0.0366274	SPACA3
Actinomyces naeslundii	SAMSN1 seq.21196.29	-0.294101	0.00896026	0.0366185	SAMSN1
Streptococcus constellatus	ZFAND1 seq.19173.5	-0.294108	0.00895851	0.0366163	ZFAND1
Streptococcus gordonii	GRPEL1 seq.7113.1	-0.294163	0.008945	0.0365659	GRPEL1
Veillonella A atypica	RAC3 seq.16769.20	-0.294169	0.00894359	0.0365652	RAC3
Haemophilus D 735815 parainfluenzae P	RFK seq.13059.33	-0.294204	0.00893523	0.0365503	RFK
Actinomyces naeslundii	KLK3 seq.8468.19	-0.294311	0.00890915	0.0364767	KLK3
Streptococcus gordonii	MAGEA10 seq.13610.9	-0.29433	0.00890458	0.0364638	MAGEA10
Actinomyces naeslundii	FOXP4 seq.24259.24	-0.294344	0.00890111	0.0364544	FOXP4
Actinomyces naeslundii	HEXA seq.25917.12	-0.294344	0.00890111	0.0364544	HEXA
Streptococcus gordonii	MYBPH seq.25065.22	-0.294351	0.00889941	0.0364544	MYBPH
Streptococcus gordonii	FAM20B seq.7198.197	-0.294357	0.00889786	0.0364544	FAM20B
Veillonella A atypica	CDH6 seq.3591.51	-0.294406	0.0088861	0.0364124	CDH6
Streptococcus gordonii	USP22 seq.21757.49	-0.294441	0.00887772	0.0363877	USP22
Streptococcus gordonii	DESI1 seq.21204.70	-0.294468	0.00887101	0.0363748	DESI1
Veillonella A atypica	ATL3 seq.21544.4	-0.294511	0.00886066	0.0363421	ATL3
Streptococcus gordonii	PSMA4 seq.14099.20	-0.294517	0.00885917	0.0363408	PSMA4
Veillonella A atypica	CLK2 seq.11327.56	-0.294522	0.00885796	0.0363407	CLK2
Actinomyces naeslundii	ZNF10 seq.11567.23	-0.294589	0.00884185	0.0362803	ZNF10
Streptococcus constellatus	CRTC3 seq.25901.3	-0.294611	0.00883666	0.0362716	CRTC3
Streptococcus constellatus	AUH seq.20931.156	-0.294635	0.00883088	0.0362587	AUH
Haemophilus D 735815 parainfluenzae P	TIMM23 seq.22809.32	-0.294683	0.00881914	0.0362269	TIMM23
Actinomyces naeslundii	LZTFL1 seq.20378.110	-0.294694	0.00881655	0.0362241	LZTFL1
Haemophilus D 735815 parainfluenzae P	USP22 seq.21757.49	-0.294718	0.00881075	0.0362051	USP22
Veillonella A atypica	ENTPD6 seq.8932.1	-0.294746	0.00880408	0.0361825	ENTPD6
Haemophilus D 735815 parainfluenzae P	CCNB1|CDK1 seq.3422.4	-0.294829	0.00878428	0.0361156	CCNB1|CDK1
Streptococcus gordonii	GCLM seq.18214.2	-0.294829	0.00878427	0.0361156	GCLM
Veillonella A atypica	ICAM2 seq.14756.29	-0.294987	0.00874649	0.0359795	ICAM2
Actinomyces naeslundii	C1QTNF9 seq.6019.12	-0.295046	0.00873226	0.0359258	C1QTNF9
Streptococcus constellatus	ACADM seq.17333.20	-0.295078	0.00872464	0.0358993	ACADM
Actinomyces naeslundii	NUDT2 seq.16583.8	-0.295114	0.00871602	0.0358686	NUDT2
Veillonella A atypica	SNUPN seq.17765.3	-0.295141	0.00870976	0.0358476	SNUPN
Streptococcus constellatus	SGK3 seq.10042.8	-0.295191	0.00869782	0.0358129	SGK3
Streptococcus constellatus	OVCA2 seq.17697.2	-0.295244	0.0086851	0.0357749	OVCA2
Haemophilus D 735815 parainfluenzae P	ECHDC1 seq.20952.15	-0.295307	0.00867035	0.0357238	ECHDC1
Actinomyces naeslundii	LMOD1 seq.12504.26	-0.295324	0.00866613	0.0357112	LMOD1
Actinomyces naeslundii	EMILIN3 seq.9991.112	-0.295396	0.00864911	0.0356458	EMILIN3
Veillonella A atypica	UBE2F seq.18213.30	-0.295398	0.00864871	0.0356458	UBE2F
Veillonella A atypica	MED4 seq.14021.81	-0.295456	0.00863493	0.0356017	MED4
Haemophilus D 735815 parainfluenzae P	OVCA2 seq.17697.2	-0.29549	0.00862688	0.0355733	OVCA2
Actinomyces naeslundii	NME7 seq.23521.29	-0.2955	0.00862475	0.0355733	NME7
Actinomyces naeslundii	SERPINA5 seq.3389.7	-0.2955	0.00862475	0.0355733	SERPINA5
Streptococcus constellatus	GLRX3 seq.16596.25	-0.295522	0.00861953	0.0355668	GLRX3
Actinomyces naeslundii	HK2 seq.13130.150	-0.29557	0.00860824	0.0355442	HK2
Actinomyces naeslundii	ARHGEF1 seq.13976.9	-0.29557	0.00860824	0.0355442	ARHGEF1
Haemophilus D 735815 parainfluenzae P	ARL8A seq.23281.29	-0.295601	0.00860089	0.0355281	ARL8A
Veillonella A atypica	IFT22 seq.20451.126	-0.295614	0.00859773	0.0355199	IFT22
Haemophilus D 735815 parainfluenzae P	SYTL1 seq.12892.10	-0.29566	0.00858704	0.0354805	SYTL1
Actinomyces naeslundii	GPCPD1 seq.12786.61	-0.295711	0.00857488	0.0354463	GPCPD1
Haemophilus D 735815 parainfluenzae P	CT55 seq.9363.11	-0.295715	0.00857409	0.0354463	CT55
Actinomyces naeslundii	NPNT seq.6342.10	-0.295748	0.00856622	0.0354374	NPNT
Haemophilus D 735815 parainfluenzae P	PRND seq.18231.147	-0.29575	0.0085659	0.0354374	PRND
Streptococcus gordonii	TRUB1 seq.23543.92	-0.295771	0.00856089	0.0354248	TRUB1
Haemophilus D 735815 parainfluenzae P	LAP3 seq.13959.7	-0.295821	0.00854911	0.0353839	LAP3
Streptococcus constellatus	SP6 seq.23537.4	-0.295827	0.0085479	0.0353839	SP6
Veillonella A atypica	LINGO1 seq.6620.82	-0.295945	0.00852025	0.03529	LINGO1
Actinomyces naeslundii	GLIPR2 seq.15522.2	-0.295955	0.00851796	0.0352852	GLIPR2
Streptococcus constellatus	KLRC3 seq.11571.75	-0.296021	0.0085026	0.0352359	KLRC3
Actinomyces naeslundii	SYK seq.11378.37	-0.296025	0.00850163	0.0352359	SYK
Actinomyces naeslundii	KIT seq.2475.1	-0.296235	0.00845282	0.0350769	KIT
Haemophilus D 735815 parainfluenzae P	RAB3B seq.16847.39	-0.29625	0.00844934	0.0350744	RAB3B
Streptococcus constellatus	SOX10 seq.23678.132	-0.29627	0.00844466	0.0350667	SOX10
Veillonella A atypica	KAT2A seq.19797.4	-0.296324	0.00843207	0.0350239	KAT2A
Streptococcus gordonii	MATN3 seq.3208.2	-0.296345	0.00842732	0.0350137	MATN3
Streptococcus gordonii	SLC27A2 seq.9045.3	-0.296371	0.00842135	0.0349936	SLC27A2
Streptococcus gordonii	SLIT3 seq.18931.40	-0.296383	0.00841858	0.0349891	SLIT3
Streptococcus gordonii	PYCR2 seq.18328.36	-0.296436	0.00840622	0.0349497	PYCR2
Streptococcus gordonii	PCDHB10 seq.9963.19	-0.296468	0.00839897	0.0349337	PCDHB10
Haemophilus D 735815 parainfluenzae P	VCAM1 seq.20093.9	-0.296485	0.00839499	0.0349219	VCAM1
Actinomyces naeslundii	PHYHIPL seq.23528.199	-0.296515	0.00838812	0.0349028	PHYHIPL
Veillonella A atypica	RFX5 seq.24958.3	-0.296535	0.00838352	0.0348884	RFX5
Streptococcus gordonii	CD200R1L seq.8980.19	-0.296547	0.00838068	0.0348813	CD200R1L
Streptococcus gordonii	TSEN34 seq.22774.20	-0.29663	0.00836157	0.0348253	TSEN34
Veillonella A atypica	AARS1 seq.12340.17	-0.296693	0.00834727	0.0347705	AARS1
Haemophilus D 735815 parainfluenzae P	CCDC115 seq.24658.98	-0.296741	0.00833631	0.0347389	CCDC115
Streptococcus gordonii	FSD1 seq.23695.1	-0.296741	0.00833616	0.0347389	FSD1
Actinomyces naeslundii	NRBP1 seq.12616.45	-0.29676	0.00833186	0.0347346	NRBP1
Streptococcus constellatus	RAC3 seq.16769.20	-0.296826	0.00831671	0.0346826	RAC3
Streptococcus constellatus	GNE seq.21739.7	-0.296828	0.00831628	0.0346826	GNE
Veillonella A atypica	MBNL1 seq.24408.30	-0.296851	0.00831116	0.0346718	MBNL1
Streptococcus constellatus	CD200R1L seq.8980.19	-0.296852	0.0083108	0.0346718	CD200R1L
Actinomyces naeslundii	CA4 seq.3177.49	-0.296867	0.00830743	0.0346704	CA4
Actinomyces naeslundii	RAB5C seq.14287.6	-0.2969	0.00829987	0.0346482	RAB5C
Veillonella A atypica	TRIM28 seq.25089.21	-0.297008	0.00827519	0.0345734	TRIM28
Haemophilus D 735815 parainfluenzae P	SPG21 seq.11122.97	-0.297035	0.0082692	0.0345578	SPG21
Streptococcus constellatus	SNX17 seq.12845.18	-0.297046	0.0082666	0.0345516	SNX17
Actinomyces naeslundii	APOA1 seq.2750.3	-0.297075	0.00826002	0.0345288	APOA1
Veillonella A atypica	OVCA2 seq.17697.2	-0.297114	0.00825128	0.034497	OVCA2
Streptococcus constellatus	SFXN5 seq.13729.26	-0.297129	0.00824772	0.0344868	SFXN5
Streptococcus constellatus	PSMA5 seq.18925.24	-0.297129	0.00824772	0.0344868	PSMA5
Haemophilus D 735815 parainfluenzae P	PIP4K2B seq.23006.19	-0.29713	0.00824747	0.0344868	PIP4K2B
Veillonella A atypica	PNLIPRP2 seq.6957.14	-0.29714	0.00824531	0.0344868	PNLIPRP2
Actinomyces naeslundii	CFAP36 seq.21109.1	-0.29725	0.00822034	0.0343957	CFAP36
Haemophilus D 735815 parainfluenzae P	DLX4 seq.11910.27	-0.297255	0.00821918	0.0343955	DLX4
Streptococcus constellatus	ZFAND5 seq.18317.111	-0.297268	0.00821634	0.0343883	ZFAND5
Streptococcus constellatus	LRP8 seq.3323.37	-0.297293	0.00821066	0.0343786	LRP8
Haemophilus D 735815 parainfluenzae P	ACSF2 seq.17466.72	-0.297402	0.00818598	0.034294	ACSF2
Streptococcus constellatus	PTPN2 seq.3401.8	-0.297422	0.00818151	0.03428	PTPN2
Streptococcus constellatus	RILPL1 seq.24496.26	-0.297434	0.00817881	0.034278	RILPL1
Streptococcus constellatus	PIK3R1|PIK3CA seq.3390.72	-0.297434	0.00817881	0.034278	PIK3R1|PIK3CA
Actinomyces naeslundii	MRPL21 seq.8942.2	-0.29746	0.00817295	0.0342628	MRPL21
Streptococcus gordonii	DAB2 seq.21963.48	-0.297517	0.00816011	0.0342183	DAB2
Veillonella A atypica	GPCPD1 seq.12786.61	-0.297563	0.00814993	0.0341803	GPCPD1
Actinomyces naeslundii	PC seq.13990.1	-0.297565	0.00814934	0.0341803	PC
Haemophilus D 735815 parainfluenzae P	PDE5A seq.5256.86	-0.297586	0.00814464	0.0341721	PDE5A
Actinomyces naeslundii	CPNE1 seq.11602.12	-0.2976	0.00814149	0.0341635	CPNE1
Actinomyces naeslundii	ABHD10 seq.17370.186	-0.2976	0.00814149	0.0341635	ABHD10
Streptococcus gordonii	DNAJC5B seq.24669.12	-0.297601	0.00814144	0.0341635	DNAJC5B
Streptococcus gordonii	RAB17 seq.11118.107	-0.297656	0.00812902	0.0341392	RAB17
Streptococcus gordonii	PIGR seq.3216.2	-0.297656	0.00812902	0.0341392	PIGR
Veillonella A atypica	NR1D1 seq.5236.2	-0.297668	0.00812634	0.0341373	NR1D1
Actinomyces naeslundii	KCTD10 seq.23337.54	-0.297705	0.00811796	0.0341114	KCTD10
Streptococcus constellatus	FCER1A seq.9254.18	-0.297711	0.00811661	0.0341114	FCER1A
Haemophilus D 735815 parainfluenzae P	CSNK2B|CSNK2A2 seq.5226.36	-0.297733	0.00811171	0.0340991	CSNK2B|CSNK2A2
Haemophilus D 735815 parainfluenzae P	FASN seq.8403.18	-0.297733	0.00811171	0.0340991	FASN
Veillonella A atypica	DYNC1LI1 seq.24981.8	-0.297798	0.00809736	0.0340528	DYNC1LI1
Haemophilus D 735815 parainfluenzae P	DUSP28 seq.9940.35	-0.297844	0.00808708	0.0340236	DUSP28
Haemophilus D 735815 parainfluenzae P	DUSP16 seq.14631.22	-0.297882	0.00807847	0.033992	DUSP16
Streptococcus gordonii	RPS12 seq.21829.8	-0.297905	0.00807332	0.033975	RPS12
Streptococcus constellatus	PAK3 seq.3387.1	-0.297949	0.00806365	0.0339436	PAK3
Streptococcus constellatus	CSTL1 seq.6368.9	-0.297963	0.00806057	0.0339353	CSTL1
Streptococcus gordonii	PMM1 seq.17408.2	-0.298018	0.00804825	0.0338898	PMM1
Veillonella A atypica	CAPS seq.21143.10	-0.298023	0.00804717	0.0338898	CAPS
Actinomyces naeslundii	CSNK2B seq.11330.15	-0.298057	0.00803955	0.0338654	CSNK2B
Actinomyces naeslundii	NRXN3 seq.16323.8	-0.298091	0.0080322	0.0338437	NRXN3
Actinomyces naeslundii	PDPK1 seq.4460.8	-0.298091	0.0080322	0.0338437	PDPK1
Haemophilus D 735815 parainfluenzae P	RAB3D seq.19808.26	-0.298103	0.00802946	0.0338414	RAB3D
Streptococcus gordonii	ACOT13 seq.17675.17	-0.298155	0.00801795	0.0337976	ACOT13
Streptococcus gordonii	MALT1 seq.25300.39	-0.298171	0.00801447	0.0337916	MALT1
Veillonella A atypica	DCN seq.2666.53	-0.298192	0.00800971	0.0337814	DCN
Actinomyces naeslundii	UBE2W seq.21190.4	-0.298196	0.00800895	0.0337814	UBE2W
Streptococcus constellatus	PLEKHA4 seq.10939.16	-0.298214	0.00800486	0.0337702	PLEKHA4
Haemophilus D 735815 parainfluenzae P	ST6GALNAC2 seq.7823.22	-0.298285	0.00798924	0.0337182	ST6GALNAC2
Actinomyces naeslundii	MRI1 seq.23340.37	-0.298303	0.00798535	0.033711	MRI1
Haemophilus D 735815 parainfluenzae P	CMIP seq.25100.11	-0.298305	0.00798477	0.033711	CMIP
Haemophilus D 735815 parainfluenzae P	TPT1 seq.14072.9	-0.298322	0.00798113	0.0337025	TPT1
Haemophilus D 735815 parainfluenzae P	METTL2B seq.23558.33	-0.298322	0.00798113	0.0337025	METTL2B
Haemophilus D 735815 parainfluenzae P	INPP5B seq.12641.3	-0.298358	0.00797303	0.0336776	INPP5B
Actinomyces naeslundii	LAP3 seq.13959.7	-0.298371	0.00797034	0.0336708	LAP3
Actinomyces naeslundii	F5 seq.4906.35	-0.298511	0.00793956	0.0335639	F5
Actinomyces naeslundii	GLCE seq.7808.5	-0.298511	0.00793956	0.0335639	GLCE
Streptococcus gordonii	BZW2 seq.23659.2	-0.298515	0.00793856	0.0335639	BZW2
Streptococcus gordonii	CMTR1 seq.24431.32	-0.298543	0.00793249	0.0335617	CMTR1
Actinomyces naeslundii	MGAT4A seq.9392.43	-0.298546	0.00793188	0.0335617	MGAT4A
Haemophilus D 735815 parainfluenzae P	MRPS14 seq.22845.3	-0.298579	0.00792458	0.0335481	MRPS14
Streptococcus constellatus	TNFAIP3 seq.14009.65	-0.298654	0.00790821	0.0334913	TNFAIP3
Streptococcus constellatus	PSMA1 seq.7880.9	-0.298697	0.00789872	0.0334603	PSMA1
Haemophilus D 735815 parainfluenzae P	IL5 seq.3741.4	-0.298763	0.00788441	0.0334089	IL5
Streptococcus gordonii	NMT1 seq.12448.246	-0.298765	0.00788401	0.0334089	NMT1
Streptococcus constellatus	HSPA6 seq.13672.3	-0.298808	0.00787454	0.0333809	HSPA6
Actinomyces naeslundii	BMT2 seq.24316.10	-0.298826	0.00787069	0.0333738	BMT2
Haemophilus D 735815 parainfluenzae P	EEF1A1 seq.25906.5	-0.298836	0.00786839	0.0333733	EEF1A1
Streptococcus constellatus	TOR1AIP1 seq.9039.47	-0.298848	0.0078659	0.0333673	TOR1AIP1
Veillonella A atypica	STMN1 seq.17367.5	-0.298902	0.00785403	0.0333308	STMN1
Streptococcus constellatus	NAMPT seq.5011.11	-0.298931	0.00784782	0.033309	NAMPT
Veillonella A atypica	CHID1 seq.25898.4	-0.298985	0.00783608	0.0332673	CHID1
Haemophilus D 735815 parainfluenzae P	TMA16 seq.22811.5	-0.29902	0.00782847	0.0332407	TMA16
Veillonella A atypica	CTSS seq.3181.50	-0.299034	0.0078255	0.0332329	CTSS
Streptococcus constellatus	CES1 seq.15487.164	-0.29907	0.00781778	0.0332091	CES1
Veillonella A atypica	LYG1 seq.9243.10	-0.299113	0.00780842	0.0331831	LYG1
Streptococcus gordonii	HMGCR seq.5230.99	-0.299186	0.00779259	0.0331296	HMGCR
Streptococcus gordonii	PIK3C3 seq.25947.116	-0.299208	0.00778783	0.0331139	PIK3C3
Actinomyces naeslundii	LYPD3 seq.13107.9	-0.299234	0.00778224	0.0330947	LYPD3
Streptococcus constellatus	GFER seq.15398.2	-0.299236	0.00778186	0.0330947	GFER
Streptococcus constellatus	MYORG seq.8068.43	-0.299236	0.00778186	0.0330947	MYORG
Haemophilus D 735815 parainfluenzae P	ZAP70 seq.3837.6	-0.299278	0.00777287	0.0330732	ZAP70
Veillonella A atypica	GHDC seq.9730.22	-0.29932	0.00776383	0.0330439	GHDC
Veillonella A atypica	YARS2 seq.21330.13	-0.299323	0.00776304	0.0330439	YARS2
Haemophilus D 735815 parainfluenzae P	NIP7 seq.12564.9	-0.299351	0.00775705	0.0330288	NIP7
Actinomyces naeslundii	NDUFAF1 seq.21107.5	-0.299386	0.00774956	0.033006	NDUFAF1
Streptococcus constellatus	IGHA2|IGHA1 seq.11089.7	-0.29943	0.00774013	0.0329842	IGHA2|IGHA1
Streptococcus gordonii	TRIP10 seq.17676.13	-0.29943	0.00774013	0.0329842	TRIP10
Haemophilus D 735815 parainfluenzae P	ALG2 seq.23654.6	-0.299461	0.00773338	0.0329645	ALG2
Streptococcus gordonii	IL34 seq.4556.10	-0.299596	0.00770453	0.0328689	IL34
Streptococcus constellatus	STAT3 seq.10354.57	-0.299654	0.00769229	0.0328304	STAT3
Streptococcus gordonii	CD63 seq.9190.7	-0.299667	0.00768933	0.0328235	CD63
Actinomyces naeslundii	MAP2K6 seq.17175.5	-0.299686	0.00768547	0.032815	MAP2K6
Streptococcus constellatus	LILRB3 seq.11334.7	-0.299707	0.00768087	0.0327999	LILRB3
Haemophilus D 735815 parainfluenzae P	GHRL seq.6518.85	-0.299719	0.00767838	0.0327938	GHRL
Streptococcus gordonii	SFXN5 seq.13729.26	-0.299735	0.00767497	0.0327838	SFXN5
Veillonella A atypica	ELANE seq.13671.40	-0.299771	0.00766737	0.0327559	ELANE
Veillonella A atypica	MAD1L1 seq.13618.15	-0.299772	0.00766697	0.0327559	MAD1L1
Haemophilus D 735815 parainfluenzae P	RAB5C seq.14287.6	-0.299829	0.00765491	0.0327164	RAB5C
Streptococcus constellatus	POU2AF1 seq.21839.3	-0.299901	0.00763962	0.0326647	POU2AF1
Streptococcus gordonii	RER1 seq.24677.106	-0.299901	0.00763962	0.0326647	RER1
Streptococcus gordonii	ADGRG5 seq.4551.72	-0.299929	0.00763375	0.0326486	ADGRG5
Actinomyces naeslundii	AKR1C3 seq.17377.1	-0.299946	0.00763007	0.0326374	AKR1C3
Actinomyces naeslundii	PACSIN2 seq.25048.30	-0.299946	0.00763007	0.0326374	PACSIN2
Veillonella A atypica	FLI1 seq.21971.47	-0.299955	0.00762828	0.0326374	FLI1
Haemophilus D 735815 parainfluenzae P	DYNLT1 seq.14331.262	-0.29996	0.00762721	0.0326374	DYNLT1
Haemophilus D 735815 parainfluenzae P	LTB|LTA seq.3506.49	-0.300052	0.00760777	0.032565	LTB|LTA
Streptococcus constellatus	RNASE3 seq.15576.158	-0.300095	0.00759857	0.032539	RNASE3
Streptococcus gordonii	UBE2W seq.21190.4	-0.300095	0.00759857	0.032539	UBE2W
Haemophilus D 735815 parainfluenzae P	NRBP1 seq.12616.45	-0.300123	0.00759264	0.0325226	NRBP1
Actinomyces naeslundii	KPNA2 seq.2860.19	-0.300193	0.0075779	0.0324685	KPNA2
Streptococcus gordonii	EYA2 seq.21152.25	-0.300236	0.00756897	0.0324393	EYA2
Veillonella A atypica	ZFAND1 seq.19173.5	-0.300244	0.00756721	0.0324363	ZFAND1
Actinomyces naeslundii	BAG1 seq.17195.43	-0.300261	0.00756356	0.0324252	BAG1
Haemophilus D 735815 parainfluenzae P	ADA2 seq.6077.63	-0.30027	0.00756168	0.0324217	ADA2
Actinomyces naeslundii	AKT3 seq.3392.68	-0.300331	0.00754885	0.0323757	AKT3
Streptococcus constellatus	CDKN2B seq.9874.28	-0.300333	0.00754858	0.0323757	CDKN2B
Haemophilus D 735815 parainfluenzae P	RPS6KA6 seq.12688.115	-0.300344	0.00754623	0.0323735	RPS6KA6
Actinomyces naeslundii	RBBP4 seq.15331.47	-0.300401	0.00753417	0.0323399	RBBP4
Haemophilus D 735815 parainfluenzae P	RBBP4 seq.15331.47	-0.300417	0.00753082	0.0323399	RBBP4
Streptococcus constellatus	LSAMP seq.2999.6	-0.300457	0.00752245	0.0323166	LSAMP
Streptococcus constellatus	SOD2 seq.5008.51	-0.300677	0.00747657	0.0321263	SOD2
Streptococcus gordonii	CISD1 seq.7745.3	-0.300677	0.00747657	0.0321263	CISD1
Veillonella A atypica	PSMA4 seq.14099.20	-0.300699	0.00747209	0.0321183	PSMA4
Haemophilus D 735815 parainfluenzae P	AHSA1 seq.11633.89	-0.300712	0.00746944	0.0321159	AHSA1
Streptococcus constellatus	MACROD2 seq.25459.3	-0.300733	0.00746505	0.0321015	MACROD2
Actinomyces naeslundii	CHTF8 seq.24294.13	-0.300759	0.00745955	0.0320913	CHTF8
Streptococcus constellatus	DHRS4 seq.21308.44	-0.300766	0.0074581	0.0320896	DHRS4
Veillonella A atypica	KCNAB3 seq.23370.39	-0.300808	0.00744944	0.0320703	KCNAB3
Veillonella A atypica	PDPK1 seq.4460.8	-0.300823	0.00744635	0.0320668	PDPK1
Haemophilus D 735815 parainfluenzae P	CDH15 seq.5410.53	-0.300861	0.00743852	0.0320524	CDH15
Streptococcus gordonii	MAP1LC3B2 seq.20965.18	-0.300871	0.00743629	0.0320496	MAP1LC3B2
Veillonella A atypica	PCBP2 seq.23363.41	-0.300902	0.00743001	0.0320315	PCBP2
Streptococcus gordonii	VHL seq.17362.5	-0.300966	0.00741673	0.0319833	VHL
Actinomyces naeslundii	ADAM17 seq.8959.61	-0.300999	0.00740998	0.0319676	ADAM17
Haemophilus D 735815 parainfluenzae P	TSEN34 seq.22774.20	-0.301043	0.00740091	0.0319375	TSEN34
Veillonella A atypica	DOCK2 seq.25904.17	-0.30106	0.0073974	0.0319268	DOCK2
Veillonella A atypica	HMG20B seq.11551.16	-0.301086	0.00739198	0.0319079	HMG20B
Veillonella A atypica	FAM221B seq.25493.11	-0.301112	0.00738656	0.0318935	FAM221B
Actinomyces naeslundii	EMG1 seq.20937.43	-0.301137	0.0073815	0.0318806	EMG1
Haemophilus D 735815 parainfluenzae P	NDUFB11 seq.7747.47	-0.30119	0.00737063	0.0318471	NDUFB11
Veillonella A atypica	DMC1 seq.23341.16	-0.301217	0.00736493	0.0318269	DMC1
Haemophilus D 735815 parainfluenzae P	DARS2 seq.12395.86	-0.301263	0.00735554	0.0317941	DARS2
Veillonella A atypica	UBE3A seq.11226.16	-0.30127	0.00735413	0.0317937	UBE3A
Streptococcus gordonii	ARF4 seq.18408.26	-0.301287	0.00735062	0.031783	ARF4
Veillonella A atypica	HES5 seq.22466.27	-0.301375	0.00733258	0.0317199	HES5
Actinomyces naeslundii	ATP6V1C1 seq.23663.28	-0.301382	0.00733122	0.0317199	ATP6V1C1
Streptococcus constellatus	HK1 seq.13131.5	-0.301398	0.00732792	0.0317161	HK1
Streptococcus gordonii	MAP2K6 seq.17175.5	-0.301441	0.00731903	0.0316821	MAP2K6
Actinomyces naeslundii	DAPK3 seq.24261.202	-0.301452	0.00731691	0.03168	DAPK3
Veillonella A atypica	FAM241A seq.9490.3	-0.30148	0.00731108	0.0316611	FAM241A
Streptococcus constellatus	LCK seq.4560.34	-0.301481	0.00731093	0.0316611	LCK
Actinomyces naeslundii	SNTB1 seq.9078.207	-0.301487	0.00730976	0.0316611	SNTB1
Actinomyces naeslundii	NMRK2 seq.20998.19	-0.301559	0.0072951	0.0316097	NMRK2
Streptococcus constellatus	ABL2 seq.5261.13	-0.301592	0.00728834	0.0315849	ABL2
Streptococcus gordonii	POLM seq.12851.5	-0.301592	0.00728834	0.0315849	POLM
Haemophilus D 735815 parainfluenzae P	ATG5 seq.12597.68	-0.301594	0.00728793	0.0315849	ATG5
Haemophilus D 735815 parainfluenzae P	SMCO2 seq.7925.18	-0.301596	0.00728754	0.0315849	SMCO2
Haemophilus D 735815 parainfluenzae P	KHDRBS2 seq.23395.5	-0.301631	0.00728045	0.0315685	KHDRBS2
Streptococcus constellatus	CD68 seq.20528.23	-0.301647	0.00727707	0.0315583	CD68
Streptococcus gordonii	DAPK2 seq.4355.13	-0.301647	0.00727707	0.0315583	DAPK2
Veillonella A atypica	CMA1 seq.3423.59	-0.301691	0.00726825	0.0315379	CMA1
Veillonella A atypica	IDE seq.3197.70	-0.301717	0.00726291	0.0315191	IDE
Actinomyces naeslundii	USO1 seq.13639.101	-0.301802	0.00724572	0.0314534	USO1
Streptococcus gordonii	ACAT2 seq.17341.89	-0.301814	0.00724334	0.0314476	ACAT2
Streptococcus gordonii	PSMD4 seq.13568.30	-0.301816	0.00724296	0.0314476	PSMD4
Actinomyces naeslundii	ADAM11 seq.6586.19	-0.301837	0.00723864	0.0314405	ADAM11
Haemophilus D 735815 parainfluenzae P	SGTA seq.3868.8	-0.301851	0.00723572	0.0314367	SGTA
Streptococcus gordonii	UBASH3A seq.21529.6	-0.301857	0.00723455	0.0314367	UBASH3A
Actinomyces naeslundii	NUDT11 seq.23623.48	-0.301891	0.00722763	0.0314149	NUDT11
Streptococcus gordonii	H1-10 seq.12709.63	-0.301925	0.00722094	0.0313902	H1-10
Streptococcus constellatus	JUN seq.10356.21	-0.301942	0.00721737	0.0313792	JUN
Actinomyces naeslundii	IMPDH2 seq.5250.53	-0.302012	0.0072033	0.0313357	IMPDH2
Streptococcus constellatus	UBE2G1 seq.17158.17	-0.302036	0.00719859	0.0313197	UBE2G1
Actinomyces naeslundii	ARF5 seq.18409.61	-0.302047	0.00719625	0.031314	ARF5
Streptococcus gordonii	FXYD6 seq.25412.53	-0.302146	0.0071763	0.0312404	FXYD6
Streptococcus constellatus	SATB2 seq.10081.17	-0.302152	0.00717515	0.0312398	SATB2
Veillonella A atypica	APOE seq.2418.55	-0.302164	0.00717269	0.0312335	APOE
Veillonella A atypica	APOL1 seq.9506.10	-0.302191	0.00716741	0.0312194	APOL1
Streptococcus constellatus	FAF2 seq.9738.7	-0.302202	0.00716518	0.0312186	FAF2
Veillonella A atypica	CBX7 seq.13027.20	-0.302217	0.00716214	0.0312097	CBX7
Actinomyces naeslundii	GRK2 seq.3347.9	-0.302222	0.0071611	0.0312096	GRK2
Haemophilus D 735815 parainfluenzae P	CHST15 seq.14097.86	-0.302293	0.00714699	0.0311526	CHST15
Haemophilus D 735815 parainfluenzae P	PDAP1 seq.19240.265	-0.302329	0.00713964	0.031125	PDAP1
Streptococcus gordonii	COQ9 seq.20374.41	-0.30234	0.00713745	0.0311242	COQ9
Streptococcus gordonii	PCK2 seq.22405.61	-0.30234	0.00713745	0.0311242	PCK2
Streptococcus constellatus	EHMT2 seq.5843.60	-0.302346	0.0071363	0.0311242	EHMT2
Actinomyces naeslundii	RABL3 seq.23312.16	-0.302362	0.00713309	0.0311185	RABL3
Streptococcus constellatus	NAA50 seq.20943.14	-0.302396	0.00712638	0.0310936	NAA50
Streptococcus constellatus	SOX9 seq.25468.5	-0.302396	0.00712638	0.0310936	SOX9
Actinomyces naeslundii	PTK6 seq.3832.51	-0.302436	0.00711836	0.0310674	PTK6
Haemophilus D 735815 parainfluenzae P	BLOC1S3 seq.24487.95	-0.302552	0.0070953	0.0309756	BLOC1S3
Streptococcus gordonii	BUB1 seq.12033.3	-0.302552	0.00709526	0.0309756	BUB1
Haemophilus D 735815 parainfluenzae P	CIAO1 seq.21178.8	-0.30257	0.00709165	0.0309729	CIAO1
Veillonella A atypica	AP1G2 seq.12714.38	-0.302612	0.00708345	0.0309459	AP1G2
Haemophilus D 735815 parainfluenzae P	ANKRD27 seq.12445.50	-0.302624	0.00708108	0.0309399	ANKRD27
Haemophilus D 735815 parainfluenzae P	METTL3 seq.24956.1	-0.30266	0.00707379	0.0309125	METTL3
Veillonella A atypica	EXTL2 seq.6528.95	-0.302721	0.00706184	0.0308753	EXTL2
Streptococcus gordonii	PAFAH1B3 seq.12374.8	-0.302728	0.00706029	0.0308753	PAFAH1B3
Veillonella A atypica	CDH3 seq.2643.57	-0.302743	0.00705739	0.0308672	CDH3
Streptococcus gordonii	EED seq.21116.13	-0.302772	0.00705169	0.0308516	EED
Streptococcus gordonii	CCNH seq.9848.22	-0.302784	0.00704933	0.0308495	CCNH
Actinomyces naeslundii	CHD1L seq.25072.11	-0.302819	0.00704234	0.0308321	CHD1L
Streptococcus constellatus	AASDHPPT seq.17320.19	-0.302839	0.00703838	0.0308191	AASDHPPT
Haemophilus D 735815 parainfluenzae P	PGA4 seq.22572.19	-0.302844	0.00703743	0.0308191	PGA4
Haemophilus D 735815 parainfluenzae P	CYRIA seq.23523.14	-0.302846	0.00703705	0.0308191	CYRIA
Haemophilus D 735815 parainfluenzae P	DDX19B seq.5460.60	-0.302881	0.00703018	0.0307964	DDX19B
Streptococcus gordonii	RILPL1 seq.24496.26	-0.302895	0.00702745	0.0307932	RILPL1
Streptococcus gordonii	MAD1L1 seq.13618.15	-0.302924	0.00702161	0.0307737	MAD1L1
Streptococcus constellatus	PKD2 seq.13486.9	-0.302928	0.00702086	0.0307737	PKD2
Actinomyces naeslundii	NDEL1 seq.23545.6	-0.302957	0.00701511	0.0307655	NDEL1
Actinomyces naeslundii	AKR1C1 seq.12618.50	-0.303012	0.00700441	0.0307273	AKR1C1
Haemophilus D 735815 parainfluenzae P	PRAME seq.25951.17	-0.303028	0.00700124	0.0307178	PRAME
Haemophilus D 735815 parainfluenzae P	PSMA7 seq.12460.18	-0.303102	0.00698681	0.0306678	PSMA7
Streptococcus constellatus	CFDP1 seq.24706.73	-0.303144	0.00697844	0.0306572	CFDP1
Streptococcus constellatus	VHLL seq.22826.2	-0.303172	0.00697302	0.0306378	VHLL
Actinomyces naeslundii	NAP1L4 seq.19188.21	-0.303203	0.00696703	0.0306183	NAP1L4
Streptococcus constellatus	DENND10 seq.23535.3	-0.303255	0.00695676	0.0305926	DENND10
Haemophilus D 735815 parainfluenzae P	PAFAH1B3 seq.12374.8	-0.303285	0.00695085	0.0305732	PAFAH1B3
Veillonella A atypica	STAR seq.10085.25	-0.303322	0.00694373	0.0305528	STAR
Streptococcus constellatus	GTSF1 seq.20946.41	-0.303396	0.00692936	0.0305027	GTSF1
Actinomyces naeslundii	TAF12 seq.22797.20	-0.303403	0.00692796	0.0305009	TAF12
Veillonella A atypica	PDGFC seq.13658.31	-0.30342	0.00692468	0.0304908	PDGFC
Streptococcus constellatus	S100A9 seq.5339.49	-0.303449	0.00691895	0.03047	S100A9
Actinomyces naeslundii	PSMB5 seq.12580.7	-0.303483	0.00691244	0.0304457	PSMB5
Haemophilus D 735815 parainfluenzae P	STK17B seq.8399.6	-0.303547	0.00690003	0.0304041	STK17B
Streptococcus gordonii	MRAP2 seq.10889.2	-0.30356	0.00689743	0.0304014	MRAP2
Streptococcus constellatus	PRDM4 seq.12779.30	-0.303576	0.00689437	0.030401	PRDM4
Streptococcus constellatus	TBX3 seq.13978.122	-0.303643	0.00688133	0.0303522	TBX3
Haemophilus D 735815 parainfluenzae P	DIPK1C seq.14341.8	-0.30369	0.0068723	0.0303167	DIPK1C
Actinomyces naeslundii	ARPC2 seq.23376.56	-0.303693	0.00687174	0.0303167	ARPC2
Streptococcus gordonii	MMACHC seq.20953.34	-0.303726	0.00686526	0.0302943	MMACHC
Streptococcus constellatus	FAM110A seq.23783.22	-0.30376	0.00685879	0.0302789	FAM110A
Streptococcus constellatus	IAPP seq.19639.53	-0.303784	0.00685419	0.0302629	IAPP
Streptococcus gordonii	ID1 seq.15402.2	-0.303784	0.00685419	0.0302629	ID1
Haemophilus D 735815 parainfluenzae P	SULT1C2 seq.17811.78	-0.3038	0.00685102	0.0302576	SULT1C2
Streptococcus gordonii	MAPKAPK5 seq.3821.28	-0.30381	0.00684922	0.030254	MAPKAPK5
Veillonella A atypica	TNFAIP3 seq.14009.65	-0.303848	0.00684181	0.0302343	TNFAIP3
Veillonella A atypica	PLA2G2A seq.2692.74	-0.303874	0.00683675	0.0302163	PLA2G2A
Streptococcus gordonii	ZNF175 seq.12716.3	-0.30392	0.00682789	0.0301858	ZNF175
Streptococcus gordonii	PRND seq.18231.147	-0.303978	0.00681687	0.0301475	PRND
Actinomyces naeslundii	PRPSAP1 seq.9478.69	-0.304043	0.00680438	0.0301123	PRPSAP1
Veillonella A atypica	SEPTIN10 seq.12690.33	-0.304111	0.00679134	0.0300632	SEPTIN10
Haemophilus D 735815 parainfluenzae P	PGAM4 seq.19799.2	-0.304131	0.00678751	0.0300549	PGAM4
Actinomyces naeslundii	POLR1C seq.12939.1	-0.304218	0.00677092	0.0299901	POLR1C
Actinomyces naeslundii	TPP2 seq.25050.82	-0.30422	0.00677056	0.0299901	TPP2
Actinomyces naeslundii	VDR seq.10023.32	-0.304253	0.00676425	0.0299692	VDR
Actinomyces naeslundii	CRYL1 seq.24643.21	-0.304253	0.00676425	0.0299692	CRYL1
Actinomyces naeslundii	MX1 seq.17460.51	-0.304323	0.00675092	0.0299231	MX1
Haemophilus D 735815 parainfluenzae P	HMG20B seq.11551.16	-0.304462	0.00672452	0.0298233	HMG20B
Veillonella A atypica	CTSH seq.8644.46	-0.304479	0.00672124	0.0298169	CTSH
Haemophilus D 735815 parainfluenzae P	IAPP seq.19639.53	-0.304501	0.00671719	0.0298037	IAPP
Veillonella A atypica	SGK3 seq.10042.8	-0.304508	0.00671589	0.0298023	SGK3
Streptococcus gordonii	PLCD1 seq.24909.40	-0.304558	0.00670636	0.0297815	PLCD1
Haemophilus D 735815 parainfluenzae P	GPX7 seq.8345.27	-0.304593	0.0066998	0.0297653	GPX7
Haemophilus D 735815 parainfluenzae P	ICAM4 seq.9461.2	-0.304598	0.00669871	0.0297647	ICAM4
Actinomyces naeslundii	TMEM221 seq.23519.91	-0.304605	0.00669745	0.0297634	TMEM221
Streptococcus constellatus	GSK3A seq.3441.64	-0.304641	0.00669065	0.02974	GSK3A
Haemophilus D 735815 parainfluenzae P	GPX1 seq.15591.28	-0.304646	0.00668975	0.02974	GPX1
Veillonella A atypica	TUFT1 seq.5690.49	-0.304652	0.00668854	0.02974	TUFT1
Veillonella A atypica	APOA1 seq.2750.3	-0.304663	0.00668643	0.02974	APOA1
Veillonella A atypica	IL10RA seq.9768.5	-0.304663	0.00668643	0.02974	IL10RA
Streptococcus gordonii	PCBP3 seq.24470.20	-0.30478	0.00666454	0.0296687	PCBP3
Veillonella A atypica	CBX3 seq.18868.7	-0.304795	0.00666166	0.0296662	CBX3
Streptococcus gordonii	UGT2A1 seq.8907.11	-0.304863	0.00664892	0.0296206	UGT2A1
Streptococcus gordonii	HSCB seq.19316.2	-0.304879	0.00664596	0.0296117	HSCB
Actinomyces naeslundii	ALDH2 seq.18381.16	-0.304883	0.00664509	0.0296117	ALDH2
Veillonella A atypica	HS2ST1 seq.21736.60	-0.3049	0.0066419	0.0296023	HS2ST1
Veillonella A atypica	PGAM1 seq.3896.5	-0.305032	0.00661728	0.0294968	PGAM1
Actinomyces naeslundii	POU2AF1 seq.21839.3	-0.305093	0.00660578	0.0294541	POU2AF1
Haemophilus D 735815 parainfluenzae P	KMT2D seq.13623.4	-0.305128	0.00659937	0.0294341	KMT2D
Veillonella A atypica	MBNL2 seq.24446.65	-0.305152	0.00659483	0.0294223	MBNL2
Actinomyces naeslundii	KPNB1 seq.3887.90	-0.305233	0.00657969	0.0293633	KPNB1
Haemophilus D 735815 parainfluenzae P	APOA1 seq.2750.3	-0.305234	0.00657955	0.0293633	APOA1
Actinomyces naeslundii	PRRG1 seq.9008.6	-0.305268	0.00657318	0.0293428	PRRG1
Haemophilus D 735815 parainfluenzae P	UBA6 seq.25284.47	-0.305271	0.00657272	0.0293428	UBA6
Streptococcus constellatus	GRHPR seq.18295.102	-0.305279	0.00657129	0.0293428	GRHPR
Haemophilus D 735815 parainfluenzae P	GLS seq.24920.6	-0.305308	0.00656589	0.0293316	GLS
Streptococcus constellatus	SPRN seq.13447.42	-0.305322	0.00656321	0.0293316	SPRN
Actinomyces naeslundii	USP11 seq.21762.32	-0.305325	0.00656272	0.0293316	USP11
Veillonella A atypica	RP9 seq.20988.63	-0.305389	0.00655084	0.0292899	RP9
Streptococcus constellatus	SH3BP5 seq.23662.10	-0.305389	0.00655072	0.0292899	SH3BP5
Streptococcus gordonii	RRM2B seq.8854.59	-0.305389	0.00655072	0.0292899	RRM2B
Streptococcus gordonii	SCARF2 seq.9925.56	-0.305391	0.00655036	0.0292899	SCARF2
Streptococcus constellatus	HOXA5 seq.22376.95	-0.305445	0.00654046	0.029264	HOXA5
Actinomyces naeslundii	SRFBP1 seq.22431.164	-0.305463	0.00653713	0.0292585	SRFBP1
Veillonella A atypica	KREMEN2 seq.3202.28	-0.305584	0.00651474	0.029188	KREMEN2
Haemophilus D 735815 parainfluenzae P	FEN1 seq.12577.100	-0.305587	0.00651416	0.029188	FEN1
Haemophilus D 735815 parainfluenzae P	RILPL1 seq.24496.26	-0.305602	0.00651149	0.029182	RILPL1
Veillonella A atypica	IL12A|EBI3 seq.20533.39	-0.305626	0.00650711	0.0291751	IL12A|EBI3
Streptococcus constellatus	CDH11 seq.7763.25	-0.305726	0.00648865	0.029104	CDH11
Actinomyces naeslundii	FBLN5 seq.15585.304	-0.305759	0.00648266	0.0290867	FBLN5
Streptococcus constellatus	DEFB1 seq.6629.3	-0.305769	0.00648066	0.029082	DEFB1
Actinomyces naeslundii	BASP1 seq.20111.5	-0.305794	0.00647624	0.0290664	BASP1
Streptococcus constellatus	PAWR seq.9565.6	-0.305861	0.00646395	0.029024	PAWR
Actinomyces naeslundii	PUS1 seq.11201.19	-0.305864	0.00646341	0.029024	PUS1
Veillonella A atypica	CDK15 seq.21581.87	-0.3059	0.00645678	0.0290049	CDK15
Streptococcus constellatus	NXPH1 seq.23002.27	-0.305944	0.00644874	0.0289769	NXPH1
Veillonella A atypica	DDX58 seq.12382.2	-0.305952	0.00644716	0.0289763	DDX58
Streptococcus gordonii	DNAJB9 seq.11214.40	-0.305972	0.00644367	0.0289668	DNAJB9
Streptococcus gordonii	NUDT15 seq.23584.2	-0.306055	0.00642851	0.0289071	NUDT15
Streptococcus gordonii	UBA6 seq.25284.47	-0.306055	0.00642851	0.0289071	UBA6
Actinomyces naeslundii	PRPF6 seq.9012.1	-0.30608	0.00642399	0.0288953	PRPF6
Haemophilus D 735815 parainfluenzae P	LRP1 seq.10699.52	-0.306104	0.00641953	0.0288794	LRP1
Veillonella A atypica	FIS1 seq.17746.77	-0.306137	0.0064136	0.028857	FIS1
Streptococcus constellatus	RGS1 seq.18945.11	-0.30614	0.00641302	0.028857	RGS1
Haemophilus D 735815 parainfluenzae P	ARHGAP25 seq.11333.82	-0.30619	0.00640388	0.0288301	ARHGAP25
Veillonella A atypica	FCER1A seq.9254.18	-0.306268	0.00638973	0.0287981	FCER1A
Streptococcus gordonii	TTPAL seq.24687.18	-0.306332	0.00637818	0.0287608	TTPAL
Streptococcus constellatus	RBL2 seq.13565.2	-0.30636	0.00637317	0.0287424	RBL2
Actinomyces naeslundii	CFAP298 seq.24676.105	-0.306391	0.00636754	0.0287228	CFAP298
Actinomyces naeslundii	ZC3H8 seq.22832.9	-0.306393	0.00636719	0.0287228	ZC3H8
Veillonella A atypica	PSMB2 seq.19252.67	-0.3064	0.00636593	0.0287228	PSMB2
Streptococcus constellatus	THAP4 seq.24490.16	-0.306498	0.00634816	0.0286591	THAP4
Actinomyces naeslundii	TFRC seq.6895.1	-0.306529	0.00634263	0.0286426	TFRC
Actinomyces naeslundii	SRL seq.10940.25	-0.306533	0.00634193	0.0286426	SRL
Actinomyces naeslundii	VLDLR seq.18938.3	-0.306564	0.00633633	0.028631	VLDLR
Streptococcus gordonii	VCAM1 seq.2967.8	-0.306613	0.00632751	0.0286037	VCAM1
Actinomyces naeslundii	SOCS3 seq.11440.58	-0.306634	0.00632374	0.0285909	SOCS3
Streptococcus constellatus	PPIB seq.4718.5	-0.306738	0.00630513	0.0285278	PPIB
Haemophilus D 735815 parainfluenzae P	GIMAP4 seq.24684.7	-0.306742	0.00630442	0.0285278	GIMAP4
Streptococcus gordonii	ARMC8 seq.25247.12	-0.30675	0.006303	0.0285265	ARMC8
Veillonella A atypica	PRPSAP1 seq.9478.69	-0.306794	0.00629501	0.0284946	PRPSAP1
Actinomyces naeslundii	ENPP6 seq.15579.26	-0.30685	0.00628508	0.028458	ENPP6
Streptococcus constellatus	RAPGEF5 seq.9059.14	-0.306859	0.00628352	0.0284551	RAPGEF5
Streptococcus constellatus	OXCT1 seq.25043.74	-0.306886	0.00627857	0.0284369	OXCT1
Streptococcus constellatus	PRND seq.18231.147	-0.306916	0.00627328	0.0284256	PRND
Haemophilus D 735815 parainfluenzae P	OGN seq.17224.12	-0.306925	0.00627158	0.028422	OGN
Veillonella A atypica	USP2 seq.21728.4	-0.306928	0.00627118	0.028422	USP2
Actinomyces naeslundii	SULT2B1 seq.17209.27	-0.306949	0.00626738	0.0284114	SULT2B1
Actinomyces naeslundii	ADH1A seq.17396.23	-0.306949	0.00626738	0.0284114	ADH1A
Actinomyces naeslundii	CLIC2 seq.17837.5	-0.306984	0.00626114	0.0283915	CLIC2
Streptococcus gordonii	WDR48 seq.21743.1	-0.306997	0.00625882	0.0283851	WDR48
Veillonella A atypica	MRPL10 seq.22554.101	-0.307007	0.00625712	0.0283832	MRPL10
Streptococcus constellatus	MYBPH seq.25065.22	-0.30706	0.00624758	0.0283492	MYBPH
Streptococcus constellatus	DNM1L seq.21452.3	-0.30707	0.00624581	0.0283471	DNM1L
Actinomyces naeslundii	PSMD11 seq.13572.43	-0.307196	0.0062235	0.0282592	PSMD11
Actinomyces naeslundii	MRPL2 seq.19132.1	-0.307264	0.00621146	0.028212	MRPL2
Actinomyces naeslundii	EPB41 seq.4706.17	-0.307264	0.00621146	0.028212	EPB41
Haemophilus D 735815 parainfluenzae P	DHX38 seq.13645.14	-0.307295	0.00620599	0.0282013	DHX38
Haemophilus D 735815 parainfluenzae P	RAB17 seq.11118.107	-0.30733	0.00619984	0.0281801	RAB17
Streptococcus constellatus	CYBC1 seq.25259.7	-0.307472	0.00617478	0.0280745	CYBC1
Actinomyces naeslundii	PSMB2 seq.19252.67	-0.307474	0.00617442	0.0280745	PSMB2
Haemophilus D 735815 parainfluenzae P	DNAJC4 seq.8653.132	-0.307516	0.00616714	0.028048	DNAJC4
Actinomyces naeslundii	CD247 seq.15567.2	-0.307517	0.0061669	0.028048	CD247
Streptococcus constellatus	CISD1 seq.7745.3	-0.307524	0.00616572	0.028048	CISD1
Streptococcus constellatus	GAS6 seq.15391.114	-0.307542	0.0061626	0.0280441	GAS6
Actinomyces naeslundii	IL10RA seq.9768.5	-0.307544	0.00616212	0.0280441	IL10RA
Streptococcus constellatus	EGFR seq.19567.1	-0.307684	0.00613764	0.0279512	EGFR
Streptococcus gordonii	MAPK6 seq.22858.3	-0.307718	0.00613173	0.0279325	MAPK6
Streptococcus gordonii	TOPBP1 seq.9947.22	-0.307739	0.00612795	0.0279235	TOPBP1
Haemophilus D 735815 parainfluenzae P	DPYSL3 seq.12707.26	-0.307771	0.00612241	0.0279025	DPYSL3
Veillonella A atypica	LMO4 seq.23284.5	-0.30782	0.00611386	0.0278677	LMO4
Veillonella A atypica	CUL3 seq.10045.47	-0.307925	0.00609555	0.0277966	CUL3
Actinomyces naeslundii	GTSF1 seq.20946.41	-0.307931	0.00609451	0.0277966	GTSF1
Actinomyces naeslundii	DUSP26 seq.8967.6	-0.307964	0.00608877	0.0277821	DUSP26
Streptococcus constellatus	DOK2 seq.19578.19	-0.307967	0.00608827	0.0277821	DOK2
Streptococcus gordonii	NLGN4X seq.5357.60	-0.308023	0.00607865	0.0277442	NLGN4X
Actinomyces naeslundii	NMT1 seq.12448.246	-0.308034	0.00607661	0.0277391	NMT1
Actinomyces naeslundii	RB1 seq.5024.67	-0.308054	0.00607324	0.0277278	RB1
Streptococcus constellatus	DAB2 seq.21963.48	-0.308078	0.00606905	0.0277169	DAB2
Streptococcus gordonii	CTDSP1 seq.21166.1	-0.308078	0.00606905	0.0277169	CTDSP1
Actinomyces naeslundii	EIF4G2 seq.4230.1	-0.308105	0.00606449	0.0277084	EIF4G2
Streptococcus gordonii	KMT2D seq.13623.4	-0.308221	0.00604442	0.0276332	KMT2D
Streptococcus gordonii	DLK1 seq.6373.54	-0.308223	0.00604408	0.0276332	DLK1
Actinomyces naeslundii	GLRX3 seq.16596.25	-0.308245	0.00604029	0.0276266	GLRX3
Actinomyces naeslundii	EDF1 seq.12415.122	-0.30828	0.00603426	0.0276114	EDF1
Streptococcus constellatus	RAD51 seq.2871.73	-0.308288	0.0060328	0.0276088	RAD51
Veillonella A atypica	DBT seq.23673.9	-0.308294	0.00603182	0.0276085	DBT
Streptococcus gordonii	ANGPTL7 seq.6371.50	-0.308328	0.00602598	0.02759	ANGPTL7
Veillonella A atypica	PNMA2 seq.23411.108	-0.308346	0.00602277	0.0275793	PNMA2
Actinomyces naeslundii	HPGDS seq.12549.33	-0.30835	0.0060222	0.0275793	HPGDS
Streptococcus constellatus	ADH1A seq.17396.23	-0.308383	0.00601645	0.0275586	ADH1A
Actinomyces naeslundii	PGA4 seq.22572.19	-0.308385	0.00601618	0.0275586	PGA4
Veillonella A atypica	TSEN34 seq.22774.20	-0.308425	0.00600921	0.0275337	TSEN34
Streptococcus gordonii	PSMB5 seq.12580.7	-0.308466	0.00600217	0.0275139	PSMB5
Streptococcus constellatus	DUSP28 seq.9940.35	-0.308522	0.00599267	0.0274825	DUSP28
Streptococcus gordonii	OTUD3 seq.21915.2	-0.308537	0.00598997	0.0274742	OTUD3
Streptococcus gordonii	PHGDH seq.15548.35	-0.308577	0.00598319	0.0274472	PHGDH
Streptococcus constellatus	ALDH1B1 seq.22057.9	-0.308688	0.00596425	0.0273685	ALDH1B1
Actinomyces naeslundii	CTF1 seq.2889.37	-0.308735	0.00595628	0.0273401	CTF1
Streptococcus constellatus	PFKFB3 seq.12456.5	-0.308771	0.00595009	0.0273158	PFKFB3
Streptococcus gordonii	WARS2 seq.22792.21	-0.308771	0.00595009	0.0273158	WARS2
Streptococcus gordonii	RPS6KA1 seq.12329.21	-0.308787	0.0059474	0.0273157	RPS6KA1
Veillonella A atypica	TOM1L1 seq.13652.2	-0.30882	0.00594181	0.0272982	TOM1L1
Streptococcus gordonii	PLAUR seq.2652.15	-0.308965	0.00591715	0.027189	PLAUR
Haemophilus D 735815 parainfluenzae P	INTS3 seq.11934.9	-0.309021	0.00590765	0.0271534	INTS3
Actinomyces naeslundii	RPL30 seq.12478.15	-0.30905	0.00590282	0.0271394	RPL30
Veillonella A atypica	FTHL17 seq.25225.14	-0.309083	0.00589724	0.0271218	FTHL17
Haemophilus D 735815 parainfluenzae P	RUNX3 seq.11138.16	-0.309097	0.0058949	0.0271151	RUNX3
Veillonella A atypica	CD68 seq.20528.23	-0.309109	0.0058928	0.0271095	CD68
Veillonella A atypica	SULT1E1 seq.16932.5	-0.309136	0.00588837	0.0270932	SULT1E1
Actinomyces naeslundii	SELENOS seq.11286.78	-0.309155	0.00588509	0.0270822	SELENOS
Streptococcus gordonii	SERPINA5 seq.3389.7	-0.309159	0.00588437	0.0270822	SERPINA5
Veillonella A atypica	FBLN7 seq.21891.31	-0.309162	0.00588393	0.0270822	FBLN7
Veillonella A atypica	CD84 seq.3642.4	-0.309164	0.0058836	0.0270822	CD84
Veillonella A atypica	KCTD7 seq.22857.5	-0.309243	0.00587032	0.0270345	KCTD7
Streptococcus gordonii	SIRT6 seq.21833.6	-0.309353	0.00585176	0.0269652	SIRT6
Veillonella A atypica	PAFAH1B3 seq.12374.8	-0.309399	0.00584416	0.0269382	PAFAH1B3
Streptococcus gordonii	KLK14 seq.3681.87	-0.309409	0.00584247	0.0269345	KLK14
Haemophilus D 735815 parainfluenzae P	CBX1 seq.18817.50	-0.309463	0.00583345	0.026897	CBX1
Haemophilus D 735815 parainfluenzae P	MRPL32 seq.7982.10	-0.309463	0.00583345	0.026897	MRPL32
Actinomyces naeslundii	ARF4 seq.18408.26	-0.309505	0.00582634	0.0268722	ARF4
Streptococcus gordonii	IL12RB1 seq.13706.12	-0.309549	0.00581897	0.0268463	IL12RB1
Actinomyces naeslundii	SGTA seq.3868.8	-0.309575	0.00581466	0.0268345	SGTA
Veillonella A atypica	CXCL13 seq.3487.32	-0.3096	0.00581054	0.0268276	CXCL13
Streptococcus gordonii	STK16 seq.3471.49	-0.309619	0.00580742	0.0268212	STK16
Haemophilus D 735815 parainfluenzae P	LDHB seq.3890.8	-0.309757	0.00578445	0.0267232	LDHB
Streptococcus constellatus	ASF1B seq.20057.177	-0.309824	0.00577321	0.0266753	ASF1B
Streptococcus gordonii	NDUFB6 seq.23287.109	-0.30988	0.00576403	0.0266489	NDUFB6
Veillonella A atypica	FRZB seq.2841.13	-0.309927	0.0057563	0.0266211	FRZB
Streptococcus constellatus	ADAM11 seq.6586.19	-0.309935	0.00575487	0.0266185	ADAM11
Haemophilus D 735815 parainfluenzae P	CCL3L1 seq.2783.18	-0.309981	0.00574729	0.0265875	CCL3L1
Haemophilus D 735815 parainfluenzae P	XPO5 seq.25963.2	-0.310051	0.00573581	0.0265424	XPO5
Veillonella A atypica	ACADM seq.17333.20	-0.310056	0.00573492	0.0265423	ACADM
Streptococcus constellatus	SNRPB2 seq.17364.8	-0.310074	0.00573201	0.0265328	SNRPB2
Actinomyces naeslundii	TFIP11 seq.9043.7	-0.310137	0.00572158	0.0264925	TFIP11
Haemophilus D 735815 parainfluenzae P	PSMA1 seq.7880.9	-0.310163	0.00571734	0.0264769	PSMA1
Actinomyces naeslundii	KLK14 seq.3681.87	-0.310205	0.0057104	0.0264487	KLK14
Streptococcus gordonii	ARC seq.21343.3	-0.310242	0.00570436	0.0264247	ARC
Veillonella A atypica	ZFAND3 seq.21875.31	-0.310267	0.00570035	0.0264101	ZFAND3
Veillonella A atypica	CLIC2 seq.22954.10	-0.310267	0.00570035	0.0264101	CLIC2
Streptococcus constellatus	PFKFB1 seq.22141.59	-0.310268	0.00570014	0.0264101	PFKFB1
Streptococcus gordonii	NPFF seq.5617.41	-0.310268	0.00570014	0.0264101	NPFF
Actinomyces naeslundii	APOD seq.4712.28	-0.31031	0.00569319	0.0264025	APOD
Streptococcus gordonii	SULT2B1 seq.17209.27	-0.310323	0.00569106	0.026399	SULT2B1
Haemophilus D 735815 parainfluenzae P	MAP4K5 seq.21989.12	-0.310345	0.00568753	0.0263866	MAP4K5
Streptococcus gordonii	FARS2 seq.13941.82	-0.310351	0.00568653	0.0263859	FARS2
Streptococcus constellatus	ZWILCH seq.18302.204	-0.310379	0.005682	0.0263689	ZWILCH
Streptococcus gordonii	CARS1 seq.14098.28	-0.310379	0.005682	0.0263689	CARS1
Streptococcus gordonii	AASDHPPT seq.17320.19	-0.310407	0.00567747	0.0263638	AASDHPPT
Streptococcus gordonii	ZAP70 seq.3837.6	-0.310407	0.00567747	0.0263638	ZAP70
Veillonella A atypica	TAF8 seq.22798.111	-0.310424	0.00567454	0.0263582	TAF8
Streptococcus gordonii	MAGEA6 seq.18205.123	-0.310434	0.00567295	0.0263547	MAGEA6
Haemophilus D 735815 parainfluenzae P	NSF seq.13992.12	-0.310455	0.00566952	0.0263428	NSF
Veillonella A atypica	HAT1 seq.2858.29	-0.310477	0.00566596	0.0263382	HAT1
Actinomyces naeslundii	PKN2 seq.25948.18	-0.310505	0.00566143	0.0263303	PKN2
Haemophilus D 735815 parainfluenzae P	PDK1 seq.5227.60	-0.310529	0.00565754	0.026323	PDK1
Streptococcus gordonii	PFKFB4 seq.25041.11	-0.310601	0.00564587	0.0262767	PFKFB4
Streptococcus constellatus	IMPDH2 seq.5250.53	-0.310684	0.00563238	0.0262218	IMPDH2
Veillonella A atypica	CD14 seq.8969.49	-0.310766	0.00561897	0.0261753	CD14
Veillonella A atypica	CPA4 seq.9267.2	-0.310951	0.00558925	0.0260487	CPA4
Haemophilus D 735815 parainfluenzae P	PRKRA seq.22010.36	-0.31097	0.00558613	0.0260381	PRKRA
Haemophilus D 735815 parainfluenzae P	VGLL4 seq.23556.4	-0.31097	0.00558613	0.0260381	VGLL4
Actinomyces naeslundii	ERCC1 seq.12585.39	-0.311065	0.00557084	0.0259786	ERCC1
Haemophilus D 735815 parainfluenzae P	AACS seq.21515.61	-0.311227	0.00554484	0.0258816	AACS
Haemophilus D 735815 parainfluenzae P	SDCBP2 seq.19261.12	-0.311264	0.00553896	0.0258732	SDCBP2
Haemophilus D 735815 parainfluenzae P	EHD2 seq.23640.10	-0.311264	0.00553896	0.0258732	EHD2
Streptococcus constellatus	AIPL1 seq.23646.5	-0.311282	0.00553618	0.0258681	AIPL1
Veillonella A atypica	DEFB113 seq.13374.4	-0.311293	0.00553443	0.0258638	DEFB113
Streptococcus constellatus	DCUN1D5 seq.8760.10	-0.311323	0.00552954	0.0258449	DCUN1D5
Actinomyces naeslundii	SH3GL3 seq.18318.98	-0.311361	0.00552355	0.0258287	SH3GL3
Actinomyces naeslundii	CD84 seq.3642.4	-0.311363	0.00552324	0.0258287	CD84
Streptococcus gordonii	SRPK1 seq.22432.83	-0.311404	0.00551661	0.025808	SRPK1
Streptococcus constellatus	DPYS seq.20165.4	-0.311432	0.0055122	0.0257913	DPYS
Veillonella A atypica	BDH2 seq.17329.2	-0.31145	0.00550928	0.0257895	BDH2
Veillonella A atypica	PACSIN1 seq.12676.1	-0.311503	0.00550093	0.0257599	PACSIN1
Haemophilus D 735815 parainfluenzae P	DAB2 seq.21963.48	-0.311522	0.00549799	0.0257523	DAB2
Haemophilus D 735815 parainfluenzae P	CCL11 seq.5301.7	-0.311558	0.00549215	0.0257289	CCL11
Streptococcus constellatus	TMA16 seq.22811.5	-0.311654	0.00547703	0.0256659	TMA16
Streptococcus gordonii	PIK3CG seq.3391.10	-0.311654	0.00547703	0.0256659	PIK3CG
Veillonella A atypica	SP6 seq.23537.4	-0.311661	0.00547592	0.0256659	SP6
Veillonella A atypica	PPIB seq.4718.5	-0.311665	0.00547529	0.0256659	PPIB
Streptococcus gordonii	NUBP1 seq.21189.9	-0.311682	0.00547264	0.0256649	NUBP1
Actinomyces naeslundii	TRIM3 seq.12573.80	-0.311711	0.00546801	0.0256471	TRIM3
Streptococcus gordonii	GTF2E2 seq.21322.60	-0.311725	0.00546577	0.0256444	GTF2E2
Veillonella A atypica	TRUB1 seq.23543.92	-0.311766	0.0054593	0.0256258	TRUB1
Veillonella A atypica	MAPK8 seq.3825.18	-0.311768	0.00545899	0.0256258	MAPK8
Actinomyces naeslundii	MTHFS seq.14107.1	-0.311781	0.00545696	0.0256242	MTHFS
Veillonella A atypica	HSP90AA1 seq.2625.53	-0.311792	0.00545515	0.025622	HSP90AA1
Veillonella A atypica	SMURF1 seq.11557.3	-0.311819	0.00545101	0.0256065	SMURF1
Haemophilus D 735815 parainfluenzae P	CYB5R4 seq.24959.20	-0.311926	0.00543413	0.0255389	CYB5R4
Veillonella A atypica	UCK2 seq.12515.45	-0.311977	0.0054262	0.0255095	UCK2
Haemophilus D 735815 parainfluenzae P	SDHAF1 seq.20996.107	-0.312002	0.00542229	0.025495	SDHAF1
Veillonella A atypica	RAB5A seq.17205.21	-0.312029	0.00541795	0.0254785	RAB5A
Actinomyces naeslundii	SCN4B seq.7911.29	-0.312065	0.00541234	0.0254638	SCN4B
Streptococcus gordonii	TPD52L1 seq.17710.40	-0.312097	0.00540728	0.0254439	TPD52L1
Streptococcus constellatus	CA10 seq.3289.19	-0.312127	0.00540264	0.0254259	CA10
Veillonella A atypica	GNPTG seq.10666.7	-0.312161	0.00539739	0.025409	GNPTG
Haemophilus D 735815 parainfluenzae P	CMTR1 seq.24431.32	-0.312257	0.00538238	0.0253539	CMTR1
Streptococcus constellatus	DSC2 seq.13126.52	-0.312264	0.00538133	0.0253539	DSC2
Veillonella A atypica	EDIL3 seq.9360.33	-0.312268	0.00538067	0.0253539	EDIL3
Haemophilus D 735815 parainfluenzae P	IGHA2|IGHA1 seq.11089.7	-0.312294	0.00537666	0.0253442	IGHA2|IGHA1
Haemophilus D 735815 parainfluenzae P	MAPKAPK2 seq.3820.68	-0.312294	0.00537666	0.0253442	MAPKAPK2
Veillonella A atypica	HOGA1 seq.10024.44	-0.312373	0.00536431	0.0252974	HOGA1
Actinomyces naeslundii	GALNT14 seq.21767.129	-0.312431	0.00535538	0.0252699	GALNT14
Actinomyces naeslundii	EHD2 seq.23640.10	-0.312446	0.00535297	0.0252658	EHD2
Streptococcus constellatus	GULP1 seq.19180.38	-0.312485	0.0053469	0.0252487	GULP1
Streptococcus constellatus	PLEKHO2 seq.25488.6	-0.312485	0.0053469	0.0252487	PLEKHO2
Streptococcus constellatus	HOXC11 seq.22474.28	-0.312513	0.00534261	0.0252401	HOXC11
Streptococcus gordonii	CLPSL2 seq.7767.1	-0.312513	0.00534261	0.0252401	CLPSL2
Haemophilus D 735815 parainfluenzae P	C1QTNF3 seq.7251.64	-0.312516	0.00534212	0.0252401	C1QTNF3
Veillonella A atypica	CCT7 seq.13673.21	-0.312529	0.00534016	0.0252401	CCT7
Veillonella A atypica	FMOD seq.6367.66	-0.312582	0.00533203	0.0252057	FMOD
Actinomyces naeslundii	CXCL16 seq.2436.49	-0.312586	0.0053313	0.0252057	CXCL16
Streptococcus constellatus	PIK3C3 seq.25947.116	-0.312596	0.00532976	0.0252057	PIK3C3
Streptococcus constellatus	GPN1 seq.16599.38	-0.312707	0.00531266	0.0251335	GPN1
Streptococcus gordonii	DUSP26 seq.8967.6	-0.312818	0.00529562	0.0250644	DUSP26
Veillonella A atypica	STX6 seq.10945.11	-0.312818	0.00529557	0.0250644	STX6
Haemophilus D 735815 parainfluenzae P	NSDHL seq.8038.41	-0.312845	0.00529145	0.0250524	NSDHL
Veillonella A atypica	SLIT3 seq.18931.40	-0.312847	0.00529123	0.0250524	SLIT3
Veillonella A atypica	IMPDH1 seq.5229.90	-0.312897	0.00528347	0.0250262	IMPDH1
Actinomyces naeslundii	SSB seq.13625.19	-0.312901	0.00528284	0.0250262	SSB
Haemophilus D 735815 parainfluenzae P	PRRG1 seq.9008.6	-0.312919	0.00528018	0.0250222	PRRG1
Actinomyces naeslundii	ASF1B seq.20057.177	-0.312936	0.00527748	0.0250132	ASF1B
Veillonella A atypica	RABIF seq.18483.36	-0.312976	0.00527139	0.0249998	RABIF
Streptococcus constellatus	TMCC3 seq.11294.7	-0.313014	0.00526561	0.0249762	TMCC3
Haemophilus D 735815 parainfluenzae P	SMOC1 seq.13118.5	-0.313029	0.00526331	0.0249731	SMOC1
Haemophilus D 735815 parainfluenzae P	TEC seq.3646.7	-0.313029	0.00526331	0.0249731	TEC
Actinomyces naeslundii	CLIC2 seq.22954.10	-0.313041	0.00526142	0.0249718	CLIC2
Veillonella A atypica	NDUFAF5 seq.22509.9	-0.313081	0.00525533	0.0249468	NDUFAF5
Veillonella A atypica	MBLAC2 seq.23520.60	-0.31316	0.00524331	0.0249012	MBLAC2
Actinomyces naeslundii	PRSS27 seq.3624.3	-0.313182	0.00524008	0.0248936	PRSS27
Veillonella A atypica	TRADD seq.13507.51	-0.313187	0.0052393	0.0248936	TRADD
Veillonella A atypica	STYX seq.21349.2	-0.313281	0.00522502	0.0248374	STYX
Veillonella A atypica	CDA seq.18336.31	-0.313344	0.00521535	0.0247953	CDA
Actinomyces naeslundii	KLRB1 seq.20562.78	-0.313365	0.00521232	0.0247847	KLRB1
Streptococcus gordonii	RAB3D seq.19379.154	-0.313372	0.00521112	0.0247829	RAB3D
Streptococcus constellatus	GLYATL2 seq.20069.23	-0.313501	0.00519168	0.0247019	GLYATL2
Actinomyces naeslundii	RAB27A seq.9504.19	-0.313551	0.00518413	0.0246736	RAB27A
Actinomyces naeslundii	S100A8 seq.25216.8	-0.313567	0.00518179	0.0246663	S100A8
Actinomyces naeslundii	VEGFD seq.14705.1	-0.313602	0.00517652	0.0246489	VEGFD
Streptococcus gordonii	FTCD seq.9213.24	-0.31361	0.00517527	0.0246489	FTCD
Veillonella A atypica	IL12RB1 seq.13706.12	-0.313636	0.00517139	0.0246374	IL12RB1
Veillonella A atypica	LDLRAP1 seq.18183.3	-0.31366	0.00516774	0.02463	LDLRAP1
Veillonella A atypica	ST3GAL6 seq.6947.4	-0.31366	0.00516774	0.02463	ST3GAL6
Streptococcus constellatus	FHOD1 seq.25115.21	-0.313677	0.00516516	0.0246253	FHOD1
Streptococcus gordonii	VWA2 seq.7128.9	-0.313677	0.00516516	0.0246253	VWA2
Streptococcus gordonii	RTF2 seq.23534.27	-0.313733	0.00515684	0.0246086	RTF2
Veillonella A atypica	PCDHGB1 seq.11872.9	-0.313758	0.00515303	0.0245942	PCDHGB1
Streptococcus gordonii	FUNDC1 seq.22149.2	-0.313804	0.00514616	0.0245653	FUNDC1
Streptococcus constellatus	OLFML3 seq.8660.5	-0.313844	0.00514024	0.0245446	OLFML3
Actinomyces naeslundii	CSK seq.3363.31	-0.313917	0.00512931	0.0245077	CSK
Actinomyces naeslundii	SCO1 seq.7853.19	-0.314092	0.00510324	0.0243983	SCO1
Streptococcus gordonii	ATP5PO seq.9202.309	-0.314093	0.00510306	0.0243983	ATP5PO
Veillonella A atypica	LCN10 seq.13007.66	-0.314109	0.00510065	0.0243935	LCN10
Streptococcus gordonii	PDPK1 seq.4460.8	-0.314204	0.00508661	0.0243339	PDPK1
Veillonella A atypica	TOMM20L seq.10817.26	-0.314254	0.0050792	0.0243023	TOMM20L
Veillonella A atypica	RUNX3 seq.11138.16	-0.314254	0.0050792	0.0243023	RUNX3
Veillonella A atypica	RPS12 seq.21829.8	-0.314291	0.00507366	0.0242833	RPS12
Actinomyces naeslundii	PFKFB1 seq.22141.59	-0.314337	0.00506694	0.024255	PFKFB1
Actinomyces naeslundii	GULP1 seq.19180.38	-0.314372	0.00506177	0.0242352	GULP1
Streptococcus constellatus	PAFAH1B3 seq.12374.8	-0.314592	0.00502941	0.0241091	PAFAH1B3
Streptococcus gordonii	GALE seq.11457.53	-0.314592	0.00502941	0.0241091	GALE
Actinomyces naeslundii	PKDCC seq.8664.36	-0.314617	0.00502574	0.0241028	PKDCC
Streptococcus constellatus	AMMECR1L seq.18402.1	-0.314647	0.00502129	0.0240852	AMMECR1L
Streptococcus gordonii	GLYATL2 seq.20069.23	-0.314651	0.0050207	0.0240852	GLYATL2
Actinomyces naeslundii	RAB17 seq.11118.107	-0.314687	0.00501548	0.0240694	RAB17
Streptococcus constellatus	COPS2 seq.14029.42	-0.314731	0.00500912	0.0240607	COPS2
Streptococcus gordonii	MRPL58 seq.6380.23	-0.314786	0.00500103	0.0240256	MRPL58
Streptococcus constellatus	TIGAR seq.12476.50	-0.314788	0.00500074	0.0240256	TIGAR
Veillonella A atypica	G6PD seq.19297.4	-0.31487	0.00498876	0.0239835	G6PD
Streptococcus constellatus	NEU1 seq.15426.5	-0.314952	0.00497681	0.0239392	NEU1
Veillonella A atypica	ACADS seq.17393.13	-0.314975	0.00497346	0.0239343	ACADS
Actinomyces naeslundii	TEC seq.16079.2	-0.315142	0.00494928	0.0238329	TEC
Streptococcus gordonii	SH3GLB2 seq.18222.34	-0.315146	0.00494869	0.0238329	SH3GLB2
Streptococcus constellatus	PADI2 seq.22001.23	-0.315174	0.00494468	0.0238182	PADI2
Streptococcus gordonii	AFAP1L1 seq.9889.42	-0.315174	0.00494468	0.0238182	AFAP1L1
Haemophilus D 735815 parainfluenzae P	NDUFAF2 seq.21120.3	-0.315198	0.00494117	0.0238088	NDUFAF2
Haemophilus D 735815 parainfluenzae P	CTF1 seq.2889.37	-0.315198	0.00494117	0.0238088	CTF1
Veillonella A atypica	LILRB3 seq.11334.7	-0.315212	0.00493919	0.0238067	LILRB3
Streptococcus constellatus	FBL seq.13994.1	-0.315368	0.00491672	0.0237133	FBL
Veillonella A atypica	RFESD seq.13603.7	-0.31537	0.00491645	0.0237133	RFESD
Veillonella A atypica	HUS1 seq.21290.66	-0.31537	0.00491645	0.0237133	HUS1
Veillonella A atypica	ZNF34 seq.18265.18	-0.315449	0.00490512	0.0236797	ZNF34
Haemophilus D 735815 parainfluenzae P	KPNA2 seq.2860.19	-0.315458	0.00490385	0.0236787	KPNA2
Streptococcus gordonii	GARS1 seq.21351.8	-0.315479	0.00490081	0.02367	GARS1
Actinomyces naeslundii	NRG1 seq.15446.25	-0.315564	0.00488858	0.0236184	NRG1
Haemophilus D 735815 parainfluenzae P	GET3 seq.13620.10	-0.315566	0.00488834	0.0236184	GET3
Actinomyces naeslundii	FZD4 seq.22585.5	-0.315597	0.00488386	0.023603	FZD4
Veillonella A atypica	PKLR seq.15607.56	-0.315686	0.00487126	0.0235533	PKLR
Streptococcus gordonii	PYGB seq.24414.3	-0.315728	0.00486517	0.0235312	PYGB
Streptococcus gordonii	PRRX1 seq.24215.8	-0.315756	0.00486122	0.0235195	PRRX1
Veillonella A atypica	LIMD1 seq.25280.2	-0.315765	0.00486003	0.0235195	LIMD1
Streptococcus gordonii	DCN seq.2666.53	-0.315812	0.00485334	0.0234925	DCN
Veillonella A atypica	EEF1G seq.24111.10	-0.315844	0.00484881	0.0234817	EEF1G
Streptococcus constellatus	DHX38 seq.13645.14	-0.315855	0.00484715	0.0234773	DHX38
Streptococcus constellatus	TPD52L1 seq.17710.40	-0.315895	0.00484154	0.0234612	TPD52L1
Streptococcus constellatus	GPR26 seq.13540.1	-0.315913	0.004839	0.0234564	GPR26
Haemophilus D 735815 parainfluenzae P	IL22RA1 seq.3620.67	-0.315934	0.00483601	0.023453	IL22RA1
Streptococcus gordonii	MARK3 seq.9747.48	-0.31595	0.00483368	0.0234464	MARK3
Actinomyces naeslundii	SVEP1 seq.11109.56	-0.315987	0.00482853	0.0234315	SVEP1
Streptococcus constellatus	GRPEL1 seq.7113.1	-0.316006	0.00482584	0.0234258	GRPEL1
Streptococcus gordonii	ECH1 seq.12662.82	-0.316006	0.00482584	0.0234258	ECH1
Actinomyces naeslundii	ATP5MF seq.11539.4	-0.316018	0.00482415	0.0234258	ATP5MF
Actinomyces naeslundii	PTGS2 seq.3761.4	-0.316018	0.00482415	0.0234258	PTGS2
Actinomyces naeslundii	RAN seq.4282.3	-0.316088	0.00481426	0.0233918	RAN
Streptococcus constellatus	ERN1 seq.11229.16	-0.316091	0.00481381	0.0233918	ERN1
Veillonella A atypica	PID1 seq.23291.18	-0.316107	0.00481159	0.0233918	PID1
Streptococcus gordonii	SPATA5 seq.25258.41	-0.31616	0.00480404	0.0233718	SPATA5
Streptococcus constellatus	ACADS seq.17393.13	-0.316172	0.00480237	0.0233673	ACADS
Haemophilus D 735815 parainfluenzae P	JCHAIN seq.15306.20	-0.316193	0.00479939	0.0233565	JCHAIN
Streptococcus gordonii	SNRPB2 seq.17364.8	-0.316227	0.00479458	0.0233368	SNRPB2
Streptococcus gordonii	PIAS4 seq.10342.55	-0.316255	0.00479068	0.0233252	PIAS4
Veillonella A atypica	PIK3R1|PIK3CA seq.3390.72	-0.316264	0.00478938	0.0233226	PIK3R1|PIK3CA
Haemophilus D 735815 parainfluenzae P	IFIH1 seq.20195.13	-0.316338	0.00477902	0.0232795	IFIH1
Veillonella A atypica	PAK4 seq.13719.19	-0.31637	0.00477462	0.0232618	PAK4
Veillonella A atypica	USP46 seq.21761.213	-0.316464	0.00476146	0.0232014	USP46
Streptococcus constellatus	SYTL4 seq.11563.51	-0.316477	0.00475962	0.0231961	SYTL4
Streptococcus gordonii	EIF4G2 seq.4230.1	-0.316505	0.00475575	0.0231809	EIF4G2
Haemophilus D 735815 parainfluenzae P	RECQL seq.11431.235	-0.316522	0.00475331	0.0231764	RECQL
Haemophilus D 735815 parainfluenzae P	LIMD1 seq.25280.2	-0.316522	0.00475331	0.0231764	LIMD1
Streptococcus gordonii	DHX58 seq.14012.17	-0.316532	0.00475188	0.0231764	DHX58
Actinomyces naeslundii	NUMBL seq.24947.40	-0.31658	0.00474526	0.0231481	NUMBL
Veillonella A atypica	GRIPAP1 seq.24432.3	-0.31658	0.00474523	0.0231481	GRIPAP1
Haemophilus D 735815 parainfluenzae P	PNPLA2 seq.9802.27	-0.316669	0.00473284	0.0231095	PNPLA2
Streptococcus constellatus	SNX8 seq.6925.26	-0.316671	0.00473259	0.0231095	SNX8
Streptococcus constellatus	GEM seq.12817.1	-0.316726	0.00472489	0.0230781	GEM
Veillonella A atypica	GMPS seq.18184.28	-0.316738	0.00472329	0.0230739	GMPS
Haemophilus D 735815 parainfluenzae P	CEP43 seq.21793.4	-0.316745	0.00472235	0.023073	CEP43
Streptococcus constellatus	SMAD5 seq.21478.20	-0.316837	0.00470953	0.023014	SMAD5
Haemophilus D 735815 parainfluenzae P	APOL3 seq.16823.75	-0.316892	0.00470199	0.0229809	APOL3
Actinomyces naeslundii	XYLB seq.21769.10	-0.316895	0.00470155	0.0229809	XYLB
Veillonella A atypica	PRTN3 seq.13720.95	-0.316911	0.00469934	0.0229789	PRTN3
Haemophilus D 735815 parainfluenzae P	RGS7 seq.12538.19	-0.316912	0.00469917	0.0229789	RGS7
Haemophilus D 735815 parainfluenzae P	CLIC2 seq.17837.5	-0.317	0.00468705	0.022937	CLIC2
Streptococcus constellatus	C8G|C8B|C8A seq.2429.27	-0.317031	0.00468275	0.0229233	C8G|C8B|C8A
Streptococcus constellatus	GOSR1 seq.7805.52	-0.317031	0.00468275	0.0229233	GOSR1
Streptococcus constellatus	GPR101 seq.11670.18	-0.317077	0.00467648	0.0229036	GPR101
Streptococcus constellatus	TCEAL1 seq.20924.85	-0.317172	0.00466343	0.0228506	TCEAL1
Haemophilus D 735815 parainfluenzae P	N6AMT1 seq.11096.57	-0.317221	0.00465674	0.0228324	N6AMT1
Streptococcus constellatus	PRSS27 seq.3624.3	-0.317308	0.00464473	0.0227917	PRSS27
Actinomyces naeslundii	GPN1 seq.16599.38	-0.317313	0.00464409	0.0227917	GPN1
Streptococcus gordonii	ANKRD40 seq.23367.8	-0.317336	0.00464095	0.022784	ANKRD40
Actinomyces naeslundii	TXLNA seq.15698.6	-0.31735	0.00463903	0.0227783	TXLNA
Haemophilus D 735815 parainfluenzae P	PTPN2 seq.3401.8	-0.317351	0.00463887	0.0227783	PTPN2
Actinomyces naeslundii	TCF4 seq.19144.9	-0.317418	0.00462976	0.02274	TCF4
Veillonella A atypica	RRM2B seq.8854.59	-0.317422	0.00462925	0.02274	RRM2B
Streptococcus constellatus	MMRN2 seq.9723.105	-0.317449	0.00462555	0.0227303	MMRN2
Veillonella A atypica	CD209 seq.22576.1	-0.317501	0.00461851	0.0227029	CD209
Streptococcus constellatus	CD247 seq.15567.2	-0.317511	0.00461719	0.0227001	CD247
Streptococcus gordonii	MARCO seq.9003.99	-0.317518	0.00461613	0.0226985	MARCO
Streptococcus constellatus	TFCP2L1 seq.25104.10	-0.317586	0.00460699	0.0226644	TFCP2L1
Veillonella A atypica	C9 seq.13722.105	-0.317606	0.00460422	0.0226544	C9
Streptococcus gordonii	HAX1 seq.21206.218	-0.317641	0.00459947	0.0226347	HAX1
Veillonella A atypica	TIFA seq.21113.3	-0.317685	0.00459353	0.0226127	TIFA
Veillonella A atypica	MAGEA5 seq.18192.69	-0.317711	0.00458997	0.0225988	MAGEA5
Streptococcus constellatus	DOK1 seq.16831.7	-0.317724	0.00458822	0.0225938	DOK1
Streptococcus gordonii	ANKRD27 seq.12445.50	-0.31778	0.00458073	0.0225642	ANKRD27
Streptococcus constellatus	GTF2E2 seq.21322.60	-0.317837	0.00457298	0.0225346	GTF2E2
Streptococcus constellatus	DSG1 seq.2976.58	-0.317891	0.00456578	0.022505	DSG1
Haemophilus D 735815 parainfluenzae P	LTB4R seq.13477.65	-0.317903	0.00456412	0.0225004	LTB4R
Streptococcus constellatus	CFL1 seq.4203.50	-0.317918	0.00456205	0.0224938	CFL1
Veillonella A atypica	LRRC59 seq.19163.26	-0.317922	0.00456159	0.0224938	LRRC59
Streptococcus constellatus	CSF2 seq.4697.59	-0.317948	0.00455806	0.0224849	CSF2
Streptococcus constellatus	DYNC1LI1 seq.24981.8	-0.317974	0.0045546	0.0224715	DYNC1LI1
Streptococcus constellatus	TBC1D5 seq.9960.2	-0.318001	0.00455088	0.0224568	TBC1D5
Actinomyces naeslundii	MAP1LC3B2 seq.20965.18	-0.318013	0.00454927	0.0224524	MAP1LC3B2
Actinomyces naeslundii	GSK3B seq.3236.12	-0.318013	0.00454927	0.0224524	GSK3B
Veillonella A atypica	FXYD2 seq.25209.15	-0.318029	0.00454719	0.0224494	FXYD2
Streptococcus constellatus	METTL26 seq.25236.11	-0.318029	0.00454716	0.0224494	METTL26
Streptococcus gordonii	IGHG4 seq.13231.90	-0.318029	0.00454716	0.0224494	IGHG4
Streptococcus constellatus	MATN3 seq.3208.2	-0.318063	0.00454264	0.0224413	MATN3
Actinomyces naeslundii	RAB2A seq.16857.2	-0.318085	0.00453961	0.02243	RAB2A
Haemophilus D 735815 parainfluenzae P	RAB33A seq.23255.7	-0.31814	0.00453233	0.0224012	RAB33A
Streptococcus constellatus	SPDEF seq.10012.5	-0.318197	0.00452464	0.0223668	SPDEF
Streptococcus gordonii	IL12A|EBI3 seq.20533.39	-0.318225	0.00452094	0.0223557	IL12A|EBI3
Actinomyces naeslundii	PTPN13 seq.12664.19	-0.318259	0.00451649	0.0223409	PTPN13
Haemophilus D 735815 parainfluenzae P	PRKCA seq.2644.11	-0.318324	0.0045078	0.0223015	PRKCA
Actinomyces naeslundii	NSUN6 seq.25433.25	-0.318331	0.00450689	0.0223006	NSUN6
Haemophilus D 735815 parainfluenzae P	KLK14 seq.3681.87	-0.318361	0.00450291	0.0222881	KLK14
Actinomyces naeslundii	EEF1A1 seq.25906.5	-0.318364	0.0045025	0.0222881	EEF1A1
Streptococcus constellatus	ATP6V1C1 seq.23663.28	-0.318417	0.00449538	0.0222616	ATP6V1C1
Veillonella A atypica	FZD2 seq.22589.3	-0.318527	0.00448086	0.0222004	FZD2
Veillonella A atypica	CAMK2B seq.3351.1	-0.318553	0.00447738	0.0221867	CAMK2B
Streptococcus constellatus	MAP3K10 seq.23162.36	-0.318641	0.00446576	0.0221328	MAP3K10
Streptococcus gordonii	FGD2 seq.24318.13	-0.318667	0.00446237	0.0221231	FGD2
Streptococcus gordonii	RBL1 seq.12879.5	-0.318704	0.00445739	0.0221055	RBL1
Veillonella A atypica	CCDC115 seq.24658.98	-0.31879	0.00444615	0.0220676	CCDC115
Streptococcus gordonii	DIPK1C seq.14341.8	-0.318805	0.00444412	0.0220611	DIPK1C
Streptococcus gordonii	SH3BP5 seq.23662.10	-0.318916	0.00442957	0.021996	SH3BP5
Veillonella A atypica	PTGR3 seq.17345.12	-0.318921	0.00442889	0.021996	PTGR3
Streptococcus gordonii	COPS7B seq.12384.92	-0.319001	0.00441843	0.0219549	COPS7B
Streptococcus constellatus	EEA1 seq.14043.12	-0.319015	0.00441662	0.0219494	EEA1
Streptococcus constellatus	ZNF18 seq.11372.2	-0.319027	0.00441507	0.0219453	ZNF18
Actinomyces naeslundii	RECQL seq.11431.235	-0.319064	0.00441026	0.021928	RECQL
Actinomyces naeslundii	FKBP4 seq.17722.5	-0.319134	0.00440112	0.0218937	FKBP4
Actinomyces naeslundii	TTPAL seq.24687.18	-0.319134	0.00440112	0.0218937	TTPAL
Streptococcus gordonii	SNX11 seq.24685.12	-0.319138	0.0044006	0.0218937	SNX11
Streptococcus gordonii	A4GNT seq.10835.25	-0.31914	0.00440034	0.0218937	A4GNT
Veillonella A atypica	YARS1 seq.19270.26	-0.319158	0.00439797	0.0218937	YARS1
Streptococcus constellatus	PRKCI seq.3379.29	-0.319249	0.00438618	0.0218548	PRKCI
Streptococcus constellatus	PTGR3 seq.17345.12	-0.319276	0.00438258	0.0218404	PTGR3
Streptococcus constellatus	ATP1B1 seq.13392.13	-0.31936	0.0043718	0.0218008	ATP1B1
Veillonella A atypica	THG1L seq.18215.5	-0.319369	0.00437064	0.0218008	THG1L
Streptococcus gordonii	AMPD2 seq.18403.25	-0.319417	0.00436436	0.0217743	AMPD2
Veillonella A atypica	CDH20 seq.21679.16	-0.319421	0.00436384	0.0217743	CDH20
Haemophilus D 735815 parainfluenzae P	MFGE8 seq.4455.89	-0.319427	0.00436311	0.0217743	MFGE8
Actinomyces naeslundii	HSH2D seq.23531.79	-0.319449	0.00436024	0.0217643	HSH2D
Actinomyces naeslundii	CABLES2 seq.7105.7	-0.319451	0.00435998	0.0217643	CABLES2
Haemophilus D 735815 parainfluenzae P	UCHL5 seq.17405.2	-0.319464	0.00435836	0.0217643	UCHL5
Streptococcus gordonii	FAM3D seq.13102.1	-0.319471	0.00435746	0.0217643	FAM3D
Veillonella A atypica	GLUD2 seq.25068.131	-0.319474	0.00435704	0.0217643	GLUD2
Veillonella A atypica	BTN3A1 seq.7081.2	-0.319675	0.00433111	0.0216718	BTN3A1
Veillonella A atypica	RPS3 seq.5026.66	-0.319711	0.00432656	0.0216561	RPS3
Actinomyces naeslundii	PCNA seq.19364.163	-0.319729	0.00432418	0.0216477	PCNA
Haemophilus D 735815 parainfluenzae P	SYF2 seq.19438.68	-0.319794	0.0043158	0.0216128	SYF2
Haemophilus D 735815 parainfluenzae P	DAPK2 seq.4355.13	-0.319794	0.0043158	0.0216128	DAPK2
Streptococcus gordonii	DPYS seq.20165.4	-0.319803	0.0043147	0.0216128	DPYS
Haemophilus D 735815 parainfluenzae P	IER3 seq.9786.310	-0.319872	0.00430588	0.0215737	IER3
Actinomyces naeslundii	FRZB seq.2841.13	-0.319906	0.00430152	0.0215588	FRZB
Streptococcus gordonii	CTF1 seq.2889.37	-0.319997	0.00428992	0.0215183	CTF1
Actinomyces naeslundii	PTPN11 seq.11830.48	-0.320114	0.00427503	0.0214576	PTPN11
Haemophilus D 735815 parainfluenzae P	ACADSB seq.17403.14	-0.320125	0.00427362	0.021455	ACADSB
Veillonella A atypica	CAMP seq.15481.45	-0.320158	0.00426951	0.0214404	CAMP
Haemophilus D 735815 parainfluenzae P	DAPK1 seq.13955.33	-0.320199	0.00426429	0.0214247	DAPK1
Actinomyces naeslundii	ELK1 seq.10006.25	-0.320219	0.00426171	0.0214188	ELK1
Actinomyces naeslundii	PAPPA seq.4148.49	-0.320289	0.00425285	0.0213777	PAPPA
Streptococcus gordonii	ZNF18 seq.11372.2	-0.320302	0.00425125	0.0213732	ZNF18
Haemophilus D 735815 parainfluenzae P	GLCE seq.7808.5	-0.320346	0.0042457	0.0213523	GLCE
Streptococcus constellatus	DUS2 seq.13506.10	-0.320357	0.00424425	0.0213485	DUS2
Veillonella A atypica	UBASH3B seq.12558.3	-0.320394	0.00423958	0.0213355	UBASH3B
Veillonella A atypica	DUSP6 seq.12341.8	-0.320421	0.00423627	0.0213258	DUSP6
Actinomyces naeslundii	TREM2 seq.5635.66	-0.320468	0.00423027	0.0213061	TREM2
Actinomyces naeslundii	UNC93B1 seq.13487.24	-0.320486	0.00422807	0.0212985	UNC93B1
Haemophilus D 735815 parainfluenzae P	PRKACA seq.3466.8	-0.32053	0.00422255	0.0212742	PRKACA
Actinomyces naeslundii	CFL1 seq.4203.50	-0.320534	0.00422198	0.0212742	CFL1
Actinomyces naeslundii	DUSP13 seq.6525.17	-0.320534	0.00422198	0.0212742	DUSP13
Streptococcus constellatus	RNF141 seq.23286.2	-0.320579	0.00421636	0.0212534	RNF141
Veillonella A atypica	KRT14 seq.22482.87	-0.320581	0.00421618	0.0212534	KRT14
Actinomyces naeslundii	RIOX2 seq.21371.12	-0.320606	0.00421294	0.0212439	RIOX2
Streptococcus constellatus	SULT1B1 seq.12671.35	-0.320662	0.00420594	0.0212148	SULT1B1
Streptococcus gordonii	TTC27 seq.24444.10	-0.320692	0.00420222	0.0212043	TTC27
Streptococcus constellatus	CRNN seq.17738.7	-0.320777	0.00419158	0.0211633	CRNN
Actinomyces naeslundii	CCL28 seq.2890.59	-0.32078	0.0041913	0.0211633	CCL28
Veillonella A atypica	POLR2K seq.19134.66	-0.320817	0.00418658	0.021145	POLR2K
Actinomyces naeslundii	PNPLA2 seq.9802.27	-0.320885	0.00417822	0.0211134	PNPLA2
Streptococcus constellatus	ZC3H8 seq.22832.9	-0.320944	0.00417088	0.0210934	ZC3H8
Actinomyces naeslundii	CLEC4G seq.19765.17	-0.320955	0.00416952	0.02109	CLEC4G
Veillonella A atypica	MACROD2 seq.25459.3	-0.321052	0.00415742	0.0210392	MACROD2
Streptococcus gordonii	NXPH3 seq.6054.6	-0.321217	0.00413707	0.0209466	NXPH3
Haemophilus D 735815 parainfluenzae P	DPYSL5 seq.12683.156	-0.321228	0.00413563	0.0209428	DPYSL5
Streptococcus gordonii	OSM seq.2693.20	-0.321334	0.00412267	0.020884	OSM
Haemophilus D 735815 parainfluenzae P	PCBP2 seq.23363.41	-0.321339	0.00412205	0.020884	PCBP2
Actinomyces naeslundii	CAMKK1 seq.18860.2	-0.32134	0.00412193	0.020884	CAMKK1
Actinomyces naeslundii	MEP1A seq.21387.64	-0.321375	0.00411763	0.0208757	MEP1A
Streptococcus gordonii	NHEJ1 seq.11351.233	-0.321383	0.00411661	0.020874	NHEJ1
Streptococcus constellatus	FIBP seq.19169.88	-0.321385	0.00411636	0.020874	FIBP
Veillonella A atypica	CARS1 seq.14098.28	-0.321394	0.00411526	0.020874	CARS1
Haemophilus D 735815 parainfluenzae P	LDHA seq.15414.316	-0.321412	0.00411302	0.0208661	LDHA
Actinomyces naeslundii	PLCD3 seq.25949.3	-0.32148	0.00410475	0.020831	PLCD3
Veillonella A atypica	PLEKHM2 seq.25291.27	-0.321517	0.00410025	0.0208151	PLEKHM2
Streptococcus constellatus	NDUFAF5 seq.22509.9	-0.321549	0.00409624	0.0207982	NDUFAF5
Streptococcus gordonii	RRAS seq.17742.2	-0.321577	0.00409285	0.0207844	RRAS
Streptococcus constellatus	WFDC10B seq.10695.12	-0.321688	0.00407933	0.020726	WFDC10B
Streptococcus gordonii	HDAC6 seq.25059.18	-0.321692	0.00407883	0.020726	HDAC6
Haemophilus D 735815 parainfluenzae P	DDX1 seq.25092.32	-0.321706	0.00407708	0.0207214	DDX1
Veillonella A atypica	BRF1 seq.5384.67	-0.32171	0.00407667	0.0207214	BRF1
Streptococcus constellatus	FUNDC1 seq.22149.2	-0.321759	0.00407065	0.0207025	FUNDC1
Actinomyces naeslundii	GSK3A seq.3441.64	-0.32176	0.00407058	0.0207025	GSK3A
Streptococcus gordonii	SECTM1 seq.13093.6	-0.321771	0.00406921	0.0207025	SECTM1
Streptococcus constellatus	FOXM1 seq.10056.5	-0.321854	0.00405912	0.0206678	FOXM1
Streptococcus gordonii	HINT2 seq.5612.16	-0.321854	0.00405912	0.0206678	HINT2
Haemophilus D 735815 parainfluenzae P	ARMC5 seq.9945.8	-0.321856	0.00405897	0.0206678	ARMC5
Veillonella A atypica	CTF1 seq.2889.37	-0.321868	0.0040575	0.0206678	CTF1
Streptococcus gordonii	APOA1 seq.2750.3	-0.321882	0.00405576	0.0206644	APOA1
Streptococcus constellatus	SPATA9 seq.7809.22	-0.321898	0.00405383	0.020658	SPATA9
Streptococcus constellatus	PITPNB seq.12484.67	-0.32191	0.0040524	0.0206576	PITPNB
Actinomyces naeslundii	CTSH seq.8644.46	-0.321935	0.00404935	0.0206454	CTSH
Haemophilus D 735815 parainfluenzae P	KCNG4 seq.13525.17	-0.321964	0.00404586	0.0206379	KCNG4
Veillonella A atypica	HS6ST1 seq.5465.32	-0.321999	0.00404159	0.0206196	HS6ST1
Streptococcus gordonii	PLEKHA4 seq.10939.16	-0.322025	0.00403851	0.0206073	PLEKHA4
Actinomyces naeslundii	CDX1 seq.22104.39	-0.322075	0.00403243	0.0205831	CDX1
Haemophilus D 735815 parainfluenzae P	MRM2 seq.21161.16	-0.322076	0.0040323	0.0205831	MRM2
Veillonella A atypica	ECH1 seq.12662.82	-0.322078	0.00403207	0.0205831	ECH1
Haemophilus D 735815 parainfluenzae P	NAPA seq.4292.5	-0.322111	0.00402811	0.0205747	NAPA
Veillonella A atypica	HSPBP1 seq.21111.49	-0.322172	0.00402074	0.0205439	HSPBP1
Veillonella A atypica	SCGB2A1 seq.5001.6	-0.32221	0.00401624	0.0205243	SCGB2A1
Streptococcus constellatus	PIP4K2A seq.12697.30	-0.322215	0.00401564	0.0205243	PIP4K2A
Streptococcus gordonii	PRPS2 seq.18329.4	-0.322215	0.00401564	0.0205243	PRPS2
Haemophilus D 735815 parainfluenzae P	DOK2 seq.19578.19	-0.322258	0.00401044	0.0205083	DOK2
Haemophilus D 735815 parainfluenzae P	GALE seq.11457.53	-0.322295	0.00400603	0.0204892	GALE
Streptococcus constellatus	DCTN2 seq.5879.51	-0.322298	0.00400566	0.0204892	DCTN2
Streptococcus constellatus	ACOT13 seq.17675.17	-0.322381	0.00399571	0.0204466	ACOT13
Streptococcus gordonii	STMN3 seq.8019.73	-0.322381	0.00399571	0.0204466	STMN3
Veillonella A atypica	LTB4R seq.13477.65	-0.322396	0.00399394	0.0204444	LTB4R
Haemophilus D 735815 parainfluenzae P	TRMT112 seq.23615.4	-0.322442	0.00398844	0.0204196	TRMT112
Haemophilus D 735815 parainfluenzae P	HDAC6 seq.25059.18	-0.322446	0.00398795	0.0204196	HDAC6
Streptococcus constellatus	GNAI3 seq.12650.43	-0.322464	0.00398578	0.0204128	GNAI3
Actinomyces naeslundii	PSMC3 seq.23665.35	-0.322495	0.00398207	0.0203972	PSMC3
Streptococcus constellatus	AGFG1 seq.11681.8	-0.322575	0.00397257	0.0203622	AGFG1
Streptococcus constellatus	DPCD seq.23272.8	-0.32263	0.00396598	0.0203386	DPCD
Veillonella A atypica	LCAT seq.15413.3	-0.32265	0.00396368	0.0203336	LCAT
Streptococcus gordonii	DHX38 seq.13645.14	-0.322716	0.00395588	0.0202982	DHX38
Streptococcus constellatus	RBPMS2 seq.23300.3	-0.322741	0.00395283	0.0202887	RBPMS2
Streptococcus constellatus	FRZB seq.2841.13	-0.322743	0.00395259	0.0202887	FRZB
Veillonella A atypica	BCL10 seq.8768.4	-0.322788	0.00394727	0.0202731	BCL10
Streptococcus constellatus	ITPA seq.18916.25	-0.322908	0.00393318	0.0202109	ITPA
Streptococcus gordonii	PRKCQ seq.3817.18	-0.322924	0.00393131	0.020208	PRKCQ
Streptococcus gordonii	RB1 seq.5024.67	-0.323021	0.00391989	0.0201527	RB1
Actinomyces naeslundii	POLR3K seq.21368.46	-0.323057	0.00391555	0.0201337	POLR3K
Haemophilus D 735815 parainfluenzae P	RNF41 seq.13411.21	-0.323067	0.00391445	0.0201337	RNF41
Haemophilus D 735815 parainfluenzae P	FLI1 seq.21971.47	-0.323067	0.00391445	0.0201337	FLI1
Actinomyces naeslundii	FCHSD1 seq.24895.25	-0.32309	0.00391168	0.0201273	FCHSD1
Actinomyces naeslundii	MARCO seq.9003.99	-0.323092	0.00391144	0.0201273	MARCO
Veillonella A atypica	MOB3B seq.21815.7	-0.323104	0.00391009	0.0201273	MOB3B
Streptococcus gordonii	EHD2 seq.23640.10	-0.323213	0.00389738	0.0200706	EHD2
Actinomyces naeslundii	GRAMD2B seq.25086.83	-0.323231	0.00389528	0.0200631	GRAMD2B
Haemophilus D 735815 parainfluenzae P	CPA1 seq.19760.26	-0.323288	0.00388862	0.0200389	CPA1
Haemophilus D 735815 parainfluenzae P	USP11 seq.21762.32	-0.32331	0.003886	0.0200321	USP11
Streptococcus constellatus	RAB3D seq.19379.154	-0.323462	0.00386831	0.0199543	RAB3D
Streptococcus constellatus	PPP2R5A seq.13622.16	-0.32349	0.00386509	0.0199444	PPP2R5A
Haemophilus D 735815 parainfluenzae P	LRP4 seq.19558.10	-0.323508	0.00386295	0.0199367	LRP4
Streptococcus constellatus	CSNK2B|CSNK2A2 seq.5226.36	-0.323545	0.00385866	0.0199213	CSNK2B|CSNK2A2
Streptococcus constellatus	SLAMF7 seq.7882.31	-0.323575	0.00385521	0.0199068	SLAMF7
Streptococcus constellatus	LTB|LTA seq.3506.49	-0.323589	0.00385361	0.0199019	LTB|LTA
Streptococcus constellatus	LTBR seq.2636.10	-0.323656	0.00384583	0.019865	LTBR
Actinomyces naeslundii	LYN seq.3453.87	-0.323686	0.0038424	0.0198518	LYN
Streptococcus constellatus	KCTD7 seq.22485.1	-0.323797	0.00382961	0.0198097	KCTD7
Streptococcus gordonii	PFKFB3 seq.12456.5	-0.323822	0.00382665	0.0197993	PFKFB3
Veillonella A atypica	HMG20A seq.12712.9	-0.323867	0.00382153	0.0197828	HMG20A
Veillonella A atypica	LGMN seq.7840.64	-0.323867	0.00382153	0.0197828	LGMN
Streptococcus constellatus	RASSF2 seq.22013.6	-0.323905	0.0038171	0.0197698	RASSF2
Actinomyces naeslundii	MRPL1 seq.20433.19	-0.323931	0.00381419	0.0197581	MRPL1
Veillonella A atypica	ZWINT seq.18286.3	-0.323998	0.00380644	0.019728	ZWINT
Streptococcus gordonii	CLIC4 seq.15314.49	-0.324016	0.00380439	0.0197207	CLIC4
Streptococcus constellatus	UNC45A seq.13082.9	-0.324044	0.00380122	0.0197109	UNC45A
Streptococcus gordonii	ELMO2 seq.25061.8	-0.324044	0.00380122	0.0197109	ELMO2
Veillonella A atypica	ICOSLG seq.5061.27	-0.324051	0.00380042	0.0197109	ICOSLG
Actinomyces naeslundii	ARAF seq.12583.77	-0.324071	0.00379816	0.019705	ARAF
Streptococcus gordonii	ZNRF3 seq.10390.21	-0.324074	0.00379781	0.019705	ZNRF3
Actinomyces naeslundii	STAT1 seq.10370.21	-0.324106	0.00379416	0.0196942	STAT1
Actinomyces naeslundii	EFS seq.12572.236	-0.324106	0.00379416	0.0196942	EFS
Streptococcus gordonii	NUDT11 seq.23623.48	-0.324171	0.00378674	0.0196624	NUDT11
Streptococcus gordonii	SCO1 seq.7853.19	-0.324183	0.0037854	0.019662	SCO1
Streptococcus gordonii	PSMB2 seq.19252.67	-0.32421	0.00378224	0.0196523	PSMB2
Veillonella A atypica	CATIP seq.25242.12	-0.324261	0.00377643	0.0196254	CATIP
Veillonella A atypica	EEF1A1 seq.25256.23	-0.324288	0.00377344	0.0196132	EEF1A1
Streptococcus gordonii	STK17B seq.8399.6	-0.324325	0.00376917	0.0195967	STK17B
Veillonella A atypica	TXLNA seq.15698.6	-0.324369	0.00376425	0.0195787	TXLNA
Streptococcus constellatus	CCDC97 seq.23561.4	-0.324462	0.0037537	0.0195371	CCDC97
Actinomyces naeslundii	NPL seq.19496.1	-0.324491	0.00375041	0.0195265	NPL
Haemophilus D 735815 parainfluenzae P	INO80E seq.23321.42	-0.324501	0.0037493	0.0195241	INO80E
Actinomyces naeslundii	TPST2 seq.8024.64	-0.324528	0.00374622	0.0195114	TPST2
Streptococcus gordonii	SOD2 seq.5008.51	-0.324543	0.00374454	0.0195059	SOD2
Streptococcus gordonii	ZFYVE27 seq.9102.28	-0.324543	0.00374454	0.0195059	ZFYVE27
Streptococcus gordonii	IL37 seq.2723.9	-0.324547	0.00374407	0.0195059	IL37
Streptococcus constellatus	METTL3 seq.24956.1	-0.324571	0.00374141	0.0195028	METTL3
Veillonella A atypica	BARD1 seq.13977.28	-0.324596	0.00373851	0.0194943	BARD1
Actinomyces naeslundii	TENM2 seq.11164.7	-0.3246	0.00373809	0.0194943	TENM2
Streptococcus constellatus	ESRRA seq.9873.17	-0.324628	0.00373493	0.0194856	ESRRA
Actinomyces naeslundii	PECAM1 seq.2695.25	-0.324635	0.00373415	0.0194848	PECAM1
Veillonella A atypica	SERPINH1 seq.10800.15	-0.324656	0.0037318	0.0194759	SERPINH1
Haemophilus D 735815 parainfluenzae P	PAK4 seq.13719.19	-0.324685	0.00372858	0.0194624	PAK4
Veillonella A atypica	KCNE5 seq.8908.14	-0.324735	0.00372293	0.0194362	KCNE5
Haemophilus D 735815 parainfluenzae P	SCARF2 seq.9925.56	-0.324779	0.00371803	0.0194172	SCARF2
Veillonella A atypica	UBE2G1 seq.17158.17	-0.324814	0.00371408	0.0193999	UBE2G1
Streptococcus constellatus	SGK1 seq.21144.160	-0.324848	0.00371027	0.0193894	SGK1
Streptococcus constellatus	NAPEPLD seq.23602.35	-0.324876	0.00370717	0.0193803	NAPEPLD
Actinomyces naeslundii	RGS7 seq.12538.19	-0.324985	0.00369492	0.0193294	RGS7
Streptococcus constellatus	C1QTNF9 seq.6019.12	-0.325044	0.00368838	0.0193051	C1QTNF9
Streptococcus gordonii	GCNT1 seq.7016.12	-0.325086	0.00368376	0.0192907	GCNT1
Haemophilus D 735815 parainfluenzae P	IFNL4 seq.21895.36	-0.32511	0.00368108	0.0192899	IFNL4
Haemophilus D 735815 parainfluenzae P	FGF1 seq.3486.58	-0.325126	0.00367927	0.0192837	FGF1
Veillonella A atypica	CTHRC1 seq.15467.10	-0.325171	0.00367426	0.019264	CTHRC1
Haemophilus D 735815 parainfluenzae P	MARS1 seq.24425.8	-0.325199	0.00367111	0.0192618	MARS1
Streptococcus constellatus	BAMBI seq.6935.123	-0.325208	0.00367014	0.0192618	BAMBI
Streptococcus gordonii	CCL11 seq.5301.7	-0.325208	0.00367014	0.0192618	CCL11
Streptococcus constellatus	NPFF seq.5617.41	-0.325264	0.003664	0.0192397	NPFF
Veillonella A atypica	C4B|C4A seq.4481.34	-0.325287	0.00366137	0.0192292	C4B|C4A
Haemophilus D 735815 parainfluenzae P	OSM seq.2693.20	-0.325334	0.00365618	0.019207	OSM
Veillonella A atypica	MIEF1 seq.23668.281	-0.325366	0.00365265	0.0191933	MIEF1
Actinomyces naeslundii	RGS1 seq.18945.11	-0.325368	0.00365242	0.0191933	RGS1
Haemophilus D 735815 parainfluenzae P	GEMIN7 seq.22155.44	-0.325383	0.00365078	0.0191933	GEMIN7
Veillonella A atypica	SYF2 seq.19438.68	-0.325524	0.00363527	0.0191183	SYF2
Haemophilus D 735815 parainfluenzae P	BMP3 seq.16748.1	-0.32553	0.00363458	0.019118	BMP3
Haemophilus D 735815 parainfluenzae P	ALDH2 seq.18381.16	-0.32553	0.00363458	0.019118	ALDH2
Streptococcus constellatus	SECTM1 seq.13093.6	-0.325541	0.00363343	0.019118	SECTM1
Streptococcus gordonii	HSD17B8 seq.19491.11	-0.325541	0.00363343	0.019118	HSD17B8
Actinomyces naeslundii	KCNE5 seq.8908.14	-0.325541	0.00363337	0.019118	KCNE5
Actinomyces naeslundii	GRIPAP1 seq.24432.3	-0.325576	0.00362953	0.0191077	GRIPAP1
Actinomyces naeslundii	OGG1 seq.20103.176	-0.325646	0.00362185	0.0190706	OGG1
Haemophilus D 735815 parainfluenzae P	ALKBH2 seq.18400.52	-0.325677	0.00361845	0.019056	ALKBH2
Veillonella A atypica	PADI2 seq.22001.23	-0.325708	0.00361508	0.019048	PADI2
Veillonella A atypica	LAS2 seq.22114.4	-0.325735	0.0036122	0.0190361	LAS2
Streptococcus gordonii	TDP1 seq.10073.22	-0.325763	0.00360914	0.01903	TDP1
Streptococcus constellatus	DNM2 seq.11572.4	-0.32579	0.00360612	0.0190236	DNM2
Streptococcus constellatus	RPS3 seq.5026.66	-0.325818	0.00360309	0.0190142	RPS3
Streptococcus gordonii	CDH3 seq.2643.57	-0.325818	0.00360309	0.0190142	CDH3
Haemophilus D 735815 parainfluenzae P	USP14 seq.19189.2	-0.325825	0.00360239	0.0190142	USP14
Actinomyces naeslundii	MTPAP seq.9028.5	-0.325826	0.00360227	0.0190142	MTPAP
Streptococcus gordonii	MACROD2 seq.25459.3	-0.325846	0.00360007	0.0190142	MACROD2
Streptococcus gordonii	CKM|CKB seq.3714.49	-0.325846	0.00360007	0.0190142	CKM|CKB
Haemophilus D 735815 parainfluenzae P	SOD2 seq.5008.51	-0.325898	0.00359438	0.0189952	SOD2
Actinomyces naeslundii	ZCCHC17 seq.21811.20	-0.325927	0.00359128	0.018991	ZCCHC17
Actinomyces naeslundii	IQCF3 seq.13439.6	-0.326071	0.00357563	0.0189213	IQCF3
Haemophilus D 735815 parainfluenzae P	PTEN seq.3831.21	-0.326088	0.00357376	0.0189179	PTEN
Streptococcus gordonii	HS3ST5 seq.10731.10	-0.326206	0.003561	0.0188569	HS3ST5
Streptococcus constellatus	EDN3 seq.6113.31	-0.326277	0.00355331	0.0188292	EDN3
Streptococcus constellatus	ODC1 seq.13689.2	-0.326402	0.0035399	0.0187711	ODC1
Actinomyces naeslundii	TBP seq.2875.15	-0.326419	0.00353812	0.0187681	TBP
Streptococcus constellatus	SULT2B1 seq.17209.27	-0.326428	0.00353715	0.0187662	SULT2B1
Veillonella A atypica	MGAT4A seq.9392.43	-0.32655	0.00352406	0.0187097	MGAT4A
Haemophilus D 735815 parainfluenzae P	ZNF175 seq.12716.3	-0.326597	0.00351908	0.0186865	ZNF175
Streptococcus gordonii	MCL1 seq.9819.110	-0.326622	0.00351639	0.0186787	MCL1
Haemophilus D 735815 parainfluenzae P	MAPK10 seq.15418.25	-0.32667	0.00351124	0.0186586	MAPK10
Veillonella A atypica	CCDC97 seq.23561.4	-0.326684	0.0035098	0.0186586	CCDC97
Veillonella A atypica	NMRK1 seq.16853.5	-0.326708	0.00350722	0.0186509	NMRK1
Haemophilus D 735815 parainfluenzae P	VCAM1 seq.2967.8	-0.326729	0.00350493	0.0186468	VCAM1
Actinomyces naeslundii	UBLCP1 seq.19124.9	-0.326732	0.00350467	0.0186468	UBLCP1
Streptococcus constellatus	NFATC1 seq.14286.2	-0.326826	0.00349464	0.0185985	NFATC1
Actinomyces naeslundii	EGFR seq.19567.1	-0.32688	0.00348892	0.0185795	EGFR
Veillonella A atypica	IP6K1 seq.22404.4	-0.326892	0.00348767	0.0185795	IP6K1
Veillonella A atypica	PRSS3 seq.18864.7	-0.326918	0.00348488	0.0185691	PRSS3
Streptococcus gordonii	TPT1 seq.14072.9	-0.326927	0.00348399	0.0185691	TPT1
Streptococcus constellatus	CCL28 seq.2890.59	-0.32701	0.0034752	0.0185272	CCL28
Actinomyces naeslundii	GYG2 seq.25066.32	-0.327125	0.00346304	0.018472	GYG2
Streptococcus gordonii	GNAI3 seq.12650.43	-0.327204	0.00345477	0.0184342	GNAI3
Streptococcus gordonii	CAMK4 seq.18904.23	-0.327259	0.00344895	0.0184064	CAMK4
Actinomyces naeslundii	GTF2B seq.20979.86	-0.327327	0.00344186	0.0183813	GTF2B
Veillonella A atypica	SRXN1 seq.14268.4	-0.327339	0.00344059	0.0183777	SRXN1
Streptococcus gordonii	TRABD seq.11262.39	-0.327345	0.00344002	0.0183777	TRABD
Haemophilus D 735815 parainfluenzae P	ARFIP1 seq.13488.3	-0.327369	0.0034375	0.0183676	ARFIP1
Veillonella A atypica	TAF10 seq.18270.10	-0.327381	0.00343624	0.0183641	TAF10
Streptococcus constellatus	CASP4 seq.22092.43	-0.327398	0.00343445	0.0183577	CASP4
Streptococcus constellatus	NDUFB6 seq.23287.109	-0.327426	0.00343155	0.0183454	NDUFB6
Streptococcus gordonii	TRIM54 seq.22816.4	-0.327453	0.00342866	0.0183395	TRIM54
Veillonella A atypica	OTUD3 seq.21915.2	-0.327499	0.00342389	0.0183184	OTUD3
Streptococcus constellatus	AKR1C1 seq.12618.50	-0.327511	0.00342266	0.018317	AKR1C1
Streptococcus constellatus	SERPINA5 seq.3389.7	-0.327675	0.00340559	0.0182416	SERPINA5
Veillonella A atypica	NAT1 seq.12632.14	-0.327681	0.00340497	0.0182414	NAT1
Haemophilus D 735815 parainfluenzae P	RAB27A seq.9504.19	-0.327702	0.00340284	0.0182332	RAB27A
Streptococcus gordonii	ATF5 seq.23771.17	-0.327703	0.00340272	0.0182332	ATF5
Actinomyces naeslundii	UBA2 seq.12500.88	-0.327712	0.00340175	0.0182332	UBA2
Veillonella A atypica	SDCBP2 seq.19261.12	-0.32776	0.00339679	0.0182135	SDCBP2
Haemophilus D 735815 parainfluenzae P	CTDSPL seq.20929.4	-0.327777	0.00339501	0.0182083	CTDSPL
Haemophilus D 735815 parainfluenzae P	VPS4B seq.12668.7	-0.327812	0.00339143	0.0181954	VPS4B
Veillonella A atypica	OSBP seq.25055.56	-0.327839	0.00338864	0.0181857	OSBP
Streptococcus constellatus	IGHG4 seq.13231.90	-0.327842	0.00338839	0.0181857	IGHG4
Veillonella A atypica	SYT6 seq.21539.139	-0.327854	0.00338707	0.0181836	SYT6
Actinomyces naeslundii	CKM seq.2670.67	-0.327887	0.00338366	0.0181685	CKM
Haemophilus D 735815 parainfluenzae P	PTPN1 seq.3005.5	-0.32792	0.00338026	0.0181534	PTPN1
Actinomyces naeslundii	ALG2 seq.23654.6	-0.327922	0.00338005	0.0181534	ALG2
Actinomyces naeslundii	CIAO1 seq.21178.8	-0.327959	0.00337623	0.0181445	CIAO1
Streptococcus gordonii	KCTD10 seq.23337.54	-0.32798	0.00337411	0.0181394	KCTD10
Streptococcus gordonii	BDH2 seq.17329.2	-0.328174	0.00335421	0.0180356	BDH2
Streptococcus gordonii	RCN3 seq.23017.17	-0.328196	0.00335194	0.0180265	RCN3
Streptococcus constellatus	ADCYAP1 seq.8446.4	-0.328202	0.00335137	0.0180265	ADCYAP1
Streptococcus gordonii	CSK seq.3363.31	-0.328202	0.00335137	0.0180265	CSK
Streptococcus gordonii	HSF1 seq.11616.9	-0.32823	0.00334854	0.0180177	HSF1
Veillonella A atypica	PARP16 seq.7881.244	-0.328262	0.00334522	0.018003	PARP16
Streptococcus constellatus	ALKBH3 seq.18401.18	-0.328287	0.00334267	0.0179929	ALKBH3
Haemophilus D 735815 parainfluenzae P	ETV7 seq.24679.35	-0.32829	0.00334237	0.0179929	ETV7
Haemophilus D 735815 parainfluenzae P	ATP5MF seq.11539.4	-0.328325	0.00333883	0.0179812	ATP5MF
Streptococcus constellatus	APOA5 seq.15363.32	-0.32837	0.0033342	0.0179594	APOA5
Actinomyces naeslundii	VILL seq.24977.18	-0.328378	0.00333346	0.0179586	VILL
Streptococcus constellatus	FAHD2A seq.23389.28	-0.328396	0.00333159	0.0179517	FAHD2A
Veillonella A atypica	MMACHC seq.20953.34	-0.328444	0.00332669	0.0179347	MMACHC
Haemophilus D 735815 parainfluenzae P	COPS8 seq.22119.18	-0.328472	0.00332388	0.0179258	COPS8
Veillonella A atypica	OPTC seq.15430.165	-0.328501	0.00332093	0.0179131	OPTC
Streptococcus constellatus	OXSM seq.18271.43	-0.328511	0.00331992	0.017913	OXSM
Streptococcus constellatus	TFRC seq.8795.48	-0.328562	0.00331472	0.017889	TFRC
Streptococcus gordonii	ADSL seq.5023.23	-0.328618	0.00330911	0.017865	ADSL
Veillonella A atypica	SPC25 seq.22782.80	-0.328632	0.00330762	0.0178632	SPC25
Streptococcus constellatus	STMN2 seq.10900.272	-0.328645	0.00330631	0.0178593	STMN2
Streptococcus gordonii	ARF1 seq.19239.5	-0.328673	0.00330352	0.0178474	ARF1
Streptococcus constellatus	CCL25 seq.14068.29	-0.328701	0.00330072	0.0178354	CCL25
Streptococcus gordonii	F5 seq.4906.35	-0.328729	0.00329793	0.0178234	F5
Haemophilus D 735815 parainfluenzae P	PDE11A seq.5252.33	-0.328729	0.00329785	0.0178234	PDE11A
Streptococcus constellatus	ADGRG5 seq.4551.72	-0.328756	0.00329513	0.0178146	ADGRG5
Streptococcus constellatus	TBCEL seq.21162.30	-0.328812	0.00328956	0.0177907	TBCEL
Haemophilus D 735815 parainfluenzae P	GLIPR2 seq.15522.2	-0.32884	0.00328675	0.0177787	GLIPR2
Streptococcus constellatus	MCL1 seq.9819.110	-0.328867	0.00328399	0.0177669	MCL1
Streptococcus constellatus	PPIG seq.18449.33	-0.328978	0.00327287	0.0177161	PPIG
Haemophilus D 735815 parainfluenzae P	KLHL2 seq.23649.6	-0.328987	0.00327201	0.0177145	KLHL2
Streptococcus gordonii	SIGLEC11 seq.8913.22	-0.329006	0.0032701	0.0177105	SIGLEC11
Veillonella A atypica	MAK16 seq.21864.20	-0.329049	0.00326576	0.0176932	MAK16
Actinomyces naeslundii	PPM1D seq.11315.148	-0.32908	0.00326269	0.0176859	PPM1D
Streptococcus constellatus	LRRC74A seq.8389.8	-0.329117	0.00325903	0.0176754	LRRC74A
Streptococcus constellatus	KIAA0040 seq.14603.51	-0.3292	0.00325075	0.0176336	KIAA0040
Veillonella A atypica	RDH10 seq.19613.16	-0.32926	0.0032448	0.0176044	RDH10
Streptococcus constellatus	DNAJB12 seq.8006.12	-0.329313	0.00323953	0.0175821	DNAJB12
Haemophilus D 735815 parainfluenzae P	RAB2B seq.19253.82	-0.329356	0.0032352	0.017562	RAB2B
Streptococcus constellatus	HINT2 seq.5612.16	-0.329366	0.00323424	0.017562	HINT2
Haemophilus D 735815 parainfluenzae P	CEP41 seq.23560.154	-0.329391	0.00323176	0.0175586	CEP41
Veillonella A atypica	PLA2G4A seq.21430.4	-0.32947	0.00322396	0.0175317	PLA2G4A
Actinomyces naeslundii	TIPRL seq.23387.18	-0.329498	0.0032212	0.0175229	TIPRL
Haemophilus D 735815 parainfluenzae P	C8G|C8B|C8A seq.2429.27	-0.329501	0.00322087	0.0175229	C8G|C8B|C8A
Actinomyces naeslundii	CTDSPL seq.20929.4	-0.329555	0.00321561	0.0174997	CTDSPL
Streptococcus constellatus	MAGED1 seq.21392.15	-0.32956	0.00321508	0.0174997	MAGED1
Streptococcus gordonii	AKAP7 seq.18399.1	-0.329643	0.0032069	0.0174636	AKAP7
Actinomyces naeslundii	CLIC5 seq.12475.48	-0.329673	0.00320397	0.0174508	CLIC5
Streptococcus constellatus	AADAT seq.22023.3	-0.329687	0.00320261	0.0174474	AADAT
Streptococcus gordonii	COPS2 seq.14029.42	-0.329699	0.00320146	0.0174464	COPS2
Haemophilus D 735815 parainfluenzae P	MMP17 seq.2838.53	-0.329724	0.00319896	0.0174359	MMP17
Streptococcus constellatus	IL5 seq.3741.4	-0.329726	0.00319874	0.0174359	IL5
Veillonella A atypica	NDP seq.21911.17	-0.329812	0.00319035	0.0173951	NDP
Veillonella A atypica	SAR1A seq.17726.3	-0.329865	0.0031852	0.0173701	SAR1A
Actinomyces naeslundii	EGLN3 seq.20986.58	-0.329868	0.00318491	0.0173701	EGLN3
Actinomyces naeslundii	ZNF175 seq.12716.3	-0.329918	0.00317998	0.0173663	ZNF175
Haemophilus D 735815 parainfluenzae P	FAIM seq.10420.30	-0.329943	0.0031776	0.0173564	FAIM
Actinomyces naeslundii	NHEJ1 seq.11351.233	-0.329953	0.00317657	0.0173564	NHEJ1
Streptococcus gordonii	CXCL1 seq.2985.35	-0.329966	0.0031753	0.0173562	CXCL1
Haemophilus D 735815 parainfluenzae P	PECAM1 seq.2695.25	-0.329984	0.00317361	0.01735	PECAM1
Veillonella A atypica	ESRRA seq.9873.17	-0.329985	0.00317346	0.01735	ESRRA
Actinomyces naeslundii	FAIM seq.10420.30	-0.329988	0.00317316	0.01735	FAIM
Haemophilus D 735815 parainfluenzae P	ABR seq.21958.4	-0.330016	0.00317044	0.017342	ABR
Actinomyces naeslundii	ARMC5 seq.9945.8	-0.330025	0.00316955	0.0173413	ARMC5
Haemophilus D 735815 parainfluenzae P	SKP2 seq.22777.46	-0.330053	0.00316686	0.0173317	SKP2
Haemophilus D 735815 parainfluenzae P	PGLYRP4 seq.19821.10	-0.33009	0.00316329	0.0173183	PGLYRP4
Actinomyces naeslundii	CD209 seq.22576.1	-0.330093	0.00316295	0.0173183	CD209
Streptococcus gordonii	CPA1 seq.19760.26	-0.330142	0.0031582	0.0172966	CPA1
Streptococcus constellatus	CLIC4 seq.15314.49	-0.33017	0.00315551	0.017285	CLIC4
Streptococcus constellatus	SIRT6 seq.21833.6	-0.330225	0.00315015	0.0172587	SIRT6
Actinomyces naeslundii	ADPRH seq.18395.5	-0.330253	0.00314748	0.0172502	ADPRH
Streptococcus gordonii	CCNB1|CDK1 seq.3422.4	-0.330253	0.00314747	0.0172502	CCNB1|CDK1
Haemophilus D 735815 parainfluenzae P	SYK seq.10722.13	-0.330274	0.00314549	0.0172454	SYK
Streptococcus gordonii	VLDLR seq.18938.3	-0.330281	0.00314479	0.0172454	VLDLR
Veillonella A atypica	SCG3 seq.7957.2	-0.330286	0.00314433	0.0172454	SCG3
Actinomyces naeslundii	TBCE seq.11211.7	-0.330303	0.00314261	0.017242	TBCE
Veillonella A atypica	PCSK1N seq.9391.60	-0.330312	0.00314179	0.017242	PCSK1N
Actinomyces naeslundii	RTF2 seq.23534.27	-0.330338	0.00313924	0.0172327	RTF2
Streptococcus gordonii	GBP6 seq.7818.101	-0.330364	0.00313677	0.0172222	GBP6
Streptococcus constellatus	CCNB2 seq.18208.3	-0.330419	0.00313143	0.017196	CCNB2
Veillonella A atypica	PLS3 seq.25960.15	-0.330443	0.00312912	0.0171884	PLS3
Streptococcus constellatus	NMRK1 seq.16853.5	-0.330475	0.0031261	0.017179	NMRK1
Actinomyces naeslundii	WAS seq.22033.32	-0.330583	0.00311568	0.0171402	WAS
Veillonella A atypica	ERN1 seq.11229.16	-0.330643	0.00311	0.0171181	ERN1
Streptococcus gordonii	PAXIP1 seq.12894.3	-0.330669	0.00310751	0.0171075	PAXIP1
Haemophilus D 735815 parainfluenzae P	BCL10 seq.8768.4	-0.330678	0.00310664	0.0171075	BCL10
Actinomyces naeslundii	SATB2 seq.10081.17	-0.33073	0.0031017	0.0170908	SATB2
Veillonella A atypica	EIF2A seq.25105.87	-0.330733	0.00310141	0.0170908	EIF2A
Actinomyces naeslundii	PGLYRP4 seq.19821.10	-0.330758	0.00309896	0.017083	PGLYRP4
Veillonella A atypica	CXCL1 seq.2985.35	-0.330842	0.00309099	0.017044	CXCL1
Streptococcus constellatus	RAB3D seq.19808.26	-0.330879	0.00308751	0.0170279	RAB3D
Streptococcus gordonii	PMS2 seq.11312.40	-0.330911	0.00308448	0.0170142	PMS2
Streptococcus gordonii	LMOD1 seq.12504.26	-0.330918	0.00308376	0.0170133	LMOD1
Actinomyces naeslundii	KLHL7 seq.12625.138	-0.331004	0.00307567	0.016979	KLHL7
Actinomyces naeslundii	THRA seq.12527.50	-0.331006	0.00307548	0.016979	THRA
Veillonella A atypica	IGF2R seq.3676.15	-0.331048	0.00307143	0.0169636	IGF2R
Streptococcus constellatus	NRBP1 seq.12616.45	-0.33114	0.00306278	0.0169219	NRBP1
Streptococcus gordonii	VILL seq.24977.18	-0.331168	0.00306017	0.0169135	VILL
Veillonella A atypica	RGS19 seq.12713.365	-0.331206	0.00305654	0.0169026	RGS19
Streptococcus gordonii	ARMC5 seq.9945.8	-0.331211	0.00305605	0.0169026	ARMC5
Veillonella A atypica	NPTX2 seq.6521.35	-0.331285	0.00304911	0.0168737	NPTX2
Veillonella A atypica	TRIP10 seq.17676.13	-0.331338	0.00304418	0.0168525	TRIP10
Actinomyces naeslundii	PPP2R1A seq.12621.55	-0.331356	0.00304249	0.0168461	PPP2R1A
Streptococcus gordonii	TFB1M seq.21344.31	-0.331362	0.00304193	0.0168461	TFB1M
Streptococcus gordonii	PAK6 seq.3827.22	-0.331364	0.00304173	0.0168461	PAK6
Streptococcus constellatus	POLR2E seq.20441.35	-0.331417	0.00303674	0.0168234	POLR2E
Actinomyces naeslundii	IRAG1 seq.8255.34	-0.331459	0.00303285	0.0168079	IRAG1
Veillonella A atypica	FCGR2B seq.3310.62	-0.331498	0.00302921	0.0167968	FCGR2B
Streptococcus gordonii	GNAS seq.25253.17	-0.331556	0.00302379	0.0167759	GNAS
Streptococcus constellatus	MFGE8 seq.4455.89	-0.331584	0.0030212	0.0167706	MFGE8
Streptococcus constellatus	WIF1 seq.16070.7	-0.331586	0.00302101	0.0167706	WIF1
Haemophilus D 735815 parainfluenzae P	CLPSL2 seq.7767.1	-0.331597	0.00301993	0.0167696	CLPSL2
Streptococcus constellatus	OPTC seq.15430.165	-0.331602	0.00301952	0.0167696	OPTC
Veillonella A atypica	TFRC seq.6895.1	-0.331627	0.00301714	0.0167632	TFRC
Streptococcus gordonii	UBE2F seq.18213.30	-0.331633	0.00301655	0.016763	UBE2F
Streptococcus constellatus	UTS2 seq.6020.52	-0.331667	0.00301346	0.0167489	UTS2
Actinomyces naeslundii	AARS1 seq.12340.17	-0.331669	0.00301326	0.0167489	AARS1
Haemophilus D 735815 parainfluenzae P	PYGB seq.24414.3	-0.331707	0.00300967	0.0167338	PYGB
Haemophilus D 735815 parainfluenzae P	CXCL16 seq.2436.49	-0.331744	0.00300626	0.0167179	CXCL16
Actinomyces naeslundii	MRPL38 seq.25486.38	-0.331809	0.00300027	0.0166925	MRPL38
Actinomyces naeslundii	SELENOH seq.17319.1	-0.331844	0.00299703	0.0166786	SELENOH
Streptococcus constellatus	TXNIP seq.11682.7	-0.331863	0.00299528	0.016675	TXNIP
Actinomyces naeslundii	PKLR seq.15607.56	-0.331879	0.00299379	0.0166697	PKLR
Haemophilus D 735815 parainfluenzae P	SIRT6 seq.21833.6	-0.331928	0.00298925	0.0166504	SIRT6
Veillonella A atypica	CDX1 seq.22104.39	-0.331995	0.00298304	0.0166219	CDX1
Streptococcus constellatus	FZD4 seq.22585.5	-0.331999	0.00298269	0.0166219	FZD4
Streptococcus gordonii	CYB5R4 seq.24959.20	-0.331999	0.00298269	0.0166219	CYB5R4
Veillonella A atypica	PPP4C seq.22534.14	-0.332048	0.0029782	0.0166069	PPP4C
Streptococcus constellatus	HS3ST5 seq.10731.10	-0.33211	0.00297249	0.0165811	HS3ST5
Streptococcus constellatus	PRXL2A seq.13423.94	-0.332112	0.0029723	0.0165811	PRXL2A
Actinomyces naeslundii	PRTG seq.21397.21	-0.332163	0.00296762	0.016566	PRTG
Streptococcus constellatus	RNGTT seq.12847.27	-0.332251	0.00295959	0.0165242	RNGTT
Haemophilus D 735815 parainfluenzae P	BCCIP seq.18304.19	-0.332333	0.00295213	0.0164885	BCCIP
Streptococcus constellatus	CEP41 seq.23560.154	-0.33236	0.00294966	0.0164777	CEP41
Streptococcus gordonii	EFS seq.12572.236	-0.33236	0.00294966	0.0164777	EFS
Streptococcus constellatus	SST seq.5957.30	-0.332362	0.00294947	0.0164777	SST
Haemophilus D 735815 parainfluenzae P	NXT1 seq.9942.2	-0.332369	0.00294877	0.0164777	NXT1
Actinomyces naeslundii	MTHFD2 seq.18321.38	-0.332404	0.0029456	0.0164671	MTHFD2
Actinomyces naeslundii	ZNF696 seq.22841.16	-0.332424	0.00294382	0.0164601	ZNF696
Veillonella A atypica	ZNRF3 seq.10390.21	-0.332445	0.00294191	0.0164524	ZNRF3
Streptococcus constellatus	ARL6IP1 seq.24699.20	-0.332471	0.00293956	0.0164453	ARL6IP1
Veillonella A atypica	PPM1D seq.11315.148	-0.332484	0.00293832	0.0164413	PPM1D
Actinomyces naeslundii	ELMO2 seq.25061.8	-0.332579	0.0029297	0.016405	ELMO2
Streptococcus gordonii	MTMR7 seq.24493.10	-0.332581	0.0029295	0.016405	MTMR7
Streptococcus gordonii	HNRNPLL seq.23657.102	-0.332748	0.00291446	0.0163316	HNRNPLL
Veillonella A atypica	SERAC1 seq.8985.13	-0.33276	0.00291331	0.0163311	SERAC1
Streptococcus constellatus	CCNB1|CDK1 seq.3422.4	-0.332803	0.00290946	0.0163125	CCNB1|CDK1
Haemophilus D 735815 parainfluenzae P	TFB2M seq.21193.1	-0.332958	0.00289557	0.0162525	TFB2M
Veillonella A atypica	SMCO2 seq.7925.18	-0.332958	0.00289556	0.0162525	SMCO2
Streptococcus gordonii	SNRPE seq.21260.74	-0.332969	0.00289451	0.0162525	SNRPE
Streptococcus constellatus	HSPB1 seq.11103.24	-0.332997	0.00289203	0.0162444	HSPB1
Streptococcus constellatus	ELMO1 seq.12764.3	-0.332997	0.00289203	0.0162444	ELMO1
Veillonella A atypica	PMM1 seq.17408.2	-0.333129	0.00288026	0.0161932	PMM1
Veillonella A atypica	SERPINA5 seq.3389.7	-0.333258	0.00286873	0.0161431	SERPINA5
Haemophilus D 735815 parainfluenzae P	C14orf93 seq.6439.59	-0.333289	0.00286602	0.0161308	C14orf93
Streptococcus constellatus	NLGN4X seq.5357.60	-0.33333	0.00286236	0.0161132	NLGN4X
Veillonella A atypica	TPT1 seq.14072.9	-0.333337	0.00286171	0.0161125	TPT1
Actinomyces naeslundii	STK17B seq.8399.6	-0.333354	0.00286024	0.0161071	STK17B
Haemophilus D 735815 parainfluenzae P	PIP4K2A seq.12697.30	-0.333472	0.00284972	0.0160597	PIP4K2A
Veillonella A atypica	RAB32 seq.17778.19	-0.333521	0.00284541	0.0160408	RAB32
Actinomyces naeslundii	DPYSL5 seq.12683.156	-0.33356	0.00284202	0.0160251	DPYSL5
Streptococcus constellatus	MRM2 seq.21161.16	-0.333623	0.00283644	0.0159995	MRM2
Veillonella A atypica	PRMT2 seq.25454.38	-0.333653	0.00283382	0.0159906	PRMT2
Haemophilus D 735815 parainfluenzae P	TDP1 seq.10073.22	-0.333656	0.00283351	0.0159906	TDP1
Streptococcus gordonii	ARHGEF25 seq.13519.112	-0.333662	0.00283297	0.0159906	ARHGEF25
Streptococcus gordonii	HAT1 seq.2858.29	-0.333662	0.00283297	0.0159906	HAT1
Streptococcus gordonii	TMUB1 seq.25255.4	-0.33369	0.00283053	0.0159867	TMUB1
Actinomyces naeslundii	RFC4 seq.23422.47	-0.3337	0.00282969	0.0159849	RFC4
Haemophilus D 735815 parainfluenzae P	CRIM1 seq.6502.50	-0.333767	0.00282382	0.0159606	CRIM1
Streptococcus constellatus	CHRD seq.13438.115	-0.333801	0.0028208	0.0159494	CHRD
Haemophilus D 735815 parainfluenzae P	NUMB seq.25248.28	-0.33384	0.00281738	0.0159359	NUMB
Streptococcus constellatus	MAPK8 seq.3825.18	-0.333886	0.00281333	0.0159248	MAPK8
Streptococcus constellatus	SERAC1 seq.8985.13	-0.333969	0.00280607	0.01589	SERAC1
Haemophilus D 735815 parainfluenzae P	MTHFD1 seq.12575.30	-0.333987	0.00280453	0.0158866	MTHFD1
Streptococcus gordonii	RAPGEF1 seq.25956.9	-0.333997	0.00280366	0.0158846	RAPGEF1
Veillonella A atypica	RNGTT seq.12847.27	-0.33401	0.00280254	0.0158812	RNGTT
Veillonella A atypica	PPP3R2 seq.18866.8	-0.334126	0.00279243	0.0158327	PPP3R2
Haemophilus D 735815 parainfluenzae P	ATG4C seq.25078.13	-0.334134	0.00279173	0.015832	ATG4C
Haemophilus D 735815 parainfluenzae P	C7 seq.2888.49	-0.334173	0.00278836	0.0158242	C7
Haemophilus D 735815 parainfluenzae P	RPL26L1 seq.21583.14	-0.334208	0.00278536	0.0158101	RPL26L1
Actinomyces naeslundii	UGT2B15 seq.25080.16	-0.334225	0.00278388	0.0158076	UGT2B15
Streptococcus gordonii	ARNT seq.21951.32	-0.334272	0.00277978	0.0157901	ARNT
Streptococcus gordonii	CUL3 seq.10045.47	-0.3343	0.00277738	0.0157794	CUL3
Actinomyces naeslundii	AZIN1 seq.25282.6	-0.334332	0.00277461	0.0157666	AZIN1
Veillonella A atypica	TRIM9 seq.22817.126	-0.334337	0.00277421	0.0157666	TRIM9
Veillonella A atypica	EMILIN3 seq.9991.112	-0.334405	0.00276835	0.0157427	EMILIN3
Veillonella A atypica	CP seq.17453.34	-0.334416	0.0027674	0.0157402	CP
Actinomyces naeslundii	LILRB3 seq.11334.7	-0.334435	0.00276574	0.0157336	LILRB3
Actinomyces naeslundii	FLI1 seq.21971.47	-0.33447	0.00276272	0.0157218	FLI1
Veillonella A atypica	PPME1 seq.17852.5	-0.334521	0.00275835	0.0157033	PPME1
Haemophilus D 735815 parainfluenzae P	SNX27 seq.24945.16	-0.334539	0.00275682	0.0156974	SNX27
Actinomyces naeslundii	UNC45A seq.11712.207	-0.334612	0.00275052	0.0156761	UNC45A
Actinomyces naeslundii	CD3E seq.8069.85	-0.334647	0.00274752	0.0156619	CD3E
Actinomyces naeslundii	KRTDAP seq.5739.75	-0.33468	0.00274471	0.0156488	KRTDAP
Streptococcus constellatus	PDCL3 seq.20935.4	-0.334716	0.00274166	0.0156343	PDCL3
Haemophilus D 735815 parainfluenzae P	TYMSOS seq.8263.64	-0.334723	0.00274108	0.0156339	TYMSOS
Veillonella A atypica	TBC1D24 seq.25114.256	-0.334758	0.00273808	0.0156197	TBC1D24
Streptococcus gordonii	AP1G2 seq.12714.38	-0.334771	0.00273692	0.0156197	AP1G2
Veillonella A atypica	APOL3 seq.16823.75	-0.334786	0.00273566	0.0156175	APOL3
Haemophilus D 735815 parainfluenzae P	PRKCI seq.3379.29	-0.334833	0.00273167	0.0155976	PRKCI
Veillonella A atypica	NUDT15 seq.23584.2	-0.334837	0.00273136	0.0155976	NUDT15
Actinomyces naeslundii	EEF2K seq.12332.7	-0.334925	0.00272382	0.0155615	EEF2K
Actinomyces naeslundii	BAP18 seq.21153.5	-0.33496	0.00272085	0.0155474	BAP18
Streptococcus constellatus	STK16 seq.3471.49	-0.334981	0.00271906	0.0155401	STK16
Actinomyces naeslundii	SENP7 seq.12626.6	-0.335065	0.00271195	0.0155081	SENP7
Veillonella A atypica	RPL26L1 seq.21583.14	-0.335126	0.00270682	0.0154903	RPL26L1
Streptococcus constellatus	HSCB seq.19316.2	-0.335134	0.00270617	0.0154903	HSCB
Haemophilus D 735815 parainfluenzae P	CLIC1 seq.5013.2	-0.335201	0.00270052	0.0154629	CLIC1
Streptococcus constellatus	LYPD3 seq.13107.9	-0.335276	0.00269413	0.015435	LYPD3
Streptococcus constellatus	DEFB113 seq.13374.4	-0.335381	0.00268535	0.0153875	DEFB113
Streptococcus gordonii	SELENOS seq.11286.78	-0.335409	0.00268303	0.0153771	SELENOS
Streptococcus constellatus	BMPR2 seq.4862.63	-0.335411	0.00268285	0.0153771	BMPR2
Veillonella A atypica	GTF2A2 seq.22793.110	-0.335468	0.00267808	0.0153544	GTF2A2
Streptococcus constellatus	MEOX2 seq.18259.15	-0.335508	0.00267474	0.0153381	MEOX2
Veillonella A atypica	GSK3B seq.24050.26	-0.33552	0.00267368	0.015335	GSK3B
Veillonella A atypica	CRYL1 seq.24643.21	-0.335547	0.00267148	0.0153252	CRYL1
Streptococcus constellatus	MTMR7 seq.24493.10	-0.335547	0.00267144	0.0153252	MTMR7
Streptococcus gordonii	TIFA seq.21113.3	-0.335547	0.00267144	0.0153252	TIFA
Streptococcus gordonii	SNAP29 seq.12357.41	-0.335549	0.00267126	0.0153252	SNAP29
Streptococcus gordonii	ABL2 seq.3342.76	-0.335549	0.00267126	0.0153252	ABL2
Actinomyces naeslundii	PACSIN1 seq.12676.1	-0.33559	0.00266784	0.0153215	PACSIN1
Actinomyces naeslundii	PA2G4 seq.4258.15	-0.335625	0.00266493	0.0153076	PA2G4
Streptococcus constellatus	USP22 seq.21757.49	-0.33563	0.00266451	0.0153076	USP22
Streptococcus constellatus	DUSP26 seq.8967.6	-0.33563	0.00266451	0.0153076	DUSP26
Streptococcus constellatus	PTP4A1 seq.17812.2	-0.33566	0.00266202	0.0152995	PTP4A1
Actinomyces naeslundii	CABP2 seq.24690.1	-0.335663	0.00266184	0.0152995	CABP2
Streptococcus gordonii	HS6ST1 seq.5465.32	-0.335686	0.0026599	0.015293	HS6ST1
Streptococcus constellatus	THRA seq.12527.50	-0.335743	0.00265511	0.015278	THRA
Streptococcus gordonii	GET3 seq.13620.10	-0.335797	0.00265069	0.0152573	GET3
Streptococcus constellatus	SMURF2 seq.13985.12	-0.335799	0.00265052	0.0152573	SMURF2
Actinomyces naeslundii	DNM1 seq.24435.1	-0.3358	0.00265038	0.0152573	DNM1
Actinomyces naeslundii	KLRC4 seq.10552.88	-0.335805	0.00265003	0.0152573	KLRC4
Actinomyces naeslundii	TBX3 seq.13978.122	-0.335835	0.00264748	0.0152502	TBX3
Haemophilus D 735815 parainfluenzae P	APEX2 seq.25123.198	-0.335855	0.0026459	0.015244	APEX2
Haemophilus D 735815 parainfluenzae P	MRPL21 seq.8942.2	-0.335862	0.00264526	0.0152431	MRPL21
Haemophilus D 735815 parainfluenzae P	GLUD1 seq.25902.27	-0.335864	0.00264509	0.0152431	GLUD1
Streptococcus constellatus	PPM1D seq.11315.148	-0.335937	0.00263905	0.0152188	PPM1D
Veillonella A atypica	TEC seq.16079.2	-0.33602	0.00263222	0.0151823	TEC
Streptococcus constellatus	HECW2 seq.25126.19	-0.336076	0.00262763	0.0151672	HECW2
Actinomyces naeslundii	CARS1 seq.14098.28	-0.336081	0.00262726	0.0151672	CARS1
Actinomyces naeslundii	NAB1 seq.13933.276	-0.336116	0.00262438	0.0151541	NAB1
Streptococcus gordonii	HBZ seq.6919.3	-0.336129	0.00262325	0.0151504	HBZ
Actinomyces naeslundii	TXNIP seq.11682.7	-0.336153	0.00262133	0.0151422	TXNIP
Streptococcus gordonii	PRKCI seq.3379.29	-0.336157	0.00262098	0.0151422	PRKCI
Streptococcus constellatus	HDAC8 seq.2859.69	-0.336185	0.0026187	0.0151327	HDAC8
Streptococcus gordonii	GPX7 seq.8345.27	-0.336284	0.00261059	0.0150972	GPX7
Haemophilus D 735815 parainfluenzae P	MAGED1 seq.21392.15	-0.336304	0.00260898	0.0150907	MAGED1
Actinomyces naeslundii	SLIT3 seq.18931.40	-0.336328	0.002607	0.015085	SLIT3
Veillonella A atypica	MAP2K6 seq.17175.5	-0.336364	0.00260402	0.0150734	MAP2K6
Actinomyces naeslundii	PAK6 seq.3827.22	-0.336398	0.00260129	0.0150661	PAK6
Actinomyces naeslundii	TNFRSF13B seq.2704.74	-0.336402	0.00260094	0.0150661	TNFRSF13B
Actinomyces naeslundii	MTIF3 seq.7852.9	-0.336431	0.00259861	0.0150619	MTIF3
Actinomyces naeslundii	PAFAH2 seq.18914.188	-0.336501	0.00259292	0.0150403	PAFAH2
Haemophilus D 735815 parainfluenzae P	GAB1 seq.24268.21	-0.336598	0.00258505	0.0149975	GAB1
Actinomyces naeslundii	COQ9 seq.20374.41	-0.336606	0.00258439	0.0149965	COQ9
Veillonella A atypica	CYB5R4 seq.24959.20	-0.336625	0.00258281	0.0149902	CYB5R4
Actinomyces naeslundii	RNGTT seq.12847.27	-0.336695	0.00257714	0.0149601	RNGTT
Veillonella A atypica	KRT16 seq.18905.5	-0.336706	0.00257626	0.0149578	KRT16
Veillonella A atypica	NEUROG3 seq.25938.13	-0.336809	0.00256794	0.0149208	NEUROG3
Streptococcus constellatus	KAT2A seq.19797.4	-0.33685	0.00256467	0.0149046	KAT2A
Haemophilus D 735815 parainfluenzae P	PYGL seq.11441.11	-0.336929	0.00255836	0.0148763	PYGL
Veillonella A atypica	EDEM2 seq.21512.6	-0.336967	0.00255525	0.0148611	EDEM2
Streptococcus constellatus	VCAM1 seq.2967.8	-0.336979	0.00255431	0.0148585	VCAM1
Actinomyces naeslundii	DARS2 seq.12395.86	-0.336991	0.00255336	0.0148585	DARS2
Veillonella A atypica	WWP2 seq.21670.52	-0.33702	0.00255104	0.0148507	WWP2
Veillonella A atypica	USP19 seq.21730.56	-0.337099	0.00254472	0.0148167	USP19
Streptococcus constellatus	CKM|CKB seq.3714.49	-0.337127	0.00254245	0.0148063	CKM|CKB
Haemophilus D 735815 parainfluenzae P	COL5A1 seq.22047.46	-0.337149	0.0025407	0.0148017	COL5A1
Veillonella A atypica	DTX3L seq.11643.73	-0.337151	0.00254052	0.0148017	DTX3L
Streptococcus gordonii	KLRC4 seq.10552.88	-0.337173	0.0025388	0.0148017	KLRC4
Streptococcus gordonii	CXCL13 seq.3487.32	-0.337187	0.00253769	0.0147987	CXCL13
Veillonella A atypica	PDGFRL seq.9713.67	-0.337197	0.00253687	0.0147987	PDGFRL
Veillonella A atypica	RALYL seq.22545.20	-0.337221	0.00253494	0.0147934	RALYL
Actinomyces naeslundii	KIFBP seq.12956.40	-0.337236	0.00253378	0.0147895	KIFBP
Actinomyces naeslundii	PTPN1 seq.3005.5	-0.337236	0.00253378	0.0147895	PTPN1
Streptococcus constellatus	NXPH3 seq.6054.6	-0.337266	0.00253141	0.0147812	NXPH3
Actinomyces naeslundii	SRPK2 seq.21435.143	-0.337306	0.00252821	0.014771	SRPK2
Veillonella A atypica	GRAMD2B seq.25086.83	-0.337309	0.00252796	0.014771	GRAMD2B
Actinomyces naeslundii	AKT2 seq.5360.9	-0.337341	0.00252543	0.0147632	AKT2
Haemophilus D 735815 parainfluenzae P	PLA2G2A seq.2692.74	-0.33737	0.00252315	0.0147526	PLA2G2A
Haemophilus D 735815 parainfluenzae P	LRP2 seq.10618.190	-0.337443	0.00251732	0.0147226	LRP2
Streptococcus gordonii	BCL10 seq.8768.4	-0.337626	0.0025029	0.014651	BCL10
Veillonella A atypica	FOXP4 seq.24259.24	-0.337678	0.00249885	0.0146329	FOXP4
Streptococcus constellatus	ADSL seq.5023.23	-0.337682	0.00249854	0.0146329	ADSL
Streptococcus gordonii	KCTD6 seq.23161.3	-0.337684	0.00249837	0.0146329	KCTD6
Actinomyces naeslundii	CDH3 seq.2643.57	-0.337691	0.00249778	0.0146329	CDH3
Streptococcus gordonii	STAT1 seq.12351.25	-0.337737	0.00249418	0.0146195	STAT1
Streptococcus constellatus	PGLYRP4 seq.19821.10	-0.337792	0.00248983	0.0145996	PGLYRP4
Haemophilus D 735815 parainfluenzae P	MMP19 seq.6425.87	-0.337848	0.0024855	0.0145797	MMP19
Streptococcus constellatus	CMTR1 seq.24431.32	-0.337848	0.00248549	0.0145797	CMTR1
Veillonella A atypica	GAN seq.10054.3	-0.337853	0.00248511	0.0145797	GAN
Actinomyces naeslundii	GTF2E2 seq.21322.60	-0.337868	0.00248389	0.0145786	GTF2E2
Streptococcus constellatus	OGFR seq.24934.96	-0.337876	0.00248333	0.0145781	OGFR
Streptococcus constellatus	JCHAIN seq.15306.20	-0.337878	0.00248316	0.0145781	JCHAIN
Veillonella A atypica	PSMB1 seq.12612.37	-0.337993	0.00247415	0.0145465	PSMB1
Haemophilus D 735815 parainfluenzae P	FRG1 seq.23268.15	-0.337995	0.00247402	0.0145465	FRG1
Actinomyces naeslundii	ARHGEF25 seq.13519.112	-0.338006	0.00247313	0.014546	ARHGEF25
Streptococcus gordonii	SNRPF seq.5494.52	-0.338042	0.00247036	0.0145325	SNRPF
Veillonella A atypica	DENND10 seq.23535.3	-0.338046	0.00247005	0.0145325	DENND10
Veillonella A atypica	HAUS1 seq.21306.7	-0.338061	0.00246886	0.0145293	HAUS1
Streptococcus gordonii	PGAM4 seq.19799.2	-0.33807	0.0024682	0.0145293	PGAM4
Streptococcus constellatus	CXCL13 seq.3487.32	-0.338074	0.00246787	0.0145293	CXCL13
Actinomyces naeslundii	GUK1 seq.17325.10	-0.338076	0.00246768	0.0145293	GUK1
Haemophilus D 735815 parainfluenzae P	ANGPTL1 seq.11142.11	-0.338144	0.00246242	0.0145136	ANGPTL1
Actinomyces naeslundii	BTN3A1 seq.7081.2	-0.338203	0.00245784	0.0144894	BTN3A1
Haemophilus D 735815 parainfluenzae P	MRPL14 seq.8021.59	-0.338216	0.00245688	0.0144866	MRPL14
Actinomyces naeslundii	NCF1 seq.17766.5	-0.338286	0.0024514	0.0144646	NCF1
Streptococcus gordonii	OSBPL1A seq.25266.14	-0.338291	0.00245101	0.0144646	OSBPL1A
Streptococcus gordonii	IFNL4 seq.21895.36	-0.338294	0.00245085	0.0144646	IFNL4
Haemophilus D 735815 parainfluenzae P	BCL2L1 seq.4423.77	-0.338328	0.00244819	0.0144575	BCL2L1
Streptococcus gordonii	P4HA2 seq.11348.132	-0.338375	0.0024446	0.0144391	P4HA2
Streptococcus constellatus	UCK2 seq.12515.45	-0.338458	0.00243819	0.0144096	UCK2
Streptococcus constellatus	NME4 seq.16809.1	-0.338476	0.0024368	0.0144069	NME4
Haemophilus D 735815 parainfluenzae P	PGRMC2 seq.8681.93	-0.338496	0.00243529	0.0144007	PGRMC2
Streptococcus constellatus	PKDCC seq.8664.36	-0.338513	0.00243393	0.0143955	PKDCC
Veillonella A atypica	LYRM1 seq.22496.21	-0.338519	0.00243346	0.0143954	LYRM1
Veillonella A atypica	FCHSD1 seq.24895.25	-0.338519	0.00243346	0.0143954	FCHSD1
Veillonella A atypica	BTG1 seq.22088.3	-0.338546	0.00243144	0.0143918	BTG1
Streptococcus gordonii	DAPP1 seq.11615.16	-0.338569	0.00242968	0.0143842	DAPP1
Veillonella A atypica	DNAJC30 seq.7866.11	-0.338572	0.00242942	0.0143842	DNAJC30
Actinomyces naeslundii	GMPS seq.18184.28	-0.338672	0.0024218	0.0143513	GMPS
Veillonella A atypica	KIR2DS2 seq.10428.1	-0.338679	0.00242121	0.0143506	KIR2DS2
Streptococcus gordonii	ST6GALNAC2 seq.7823.22	-0.338707	0.00241908	0.0143407	ST6GALNAC2
Haemophilus D 735815 parainfluenzae P	NAIF1 seq.18301.10	-0.33873	0.00241731	0.0143331	NAIF1
Actinomyces naeslundii	FOXP1 seq.24935.62	-0.338742	0.00241645	0.0143307	FOXP1
Actinomyces naeslundii	GNAI1 seq.19271.64	-0.338917	0.00240313	0.0142639	GNAI1
Streptococcus gordonii	ARF5 seq.18409.61	-0.33904	0.0023938	0.0142183	ARF5
Haemophilus D 735815 parainfluenzae P	RAB2A seq.16857.2	-0.339063	0.00239202	0.0142105	RAB2A
Streptococcus gordonii	PDCL3 seq.20935.4	-0.339068	0.0023917	0.0142105	PDCL3
Streptococcus gordonii	NDUFAF2 seq.21120.3	-0.339095	0.00238961	0.0142017	NDUFAF2
Streptococcus gordonii	RAB3D seq.19808.26	-0.339097	0.00238945	0.0142017	RAB3D
Streptococcus gordonii	KIFBP seq.12956.40	-0.339151	0.00238542	0.0141851	KIFBP
Streptococcus constellatus	CFC1 seq.3294.55	-0.339178	0.00238334	0.0141781	CFC1
Streptococcus gordonii	NXF1 seq.12453.161	-0.339234	0.00237916	0.0141588	NXF1
Haemophilus D 735815 parainfluenzae P	UBE2W seq.21190.4	-0.339245	0.00237832	0.0141565	UBE2W
Streptococcus constellatus	NUDT11 seq.23623.48	-0.339278	0.00237587	0.0141447	NUDT11
Haemophilus D 735815 parainfluenzae P	PKN1 seq.12562.1	-0.339392	0.00236728	0.0141045	PKN1
Streptococcus gordonii	PHOSPHO2 seq.21329.66	-0.3394	0.00236668	0.0141036	PHOSPHO2
Actinomyces naeslundii	ZNRF3 seq.10390.21	-0.339409	0.00236601	0.0141024	ZNRF3
Actinomyces naeslundii	DUS2 seq.13506.10	-0.339442	0.00236356	0.0140932	DUS2
Streptococcus gordonii	STMN1 seq.17367.5	-0.339483	0.00236046	0.0140775	STMN1
Streptococcus gordonii	PRRG1 seq.9008.6	-0.339511	0.00235839	0.0140717	PRRG1
Streptococcus gordonii	PIP4K2B seq.18232.42	-0.339539	0.00235632	0.0140692	PIP4K2B
Streptococcus gordonii	PRRT2 seq.23929.159	-0.339566	0.00235426	0.0140617	PRRT2
Streptococcus constellatus	ARC seq.21343.3	-0.339596	0.00235203	0.0140545	ARC
Streptococcus constellatus	TRUB1 seq.23543.92	-0.339622	0.00235013	0.01405	TRUB1
Streptococcus constellatus	HSD17B10 seq.4217.49	-0.339622	0.00235013	0.01405	HSD17B10
Veillonella A atypica	CSTL1 seq.6368.9	-0.339679	0.00234589	0.0140322	CSTL1
Actinomyces naeslundii	SDCBP2 seq.23028.49	-0.339722	0.00234269	0.0140178	SDCBP2
Actinomyces naeslundii	SULT1E1 seq.9878.3	-0.339722	0.00234269	0.0140178	SULT1E1
Streptococcus constellatus	ZNF69 seq.22842.85	-0.339749	0.00234071	0.0140168	ZNF69
Streptococcus constellatus	POLR1C seq.12939.1	-0.339761	0.00233984	0.0140165	POLR1C
Haemophilus D 735815 parainfluenzae P	SELENOH seq.17319.1	-0.339833	0.00233445	0.013993	SELENOH
Haemophilus D 735815 parainfluenzae P	SETD3 seq.24260.4	-0.339833	0.00233445	0.013993	SETD3
Streptococcus gordonii	PKLR seq.15607.56	-0.339982	0.00232346	0.013938	PKLR
Haemophilus D 735815 parainfluenzae P	DSG1 seq.2976.58	-0.340054	0.00231818	0.0139118	DSG1
Veillonella A atypica	PLEKHO2 seq.25488.6	-0.340124	0.00231304	0.0138891	PLEKHO2
Actinomyces naeslundii	BMPR2 seq.4862.63	-0.340127	0.00231283	0.0138891	BMPR2
Haemophilus D 735815 parainfluenzae P	CSTF1 seq.24055.44	-0.340164	0.00231009	0.0138822	CSTF1
Streptococcus constellatus	GNAS seq.25253.17	-0.340204	0.00230718	0.0138674	GNAS
Haemophilus D 735815 parainfluenzae P	F5 seq.4906.35	-0.340275	0.00230202	0.0138391	F5
Haemophilus D 735815 parainfluenzae P	IRF9 seq.12439.67	-0.340281	0.00230155	0.013839	IRF9
Actinomyces naeslundii	RER1 seq.24677.106	-0.340282	0.00230146	0.013839	RER1
Haemophilus D 735815 parainfluenzae P	WFDC11 seq.7969.163	-0.340458	0.00228863	0.0137753	WFDC11
Actinomyces naeslundii	BDP1 seq.8929.7	-0.340459	0.00228855	0.0137753	BDP1
Streptococcus constellatus	ANKRD54 seq.18404.22	-0.340511	0.0022848	0.0137626	ANKRD54
Actinomyces naeslundii	MMP17 seq.2838.53	-0.34053	0.00228347	0.0137572	MMP17
Streptococcus constellatus	STOML2 seq.6555.58	-0.340537	0.00228295	0.0137568	STOML2
Streptococcus constellatus	PSMA4 seq.14099.20	-0.340559	0.00228132	0.0137524	PSMA4
Streptococcus gordonii	EDF1 seq.12415.122	-0.340592	0.00227893	0.0137461	EDF1
Streptococcus gordonii	PRPSAP2 seq.19150.20	-0.34062	0.00227693	0.0137367	PRPSAP2
Actinomyces naeslundii	KCNG4 seq.13525.17	-0.340632	0.00227602	0.0137339	KCNG4
Haemophilus D 735815 parainfluenzae P	HAT1 seq.2858.29	-0.340716	0.00226999	0.0137084	HAT1
Streptococcus constellatus	PRRT2 seq.23929.159	-0.340731	0.00226892	0.0137046	PRRT2
Streptococcus gordonii	RASSF2 seq.22013.6	-0.340731	0.00226892	0.0137046	RASSF2
Streptococcus constellatus	ID1 seq.15402.2	-0.340774	0.00226577	0.0136936	ID1
Veillonella A atypica	STMN2 seq.10900.272	-0.340808	0.00226335	0.0136871	STMN2
Streptococcus constellatus	ARNT seq.21951.32	-0.340814	0.00226294	0.0136871	ARNT
Streptococcus gordonii	NAB2 seq.13680.3	-0.340842	0.00226094	0.0136806	NAB2
Actinomyces naeslundii	GARS1 seq.21351.8	-0.340842	0.00226087	0.0136806	GARS1
Veillonella A atypica	SYNJ2BP seq.17348.5	-0.340854	0.00226005	0.0136806	SYNJ2BP
Actinomyces naeslundii	RAC2 seq.18950.13	-0.341055	0.00224567	0.0136043	RAC2
Actinomyces naeslundii	SH3GLB2 seq.18222.34	-0.341158	0.00223833	0.0135652	SH3GLB2
Actinomyces naeslundii	RAB3C seq.19586.89	-0.341403	0.00222094	0.0134784	RAB3C
Veillonella A atypica	LRRK2 seq.10990.21	-0.341413	0.00222021	0.0134766	LRRK2
Haemophilus D 735815 parainfluenzae P	NTMT1 seq.12454.105	-0.341414	0.00222011	0.0134766	NTMT1
Haemophilus D 735815 parainfluenzae P	B4GALT2 seq.9595.11	-0.341525	0.00221232	0.0134341	B4GALT2
Actinomyces naeslundii	ARL8A seq.23281.29	-0.341648	0.00220366	0.0133841	ARL8A
Veillonella A atypica	C9 seq.3060.43	-0.34165	0.00220352	0.0133841	C9
Haemophilus D 735815 parainfluenzae P	IRF1 seq.10351.51	-0.341672	0.00220198	0.0133792	IRF1
Haemophilus D 735815 parainfluenzae P	RTKN seq.23664.17	-0.341672	0.00220198	0.0133792	RTKN
Streptococcus gordonii	PSMB10 seq.21861.8	-0.341812	0.00219218	0.0133328	PSMB10
Veillonella A atypica	DNAAF8 seq.23607.1	-0.341878	0.00218757	0.0133154	DNAAF8
Actinomyces naeslundii	CRIM1 seq.6502.50	-0.341893	0.00218651	0.0133115	CRIM1
Streptococcus constellatus	OLFM3 seq.11143.32	-0.341895	0.00218638	0.0133115	OLFM3
Streptococcus gordonii	IL10RA seq.9768.5	-0.341895	0.00218638	0.0133115	IL10RA
Actinomyces naeslundii	SNRPF seq.5494.52	-0.341928	0.00218407	0.0133072	SNRPF
Haemophilus D 735815 parainfluenzae P	GPD1 seq.13697.51	-0.341931	0.00218383	0.0133072	GPD1
Streptococcus constellatus	MVK seq.11391.69	-0.34195	0.00218251	0.013303	MVK
Actinomyces naeslundii	PCOLCE seq.11237.49	-0.341963	0.00218163	0.0133029	PCOLCE
Actinomyces naeslundii	FER seq.4220.39	-0.342002	0.0021789	0.0132915	FER
Streptococcus constellatus	EYA2 seq.21152.25	-0.342049	0.00217562	0.0132768	EYA2
Haemophilus D 735815 parainfluenzae P	MEIS2 seq.23568.41	-0.342076	0.00217376	0.0132681	MEIS2
Actinomyces naeslundii	MARS1 seq.24425.8	-0.342103	0.00217191	0.0132594	MARS1
Streptococcus gordonii	MAP3K10 seq.23162.36	-0.342105	0.00217177	0.0132594	MAP3K10
Streptococcus gordonii	PCBP2 seq.23363.41	-0.342117	0.00217096	0.0132589	PCBP2
Streptococcus constellatus	ANKMY2 seq.25437.18	-0.34219	0.00216587	0.0132304	ANKMY2
Streptococcus constellatus	FGFRL1 seq.6104.1	-0.3422	0.00216521	0.0132304	FGFRL1
Haemophilus D 735815 parainfluenzae P	ATG4B seq.13629.25	-0.342223	0.00216358	0.013227	ATG4B
Actinomyces naeslundii	MGP seq.6520.87	-0.342298	0.00215844	0.0132035	MGP
Haemophilus D 735815 parainfluenzae P	PSMB5 seq.12580.7	-0.342334	0.00215597	0.013191	PSMB5
Streptococcus constellatus	TXLNA seq.15698.6	-0.34234	0.0021555	0.013191	TXLNA
Actinomyces naeslundii	CRTC3 seq.25901.3	-0.342352	0.00215468	0.013191	CRTC3
Haemophilus D 735815 parainfluenzae P	NUP98 seq.12772.8	-0.342444	0.00214839	0.0131577	NUP98
Haemophilus D 735815 parainfluenzae P	CCL28 seq.2890.59	-0.342481	0.00214587	0.0131449	CCL28
Streptococcus constellatus	BMP3 seq.16748.1	-0.342616	0.00213664	0.0130988	BMP3
Haemophilus D 735815 parainfluenzae P	SIGLEC11 seq.8913.22	-0.342665	0.00213329	0.0130835	SIGLEC11
Streptococcus gordonii	DTX3L seq.11643.73	-0.342782	0.00212531	0.0130427	DTX3L
Actinomyces naeslundii	SIGLEC11 seq.8913.22	-0.342838	0.00212147	0.013024	SIGLEC11
Actinomyces naeslundii	SAMHD1 seq.11303.7	-0.342843	0.00212118	0.013024	SAMHD1
Streptococcus gordonii	CCL3L1 seq.2783.18	-0.342966	0.0021128	0.0129811	CCL3L1
Veillonella A atypica	CKM|CKB seq.3714.49	-0.342991	0.0021111	0.0129733	CKM|CKB
Haemophilus D 735815 parainfluenzae P	SWAP70 seq.13552.7	-0.342995	0.00211083	0.0129733	SWAP70
Actinomyces naeslundii	RPS6KA6 seq.12688.115	-0.343048	0.00210726	0.0129567	RPS6KA6
Actinomyces naeslundii	SYNGR3 seq.13375.48	-0.343051	0.00210711	0.0129567	SYNGR3
Haemophilus D 735815 parainfluenzae P	MTPAP seq.9028.5	-0.34311	0.0021031	0.0129415	MTPAP
Veillonella A atypica	HDAC8 seq.2859.69	-0.343123	0.00210223	0.0129395	HDAC8
Streptococcus constellatus	PSPH seq.24681.2	-0.343142	0.00210094	0.0129342	PSPH
Haemophilus D 735815 parainfluenzae P	MATN3 seq.3208.2	-0.343149	0.00210047	0.0129342	MATN3
Actinomyces naeslundii	STK24 seq.12617.2	-0.343153	0.00210018	0.0129342	STK24
Streptococcus gordonii	STAT1 seq.10370.21	-0.343198	0.00209721	0.0129216	STAT1
Haemophilus D 735815 parainfluenzae P	TBC1D22B seq.21381.73	-0.343216	0.00209597	0.0129191	TBC1D22B
Actinomyces naeslundii	MEOX2 seq.18259.15	-0.343261	0.00209298	0.0129033	MEOX2
Veillonella A atypica	PDGFD seq.9341.1	-0.343281	0.00209163	0.0129001	PDGFD
Haemophilus D 735815 parainfluenzae P	B9D2 seq.21356.6	-0.34329	0.00209104	0.0128991	B9D2
Streptococcus gordonii	CCDC97 seq.23561.4	-0.343311	0.00208963	0.012893	CCDC97
Actinomyces naeslundii	KIAA1143 seq.23625.44	-0.343328	0.00208844	0.0128882	KIAA1143
Streptococcus constellatus	SEPTIN1 seq.23381.8	-0.343392	0.00208421	0.0128699	SEPTIN1
Streptococcus gordonii	IGKV1-5 seq.6561.77	-0.343392	0.00208421	0.0128699	IGKV1-5
Haemophilus D 735815 parainfluenzae P	TYW5 seq.21131.109	-0.3434	0.00208366	0.0128699	TYW5
Haemophilus D 735815 parainfluenzae P	HBZ seq.6919.3	-0.3434	0.00208366	0.0128699	HBZ
Veillonella A atypica	STX10 seq.12842.43	-0.343412	0.00208283	0.0128699	STX10
Streptococcus constellatus	PARK7 seq.19545.145	-0.343419	0.00208236	0.0128699	PARK7
Actinomyces naeslundii	NMRAL1 seq.13988.67	-0.343434	0.00208142	0.0128699	NMRAL1
Actinomyces naeslundii	CCDC115 seq.24658.98	-0.343434	0.00208142	0.0128699	CCDC115
Streptococcus constellatus	CHTF8 seq.24294.13	-0.34347	0.00207901	0.012861	CHTF8
Streptococcus gordonii	TMEM230 seq.11542.11	-0.34353	0.00207497	0.0128438	TMEM230
Actinomyces naeslundii	KERA seq.10758.2	-0.343539	0.00207442	0.0128438	KERA
Veillonella A atypica	GOT2 seq.23903.3	-0.34357	0.00207232	0.0128352	GOT2
Veillonella A atypica	RIPK1 seq.22549.73	-0.343572	0.00207218	0.0128352	RIPK1
Veillonella A atypica	KLRC3 seq.11571.75	-0.343596	0.00207057	0.0128321	KLRC3
Veillonella A atypica	IGHA2|IGHA1 seq.11089.7	-0.343623	0.00206883	0.0128239	IGHA2|IGHA1
Veillonella A atypica	KDM1A seq.22429.13	-0.343649	0.00206708	0.0128157	KDM1A
Streptococcus gordonii	BCCIP seq.18304.19	-0.343697	0.00206394	0.0128013	BCCIP
Veillonella A atypica	SNX11 seq.24685.12	-0.343702	0.0020636	0.0128013	SNX11
Haemophilus D 735815 parainfluenzae P	ELP1 seq.25102.23	-0.343768	0.00205924	0.0127799	ELP1
Haemophilus D 735815 parainfluenzae P	TARS1 seq.18186.15	-0.343804	0.00205681	0.0127674	TARS1
Actinomyces naeslundii	ZRANB1 seq.21754.5	-0.343821	0.00205572	0.0127667	ZRANB1
Veillonella A atypica	PFKFB4 seq.25041.11	-0.343833	0.00205491	0.0127659	PFKFB4
Streptococcus gordonii	DEF6 seq.14090.23	-0.343891	0.00205112	0.0127476	DEF6
Actinomyces naeslundii	FNDC4 seq.13451.2	-0.343926	0.0020488	0.0127383	FNDC4
Veillonella A atypica	SNRPB2 seq.17364.8	-0.344017	0.00204279	0.0127061	SNRPB2
Haemophilus D 735815 parainfluenzae P	BICD1 seq.25118.45	-0.344025	0.00204229	0.0127056	BICD1
Streptococcus constellatus	CPNE1 seq.11602.12	-0.344085	0.00203838	0.012689	CPNE1
Veillonella A atypica	NKIRAS2 seq.21624.64	-0.344085	0.00203834	0.012689	NKIRAS2
Haemophilus D 735815 parainfluenzae P	ABCF3 seq.23700.42	-0.344099	0.00203747	0.0126885	ABCF3
Haemophilus D 735815 parainfluenzae P	LYPD3 seq.13107.9	-0.344105	0.00203705	0.0126884	LYPD3
Streptococcus constellatus	NDRG4 seq.7934.11	-0.344223	0.00202933	0.0126505	NDRG4
Streptococcus constellatus	CCDC115 seq.24658.98	-0.344306	0.00202391	0.0126245	CCDC115
Veillonella A atypica	MRPL28 seq.21123.1	-0.344307	0.00202389	0.0126245	MRPL28
Actinomyces naeslundii	TFCP2L1 seq.25104.10	-0.344309	0.00202375	0.0126245	TFCP2L1
Veillonella A atypica	AIM2 seq.25889.108	-0.344386	0.00201876	0.0126	AIM2
Actinomyces naeslundii	NAGLU seq.15509.2	-0.344388	0.00201863	0.0126	NAGLU
Actinomyces naeslundii	MRPL58 seq.6380.23	-0.344414	0.00201693	0.0125937	MRPL58
Streptococcus gordonii	LRRC52 seq.10785.8	-0.344417	0.00201671	0.0125937	LRRC52
Veillonella A atypica	HMGN3 seq.20390.4	-0.344465	0.00201365	0.0125809	HMGN3
Actinomyces naeslundii	CHMP1B seq.18207.6	-0.344484	0.00201239	0.0125756	CHMP1B
Veillonella A atypica	AKT2 seq.14685.17	-0.344517	0.00201024	0.0125724	AKT2
Actinomyces naeslundii	RAB35 seq.13514.121	-0.344558	0.00200758	0.0125593	RAB35
Veillonella A atypica	FIBP seq.19169.88	-0.344625	0.00200331	0.0125367	FIBP
Streptococcus constellatus	PAXIP1 seq.12894.3	-0.344639	0.00200238	0.0125334	PAXIP1
Streptococcus constellatus	CD27 seq.5412.53	-0.344639	0.00200238	0.0125334	CD27
Haemophilus D 735815 parainfluenzae P	GMEB2 seq.12804.5	-0.344687	0.0019993	0.0125193	GMEB2
Haemophilus D 735815 parainfluenzae P	TBC1D20 seq.23687.27	-0.344726	0.00199679	0.0125112	TBC1D20
Veillonella A atypica	PIK3C2A seq.14028.22	-0.344754	0.00199498	0.0125024	PIK3C2A
Haemophilus D 735815 parainfluenzae P	GNAI1 seq.19271.64	-0.34476	0.00199457	0.0125024	GNAI1
Actinomyces naeslundii	AKR1C4 seq.18397.5	-0.344799	0.00199209	0.0124919	AKR1C4
Veillonella A atypica	NAT14 seq.11120.49	-0.344809	0.00199147	0.0124906	NAT14
Veillonella A atypica	FAM110A seq.23783.22	-0.344826	0.00199035	0.0124861	FAM110A
Actinomyces naeslundii	VPS4B seq.12668.7	-0.344871	0.00198746	0.0124706	VPS4B
Haemophilus D 735815 parainfluenzae P	FRZB seq.2841.13	-0.344873	0.00198736	0.0124706	FRZB
Streptococcus gordonii	MRPL14 seq.8021.59	-0.344916	0.00198459	0.0124576	MRPL14
Haemophilus D 735815 parainfluenzae P	IL12A|EBI3 seq.20533.39	-0.344946	0.00198266	0.0124506	IL12A|EBI3
Actinomyces naeslundii	CLIC4 seq.12491.23	-0.345009	0.00197865	0.0124305	CLIC4
Streptococcus constellatus	DSTN seq.18883.4	-0.345027	0.00197751	0.0124259	DSTN
Haemophilus D 735815 parainfluenzae P	RB1 seq.5024.67	-0.34513	0.00197095	0.0123923	RB1
Veillonella A atypica	HSF1 seq.11616.9	-0.345148	0.00196979	0.0123875	HSF1
Streptococcus constellatus	CDX1 seq.22104.39	-0.345166	0.0019687	0.0123832	CDX1
Actinomyces naeslundii	DDX19B seq.5460.60	-0.345184	0.00196752	0.0123783	DDX19B
Streptococcus constellatus	CCT7 seq.13673.21	-0.345249	0.00196343	0.0123551	CCT7
Streptococcus gordonii	FAIM seq.10420.30	-0.345249	0.00196343	0.0123551	FAIM
Veillonella A atypica	CD8A seq.5992.50	-0.345308	0.00195965	0.0123415	CD8A
Haemophilus D 735815 parainfluenzae P	GAGE2A seq.18268.5	-0.345312	0.00195944	0.0123415	GAGE2A
Streptococcus constellatus	DUSP16 seq.14631.22	-0.34532	0.00195891	0.0123415	DUSP16
Actinomyces naeslundii	CCNE1 seq.19767.20	-0.345324	0.00195866	0.0123415	CCNE1
Actinomyces naeslundii	PRPS2 seq.18329.4	-0.345359	0.00195645	0.0123314	PRPS2
Actinomyces naeslundii	RAB33A seq.23255.7	-0.345359	0.00195645	0.0123314	RAB33A
Streptococcus gordonii	SDCBP2 seq.19261.12	-0.34536	0.00195642	0.0123314	SDCBP2
Haemophilus D 735815 parainfluenzae P	PRKCB seq.5475.10	-0.345385	0.0019548	0.0123286	PRKCB
Haemophilus D 735815 parainfluenzae P	DYRK3 seq.4359.87	-0.345459	0.00195017	0.0123044	DYRK3
Streptococcus constellatus	PLA2G2A seq.2692.74	-0.345471	0.00194944	0.0123024	PLA2G2A
Streptococcus gordonii	IQCF3 seq.13439.6	-0.345572	0.00194307	0.0122723	IQCF3
Streptococcus constellatus	CRYL1 seq.24643.21	-0.345581	0.00194247	0.012271	CRYL1
Streptococcus gordonii	CLTC seq.13711.10	-0.345581	0.00194247	0.012271	CLTC
Streptococcus gordonii	EMG1 seq.20937.43	-0.345581	0.00194247	0.012271	EMG1
Streptococcus gordonii	PADI2 seq.22001.23	-0.345581	0.00194247	0.012271	PADI2
Actinomyces naeslundii	INPP4A seq.25064.34	-0.345604	0.00194103	0.012271	INPP4A
Streptococcus gordonii	FRG1 seq.23268.15	-0.345609	0.00194074	0.012271	FRG1
Streptococcus gordonii	FCER1A seq.9254.18	-0.345609	0.00194074	0.012271	FCER1A
Streptococcus gordonii	KCTD7 seq.22485.1	-0.345625	0.00193973	0.012271	KCTD7
Streptococcus constellatus	COPS7B seq.12384.92	-0.345639	0.00193886	0.0122684	COPS7B
Veillonella A atypica	SIRT3 seq.17495.141	-0.345716	0.00193404	0.0122454	SIRT3
Veillonella A atypica	DESI1 seq.21204.70	-0.345727	0.00193335	0.0122436	DESI1
Actinomyces naeslundii	BRAF seq.15669.7	-0.345747	0.00193214	0.0122385	BRAF
Haemophilus D 735815 parainfluenzae P	TBPL1 seq.18434.141	-0.345753	0.00193174	0.0122385	TBPL1
Actinomyces naeslundii	FGD2 seq.24318.13	-0.345814	0.00192791	0.0122243	FGD2
Veillonella A atypica	RBM23 seq.11590.5	-0.345832	0.00192679	0.0122197	RBM23
Veillonella A atypica	PPID seq.5202.4	-0.345885	0.00192352	0.012204	PPID
Streptococcus gordonii	ESRRA seq.9873.17	-0.345916	0.00192158	0.0121943	ESRRA
Haemophilus D 735815 parainfluenzae P	RAB8B seq.20167.6	-0.345937	0.0019203	0.0121886	RAB8B
Veillonella A atypica	ST8SIA1 seq.21508.7	-0.345938	0.00192025	0.0121886	ST8SIA1
Streptococcus constellatus	SMAD2 seq.10364.6	-0.345942	0.00192	0.0121886	SMAD2
Streptococcus constellatus	RAP1GDS1 seq.14106.46	-0.345969	0.00191828	0.0121834	RAP1GDS1
Streptococcus gordonii	TNNI3 seq.5930.54	-0.345974	0.00191801	0.0121834	TNNI3
Actinomyces naeslundii	CTRL seq.9229.9	-0.34599	0.00191704	0.0121805	CTRL
Actinomyces naeslundii	EHF seq.13387.55	-0.346011	0.00191568	0.0121744	EHF
Veillonella A atypica	MRPL58 seq.6380.23	-0.346043	0.00191373	0.0121645	MRPL58
Streptococcus constellatus	GCLM seq.18214.2	-0.346053	0.00191313	0.0121632	GCLM
Streptococcus constellatus	DNAJB4 seq.18884.22	-0.346302	0.00189776	0.0120755	DNAJB4
Actinomyces naeslundii	CCL25 seq.14068.29	-0.346305	0.0018976	0.0120755	CCL25
Haemophilus D 735815 parainfluenzae P	IL37 seq.2723.9	-0.346346	0.00189508	0.0120652	IL37
Streptococcus gordonii	PGD seq.4187.49	-0.346358	0.00189436	0.0120639	PGD
Actinomyces naeslundii	NEIL2 seq.21476.43	-0.346397	0.00189197	0.0120561	NEIL2
Haemophilus D 735815 parainfluenzae P	PITX3 seq.22387.26	-0.346415	0.00189084	0.0120522	PITX3
Streptococcus gordonii	CD27 seq.5412.53	-0.346441	0.00188927	0.0120464	CD27
Actinomyces naeslundii	RAC3 seq.16769.20	-0.346447	0.00188889	0.0120464	RAC3
Streptococcus constellatus	WNK3 seq.5493.17	-0.346552	0.0018825	0.0120132	WNK3
Streptococcus gordonii	HMG20B seq.11551.16	-0.346662	0.00187575	0.0119826	HMG20B
Actinomyces naeslundii	SMCO2 seq.7925.18	-0.346745	0.00187077	0.0119583	SMCO2
Streptococcus constellatus	IRF1 seq.10351.51	-0.346801	0.00186735	0.0119413	IRF1
Streptococcus constellatus	MLEC seq.6285.71	-0.346856	0.001864	0.0119226	MLEC
Actinomyces naeslundii	NARS1 seq.21383.37	-0.346865	0.00186349	0.0119226	NARS1
Streptococcus constellatus	MAP1LC3B2 seq.20965.18	-0.346884	0.00186232	0.0119192	MAP1LC3B2
Haemophilus D 735815 parainfluenzae P	SELENOS seq.11286.78	-0.346893	0.0018618	0.0119192	SELENOS
Actinomyces naeslundii	SYK seq.10722.13	-0.3469	0.00186137	0.0119192	SYK
Haemophilus D 735815 parainfluenzae P	CRIM1 seq.8699.43	-0.346932	0.00185945	0.0119132	CRIM1
Actinomyces naeslundii	CDH13 seq.21693.14	-0.346935	0.00185926	0.0119132	CDH13
Veillonella A atypica	NAB1 seq.13933.276	-0.346937	0.00185912	0.0119132	NAB1
Veillonella A atypica	SYTL1 seq.12892.10	-0.346942	0.00185885	0.0119132	SYTL1
Haemophilus D 735815 parainfluenzae P	S100A9 seq.7812.11	-0.346957	0.00185794	0.0119132	S100A9
Haemophilus D 735815 parainfluenzae P	MRPL2 seq.19132.1	-0.346966	0.00185736	0.0119123	MRPL2
Haemophilus D 735815 parainfluenzae P	FOXP4 seq.24259.24	-0.346966	0.00185736	0.0119123	FOXP4
Streptococcus gordonii	VEGFD seq.14705.1	-0.346995	0.00185564	0.0119087	VEGFD
Actinomyces naeslundii	SNTA1 seq.19274.80	-0.347005	0.00185505	0.0119074	SNTA1
Haemophilus D 735815 parainfluenzae P	HK2 seq.13130.150	-0.347114	0.00184852	0.0118779	HK2
Veillonella A atypica	ENTPD5 seq.4437.56	-0.347148	0.00184647	0.0118697	ENTPD5
Streptococcus gordonii	XCL1 seq.14078.69	-0.347177	0.0018447	0.0118608	XCL1
Veillonella A atypica	FZD7 seq.20576.71	-0.3472	0.00184332	0.0118594	FZD7
Haemophilus D 735815 parainfluenzae P	IVD seq.17737.7	-0.347261	0.00183972	0.0118387	IVD
Streptococcus constellatus	VDR seq.10023.32	-0.3473	0.00183738	0.011831	VDR
Veillonella A atypica	TCP1 seq.19265.9	-0.347332	0.00183547	0.0118296	TCP1
Haemophilus D 735815 parainfluenzae P	METTL26 seq.25236.11	-0.347334	0.00183534	0.0118296	METTL26
Streptococcus constellatus	USP11 seq.21762.32	-0.347388	0.00183216	0.0118165	USP11
Veillonella A atypica	CXorf38 seq.24707.6	-0.347389	0.00183208	0.0118165	CXorf38
Actinomyces naeslundii	PRPF18 seq.24698.12	-0.34739	0.00183201	0.0118165	PRPF18
Streptococcus constellatus	PHOSPHO2 seq.21329.66	-0.347411	0.00183077	0.0118158	PHOSPHO2
Streptococcus gordonii	UNC45A seq.13082.9	-0.347411	0.00183077	0.0118158	UNC45A
Actinomyces naeslundii	NTAQ1 seq.24649.11	-0.347412	0.00183071	0.0118158	NTAQ1
Actinomyces naeslundii	BCL10 seq.8768.4	-0.347425	0.00182993	0.0118158	BCL10
Actinomyces naeslundii	MRTO4 seq.21310.37	-0.347445	0.00182876	0.0118152	MRTO4
Veillonella A atypica	TBCEL seq.21162.30	-0.34749	0.00182609	0.0118004	TBCEL
Haemophilus D 735815 parainfluenzae P	RRAS seq.17742.2	-0.347518	0.00182442	0.0117946	RRAS
Actinomyces naeslundii	TMUB1 seq.25255.4	-0.34753	0.0018237	0.0117924	TMUB1
Actinomyces naeslundii	HSPA13 seq.17515.6	-0.347565	0.00182162	0.0117839	HSPA13
Streptococcus constellatus	TRIM54 seq.22816.4	-0.347605	0.00181927	0.0117712	TRIM54
Veillonella A atypica	PHB2 seq.21658.15	-0.347621	0.00181831	0.0117674	PHB2
Streptococcus gordonii	KCNRG seq.23336.2	-0.347662	0.00181587	0.0117575	KCNRG
Actinomyces naeslundii	XXYLT1 seq.6375.75	-0.347672	0.00181529	0.0117575	XXYLT1
Streptococcus gordonii	SULT1E1 seq.16932.5	-0.347771	0.00180947	0.0117226	SULT1E1
Streptococcus constellatus	NRG1 seq.15446.25	-0.347773	0.00180934	0.0117226	NRG1
Actinomyces naeslundii	HAT1 seq.2858.29	-0.347775	0.00180923	0.0117226	HAT1
Streptococcus constellatus	DAPP1 seq.11615.16	-0.34791	0.00180133	0.0116847	DAPP1
Streptococcus constellatus	FSD1 seq.23695.1	-0.34791	0.00180133	0.0116847	FSD1
Haemophilus D 735815 parainfluenzae P	CD200R1L seq.8980.19	-0.347922	0.00180059	0.0116847	CD200R1L
Actinomyces naeslundii	GOLPH3L seq.23542.8	-0.34795	0.00179896	0.0116767	GOLPH3L
Haemophilus D 735815 parainfluenzae P	RPS6KB1 seq.15608.5	-0.34807	0.001792	0.0116389	RPS6KB1
Veillonella A atypica	SCO1 seq.7853.19	-0.348095	0.00179053	0.0116342	SCO1
Haemophilus D 735815 parainfluenzae P	NAGLU seq.15509.2	-0.348115	0.00178934	0.0116315	NAGLU
Actinomyces naeslundii	KMT2D seq.13623.4	-0.34813	0.00178849	0.0116284	KMT2D
Veillonella A atypica	RNF122 seq.11160.56	-0.348147	0.00178746	0.0116242	RNF122
Veillonella A atypica	RNF41 seq.13411.21	-0.3482	0.0017844	0.0116117	RNF41
Streptococcus constellatus	UGT2A1 seq.8907.11	-0.34827	0.00178033	0.0115901	UGT2A1
Streptococcus gordonii	GCDH seq.19258.24	-0.34827	0.00178033	0.0115901	GCDH
Streptococcus gordonii	TSC2 seq.21403.39	-0.348381	0.00177392	0.0115655	TSC2
Actinomyces naeslundii	AGFG2 seq.23597.11	-0.348405	0.0017725	0.0115587	AGFG2
Veillonella A atypica	ZCCHC17 seq.21811.20	-0.348437	0.0017707	0.0115495	ZCCHC17
Streptococcus constellatus	PRAME seq.25951.17	-0.34863	0.00175956	0.0114914	PRAME
Actinomyces naeslundii	PTK2B seq.11395.5	-0.348651	0.0017584	0.0114863	PTK2B
Haemophilus D 735815 parainfluenzae P	CA4 seq.3177.49	-0.34866	0.00175786	0.0114852	CA4
Veillonella A atypica	EHD3 seq.25232.4	-0.348831	0.00174807	0.0114285	EHD3
Streptococcus gordonii	TRIM3 seq.12573.80	-0.348852	0.00174688	0.0114232	TRIM3
Actinomyces naeslundii	TARDBP seq.12046.51	-0.348896	0.0017444	0.0114143	TARDBP
Streptococcus gordonii	CMA1 seq.3423.59	-0.348908	0.00174372	0.0114122	CMA1
Haemophilus D 735815 parainfluenzae P	CCNE1 seq.19767.20	-0.348915	0.00174329	0.0114119	CCNE1
Veillonella A atypica	MGAT4B seq.7141.21	-0.348921	0.00174295	0.0114119	MGAT4B
Haemophilus D 735815 parainfluenzae P	PTGS2 seq.3761.4	-0.348952	0.0017412	0.011403	PTGS2
Veillonella A atypica	HLA-DRB3 seq.6962.5	-0.348963	0.00174058	0.0114014	HLA-DRB3
Haemophilus D 735815 parainfluenzae P	DLK1 seq.6373.54	-0.348977	0.00173978	0.0113986	DLK1
Haemophilus D 735815 parainfluenzae P	CLIC2 seq.22954.10	-0.348989	0.00173912	0.0113967	CLIC2
Actinomyces naeslundii	OTULIN seq.21916.82	-0.349001	0.00173844	0.0113967	OTULIN
Streptococcus gordonii	CHTF8 seq.24294.13	-0.349055	0.00173536	0.0113793	CHTF8
Streptococcus constellatus	AKT1 seq.15627.83	-0.349074	0.00173429	0.0113747	AKT1
Streptococcus constellatus	GPCPD1 seq.12786.61	-0.349104	0.00173259	0.0113678	GPCPD1
Streptococcus gordonii	MAN1A2 seq.9077.10	-0.349185	0.00172802	0.0113457	MAN1A2
Streptococcus gordonii	GHRL seq.6518.85	-0.349213	0.00172646	0.0113379	GHRL
Actinomyces naeslundii	DCAF5 seq.11283.13	-0.349215	0.0017263	0.0113379	DCAF5
Actinomyces naeslundii	RPL5 seq.20999.12	-0.349246	0.00172458	0.0113325	RPL5
Veillonella A atypica	ASCC1 seq.10647.18	-0.349252	0.00172422	0.0113325	ASCC1
Veillonella A atypica	TPSAB1 seq.9409.11	-0.349279	0.00172274	0.0113256	TPSAB1
Actinomyces naeslundii	SNUPN seq.17765.3	-0.349281	0.00172261	0.0113256	SNUPN
Streptococcus gordonii	PRKAG1|PRKAB2|PRKAA2 seq.5245.40	-0.349296	0.00172177	0.0113256	PRKAG1|PRKAB2|PRKAA2
Streptococcus constellatus	MAPK9 seq.15604.18	-0.349323	0.00172021	0.0113217	MAPK9
Streptococcus gordonii	ACAT1 seq.19197.95	-0.349323	0.00172021	0.0113217	ACAT1
Streptococcus gordonii	GTF2B seq.20979.86	-0.349323	0.00172021	0.0113217	GTF2B
Streptococcus gordonii	NAA20 seq.22506.25	-0.349374	0.00171738	0.0113122	NAA20
Veillonella A atypica	CAMK2D seq.3419.49	-0.349384	0.00171683	0.0113122	CAMK2D
Haemophilus D 735815 parainfluenzae P	FZD4 seq.22585.5	-0.349467	0.00171218	0.0112891	FZD4
Haemophilus D 735815 parainfluenzae P	NMRK2 seq.20998.19	-0.349469	0.00171205	0.0112891	NMRK2
Streptococcus gordonii	PDK1 seq.5227.60	-0.349517	0.00170934	0.0112827	PDK1
Actinomyces naeslundii	EXOG seq.22136.9	-0.349526	0.00170887	0.0112827	EXOG
Actinomyces naeslundii	IL5 seq.3741.4	-0.349526	0.00170887	0.0112827	IL5
Actinomyces naeslundii	CD63 seq.9190.7	-0.349528	0.00170874	0.0112827	CD63
Streptococcus constellatus	ARHGAP45 seq.13544.9	-0.349545	0.00170779	0.0112827	ARHGAP45
Veillonella A atypica	BUB1 seq.12033.3	-0.349546	0.00170775	0.0112827	BUB1
Actinomyces naeslundii	CD27 seq.5412.53	-0.349561	0.00170691	0.0112819	CD27
Veillonella A atypica	PTRHD1 seq.20386.15	-0.349568	0.00170652	0.0112818	PTRHD1
Streptococcus constellatus	FAIM seq.10420.30	-0.349573	0.00170625	0.0112818	FAIM
Actinomyces naeslundii	KCNAB2 seq.10015.119	-0.349668	0.00170094	0.0112521	KCNAB2
Streptococcus gordonii	NEURL4 seq.13468.5	-0.349686	0.00169995	0.0112488	NEURL4
Veillonella A atypica	OGN seq.17224.12	-0.349805	0.00169336	0.0112092	OGN
Actinomyces naeslundii	RRM1 seq.11360.39	-0.349841	0.00169135	0.0112007	RRM1
Actinomyces naeslundii	NAA10 seq.17854.33	-0.349841	0.00169135	0.0112007	NAA10
Streptococcus gordonii	RTL6 seq.20954.27	-0.349882	0.00168907	0.0111905	RTL6
Veillonella A atypica	MED10 seq.23264.42	-0.349884	0.00168899	0.0111905	MED10
Streptococcus gordonii	PSMA5 seq.18925.24	-0.349933	0.00168625	0.0111815	PSMA5
Veillonella A atypica	LRFN1 seq.7910.41	-0.349962	0.00168464	0.0111756	LRFN1
Actinomyces naeslundii	USP21 seq.12681.63	-0.349981	0.00168361	0.0111736	USP21
Veillonella A atypica	CRNN seq.17738.7	-0.350046	0.00168004	0.0111612	CRNN
Haemophilus D 735815 parainfluenzae P	KPNA6 seq.13969.24	-0.350055	0.00167954	0.0111612	KPNA6
Veillonella A atypica	BCCIP seq.18304.19	-0.350068	0.00167884	0.0111612	BCCIP
Haemophilus D 735815 parainfluenzae P	NKIRAS1 seq.21317.25	-0.350076	0.00167841	0.0111612	NKIRAS1
Veillonella A atypica	LRTM2 seq.8906.60	-0.350083	0.001678	0.0111612	LRTM2
Haemophilus D 735815 parainfluenzae P	GAL seq.15390.3	-0.350096	0.00167728	0.0111612	GAL
Streptococcus constellatus	PYCR2 seq.18328.36	-0.350155	0.00167405	0.0111463	PYCR2
Streptococcus constellatus	NMRAL1 seq.13988.67	-0.350238	0.0016695	0.0111256	NMRAL1
Veillonella A atypica	MYL11 seq.21112.6	-0.350267	0.0016679	0.0111174	MYL11
Haemophilus D 735815 parainfluenzae P	PRC1 seq.11591.43	-0.350276	0.00166745	0.0111168	PRC1
Veillonella A atypica	KIFBP seq.12956.40	-0.350278	0.00166731	0.0111168	KIFBP
Streptococcus gordonii	DHFR seq.9823.2	-0.350294	0.00166647	0.0111151	DHFR
Veillonella A atypica	VWA2 seq.7128.9	-0.350304	0.00166587	0.0111135	VWA2
Veillonella A atypica	RAPGEF5 seq.9059.14	-0.350304	0.00166587	0.0111135	RAPGEF5
Haemophilus D 735815 parainfluenzae P	ARAF seq.12583.77	-0.350312	0.00166544	0.0111135	ARAF
Haemophilus D 735815 parainfluenzae P	RPS6KB1 seq.11817.1	-0.350423	0.00165943	0.0110802	RPS6KB1
Actinomyces naeslundii	UBXN2B seq.18435.40	-0.350436	0.00165869	0.0110776	UBXN2B
Haemophilus D 735815 parainfluenzae P	PDCD6IP seq.18174.79	-0.350459	0.00165743	0.0110716	PDCD6IP
Actinomyces naeslundii	OPTC seq.15430.165	-0.350476	0.00165654	0.0110705	OPTC
Haemophilus D 735815 parainfluenzae P	NHEJ1 seq.11351.233	-0.350496	0.00165543	0.0110655	NHEJ1
Actinomyces naeslundii	HSP90AA1 seq.2625.53	-0.350576	0.00165109	0.0110401	HSP90AA1
Streptococcus gordonii	NAP1L2 seq.13529.39	-0.350598	0.00164989	0.0110357	NAP1L2
Actinomyces naeslundii	NEK7 seq.12703.6	-0.350646	0.0016473	0.011028	NEK7
Actinomyces naeslundii	NAP1L1 seq.13636.20	-0.350681	0.00164541	0.0110201	NAP1L1
Streptococcus constellatus	TRIM3 seq.12573.80	-0.350709	0.0016439	0.0110124	TRIM3
Streptococcus constellatus	VPS9D1 seq.24900.46	-0.350714	0.00164366	0.0110124	VPS9D1
Actinomyces naeslundii	DDX19A seq.18813.15	-0.350716	0.00164352	0.0110124	DDX19A
Actinomyces naeslundii	ABCF3 seq.23700.42	-0.350716	0.00164352	0.0110124	ABCF3
Streptococcus constellatus	OSM seq.2693.20	-0.350744	0.00164204	0.0110096	OSM
Veillonella A atypica	ATG4C seq.25078.13	-0.350752	0.00164162	0.0110091	ATG4C
Haemophilus D 735815 parainfluenzae P	MAP2K1 seq.2864.2	-0.350754	0.00164151	0.0110091	MAP2K1
Haemophilus D 735815 parainfluenzae P	APRT seq.10088.37	-0.35079	0.00163953	0.0110062	APRT
Streptococcus constellatus	NAP1L2 seq.13529.39	-0.350792	0.00163942	0.0110062	NAP1L2
Haemophilus D 735815 parainfluenzae P	CLU seq.4542.24	-0.350901	0.0016336	0.010977	CLU
Veillonella A atypica	RNF141 seq.23286.2	-0.35091	0.00163313	0.0109762	RNF141
Streptococcus gordonii	POLR2K seq.19134.66	-0.350933	0.00163186	0.0109724	POLR2K
Veillonella A atypica	SYT13 seq.21132.9	-0.350951	0.0016309	0.0109684	SYT13
Streptococcus constellatus	KLHL2 seq.23649.6	-0.350959	0.00163049	0.010968	KLHL2
Haemophilus D 735815 parainfluenzae P	SNRPF seq.5494.52	-0.351011	0.0016277	0.010954	SNRPF
Haemophilus D 735815 parainfluenzae P	RPS6KA3 seq.3469.74	-0.351013	0.00162758	0.010954	RPS6KA3
Streptococcus constellatus	CARS1 seq.14098.28	-0.351014	0.00162752	0.010954	CARS1
Streptococcus constellatus	SPTLC1 seq.7886.26	-0.351125	0.00162161	0.0109202	SPTLC1
Actinomyces naeslundii	PTPN2 seq.3401.8	-0.351156	0.00161995	0.0109114	PTPN2
Streptococcus gordonii	UBE2G1 seq.17158.17	-0.351181	0.00161865	0.0109051	UBE2G1
Streptococcus constellatus	CBFB seq.10048.7	-0.351208	0.00161718	0.0109	CBFB
Veillonella A atypica	NUBP1 seq.21189.9	-0.351251	0.00161488	0.0108893	NUBP1
Actinomyces naeslundii	TMEM38B seq.9509.4	-0.351277	0.00161355	0.0108851	TMEM38B
Streptococcus constellatus	CLTC seq.13711.10	-0.351291	0.00161277	0.0108822	CLTC
Streptococcus gordonii	PTK6 seq.3832.51	-0.351351	0.00160959	0.0108679	PTK6
Haemophilus D 735815 parainfluenzae P	OMP seq.18240.6	-0.35139	0.00160756	0.0108566	OMP
Veillonella A atypica	NLRP10 seq.12821.6	-0.351409	0.00160653	0.010852	NLRP10
Actinomyces naeslundii	OLA1 seq.12659.13	-0.351417	0.00160614	0.0108518	OLA1
Actinomyces naeslundii	RBM24 seq.11380.84	-0.351419	0.00160602	0.0108518	RBM24
Streptococcus constellatus	GMPS seq.18184.28	-0.35143	0.00160543	0.0108518	GMPS
Haemophilus D 735815 parainfluenzae P	SNX17 seq.12845.18	-0.351489	0.00160232	0.0108363	SNX17
Actinomyces naeslundii	SNX3 seq.19503.2	-0.351522	0.0016006	0.010831	SNX3
Veillonella A atypica	GSTK1 seq.13474.40	-0.351541	0.00159959	0.0108266	GSTK1
Actinomyces naeslundii	APOL3 seq.16823.75	-0.351594	0.0015968	0.0108101	APOL3
Streptococcus constellatus	BZW2 seq.23659.2	-0.351652	0.00159376	0.0107919	BZW2
Haemophilus D 735815 parainfluenzae P	ARHGEF25 seq.13519.112	-0.351673	0.00159266	0.0107868	ARHGEF25
Actinomyces naeslundii	PGD seq.4187.49	-0.351697	0.0015914	0.0107807	PGD
Actinomyces naeslundii	FABP12 seq.18888.37	-0.351767	0.00158774	0.0107582	FABP12
Veillonella A atypica	EDF1 seq.12415.122	-0.351778	0.00158717	0.0107568	EDF1
Streptococcus constellatus	STXBP6 seq.18308.30	-0.35179	0.0015865	0.0107568	STXBP6
Streptococcus constellatus	PSMB2 seq.19252.67	-0.35179	0.0015865	0.0107568	PSMB2
Actinomyces naeslundii	ATF5 seq.23771.17	-0.351802	0.00158591	0.0107568	ATF5
Veillonella A atypica	PIAS4 seq.10342.55	-0.351962	0.00157757	0.0107177	PIAS4
Veillonella A atypica	LPCAT2 seq.11175.45	-0.352003	0.00157541	0.0107078	LPCAT2
Actinomyces naeslundii	LYN seq.3381.24	-0.352047	0.00157315	0.010697	LYN
Actinomyces naeslundii	SNX17 seq.12845.18	-0.352117	0.00156953	0.0106796	SNX17
Actinomyces naeslundii	DYNC1LI2 seq.25053.1	-0.352117	0.00156953	0.0106796	DYNC1LI2
Haemophilus D 735815 parainfluenzae P	SNX4 seq.3903.49	-0.352151	0.00156777	0.0106724	SNX4
Streptococcus constellatus	AARS1 seq.12340.17	-0.352178	0.00156635	0.0106651	AARS1
Streptococcus gordonii	OTULIN seq.21916.82	-0.352178	0.00156635	0.0106651	OTULIN
Veillonella A atypica	DNAJC4 seq.8653.132	-0.352188	0.00156588	0.0106651	DNAJC4
Actinomyces naeslundii	G6PD seq.19297.4	-0.352222	0.0015641	0.0106616	G6PD
Streptococcus constellatus	IP6K1 seq.22404.4	-0.352262	0.00156206	0.01065	IP6K1
Streptococcus gordonii	METTL2B seq.23558.33	-0.352372	0.00155636	0.0106229	METTL2B
Streptococcus constellatus	NME7 seq.23521.29	-0.352428	0.00155351	0.0106106	NME7
Streptococcus gordonii	MMRN2 seq.9723.105	-0.35243	0.0015534	0.0106106	MMRN2
Veillonella A atypica	DNAJC1 seq.24917.95	-0.352437	0.00155302	0.0106106	DNAJC1
Streptococcus constellatus	RRAS seq.17742.2	-0.352511	0.00154925	0.010598	RRAS
Veillonella A atypica	DCTN2 seq.5879.51	-0.352567	0.00154641	0.0105856	DCTN2
Veillonella A atypica	METTL26 seq.25236.11	-0.352593	0.00154506	0.0105788	METTL26
Streptococcus gordonii	PRMT3 seq.12696.166	-0.352652	0.00154207	0.0105606	PRMT3
Haemophilus D 735815 parainfluenzae P	PDE2A seq.5246.64	-0.352776	0.00153576	0.0105221	PDE2A
Veillonella A atypica	NECAB1 seq.23345.2	-0.35283	0.00153303	0.0105104	NECAB1
Actinomyces naeslundii	PIWIL1 seq.12793.4	-0.352852	0.0015319	0.0105074	PIWIL1
Haemophilus D 735815 parainfluenzae P	CHD1L seq.25072.11	-0.352907	0.00152914	0.0104934	CHD1L
Haemophilus D 735815 parainfluenzae P	HNRNPLL seq.23657.102	-0.352923	0.00152832	0.0104934	HNRNPLL
Veillonella A atypica	PHB2 seq.21217.20	-0.352953	0.00152682	0.0104889	PHB2
Actinomyces naeslundii	CREBL2 seq.22115.2	-0.353014	0.00152371	0.0104724	CREBL2
Streptococcus gordonii	RPRD1B seq.19126.4	-0.353095	0.00151963	0.0104489	RPRD1B
Streptococcus gordonii	GYG2 seq.25066.32	-0.353144	0.00151721	0.0104346	GYG2
Streptococcus gordonii	FOXP4 seq.24259.24	-0.353149	0.00151696	0.0104346	FOXP4
Veillonella A atypica	LGALS7 seq.9196.8	-0.353161	0.00151634	0.0104333	LGALS7
Actinomyces naeslundii	SULT1C2 seq.17811.78	-0.353202	0.00151426	0.0104213	SULT1C2
Streptococcus constellatus	IL12RB1 seq.13706.12	-0.353234	0.00151268	0.0104145	IL12RB1
Actinomyces naeslundii	TRUB1 seq.23543.92	-0.353237	0.00151251	0.0104145	TRUB1
Veillonella A atypica	HSPB1 seq.11103.24	-0.353251	0.00151184	0.010414	HSPB1
Veillonella A atypica	ANKMY2 seq.25437.18	-0.353255	0.00151162	0.010414	ANKMY2
Actinomyces naeslundii	TOR1AIP1 seq.9039.47	-0.353342	0.00150726	0.0103871	TOR1AIP1
Streptococcus constellatus	COX4I2 seq.7850.1	-0.353343	0.00150725	0.0103871	COX4I2
Haemophilus D 735815 parainfluenzae P	SUDS3 seq.10703.203	-0.353422	0.00150332	0.0103693	SUDS3
Streptococcus constellatus	MAP2K6 seq.17175.5	-0.353567	0.00149612	0.0103289	MAP2K6
Haemophilus D 735815 parainfluenzae P	RAB3C seq.19586.89	-0.353585	0.00149522	0.010325	RAB3C
Streptococcus gordonii	F7 seq.3184.25	-0.353648	0.00149211	0.0103082	F7
Haemophilus D 735815 parainfluenzae P	USP21 seq.12681.63	-0.353732	0.00148795	0.0102817	USP21
Streptococcus constellatus	HSF1 seq.11616.9	-0.353842	0.00148255	0.0102536	HSF1
Streptococcus gordonii	HOXD4 seq.22476.115	-0.353871	0.00148108	0.0102481	HOXD4
Haemophilus D 735815 parainfluenzae P	USO1 seq.13639.101	-0.353879	0.00148071	0.0102479	USO1
Actinomyces naeslundii	FIBP seq.19169.88	-0.353905	0.00147944	0.0102421	FIBP
Haemophilus D 735815 parainfluenzae P	UGDH seq.17755.5	-0.353916	0.00147891	0.0102421	UGDH
Streptococcus gordonii	SPOCK1 seq.5490.53	-0.353952	0.00147711	0.0102321	SPOCK1
Haemophilus D 735815 parainfluenzae P	SRPK2 seq.21435.143	-0.353989	0.00147531	0.0102243	SRPK2
Actinomyces naeslundii	PPIB seq.4718.5	-0.354012	0.00147419	0.0102205	PPIB
Haemophilus D 735815 parainfluenzae P	DYNC1LI2 seq.25053.1	-0.354063	0.00147171	0.0102063	DYNC1LI2
Actinomyces naeslundii	MAK16 seq.21864.20	-0.354078	0.00147099	0.0102035	MAK16
Streptococcus gordonii	PDYN seq.19638.9	-0.354079	0.0014709	0.0102035	PDYN
Veillonella A atypica	LAG3 seq.9950.229	-0.354119	0.00146898	0.0101943	LAG3
Haemophilus D 735815 parainfluenzae P	MNX1 seq.9576.58	-0.354173	0.00146634	0.0101828	MNX1
Streptococcus gordonii	PNPLA2 seq.9802.27	-0.354174	0.00146629	0.0101828	PNPLA2
Streptococcus gordonii	PRPSAP1 seq.9478.69	-0.354202	0.00146494	0.01018	PRPSAP1
Streptococcus gordonii	NDUFB10 seq.22508.2	-0.354313	0.00145956	0.0101541	NDUFB10
Streptococcus gordonii	TNFRSF13C seq.5383.14	-0.354315	0.00145945	0.0101541	TNFRSF13C
Veillonella A atypica	GOT2 seq.18233.10	-0.354329	0.00145876	0.0101531	GOT2
Actinomyces naeslundii	SNAP25 seq.13105.7	-0.354349	0.00145779	0.0101487	SNAP25
Actinomyces naeslundii	EIF4E seq.19263.147	-0.354393	0.00145568	0.0101363	EIF4E
Streptococcus constellatus	PIAS4 seq.10342.55	-0.354451	0.00145285	0.0101258	PIAS4
Haemophilus D 735815 parainfluenzae P	NDP seq.21911.17	-0.354541	0.00144855	0.0101017	NDP
Haemophilus D 735815 parainfluenzae P	FABP12 seq.18888.37	-0.354578	0.00144678	0.0100926	FABP12
Veillonella A atypica	TFF2 seq.9191.8	-0.35461	0.00144522	0.0100863	TFF2
Streptococcus gordonii	ALB seq.18380.78	-0.354645	0.00144352	0.010079	ALB
Streptococcus gordonii	VPS9D1 seq.24900.46	-0.354664	0.00144264	0.0100752	VPS9D1
Streptococcus gordonii	GRHPR seq.18295.102	-0.354812	0.00143556	0.010028	GRHPR
Actinomyces naeslundii	PSMD4 seq.13568.30	-0.354885	0.00143205	0.0100126	PSMD4
Veillonella A atypica	DNAJB4 seq.18884.22	-0.354908	0.00143097	0.0100073	DNAJB4
Streptococcus gordonii	FUT5 seq.4549.78	-0.354923	0.00143028	0.0100048	FUT5
Veillonella A atypica	GTF2B seq.20979.86	-0.354961	0.00142847	0.00999894	GTF2B
Streptococcus gordonii	AACS seq.21515.61	-0.354978	0.00142764	0.00999772	AACS
Veillonella A atypica	STK17B seq.8399.6	-0.354991	0.001427	0.00999553	STK17B
Streptococcus constellatus	SERPINA6 seq.4785.30	-0.355006	0.00142632	0.00999306	SERPINA6
Streptococcus constellatus	DBNDD2 seq.21122.3	-0.355255	0.00141453	0.00992174	DBNDD2
Streptococcus constellatus	RRM2B seq.8854.59	-0.355255	0.00141453	0.00992174	RRM2B
Streptococcus gordonii	SLC25A1 seq.22818.4	-0.355338	0.00141062	0.00990561	SLC25A1
Actinomyces naeslundii	BRSK2 seq.9790.28	-0.355586	0.00139905	0.0098356	BRSK2
Streptococcus gordonii	DNM1 seq.24435.1	-0.355588	0.00139894	0.0098356	DNM1
Streptococcus constellatus	IL22RA1 seq.3620.67	-0.355643	0.00139636	0.0098257	IL22RA1
Haemophilus D 735815 parainfluenzae P	NAB2 seq.13680.3	-0.355644	0.00139633	0.0098257	NAB2
Haemophilus D 735815 parainfluenzae P	IL4I1 seq.20367.6	-0.355681	0.00139462	0.00981797	IL4I1
Haemophilus D 735815 parainfluenzae P	CTHRC1 seq.15467.10	-0.355683	0.00139452	0.00981797	CTHRC1
Streptococcus gordonii	DIMT1 seq.12694.28	-0.355701	0.00139367	0.00981797	DIMT1
Veillonella A atypica	CCDC50 seq.12399.194	-0.355724	0.00139263	0.00981293	CCDC50
Streptococcus constellatus	EEF1A1 seq.25256.23	-0.355782	0.00138992	0.00980736	EEF1A1
Veillonella A atypica	OLFML3 seq.8660.5	-0.355881	0.00138531	0.0097771	OLFML3
Actinomyces naeslundii	SYT17 seq.9110.2	-0.355898	0.00138452	0.00977377	SYT17
Actinomyces naeslundii	QDPR seq.11257.1	-0.355968	0.00138129	0.00975769	QDPR
Actinomyces naeslundii	CEP43 seq.21793.4	-0.355971	0.00138119	0.00975769	CEP43
Veillonella A atypica	DEFB1 seq.6629.3	-0.355993	0.00138015	0.00975408	DEFB1
Streptococcus constellatus	RELL2 seq.6600.70	-0.356006	0.00137957	0.00975225	RELL2
Streptococcus gordonii	DPCD seq.23272.8	-0.356031	0.0013784	0.00974621	DPCD
Streptococcus gordonii	SWAP70 seq.13552.7	-0.356059	0.00137712	0.00974168	SWAP70
Streptococcus gordonii	NDP seq.21911.17	-0.356059	0.00137712	0.00974168	NDP
Veillonella A atypica	LRP2 seq.10618.190	-0.356065	0.00137682	0.00974168	LRP2
Streptococcus constellatus	EFS seq.12572.236	-0.356142	0.0013733	0.00972363	EFS
Streptococcus constellatus	LY6D seq.19784.16	-0.356142	0.0013733	0.00972363	LY6D
Streptococcus constellatus	GSK3B seq.3236.12	-0.35617	0.00137203	0.0097236	GSK3B
Veillonella A atypica	STIM1 seq.9271.101	-0.35628	0.00136698	0.00969672	STIM1
Streptococcus constellatus	GRAMD2B seq.25086.83	-0.356336	0.00136443	0.0096809	GRAMD2B
Streptococcus constellatus	F7 seq.3184.25	-0.356336	0.00136443	0.0096809	F7
Veillonella A atypica	FOXP1 seq.24935.62	-0.356381	0.00136238	0.00967147	FOXP1
Haemophilus D 735815 parainfluenzae P	BGN seq.13690.26	-0.356416	0.0013608	0.0096663	BGN
Streptococcus gordonii	ARF6 seq.12425.104	-0.356419	0.00136064	0.0096663	ARF6
Streptococcus gordonii	SERPINA6 seq.4785.30	-0.356419	0.00136064	0.0096663	SERPINA6
Streptococcus gordonii	THG1L seq.18215.5	-0.356503	0.00135687	0.00964953	THG1L
Streptococcus gordonii	CSTF1 seq.24055.44	-0.35653	0.00135561	0.00964282	CSTF1
Actinomyces naeslundii	SMURF2 seq.13985.12	-0.356601	0.00135241	0.0096312	SMURF2
Streptococcus gordonii	NIP7 seq.12564.9	-0.356613	0.00135185	0.00962943	NIP7
Haemophilus D 735815 parainfluenzae P	PI15 seq.5745.64	-0.35662	0.00135153	0.00962939	PI15
Actinomyces naeslundii	UBA6 seq.25284.47	-0.356634	0.00135093	0.00962735	UBA6
Actinomyces naeslundii	ERO1B seq.7994.41	-0.356669	0.00134935	0.00962278	ERO1B
Streptococcus constellatus	CA4 seq.3177.49	-0.356685	0.00134861	0.00962278	CA4
Actinomyces naeslundii	C1QTNF3 seq.7251.64	-0.356741	0.00134609	0.00960847	C1QTNF3
Actinomyces naeslundii	DAPK1 seq.13955.33	-0.356879	0.00133989	0.00957093	DAPK1
Streptococcus constellatus	EIF4G2 seq.4230.1	-0.356891	0.00133937	0.00956939	EIF4G2
Haemophilus D 735815 parainfluenzae P	ATP5IF1 seq.19755.38	-0.356931	0.00133757	0.00955876	ATP5IF1
Streptococcus gordonii	PIP4K2A seq.12697.30	-0.356946	0.00133688	0.00955609	PIP4K2A
Streptococcus constellatus	TYMSOS seq.8263.64	-0.356974	0.00133564	0.00954945	TYMSOS
Actinomyces naeslundii	MVK seq.11391.69	-0.356984	0.00133519	0.00954945	MVK
Actinomyces naeslundii	MAPKAPK2 seq.3820.68	-0.357019	0.00133362	0.00954169	MAPKAPK2
Haemophilus D 735815 parainfluenzae P	LAG3 seq.9950.229	-0.357115	0.00132936	0.00951338	LAG3
Streptococcus gordonii	GPD1 seq.13697.51	-0.357156	0.00132751	0.00950234	GPD1
Streptococcus constellatus	CLCA1 seq.10496.11	-0.357184	0.00132627	0.00949574	CLCA1
Actinomyces naeslundii	PI15 seq.5745.64	-0.357196	0.00132573	0.00949403	PI15
Veillonella A atypica	SYT4 seq.17355.56	-0.357197	0.00132571	0.00949403	SYT4
Streptococcus constellatus	TES seq.17419.17	-0.357212	0.00132504	0.00949356	TES
Haemophilus D 735815 parainfluenzae P	FAM118B seq.23350.66	-0.357225	0.00132445	0.00949156	FAM118B
Streptococcus gordonii	PDE11A seq.5252.33	-0.357334	0.00131961	0.00945908	PDE11A
Streptococcus constellatus	UBE4A seq.25073.13	-0.35735	0.0013189	0.00945618	UBE4A
Haemophilus D 735815 parainfluenzae P	MIEF1 seq.23668.281	-0.357372	0.00131794	0.00945371	MIEF1
Streptococcus constellatus	CFAP298 seq.24676.105	-0.357475	0.0013134	0.00942552	CFAP298
Veillonella A atypica	CUL1 seq.17797.1	-0.357501	0.00131223	0.00941935	CUL1
Streptococcus gordonii	TCP1 seq.19265.9	-0.357639	0.00130619	0.00938198	TCP1
Veillonella A atypica	NDC80 seq.12730.3	-0.357644	0.00130598	0.00938198	NDC80
Streptococcus constellatus	HNRNPLL seq.23657.102	-0.357667	0.00130497	0.00937822	HNRNPLL
Streptococcus gordonii	C17orf67 seq.9070.1	-0.357711	0.00130306	0.00936882	C17orf67
Veillonella A atypica	DYTN seq.22124.94	-0.357749	0.00130137	0.00936329	DYTN
Haemophilus D 735815 parainfluenzae P	CLIC4 seq.12491.23	-0.357776	0.00130018	0.0093569	CLIC4
Streptococcus constellatus	PGK1 seq.5020.50	-0.357778	0.00130013	0.0093569	PGK1
Haemophilus D 735815 parainfluenzae P	DKKL1 seq.3644.5	-0.357813	0.00129857	0.00934974	DKKL1
Actinomyces naeslundii	STAT1 seq.12351.25	-0.357824	0.00129809	0.00934847	STAT1
Haemophilus D 735815 parainfluenzae P	TPO seq.3873.51	-0.35785	0.00129697	0.00934258	TPO
Streptococcus constellatus	UBA6 seq.25284.47	-0.357861	0.0012965	0.00934139	UBA6
Streptococcus gordonii	WWOX seq.17724.3	-0.357918	0.00129399	0.00932768	WWOX
Actinomyces naeslundii	MASP1 seq.3605.77	-0.357999	0.00129048	0.00930894	MASP1
Haemophilus D 735815 parainfluenzae P	IL12RB1 seq.13706.12	-0.357999	0.00129048	0.00930894	IL12RB1
Haemophilus D 735815 parainfluenzae P	TCF4 seq.19144.9	-0.358034	0.00128899	0.00930471	TCF4
Veillonella A atypica	SRC seq.15433.4	-0.358038	0.00128879	0.00930471	SRC
Streptococcus constellatus	IL37 seq.2723.9	-0.358045	0.00128848	0.00930471	IL37
Veillonella A atypica	COPS2 seq.14029.42	-0.358117	0.00128537	0.00928517	COPS2
Haemophilus D 735815 parainfluenzae P	RP9 seq.20988.63	-0.358183	0.00128254	0.00926903	RP9
Streptococcus constellatus	TLR4 seq.11101.18	-0.358198	0.0012819	0.00926802	TLR4
Streptococcus constellatus	MAN1A2 seq.9077.10	-0.358221	0.0012809	0.00926593	MAN1A2
Streptococcus gordonii	TPO seq.3873.51	-0.358221	0.0012809	0.00926593	TPO
Veillonella A atypica	TMEM221 seq.23519.91	-0.35833	0.00127621	0.00924074	TMEM221
Streptococcus constellatus	ABL2 seq.3342.76	-0.358334	0.00127604	0.00924074	ABL2
Actinomyces naeslundii	GAB1 seq.24268.21	-0.358349	0.00127538	0.00923909	GAB1
Haemophilus D 735815 parainfluenzae P	CREBL2 seq.22115.2	-0.358388	0.00127375	0.0092294	CREBL2
Veillonella A atypica	PSMA7 seq.12460.18	-0.358433	0.0012718	0.00921967	PSMA7
Veillonella A atypica	QTRT2 seq.21373.8	-0.358433	0.0012718	0.00921967	QTRT2
Streptococcus constellatus	FXYD6 seq.25412.53	-0.358443	0.00127138	0.00921967	FXYD6
Streptococcus gordonii	RBL2 seq.13565.2	-0.358471	0.0012702	0.00921674	RBL2
Veillonella A atypica	EHMT2 seq.5843.60	-0.358479	0.00126982	0.00921621	EHMT2
Veillonella A atypica	GBP5 seq.20211.75	-0.358512	0.00126843	0.00920826	GBP5
Streptococcus constellatus	FARS2 seq.13941.82	-0.358581	0.00126547	0.0091911	FARS2
Actinomyces naeslundii	HECTD3 seq.25244.9	-0.35863	0.00126342	0.00918058	HECTD3
Haemophilus D 735815 parainfluenzae P	RPP25 seq.23311.19	-0.358696	0.00126061	0.00916451	RPP25
Actinomyces naeslundii	PDZD7 seq.12391.27	-0.358805	0.001256	0.00913527	PDZD7
Actinomyces naeslundii	INPP5B seq.12641.3	-0.358805	0.001256	0.00913527	INPP5B
Actinomyces naeslundii	CT55 seq.9363.11	-0.358844	0.00125432	0.00912959	CT55
Actinomyces naeslundii	SPATA5 seq.25258.41	-0.358859	0.00125368	0.00912707	SPATA5
Veillonella A atypica	DOK2 seq.19578.19	-0.35888	0.0012528	0.00912282	DOK2
Streptococcus gordonii	CISD2 seq.8094.20	-0.358889	0.00125245	0.00912242	CISD2
Actinomyces naeslundii	OSBPL1A seq.25266.14	-0.35891	0.00125156	0.00911812	OSBPL1A
Streptococcus constellatus	CDH3 seq.2643.57	-0.358997	0.00124787	0.00909773	CDH3
Streptococcus constellatus	NDUFB10 seq.22508.2	-0.35908	0.00124438	0.00907657	NDUFB10
Actinomyces naeslundii	TBCEL seq.21162.30	-0.35912	0.00124273	0.009071	TBCEL
Streptococcus gordonii	NR1D1 seq.5236.2	-0.359166	0.0012408	0.00905977	NR1D1
Veillonella A atypica	DEAF1 seq.6369.82	-0.359198	0.00123944	0.00905349	DEAF1
Veillonella A atypica	RGS1 seq.18945.11	-0.359211	0.00123889	0.00905163	RGS1
Veillonella A atypica	MAP4K5 seq.21989.12	-0.359301	0.00123515	0.00902694	MAP4K5
Veillonella A atypica	CAPZB seq.23557.110	-0.359317	0.00123451	0.009026	CAPZB
Actinomyces naeslundii	DIMT1 seq.12694.28	-0.359367	0.0012324	0.00901707	DIMT1
Actinomyces naeslundii	KLC1 seq.12656.1	-0.3594	0.00123104	0.00900926	KLC1
Streptococcus constellatus	SNPH seq.17343.6	-0.359408	0.00123069	0.00900885	SNPH
Streptococcus gordonii	FZD4 seq.22585.5	-0.359413	0.0012305	0.00900885	FZD4
Streptococcus gordonii	AADAT seq.22023.3	-0.359457	0.00122868	0.00900267	AADAT
Haemophilus D 735815 parainfluenzae P	CD84 seq.3642.4	-0.359507	0.00122661	0.00898964	CD84
Veillonella A atypica	GRPEL1 seq.7113.1	-0.359512	0.00122641	0.00898964	GRPEL1
Streptococcus constellatus	PCNA seq.19364.163	-0.359524	0.0012259	0.00898876	PCNA
Haemophilus D 735815 parainfluenzae P	NEK7 seq.12703.6	-0.359541	0.00122518	0.00898561	NEK7
Haemophilus D 735815 parainfluenzae P	RPS14 seq.20964.13	-0.359578	0.00122366	0.00897661	RPS14
Veillonella A atypica	RBPMS2 seq.23300.3	-0.35959	0.00122314	0.00897498	RBPMS2
Veillonella A atypica	MNX1 seq.9576.58	-0.359669	0.00121989	0.00895752	MNX1
Streptococcus gordonii	HMGCS1 seq.13496.19	-0.35969	0.00121903	0.00895393	HMGCS1
Actinomyces naeslundii	IRF1 seq.10351.51	-0.359715	0.00121801	0.00895017	IRF1
Actinomyces naeslundii	HSD17B8 seq.19491.11	-0.359855	0.00121226	0.00891218	HSD17B8
Streptococcus gordonii	CRIM1 seq.6502.50	-0.359856	0.0012122	0.00891218	CRIM1
Actinomyces naeslundii	DNAJB3 seq.23252.4	-0.359857	0.00121217	0.00891218	DNAJB3
Streptococcus constellatus	UCHL5 seq.17405.2	-0.359995	0.00120654	0.00888285	UCHL5
Haemophilus D 735815 parainfluenzae P	PADI4 seq.21237.24	-0.360058	0.00120396	0.00886599	PADI4
Veillonella A atypica	CCNH seq.9848.22	-0.360064	0.00120373	0.00886599	CCNH
Streptococcus gordonii	HECTD3 seq.25244.9	-0.360078	0.00120315	0.00886428	HECTD3
Actinomyces naeslundii	SYT13 seq.21132.9	-0.360137	0.00120074	0.00885293	SYT13
Veillonella A atypica	EMG1 seq.20937.43	-0.360169	0.00119945	0.00884639	EMG1
Haemophilus D 735815 parainfluenzae P	SAMHD1 seq.11303.7	-0.360208	0.00119789	0.0088404	SAMHD1
Streptococcus constellatus	BASP1 seq.20111.5	-0.360245	0.0011964	0.0088315	BASP1
Actinomyces naeslundii	DUSP28 seq.9940.35	-0.36038	0.00119092	0.00879527	DUSP28
Streptococcus constellatus	GBP6 seq.7818.101	-0.360383	0.0011908	0.00879527	GBP6
Actinomyces naeslundii	LY6D seq.19784.16	-0.36045	0.0011881	0.00877867	LY6D
Veillonella A atypica	HINT2 seq.5612.16	-0.360459	0.00118776	0.0087783	HINT2
Streptococcus constellatus	FAM20B seq.7198.197	-0.360494	0.00118634	0.00877623	FAM20B
Streptococcus gordonii	SYK seq.11378.37	-0.360549	0.00118411	0.00876399	SYK
Streptococcus gordonii	KDM1A seq.22429.13	-0.360549	0.00118411	0.00876399	KDM1A
Haemophilus D 735815 parainfluenzae P	EEF1A1 seq.25256.23	-0.360681	0.00117884	0.0087334	EEF1A1
Veillonella A atypica	PRC1 seq.11591.43	-0.360695	0.00117828	0.0087313	PRC1
Streptococcus constellatus	C17orf67 seq.9070.1	-0.360746	0.00117626	0.00871917	C17orf67
Streptococcus constellatus	IFIH1 seq.20195.13	-0.360799	0.00117415	0.00871332	IFIH1
Actinomyces naeslundii	MTHFSD seq.19129.15	-0.3608	0.00117409	0.00871332	MTHFSD
Haemophilus D 735815 parainfluenzae P	PLEKHA3 seq.23392.41	-0.360886	0.0011707	0.00869615	PLEKHA3
Haemophilus D 735815 parainfluenzae P	DNM1 seq.24435.1	-0.360938	0.0011686	0.00868477	DNM1
Streptococcus gordonii	GLUD1 seq.25902.27	-0.360954	0.001168	0.00868242	GLUD1
Streptococcus constellatus	EHD1 seq.24235.2	-0.360993	0.00116645	0.00867505	EHD1
Actinomyces naeslundii	SNTA1 seq.22946.55	-0.361045	0.00116437	0.0086659	SNTA1
Actinomyces naeslundii	TIGAR seq.12476.50	-0.361048	0.00116428	0.0086659	TIGAR
Streptococcus constellatus	RAB5C seq.14287.6	-0.361048	0.00116426	0.0086659	RAB5C
Streptococcus constellatus	KCTD6 seq.23161.3	-0.361106	0.00116198	0.00865439	KCTD6
Streptococcus constellatus	PRKAG1|PRKAB2|PRKAA2 seq.5245.40	-0.361132	0.00116098	0.00864902	PRKAG1|PRKAB2|PRKAA2
Actinomyces naeslundii	RACK1 seq.21857.26	-0.361151	0.00116023	0.00864555	RACK1
Actinomyces naeslundii	PDK1 seq.5227.60	-0.361151	0.00116023	0.00864555	PDK1
Streptococcus constellatus	SIGLEC11 seq.8913.22	-0.361159	0.00115989	0.00864555	SIGLEC11
Actinomyces naeslundii	GNE seq.21739.7	-0.36119	0.00115867	0.00864233	GNE
Streptococcus constellatus	SDCBP2 seq.19261.12	-0.361215	0.0011577	0.00863722	SDCBP2
Streptococcus constellatus	PIK3CG seq.3391.10	-0.361215	0.0011577	0.00863722	PIK3CG
Streptococcus gordonii	PC seq.13990.1	-0.361242	0.00115662	0.00863329	PC
Streptococcus gordonii	FBL seq.13994.1	-0.361298	0.00115444	0.00861916	FBL
Veillonella A atypica	WNK3 seq.5493.17	-0.3613	0.00115434	0.00861916	WNK3
Streptococcus constellatus	DAPK1 seq.13955.33	-0.361326	0.00115336	0.00861524	DAPK1
Haemophilus D 735815 parainfluenzae P	MCL1 seq.9819.110	-0.36138	0.00115124	0.0086015	MCL1
Streptococcus constellatus	GC seq.15589.1	-0.361409	0.0011501	0.00859513	GC
Streptococcus constellatus	NMT1 seq.5196.7	-0.361409	0.0011501	0.00859513	NMT1
Actinomyces naeslundii	DOHH seq.24420.57	-0.361536	0.00114515	0.00856648	DOHH
Actinomyces naeslundii	SERAC1 seq.8985.13	-0.361661	0.00114031	0.00853645	SERAC1
Streptococcus constellatus	KCNG4 seq.13525.17	-0.361714	0.00113825	0.00852313	KCNG4
Veillonella A atypica	SOD2 seq.5008.51	-0.361721	0.00113795	0.00852299	SOD2
Actinomyces naeslundii	HTATIP2 seq.10630.5	-0.361746	0.00113701	0.00851798	HTATIP2
Haemophilus D 735815 parainfluenzae P	LY6D seq.19784.16	-0.361747	0.00113694	0.00851798	LY6D
Haemophilus D 735815 parainfluenzae P	KPNB1 seq.3887.90	-0.361747	0.00113694	0.00851798	KPNB1
Actinomyces naeslundii	FLRT1 seq.13739.3	-0.361748	0.00113692	0.00851798	FLRT1
Streptococcus constellatus	GCNT1 seq.7016.12	-0.361799	0.00113495	0.00851501	GCNT1
Veillonella A atypica	F7 seq.3184.25	-0.361827	0.00113389	0.00850915	F7
Veillonella A atypica	STAT3 seq.10354.57	-0.361855	0.00113279	0.00850296	STAT3
Haemophilus D 735815 parainfluenzae P	TNNI3 seq.5930.54	-0.361881	0.0011318	0.00849764	TNNI3
Streptococcus gordonii	USP21 seq.12681.63	-0.361935	0.0011297	0.00848704	USP21
Streptococcus gordonii	CDX1 seq.22104.39	-0.361963	0.00112863	0.00848422	CDX1
Haemophilus D 735815 parainfluenzae P	VPS53 seq.25103.45	-0.361968	0.00112844	0.00848422	VPS53
Actinomyces naeslundii	ITGAV|ITGB8 seq.20191.13	-0.361993	0.00112748	0.00848038	ITGAV|ITGB8
Streptococcus constellatus	PLA2G4A seq.21430.4	-0.362019	0.00112651	0.00847861	PLA2G4A
Streptococcus gordonii	TFCP2L1 seq.25104.10	-0.362019	0.00112651	0.00847861	TFCP2L1
Streptococcus constellatus	KCTD10 seq.23337.54	-0.362074	0.00112438	0.00847093	KCTD10
Streptococcus gordonii	ERO1B seq.7994.41	-0.362102	0.00112332	0.00846502	ERO1B
Streptococcus constellatus	DKKL1 seq.3644.5	-0.362129	0.00112226	0.00845912	DKKL1
Veillonella A atypica	ADGRE5 seq.2822.56	-0.362195	0.00111977	0.00844445	ADGRE5
Actinomyces naeslundii	UCHL5 seq.17405.2	-0.362201	0.00111953	0.00844445	UCHL5
Streptococcus constellatus	CSK seq.3363.31	-0.362268	0.00111698	0.00843306	CSK
Haemophilus D 735815 parainfluenzae P	ZNF264 seq.9993.11	-0.362336	0.00111441	0.00842057	ZNF264
Haemophilus D 735815 parainfluenzae P	PARK7 seq.9845.33	-0.362338	0.00111432	0.00842057	PARK7
Actinomyces naeslundii	DKKL1 seq.3644.5	-0.362446	0.00111022	0.00839724	DKKL1
Streptococcus gordonii	DNM2 seq.11572.4	-0.362462	0.00110962	0.00839473	DNM2
Actinomyces naeslundii	ETV4 seq.22134.1	-0.362481	0.0011089	0.00839343	ETV4
Actinomyces naeslundii	DAPK2 seq.4355.13	-0.362481	0.0011089	0.00839343	DAPK2
Streptococcus constellatus	XYLB seq.21769.10	-0.36252	0.00110744	0.00838755	XYLB
Actinomyces naeslundii	SLC41A2 seq.12511.83	-0.362536	0.00110683	0.00838603	SLC41A2
Haemophilus D 735815 parainfluenzae P	STXBP6 seq.18308.30	-0.362556	0.00110606	0.00838225	STXBP6
Veillonella A atypica	MAP1LC3B2 seq.20965.18	-0.362563	0.0011058	0.00838225	MAP1LC3B2
Streptococcus gordonii	PRG3 seq.9015.1	-0.362564	0.00110578	0.00838225	PRG3
Streptococcus constellatus	RNF41 seq.13411.21	-0.362573	0.00110543	0.00838225	RNF41
Streptococcus gordonii	RPS6KA6 seq.12688.115	-0.362573	0.00110543	0.00838225	RPS6KA6
Actinomyces naeslundii	OLFML3 seq.8660.5	-0.362656	0.0011023	0.00836611	OLFML3
Haemophilus D 735815 parainfluenzae P	PTPN9 seq.12633.3	-0.362667	0.00110191	0.00836524	PTPN9
Streptococcus gordonii	BTK seq.19202.10	-0.362684	0.00110126	0.00836242	BTK
Streptococcus constellatus	CSTF1 seq.24055.44	-0.362739	0.00109918	0.00835075	CSTF1
Streptococcus constellatus	KLK14 seq.3681.87	-0.362739	0.00109918	0.00835075	KLK14
Streptococcus constellatus	CTRL seq.9229.9	-0.362739	0.00109918	0.00835075	CTRL
Actinomyces naeslundii	SLC4A8 seq.12798.46	-0.362761	0.00109836	0.00835075	SLC4A8
Streptococcus gordonii	C14orf93 seq.6439.59	-0.362767	0.00109814	0.00835075	C14orf93
Veillonella A atypica	FSD1 seq.23695.1	-0.362774	0.0010979	0.00835075	FSD1
Streptococcus constellatus	ALDH1A2 seq.20055.40	-0.362906	0.00109296	0.00832823	ALDH1A2
Veillonella A atypica	PSMB9 seq.18942.11	-0.36296	0.00109094	0.00831483	PSMB9
Streptococcus gordonii	SPTLC1 seq.7886.26	-0.362961	0.0010909	0.00831483	SPTLC1
Actinomyces naeslundii	EEF1A1 seq.25256.23	-0.363006	0.00108921	0.00830582	EEF1A1
Veillonella A atypica	NAB2 seq.13680.3	-0.363063	0.00108711	0.00829802	NAB2
Streptococcus constellatus	PDYN seq.19638.9	-0.363143	0.00108412	0.00827729	PDYN
Actinomyces naeslundii	OMP seq.18240.6	-0.363228	0.001081	0.00825757	OMP
Streptococcus constellatus	IDE seq.3197.70	-0.363238	0.00108062	0.00825671	IDE
Actinomyces naeslundii	CCNH seq.9848.22	-0.363251	0.00108013	0.00825671	CCNH
Haemophilus D 735815 parainfluenzae P	TLR4 seq.11101.18	-0.36326	0.00107983	0.00825671	TLR4
Streptococcus constellatus	DIPK1C seq.14341.8	-0.363266	0.0010796	0.00825671	DIPK1C
Veillonella A atypica	MICAL1 seq.25070.18	-0.363302	0.00107827	0.00824964	MICAL1
Veillonella A atypica	NUDT11 seq.23623.48	-0.363315	0.00107778	0.0082494	NUDT11
Actinomyces naeslundii	TARS1 seq.18186.15	-0.363356	0.00107626	0.00823982	TARS1
Veillonella A atypica	AK4 seq.17432.25	-0.363379	0.00107545	0.00823615	AK4
Streptococcus gordonii	PPID seq.5202.4	-0.363404	0.0010745	0.00823315	PPID
Streptococcus gordonii	C1QTNF3 seq.7251.64	-0.363434	0.0010734	0.00822812	C1QTNF3
Haemophilus D 735815 parainfluenzae P	ADAM17 seq.8959.61	-0.363478	0.00107181	0.00821798	ADAM17
Actinomyces naeslundii	PARK7 seq.9845.33	-0.363499	0.00107104	0.00821416	PARK7
Streptococcus constellatus	TPO seq.3873.51	-0.363515	0.00107043	0.00821155	TPO
Streptococcus gordonii	ALDH2 seq.18381.16	-0.363515	0.00107043	0.00821155	ALDH2
Haemophilus D 735815 parainfluenzae P	ABHD10 seq.17370.186	-0.363549	0.0010692	0.00820619	ABHD10
Streptococcus gordonii	ACADVL seq.19262.219	-0.363571	0.00106841	0.00820215	ACADVL
Haemophilus D 735815 parainfluenzae P	GLT8D1 seq.8955.60	-0.363623	0.00106651	0.00819171	GLT8D1
Veillonella A atypica	PTP4A1 seq.17812.2	-0.363644	0.00106574	0.00818984	PTP4A1
Streptococcus gordonii	PSMB1 seq.12612.37	-0.363654	0.00106537	0.00818909	PSMB1
Veillonella A atypica	GMEB2 seq.12804.5	-0.363694	0.0010639	0.00817985	GMEB2
Streptococcus gordonii	MLEC seq.6285.71	-0.363793	0.00106033	0.00816056	MLEC
Actinomyces naeslundii	CETN1 seq.21106.206	-0.363816	0.00105947	0.008156	CETN1
Streptococcus gordonii	PTEN seq.3831.21	-0.363841	0.00105857	0.00815112	PTEN
Streptococcus constellatus	SYT13 seq.21132.9	-0.363864	0.00105774	0.00814671	SYT13
Streptococcus constellatus	BCL10 seq.8768.4	-0.363931	0.00105531	0.00813417	BCL10
Streptococcus gordonii	SNUPN seq.17765.3	-0.363931	0.00105531	0.00813417	SNUPN
Streptococcus constellatus	MAGEA10 seq.13610.9	-0.363959	0.00105431	0.00813137	MAGEA10
Streptococcus constellatus	KCNE5 seq.8908.14	-0.363959	0.00105431	0.00813137	KCNE5
Streptococcus gordonii	CBFB seq.10048.7	-0.364042	0.00105131	0.00811761	CBFB
Actinomyces naeslundii	POLB seq.21210.33	-0.364057	0.00105078	0.00811557	POLB
Veillonella A atypica	PMS2 seq.11312.40	-0.364096	0.00104938	0.00810992	PMS2
Streptococcus constellatus	CHID1 seq.25898.4	-0.364102	0.00104915	0.00810992	CHID1
Streptococcus gordonii	RP9 seq.20988.63	-0.364169	0.00104675	0.00809661	RP9
Haemophilus D 735815 parainfluenzae P	DNAJC1 seq.24917.95	-0.364176	0.00104648	0.00809659	DNAJC1
Streptococcus gordonii	S100A9 seq.5339.49	-0.364181	0.00104633	0.00809659	S100A9
Streptococcus constellatus	PRTG seq.21397.21	-0.364227	0.00104468	0.00808671	PRTG
Veillonella A atypica	INPP4A seq.25064.34	-0.364273	0.00104303	0.00807595	INPP4A
Actinomyces naeslundii	HMGCS1 seq.13496.19	-0.364302	0.001042	0.00807206	HMGCS1
Streptococcus gordonii	CXCL16 seq.2436.49	-0.36443	0.00103742	0.00804069	CXCL16
Streptococcus gordonii	FIBP seq.19169.88	-0.364432	0.00103734	0.00804069	FIBP
Veillonella A atypica	UNC45A seq.13082.9	-0.364483	0.00103553	0.00803591	UNC45A
Streptococcus constellatus	TAF12 seq.22797.20	-0.36455	0.00103316	0.00802384	TAF12
Veillonella A atypica	GAS6 seq.15391.114	-0.36458	0.0010321	0.00801762	GAS6
Actinomyces naeslundii	ECHDC1 seq.20952.15	-0.364617	0.0010308	0.00801156	ECHDC1
Haemophilus D 735815 parainfluenzae P	LCK seq.3452.17	-0.364652	0.00102955	0.00800593	LCK
Haemophilus D 735815 parainfluenzae P	HOMER3 seq.21799.15	-0.364673	0.00102882	0.00800228	HOMER3
Haemophilus D 735815 parainfluenzae P	SNTB1 seq.9078.207	-0.364726	0.00102696	0.00799535	SNTB1
Streptococcus gordonii	PECAM1 seq.2695.25	-0.364795	0.00102451	0.00797889	PECAM1
Veillonella A atypica	MCL1 seq.9819.110	-0.364799	0.00102437	0.00797889	MCL1
Streptococcus gordonii	PSMA7 seq.12460.18	-0.364846	0.00102273	0.00797104	PSMA7
Haemophilus D 735815 parainfluenzae P	CCDC50 seq.12399.194	-0.364873	0.00102178	0.00796675	CCDC50
Haemophilus D 735815 parainfluenzae P	CDC25B seq.12427.8	-0.364873	0.00102178	0.00796675	CDC25B
Haemophilus D 735815 parainfluenzae P	RBM24 seq.11380.84	-0.364967	0.00101848	0.00795208	RBM24
Streptococcus constellatus	KIAA1143 seq.23625.44	-0.365012	0.0010169	0.00794176	KIAA1143
Veillonella A atypica	PSD2 seq.9118.7	-0.365064	0.00101507	0.00792951	PSD2
Haemophilus D 735815 parainfluenzae P	RAF1 seq.10001.7	-0.365167	0.00101151	0.00790567	RAF1
Haemophilus D 735815 parainfluenzae P	N4BP2L2 seq.22504.3	-0.365167	0.00101151	0.00790567	N4BP2L2
Veillonella A atypica	CISD1 seq.7745.3	-0.365194	0.00101058	0.00790443	CISD1
Streptococcus gordonii	HDHD2 seq.13472.35	-0.365262	0.00100822	0.007888	HDHD2
Streptococcus constellatus	RBM24 seq.11380.84	-0.365264	0.00100814	0.007888	RBM24
Actinomyces naeslundii	PCBP3 seq.24470.20	-0.365282	0.00100751	0.00788645	PCBP3
Haemophilus D 735815 parainfluenzae P	CTPS1 seq.23705.42	-0.365314	0.00100641	0.00787984	CTPS1
Veillonella A atypica	XYLB seq.21769.10	-0.365328	0.00100594	0.00787817	XYLB
Streptococcus gordonii	PDE2A seq.5246.64	-0.3654	0.00100343	0.00786051	PDE2A
Streptococcus constellatus	CTDSPL seq.20929.4	-0.365419	0.00100279	0.00785752	CTDSPL
Actinomyces naeslundii	KBTBD11 seq.25285.14	-0.365457	0.00100146	0.00784911	KBTBD11
Actinomyces naeslundii	GDF10 seq.6517.14	-0.365549	0.000998288	0.00782625	GDF10
Streptococcus gordonii	CCDC50 seq.12399.194	-0.365567	0.0009977	0.00782364	CCDC50
Streptococcus gordonii	IFIT2 seq.9853.3	-0.365569	0.000997621	0.00782364	IFIT2
Veillonella A atypica	MACROD1 seq.13653.335	-0.365588	0.000996953	0.00782177	MACROD1
Actinomyces naeslundii	LTB4R seq.13477.65	-0.365617	0.000995964	0.00781601	LTB4R
Streptococcus constellatus	ATG4C seq.25078.13	-0.365677	0.000993899	0.00780579	ATG4C
Haemophilus D 735815 parainfluenzae P	GTF2E2 seq.21322.60	-0.365757	0.000991161	0.00778827	GTF2E2
Haemophilus D 735815 parainfluenzae P	ZRANB1 seq.21754.5	-0.365794	0.000989907	0.00778202	ZRANB1
Veillonella A atypica	FAHD2A seq.23389.28	-0.365799	0.000989755	0.00778202	FAHD2A
Actinomyces naeslundii	ARID3C seq.25484.120	-0.365807	0.00098946	0.00778202	ARID3C
Veillonella A atypica	OLAH seq.23407.9	-0.365878	0.000987068	0.0077697	OLAH
Actinomyces naeslundii	STAT3 seq.10346.5	-0.365912	0.000985886	0.00776272	STAT3
Veillonella A atypica	MOCS3 seq.14229.5	-0.36593	0.00098528	0.00775993	MOCS3
Streptococcus constellatus	KDM1A seq.22429.13	-0.365982	0.000983515	0.00775001	KDM1A
Actinomyces naeslundii	MRPL32 seq.7982.10	-0.366017	0.000982324	0.0077446	MRPL32
Veillonella A atypica	ATF5 seq.23771.17	-0.366035	0.000981713	0.00774177	ATF5
Streptococcus constellatus	FAM163B seq.10880.38	-0.366038	0.000981638	0.00774177	FAM163B
Haemophilus D 735815 parainfluenzae P	MASP1 seq.3605.77	-0.366049	0.000981245	0.00774177	MASP1
Veillonella A atypica	POP7 seq.20398.60	-0.366114	0.000979046	0.00772868	POP7
Veillonella A atypica	FAM3D seq.13102.1	-0.366141	0.000978159	0.00772366	FAM3D
Veillonella A atypica	IL18R1 seq.3446.7	-0.366167	0.000977272	0.00771864	IL18R1
Actinomyces naeslundii	NFATC1 seq.14286.2	-0.366169	0.000977202	0.00771864	NFATC1
Actinomyces naeslundii	TRIM27 seq.22814.1	-0.366197	0.000976257	0.00771459	TRIM27
Streptococcus constellatus	POLR2K seq.19134.66	-0.366206	0.000975947	0.00771413	POLR2K
Actinomyces naeslundii	ZAP70 seq.3837.6	-0.366228	0.000975234	0.00771048	ZAP70
Streptococcus gordonii	IRF1 seq.10351.51	-0.366232	0.000975092	0.00771048	IRF1
Streptococcus constellatus	TOR1AIP1 seq.10606.34	-0.366259	0.00097416	0.00770794	TOR1AIP1
Veillonella A atypica	LACC1 seq.23595.6	-0.366272	0.000973732	0.00770653	LACC1
Streptococcus gordonii	GPCPD1 seq.12786.61	-0.36629	0.000973152	0.00770653	GPCPD1
Streptococcus gordonii	SPHK2 seq.4468.21	-0.366306	0.000972609	0.00770559	SPHK2
Haemophilus D 735815 parainfluenzae P	DUS2 seq.13506.10	-0.366343	0.000971341	0.00769753	DUS2
Streptococcus gordonii	PTPN1 seq.3005.5	-0.36637	0.000970441	0.00769239	PTPN1
Veillonella A atypica	SULT1E1 seq.9878.3	-0.36643	0.000968443	0.00768165	SULT1E1
Actinomyces naeslundii	TSEN34 seq.22774.20	-0.366438	0.000968191	0.00768165	TSEN34
Streptococcus constellatus	RBBP4 seq.15331.47	-0.366453	0.00096766	0.00768026	RBBP4
Actinomyces naeslundii	MOB3B seq.21815.7	-0.366508	0.000965854	0.0076679	MOB3B
Haemophilus D 735815 parainfluenzae P	MEOX2 seq.18259.15	-0.36653	0.00096512	0.00766406	MEOX2
Actinomyces naeslundii	AKT1 seq.15627.83	-0.366578	0.000963521	0.00765532	AKT1
Actinomyces naeslundii	USP3 seq.24278.4	-0.366578	0.000963521	0.00765532	USP3
Streptococcus constellatus	SNTB1 seq.9078.207	-0.36662	0.00096212	0.00764815	SNTB1
Veillonella A atypica	SPACA3 seq.8076.4	-0.366656	0.000960919	0.00764057	SPACA3
Streptococcus gordonii	MNX1 seq.9576.58	-0.366731	0.000958443	0.00762286	MNX1
Streptococcus gordonii	NSDHL seq.8038.41	-0.366758	0.000957525	0.00761754	NSDHL
Streptococcus gordonii	RGS7 seq.12538.19	-0.36686	0.000954168	0.00759673	RGS7
Streptococcus gordonii	SORD seq.15447.45	-0.366869	0.000953864	0.00759628	SORD
Streptococcus gordonii	TMA16 seq.22811.5	-0.36698	0.000950215	0.00757508	TMA16
Veillonella A atypica	MRPL32 seq.7982.10	-0.366982	0.000950138	0.00757508	MRPL32
Haemophilus D 735815 parainfluenzae P	NMT1 seq.12448.246	-0.367005	0.000949389	0.00757508	NMT1
Streptococcus constellatus	DAPK2 seq.4355.13	-0.367008	0.000949305	0.00757508	DAPK2
Haemophilus D 735815 parainfluenzae P	RTN4IP1 seq.18180.58	-0.367079	0.000946978	0.00756498	RTN4IP1
Streptococcus constellatus	SULT1E1 seq.16932.5	-0.367146	0.000944766	0.00755321	SULT1E1
Haemophilus D 735815 parainfluenzae P	DTX3L seq.11643.73	-0.367152	0.000944572	0.00755321	DTX3L
Haemophilus D 735815 parainfluenzae P	PPM1M seq.22862.44	-0.367189	0.000943371	0.00754599	PPM1M
Actinomyces naeslundii	TRMT112 seq.23615.4	-0.367243	0.000941618	0.00753982	TRMT112
Actinomyces naeslundii	PAFAH1B3 seq.12374.8	-0.367313	0.000939339	0.00752549	PAFAH1B3
Streptococcus gordonii	DARS2 seq.12395.86	-0.36734	0.000938444	0.00752029	DARS2
Streptococcus gordonii	TXLNA seq.15698.6	-0.367398	0.000936569	0.00750722	TXLNA
Veillonella A atypica	MAN1B1 seq.7071.23	-0.367403	0.000936403	0.00750722	MAN1B1
Streptococcus constellatus	RIOX2 seq.21371.12	-0.36744	0.000935222	0.0075023	RIOX2
Veillonella A atypica	USP11 seq.21762.32	-0.367474	0.000934123	0.0074974	USP11
Veillonella A atypica	NMRAL1 seq.13988.67	-0.367482	0.000933848	0.00749715	NMRAL1
Actinomyces naeslundii	APOL2 seq.23566.6	-0.367558	0.000931401	0.00747946	APOL2
Haemophilus D 735815 parainfluenzae P	NMRK1 seq.16853.5	-0.367594	0.000930255	0.00747221	NMRK1
Veillonella A atypica	HMGCS1 seq.13496.19	-0.36764	0.000928756	0.00746408	HMGCS1
Streptococcus constellatus	GMEB2 seq.12804.5	-0.367645	0.000928587	0.00746408	GMEB2
Streptococcus constellatus	XPO5 seq.25963.2	-0.367645	0.000928587	0.00746408	XPO5
Veillonella A atypica	GCLM seq.18214.2	-0.367693	0.000927065	0.00745829	GCLM
Streptococcus gordonii	USP4 seq.21763.46	-0.367701	0.000926805	0.00745826	USP4
Streptococcus constellatus	RTF2 seq.23534.27	-0.367729	0.000925915	0.00745686	RTF2
Veillonella A atypica	POLR1C seq.12939.1	-0.367745	0.000925376	0.00745447	POLR1C
Actinomyces naeslundii	ACAT1 seq.19197.95	-0.367768	0.000924646	0.00745054	ACAT1
Streptococcus constellatus	RECQL seq.11431.235	-0.367784	0.000924138	0.00744841	RECQL
Actinomyces naeslundii	IL22RA1 seq.3620.67	-0.367838	0.000922404	0.00744029	IL22RA1
Haemophilus D 735815 parainfluenzae P	NLGN4X seq.5357.60	-0.367925	0.000919646	0.00741999	NLGN4X
Actinomyces naeslundii	TNNI3 seq.5930.54	-0.36793	0.00091946	0.00741999	TNNI3
Streptococcus constellatus	SCO1 seq.7853.19	-0.368006	0.00091706	0.00740301	SCO1
Actinomyces naeslundii	N6AMT1 seq.11096.57	-0.368083	0.000914597	0.00738701	N6AMT1
Veillonella A atypica	CDKN2B seq.9874.28	-0.36809	0.000914393	0.00738701	CDKN2B
Haemophilus D 735815 parainfluenzae P	PRSS27 seq.3624.3	-0.368108	0.0009138	0.00738447	PRSS27
Streptococcus constellatus	F5 seq.4906.35	-0.368117	0.000913539	0.0073843	F5
Haemophilus D 735815 parainfluenzae P	SNRPE seq.21260.74	-0.368145	0.000912635	0.00738088	SNRPE
Veillonella A atypica	CPTP seq.20385.21	-0.368166	0.000911966	0.00737936	CPTP
Streptococcus gordonii	SULT1A3 seq.13944.3	-0.368172	0.000911783	0.00737936	SULT1A3
Actinomyces naeslundii	PSMA7 seq.12460.18	-0.368188	0.000911269	0.00737924	PSMA7
Streptococcus gordonii	NME7 seq.23521.29	-0.3682	0.000910906	0.00737924	NME7
Veillonella A atypica	PPP2R5D seq.22068.5	-0.368219	0.000910302	0.00737756	PPP2R5D
Streptococcus constellatus	HSH2D seq.23531.79	-0.368227	0.00091003	0.0073773	HSH2D
Veillonella A atypica	CMTR1 seq.24431.32	-0.368245	0.000909472	0.00737472	CMTR1
Streptococcus gordonii	LDHA seq.15414.316	-0.368255	0.000909155	0.0073741	LDHA
Streptococcus gordonii	RTCA seq.21369.15	-0.368255	0.000909155	0.0073741	RTCA
Actinomyces naeslundii	S100A9 seq.7812.11	-0.368285	0.000908211	0.00737033	S100A9
Actinomyces naeslundii	HSF1 seq.11616.9	-0.368293	0.000907952	0.00737018	HSF1
Streptococcus constellatus	SRC seq.15433.4	-0.368366	0.000905662	0.00735354	SRC
Streptococcus constellatus	KIT seq.2475.1	-0.368366	0.000905662	0.00735354	KIT
Streptococcus gordonii	MRPL55 seq.11135.5	-0.368394	0.000904791	0.00735354	MRPL55
Veillonella A atypica	MFGE8 seq.4455.89	-0.368429	0.000903675	0.00735101	MFGE8
Actinomyces naeslundii	METTL26 seq.25236.11	-0.368468	0.000902449	0.00734492	METTL26
Veillonella A atypica	CASTOR1 seq.23385.18	-0.368508	0.000901201	0.00733671	CASTOR1
Veillonella A atypica	TNNT2 seq.5315.22	-0.368508	0.000901201	0.00733671	TNNT2
Streptococcus constellatus	PTK2B seq.11395.5	-0.36856	0.000899578	0.00732739	PTK2B
Actinomyces naeslundii	COPS8 seq.22119.18	-0.368573	0.000899161	0.00732593	COPS8
Veillonella A atypica	EIF4G2 seq.4230.1	-0.368587	0.000898733	0.00732439	EIF4G2
Streptococcus gordonii	PRKCA seq.2644.11	-0.368588	0.000898712	0.00732439	PRKCA
Veillonella A atypica	CMTM4 seq.23269.40	-0.368629	0.000897429	0.00731959	CMTM4
Actinomyces naeslundii	HDAC6 seq.25059.18	-0.368648	0.00089683	0.00731665	HDAC6
Streptococcus constellatus	CT55 seq.9363.11	-0.368662	0.000896405	0.00731512	CT55
Streptococcus gordonii	CHEK2 seq.19328.51	-0.368726	0.000894393	0.00730065	CHEK2
Streptococcus gordonii	KLK3 seq.8468.19	-0.368784	0.000892599	0.00728793	KLK3
Actinomyces naeslundii	USP2 seq.21728.4	-0.368821	0.00089146	0.00728058	USP2
Actinomyces naeslundii	OGFR seq.24934.96	-0.368889	0.000889364	0.00726732	OGFR
Streptococcus gordonii	LDHB seq.3890.8	-0.36892	0.000888379	0.00726313	LDHB
Haemophilus D 735815 parainfluenzae P	RBM23 seq.11590.5	-0.369028	0.000885073	0.00723997	RBM23
Veillonella A atypica	LOXL3 seq.15427.35	-0.369034	0.000884864	0.00723997	LOXL3
Actinomyces naeslundii	GMDS seq.18337.4	-0.369064	0.000883963	0.00723474	GMDS
Streptococcus constellatus	FRG1 seq.23268.15	-0.369087	0.000883252	0.00723278	FRG1
Actinomyces naeslundii	ICAM4 seq.9461.2	-0.36909	0.000883138	0.00723278	ICAM4
Veillonella A atypica	UNC93B1 seq.13487.24	-0.369092	0.000883102	0.00723278	UNC93B1
Haemophilus D 735815 parainfluenzae P	CD27 seq.5412.53	-0.369138	0.000881682	0.00722956	CD27
Streptococcus gordonii	ELMO1 seq.12764.3	-0.369142	0.000881549	0.00722956	ELMO1
Veillonella A atypica	NEU1 seq.15426.5	-0.369192	0.000880016	0.00721975	NEU1
Haemophilus D 735815 parainfluenzae P	RPL11 seq.21286.29	-0.369248	0.000878302	0.00720762	RPL11
Veillonella A atypica	IL17RE seq.20535.68	-0.369273	0.00087753	0.0072032	IL17RE
Actinomyces naeslundii	UCMA seq.10977.55	-0.369274	0.000877521	0.0072032	UCMA
Actinomyces naeslundii	CISD2 seq.8094.20	-0.369311	0.00087638	0.00719762	CISD2
Actinomyces naeslundii	IER3 seq.9786.310	-0.369313	0.000876309	0.00719762	IER3
Haemophilus D 735815 parainfluenzae P	CLTC seq.13711.10	-0.369322	0.000876056	0.00719762	CLTC
Actinomyces naeslundii	COMTD1 seq.23253.5	-0.369346	0.000875312	0.00719462	COMTD1
Veillonella A atypica	SRPK1 seq.22432.83	-0.36935	0.000875192	0.00719462	SRPK1
Streptococcus constellatus	GALNT14 seq.21767.129	-0.369352	0.000875119	0.00719462	GALNT14
Haemophilus D 735815 parainfluenzae P	LYN seq.3381.24	-0.369358	0.000874934	0.00719462	LYN
Streptococcus gordonii	PPP2R5A seq.13622.16	-0.369364	0.000874768	0.00719462	PPP2R5A
Streptococcus gordonii	SDHAF1 seq.20996.107	-0.369449	0.000872166	0.00718029	SDHAF1
Streptococcus constellatus	NDUFAF2 seq.21120.3	-0.369558	0.000868873	0.00715894	NDUFAF2
Streptococcus gordonii	MASP1 seq.3605.77	-0.369558	0.000868873	0.00715894	MASP1
Veillonella A atypica	SNPH seq.17343.6	-0.369636	0.000866525	0.00714918	SNPH
Veillonella A atypica	MRAP2 seq.10889.2	-0.369639	0.00086641	0.00714918	MRAP2
Actinomyces naeslundii	SDCBP2 seq.19261.12	-0.369659	0.000865822	0.00714722	SDCBP2
Actinomyces naeslundii	apcA|apcB seq.8471.53	-0.369659	0.000865822	0.00714722	apcA|apcB
Veillonella A atypica	SCGB1D2 seq.6508.68	-0.369718	0.000864029	0.00713626	SCGB1D2
Veillonella A atypica	SDHAF1 seq.20996.107	-0.36976	0.00086277	0.0071297	SDHAF1
Streptococcus gordonii	CSNK2B|CSNK2A2 seq.5226.36	-0.369863	0.000859683	0.00711567	CSNK2B|CSNK2A2
Streptococcus gordonii	EMILIN3 seq.9991.112	-0.369935	0.000857537	0.00710174	EMILIN3
Streptococcus constellatus	UBASH3A seq.21529.6	-0.370087	0.000852985	0.00707247	UBASH3A
Streptococcus constellatus	BLOC1S3 seq.24487.95	-0.370101	0.000852572	0.00707207	BLOC1S3
Veillonella A atypica	TFRC seq.8795.48	-0.370218	0.000849086	0.00704505	TFRC
Streptococcus constellatus	HAT1 seq.2858.29	-0.370223	0.000848936	0.00704505	HAT1
Streptococcus gordonii	SNPH seq.17343.6	-0.37026	0.000847837	0.00704001	SNPH
Actinomyces naeslundii	PAWR seq.9565.6	-0.370289	0.000846983	0.00703711	PAWR
Veillonella A atypica	NAA20 seq.22506.25	-0.37032	0.000846083	0.0070319	NAA20
Veillonella A atypica	ARFIP1 seq.13488.3	-0.370323	0.000845971	0.0070319	ARFIP1
Actinomyces naeslundii	RPL11 seq.21286.29	-0.370324	0.000845947	0.0070319	RPL11
Veillonella A atypica	BCDIN3D seq.21115.48	-0.37035	0.000845193	0.0070319	BCDIN3D
Streptococcus constellatus	NDUFB11 seq.7747.47	-0.370528	0.000839937	0.0069956	NDUFB11
Actinomyces naeslundii	DNAJC1 seq.24917.95	-0.370572	0.000838662	0.00698877	DNAJC1
Streptococcus constellatus	ARF4 seq.18408.26	-0.370611	0.000837498	0.00698476	ARF4
Streptococcus gordonii	SNX27 seq.24945.16	-0.370667	0.000835876	0.00697312	SNX27
Haemophilus D 735815 parainfluenzae P	KCNE5 seq.8908.14	-0.370792	0.000832206	0.00695006	KCNE5
Veillonella A atypica	GSK3B seq.3236.12	-0.370797	0.000832078	0.00695006	GSK3B
Streptococcus constellatus	KBTBD11 seq.25285.14	-0.370805	0.000831832	0.00695006	KBTBD11
Veillonella A atypica	IL5 seq.3741.4	-0.370823	0.000831312	0.00694827	IL5
Haemophilus D 735815 parainfluenzae P	HMGB1 seq.2524.56	-0.370866	0.000830067	0.00693975	HMGB1
Veillonella A atypica	NCBP1 seq.24441.7	-0.370876	0.000829783	0.00693926	NCBP1
Streptococcus constellatus	USP21 seq.12681.63	-0.370888	0.000829415	0.00693807	USP21
Streptococcus constellatus	SPOCK1 seq.5490.53	-0.370916	0.00082861	0.00693432	SPOCK1
Streptococcus constellatus	PLAUR seq.2652.15	-0.370972	0.000827003	0.00692356	PLAUR
Streptococcus gordonii	NUMB seq.25248.28	-0.370972	0.000827003	0.00692356	NUMB
Actinomyces naeslundii	OVCA2 seq.17697.2	-0.370989	0.000826488	0.00692356	OVCA2
Streptococcus gordonii	IFIH1 seq.20195.13	-0.370999	0.000826201	0.00692356	IFIH1
Streptococcus constellatus	HSPBP1 seq.21111.49	-0.371057	0.000824531	0.00691404	HSPBP1
Actinomyces naeslundii	NAPA seq.4292.5	-0.371094	0.000823453	0.00690891	NAPA
Streptococcus gordonii	MAP2K3 seq.6151.18	-0.371113	0.000822931	0.00690641	MAP2K3
Haemophilus D 735815 parainfluenzae P	RERG seq.17822.57	-0.371126	0.000822552	0.00690512	RERG
Actinomyces naeslundii	PGAM4 seq.19799.2	-0.371129	0.000822444	0.00690512	PGAM4
Streptococcus gordonii	PI15 seq.5745.64	-0.37121	0.000820139	0.00688863	PI15
Haemophilus D 735815 parainfluenzae P	ARHGAP6 seq.25278.41	-0.371234	0.000819446	0.00688469	ARHGAP6
Veillonella A atypica	RNGTT seq.20135.85	-0.371244	0.000819148	0.00688407	RNGTT
Actinomyces naeslundii	EIF3J seq.13497.34	-0.37127	0.000818417	0.00687982	EIF3J
Haemophilus D 735815 parainfluenzae P	KTI12 seq.23526.25	-0.37127	0.000818391	0.00687982	KTI12
Veillonella A atypica	RAF1 seq.10001.7	-0.371297	0.000817639	0.00687892	RAF1
Actinomyces naeslundii	NARF seq.24321.67	-0.371307	0.000817346	0.00687834	NARF
Streptococcus gordonii	COMTD1 seq.23253.5	-0.371334	0.000816561	0.00687418	COMTD1
Streptococcus gordonii	FER seq.4220.39	-0.371351	0.000816097	0.00687348	FER
Haemophilus D 735815 parainfluenzae P	F7 seq.3184.25	-0.371381	0.000815232	0.00686957	F7
Haemophilus D 735815 parainfluenzae P	CSTPP1 seq.22367.17	-0.371418	0.000814182	0.00686488	CSTPP1
Veillonella A atypica	IDH3G seq.19275.68	-0.371455	0.000813127	0.00685975	IDH3G
Streptococcus gordonii	RPS6KB1 seq.8962.48	-0.371471	0.000812669	0.00685778	RPS6KB1
Streptococcus constellatus	KIFBP seq.12956.40	-0.371526	0.000811091	0.00684634	KIFBP
Haemophilus D 735815 parainfluenzae P	TPSAB1 seq.9409.11	-0.371528	0.000811038	0.00684634	TPSAB1
Actinomyces naeslundii	MAPKAPK3 seq.3822.54	-0.37155	0.000810418	0.00684442	MAPKAPK3
Streptococcus gordonii	CLIC1 seq.5013.2	-0.371609	0.000808728	0.00683203	CLIC1
Veillonella A atypica	MARK3 seq.9747.48	-0.371612	0.000808637	0.00683203	MARK3
Streptococcus gordonii	YARS1 seq.19270.26	-0.371637	0.000807942	0.00682914	YARS1
Actinomyces naeslundii	INTS3 seq.11934.9	-0.37169	0.000806446	0.00682025	INTS3
Actinomyces naeslundii	MUTYH seq.10030.8	-0.371832	0.000802424	0.00679185	MUTYH
Streptococcus constellatus	LRP2 seq.10618.190	-0.371859	0.000801677	0.0067874	LRP2
Veillonella A atypica	C1QBP seq.4967.1	-0.371875	0.000801204	0.00678527	C1QBP
Streptococcus constellatus	BTK seq.19202.10	-0.371914	0.000800118	0.00677794	BTK
Streptococcus gordonii	TRAPPC6B seq.22812.4	-0.371914	0.000800118	0.00677794	TRAPPC6B
Veillonella A atypica	USP14 seq.19189.2	-0.371928	0.000799725	0.00677794	USP14
Actinomyces naeslundii	PDYN seq.19638.9	-0.37199	0.000797996	0.00676743	PDYN
Haemophilus D 735815 parainfluenzae P	WARS2 seq.22792.21	-0.372006	0.000797543	0.00676545	WARS2
Streptococcus constellatus	BTK seq.3416.2	-0.372025	0.000797008	0.00676278	BTK
Veillonella A atypica	ERO1B seq.7994.41	-0.372086	0.000795303	0.00675205	ERO1B
Haemophilus D 735815 parainfluenzae P	IMPACT seq.20463.315	-0.372116	0.000794458	0.00674674	IMPACT
Streptococcus constellatus	VILL seq.24977.18	-0.372136	0.000793909	0.00674394	VILL
Haemophilus D 735815 parainfluenzae P	RAB4B seq.23329.52	-0.372374	0.000787301	0.00669337	RAB4B
Haemophilus D 735815 parainfluenzae P	MTHFD2 seq.18321.38	-0.37241	0.000786284	0.00668657	MTHFD2
Streptococcus constellatus	RAB27A seq.9504.19	-0.372415	0.000786144	0.00668657	RAB27A
Veillonella A atypica	RELL2 seq.6600.70	-0.372417	0.000786097	0.00668657	RELL2
Veillonella A atypica	RAB3A seq.17516.7	-0.372511	0.000783489	0.00667204	RAB3A
Actinomyces naeslundii	WWOX seq.17724.3	-0.372532	0.000782913	0.00666899	WWOX
Streptococcus gordonii	BTK seq.3416.2	-0.372552	0.000782384	0.00666633	BTK
Haemophilus D 735815 parainfluenzae P	ANKRD63 seq.23424.4	-0.372557	0.000782225	0.00666633	ANKRD63
Actinomyces naeslundii	BICD1 seq.25118.45	-0.3726	0.000781051	0.00665866	BICD1
Streptococcus gordonii	RAB8B seq.20167.6	-0.372607	0.000780859	0.00665866	RAB8B
Streptococcus constellatus	PDPK1 seq.4460.8	-0.372635	0.000780098	0.00665423	PDPK1
Streptococcus gordonii	MFAP3L seq.8837.8	-0.372693	0.000778512	0.0066444	MFAP3L
Streptococcus gordonii	HCCS seq.24453.75	-0.372718	0.000777817	0.00664031	HCCS
Streptococcus gordonii	LCK seq.4560.34	-0.372718	0.000777817	0.00664031	LCK
Veillonella A atypica	FAIM seq.10420.30	-0.372744	0.000777116	0.00663802	FAIM
Haemophilus D 735815 parainfluenzae P	ARID3C seq.25484.120	-0.372778	0.000776173	0.00663181	ARID3C
Actinomyces naeslundii	FGR seq.3810.50	-0.37281	0.000775295	0.00662615	FGR
Actinomyces naeslundii	CLIC1 seq.5013.2	-0.37281	0.000775295	0.00662615	CLIC1
Actinomyces naeslundii	USP4 seq.21763.46	-0.372845	0.000774339	0.00662167	USP4
Veillonella A atypica	USP46|WDR48 seq.21748.36	-0.372901	0.000772807	0.00661225	USP46|WDR48
Streptococcus constellatus	IQCF3 seq.13439.6	-0.372903	0.000772769	0.00661225	IQCF3
Streptococcus gordonii	VPS53 seq.25103.45	-0.372912	0.00077252	0.00661225	VPS53
Streptococcus constellatus	TCP1 seq.19265.9	-0.37294	0.000771766	0.00660886	TCP1
Veillonella A atypica	APAF1 seq.13583.19	-0.373033	0.000769234	0.00658902	APAF1
Actinomyces naeslundii	IRF8 seq.22065.32	-0.373055	0.000768628	0.00658676	IRF8
Streptococcus gordonii	RAB5C seq.14287.6	-0.373161	0.000765757	0.00656473	RAB5C
Streptococcus gordonii	AKR1C4 seq.18397.5	-0.373161	0.000765757	0.00656473	AKR1C4
Streptococcus constellatus	ARL8A seq.23281.29	-0.373245	0.000763515	0.00655282	ARL8A
Streptococcus gordonii	ACSF2 seq.17466.72	-0.3733	0.000762023	0.00654551	ACSF2
Actinomyces naeslundii	HOGA1 seq.10024.44	-0.373373	0.00076007	0.00653422	HOGA1
Streptococcus constellatus	TNFRSF13C seq.5383.14	-0.373386	0.000759727	0.0065331	TNFRSF13C
Streptococcus gordonii	AKT2 seq.5360.9	-0.373411	0.000759048	0.00653035	AKT2
Actinomyces naeslundii	PRC1 seq.11591.43	-0.373475	0.000757321	0.00652154	PRC1
Streptococcus constellatus	WARS2 seq.22792.21	-0.373494	0.000756823	0.00651908	WARS2
Actinomyces naeslundii	BLOC1S3 seq.24487.95	-0.373513	0.000756323	0.0065166	BLOC1S3
Actinomyces naeslundii	GLS seq.24920.6	-0.373545	0.000755451	0.00651274	GLS
Streptococcus constellatus	CXorf38 seq.24707.6	-0.373554	0.000755218	0.00651256	CXorf38
Haemophilus D 735815 parainfluenzae P	UCK1 seq.23364.3	-0.373589	0.000754283	0.0065087	UCK1
Haemophilus D 735815 parainfluenzae P	MRPL28 seq.21123.1	-0.373624	0.000753368	0.00650574	MRPL28
Actinomyces naeslundii	VHL seq.17362.5	-0.373647	0.000752743	0.00650218	VHL
Streptococcus constellatus	SEC22A seq.13713.164	-0.373716	0.000750921	0.00649008	SEC22A
Actinomyces naeslundii	PSMA4 seq.14099.20	-0.373747	0.000750081	0.00648465	PSMA4
Veillonella A atypica	PRG3 seq.9015.1	-0.373748	0.000750069	0.00648465	PRG3
Actinomyces naeslundii	RPS14 seq.20964.13	-0.373756	0.000749867	0.00648465	RPS14
Actinomyces naeslundii	PYGB seq.24414.3	-0.373791	0.00074894	0.00648026	PYGB
Streptococcus gordonii	GIMAP7 seq.24683.11	-0.373854	0.000747253	0.00646748	GIMAP7
Haemophilus D 735815 parainfluenzae P	PIP4K2B seq.18232.42	-0.373881	0.000746549	0.00646321	PIP4K2B
Veillonella A atypica	PLEKHA3 seq.23392.41	-0.373903	0.00074596	0.00646176	PLEKHA3
Actinomyces naeslundii	JCHAIN seq.15306.20	-0.374073	0.000741499	0.00643219	JCHAIN
Streptococcus constellatus	PIP4K2B seq.18232.42	-0.374076	0.000741418	0.00643219	PIP4K2B
Streptococcus constellatus	RTCA seq.21369.15	-0.374076	0.000741418	0.00643219	RTCA
Actinomyces naeslundii	CPTP seq.20385.21	-0.374141	0.000739727	0.00642293	CPTP
Streptococcus constellatus	VHL seq.17362.5	-0.374173	0.000738869	0.00641845	VHL
Streptococcus gordonii	RACK1 seq.21857.26	-0.374187	0.000738516	0.00641719	RACK1
Streptococcus constellatus	CUL3 seq.10045.47	-0.374215	0.000737792	0.00641272	CUL3
Haemophilus D 735815 parainfluenzae P	SERPINE2 seq.19154.41	-0.374322	0.00073499	0.00639206	SERPINE2
Streptococcus gordonii	SNTB1 seq.9078.207	-0.374381	0.000733463	0.00638593	SNTB1
Actinomyces naeslundii	CCT5 seq.12569.25	-0.374386	0.00073334	0.00638593	CCT5
Streptococcus gordonii	LIMD1 seq.25280.2	-0.374436	0.000732025	0.00637703	LIMD1
Haemophilus D 735815 parainfluenzae P	RTL6 seq.20954.27	-0.374456	0.000731527	0.0063763	RTL6
Streptococcus constellatus	FNDC4 seq.13451.2	-0.374591	0.000728022	0.00635839	FNDC4
Actinomyces naeslundii	DIAPH1 seq.25083.26	-0.374668	0.00072604	0.00634469	DIAPH1
Veillonella A atypica	KLRC4 seq.10552.88	-0.374682	0.000725693	0.00634346	KLRC4
Actinomyces naeslundii	SPHK2 seq.4468.21	-0.374688	0.000725529	0.00634346	SPHK2
Streptococcus gordonii	CLIC4 seq.12491.23	-0.374714	0.000724873	0.00634171	CLIC4
Streptococcus gordonii	SRPK2 seq.21435.143	-0.374769	0.00072345	0.00633649	SRPK2
Haemophilus D 735815 parainfluenzae P	CABLES2 seq.7105.7	-0.374803	0.000722591	0.00633207	CABLES2
Veillonella A atypica	ADPRH seq.18395.5	-0.374837	0.000721705	0.00632842	ADPRH
Veillonella A atypica	DPYSL5 seq.12683.156	-0.374874	0.000720757	0.00632191	DPYSL5
Haemophilus D 735815 parainfluenzae P	CTBP1 seq.11217.16	-0.374911	0.000719831	0.00631805	CTBP1
Haemophilus D 735815 parainfluenzae P	ACBD6 seq.10075.75	-0.374947	0.000718893	0.00631278	ACBD6
Streptococcus constellatus	TPPP seq.23299.52	-0.374963	0.000718491	0.00631105	TPPP
Actinomyces naeslundii	MIEF1 seq.23668.281	-0.374981	0.000718035	0.00630885	MIEF1
Actinomyces naeslundii	TCP10L2 seq.23386.38	-0.375016	0.000717144	0.00630282	TCP10L2
Veillonella A atypica	RBL2 seq.13565.2	-0.375032	0.000716734	0.00630102	RBL2
Haemophilus D 735815 parainfluenzae P	TNFRSF13B seq.2704.74	-0.375065	0.000715906	0.00629713	TNFRSF13B
Actinomyces naeslundii	RTL6 seq.20954.27	-0.375091	0.000715245	0.00629333	RTL6
Actinomyces naeslundii	PKN1 seq.12562.1	-0.375121	0.000714477	0.00629018	PKN1
Streptococcus gordonii	PAPPA seq.4148.49	-0.375185	0.000712861	0.00627776	PAPPA
Actinomyces naeslundii	NUMB seq.25248.28	-0.375226	0.000711819	0.00627037	NUMB
Streptococcus constellatus	MFAP3L seq.8837.8	-0.375243	0.0007114	0.00626849	MFAP3L
Haemophilus D 735815 parainfluenzae P	ILKAP seq.21523.71	-0.375352	0.00070865	0.00624963	ILKAP
Streptococcus constellatus	SLC25A1 seq.22818.4	-0.375407	0.000707271	0.00624465	SLC25A1
Veillonella A atypica	GLIPR2 seq.15522.2	-0.375453	0.000706106	0.00623615	GLIPR2
Streptococcus gordonii	RIOX2 seq.21371.12	-0.375464	0.000705821	0.00623543	RIOX2
Streptococcus gordonii	SNTA1 seq.22946.55	-0.375573	0.000703105	0.00622039	SNTA1
Streptococcus gordonii	PPM1D seq.11315.148	-0.375631	0.000701662	0.0062112	PPM1D
Actinomyces naeslundii	GHDC seq.9730.22	-0.375641	0.000701415	0.0062108	GHDC
Streptococcus constellatus	P4HA2 seq.11348.132	-0.375656	0.000701031	0.00620919	P4HA2
Streptococcus gordonii	TRMT112 seq.23615.4	-0.375712	0.000699651	0.00619875	TRMT112
Haemophilus D 735815 parainfluenzae P	SNTA1 seq.22946.55	-0.375756	0.000698539	0.00619248	SNTA1
Actinomyces naeslundii	SNX4 seq.3903.49	-0.375821	0.000696924	0.0061853	SNX4
Streptococcus gordonii	EEF1A1 seq.25256.23	-0.375822	0.000696898	0.0061853	EEF1A1
Actinomyces naeslundii	PLA2G4A seq.21430.4	-0.375961	0.000693461	0.00616347	PLA2G4A
Streptococcus constellatus	DPYSL5 seq.12683.156	-0.375989	0.000692788	0.00615927	DPYSL5
Haemophilus D 735815 parainfluenzae P	RPS7 seq.3864.5	-0.37605	0.000691269	0.00614755	RPS7
Actinomyces naeslundii	GPR101 seq.11670.18	-0.376071	0.000690757	0.00614478	GPR101
Actinomyces naeslundii	CSTL1 seq.6368.9	-0.376139	0.000689096	0.00613178	CSTL1
Streptococcus constellatus	MRPL32 seq.7982.10	-0.376238	0.000686664	0.0061119	MRPL32
Veillonella A atypica	FAM20B seq.7198.197	-0.376295	0.000685279	0.00610312	FAM20B
Veillonella A atypica	KLRG2 seq.10693.43	-0.37635	0.000683938	0.00609825	KLRG2
Streptococcus constellatus	DYNLT1 seq.14331.262	-0.376407	0.00068255	0.00608941	DYNLT1
Streptococcus gordonii	GIMAP4 seq.24684.7	-0.376432	0.000681934	0.00608569	GIMAP4
Streptococcus constellatus	HDHD2 seq.13472.35	-0.37646	0.000681261	0.00608145	HDHD2
Streptococcus gordonii	DUSP13 seq.6525.17	-0.37646	0.000681261	0.00608145	DUSP13
Streptococcus constellatus	CABLES2 seq.7105.7	-0.37649	0.000680531	0.00608145	CABLES2
Veillonella A atypica	C14orf93 seq.6439.59	-0.376532	0.000679523	0.00607653	C14orf93
Streptococcus constellatus	ATG5 seq.12597.68	-0.376543	0.000679245	0.00607581	ATG5
Streptococcus constellatus	MRPL2 seq.19132.1	-0.376543	0.000679245	0.00607581	MRPL2
Streptococcus constellatus	CLIC4 seq.12491.23	-0.376598	0.000677905	0.00607089	CLIC4
Actinomyces naeslundii	BCCIP seq.18304.19	-0.376662	0.00067638	0.00606077	BCCIP
Veillonella A atypica	PDK1 seq.5227.60	-0.376663	0.000676345	0.00606077	PDK1
Haemophilus D 735815 parainfluenzae P	RBPMS2 seq.23300.3	-0.376712	0.000675162	0.00605693	RBPMS2
Streptococcus gordonii	NDRG4 seq.7934.11	-0.376737	0.000674563	0.00605332	NDRG4
Veillonella A atypica	FYN seq.3813.3	-0.3769	0.000670657	0.00602708	FYN
Streptococcus constellatus	TFRC seq.6895.1	-0.376903	0.000670573	0.00602708	TFRC
Actinomyces naeslundii	WFDC11 seq.7969.163	-0.376907	0.000670492	0.00602708	WFDC11
Veillonella A atypica	CEP43 seq.21793.4	-0.376929	0.000669971	0.00602708	CEP43
Veillonella A atypica	CRISP2 seq.9282.12	-0.377034	0.00066746	0.0060089	CRISP2
Streptococcus constellatus	IRAG1 seq.8255.34	-0.377042	0.000667264	0.0060089	IRAG1
Haemophilus D 735815 parainfluenzae P	KLC1 seq.12656.1	-0.377043	0.000667237	0.0060089	KLC1
Veillonella A atypica	SORD seq.15447.45	-0.377058	0.00066689	0.0060089	SORD
Veillonella A atypica	SNRPE seq.21260.74	-0.377084	0.000666264	0.00600606	SNRPE
Veillonella A atypica	TBL2 seq.11227.31	-0.37711	0.000665638	0.00600306	TBL2
Haemophilus D 735815 parainfluenzae P	DOHH seq.24420.57	-0.377117	0.000665488	0.00600306	DOHH
Streptococcus constellatus	IL10RA seq.9768.5	-0.377153	0.000664628	0.00599747	IL10RA
Actinomyces naeslundii	PRPSAP2 seq.19150.20	-0.377257	0.000662163	0.00597874	PRPSAP2
Actinomyces naeslundii	DAPP1 seq.11615.16	-0.377327	0.000660508	0.00596556	DAPP1
Actinomyces naeslundii	PARK7 seq.19545.145	-0.377327	0.000660508	0.00596556	PARK7
Streptococcus constellatus	INPP4A seq.25064.34	-0.377347	0.000660037	0.00596481	INPP4A
Veillonella A atypica	AP1AR seq.20445.29	-0.3774	0.000658793	0.00595532	AP1AR
Streptococcus constellatus	A4GNT seq.10835.25	-0.377405	0.000658675	0.00595532	A4GNT
Haemophilus D 735815 parainfluenzae P	SYT17 seq.9110.2	-0.377411	0.000658531	0.00595532	SYT17
Veillonella A atypica	AUH seq.20931.156	-0.377452	0.000657556	0.00595114	AUH
Haemophilus D 735815 parainfluenzae P	PCBP3 seq.24470.20	-0.377484	0.000656803	0.00594608	PCBP3
Streptococcus constellatus	LIMD1 seq.25280.2	-0.377485	0.000656776	0.00594608	LIMD1
Veillonella A atypica	HTATIP2 seq.7753.21	-0.377547	0.000655339	0.00593983	HTATIP2
Streptococcus gordonii	ARID3C seq.25484.120	-0.37768	0.000652235	0.00591344	ARID3C
Actinomyces naeslundii	PIAS4 seq.10342.55	-0.377712	0.000651476	0.00591005	PIAS4
Haemophilus D 735815 parainfluenzae P	EIF3J seq.13497.34	-0.377742	0.000650785	0.00590696	EIF3J
Streptococcus gordonii	INPP4B seq.24427.33	-0.377795	0.000649542	0.00589773	INPP4B
Streptococcus constellatus	CDH15 seq.5410.53	-0.377821	0.000648953	0.00589413	CDH15
Veillonella A atypica	IFNAR1 seq.6055.53	-0.377847	0.000648341	0.00589031	IFNAR1
Actinomyces naeslundii	IMPACT seq.20463.315	-0.377852	0.000648219	0.00589031	IMPACT
Haemophilus D 735815 parainfluenzae P	OLFML3 seq.8660.5	-0.377889	0.000647369	0.00588496	OLFML3
Streptococcus constellatus	ERO1B seq.7994.41	-0.377901	0.00064708	0.00588408	ERO1B
Streptococcus constellatus	CISD2 seq.8094.20	-0.377931	0.000646383	0.00588142	CISD2
Streptococcus gordonii	MAGED1 seq.21392.15	-0.377957	0.000645797	0.00587938	MAGED1
Veillonella A atypica	HS3ST4 seq.19370.30	-0.378005	0.000644688	0.00587276	HS3ST4
Streptococcus constellatus	HOGA1 seq.10024.44	-0.378028	0.000644141	0.00586978	HOGA1
Haemophilus D 735815 parainfluenzae P	Adamts1 seq.10379.19	-0.378038	0.000643914	0.00586978	Adamts1
Streptococcus constellatus	RAB3C seq.19586.89	-0.378095	0.0006426	0.00586069	RAB3C
Haemophilus D 735815 parainfluenzae P	MAPRE3 seq.16885.49	-0.378256	0.0006389	0.00583041	MAPRE3
Streptococcus gordonii	PPM1M seq.22862.44	-0.378372	0.000636249	0.00580967	PPM1M
Actinomyces naeslundii	BRF1 seq.5384.67	-0.378377	0.000636138	0.00580967	BRF1
Actinomyces naeslundii	SDHAF1 seq.20996.107	-0.37845	0.000634489	0.00579877	SDHAF1
Veillonella A atypica	TFB1M seq.21344.31	-0.378452	0.000634439	0.00579877	TFB1M
Streptococcus constellatus	PSMA7 seq.12460.18	-0.378456	0.000634355	0.00579877	PSMA7
Veillonella A atypica	CCN6 seq.5927.4	-0.378496	0.000633433	0.00579603	CCN6
Haemophilus D 735815 parainfluenzae P	CAND1 seq.13937.75	-0.378514	0.000633032	0.00579408	CAND1
Veillonella A atypica	ZFAND5 seq.18317.111	-0.378557	0.00063205	0.00578682	ZFAND5
Haemophilus D 735815 parainfluenzae P	EIF4G2 seq.4230.1	-0.378587	0.000631364	0.0057866	EIF4G2
Actinomyces naeslundii	RAP1GDS1 seq.14106.46	-0.378587	0.000631364	0.0057866	RAP1GDS1
Haemophilus D 735815 parainfluenzae P	TPM2 seq.4472.5	-0.378592	0.000631256	0.0057866	TPM2
Actinomyces naeslundii	CCL25 seq.2705.5	-0.378622	0.000630571	0.00578535	CCL25
Veillonella A atypica	RAB38 seq.23310.51	-0.378638	0.000630209	0.00578535	RAB38
Actinomyces naeslundii	OTUD7B seq.21742.43	-0.378657	0.000629779	0.00578489	OTUD7B
Streptococcus gordonii	GRIPAP1 seq.24432.3	-0.378677	0.000629329	0.0057826	GRIPAP1
Streptococcus constellatus	SELENOS seq.11286.78	-0.378705	0.000628703	0.00577876	SELENOS
Streptococcus gordonii	DUSP16 seq.14631.22	-0.378735	0.000628024	0.00577579	DUSP16
Haemophilus D 735815 parainfluenzae P	PRTG seq.21397.21	-0.378739	0.000627933	0.00577579	PRTG
Streptococcus constellatus	PCDHB10 seq.9963.19	-0.378751	0.000627658	0.00577579	PCDHB10
Streptococcus gordonii	NOSIP seq.23525.27	-0.378763	0.0006274	0.00577524	NOSIP
Haemophilus D 735815 parainfluenzae P	RPRD1B seq.19126.4	-0.378792	0.000626745	0.00577094	RPRD1B
Veillonella A atypica	PDE5A seq.5256.86	-0.378794	0.000626703	0.00577094	PDE5A
Actinomyces naeslundii	TYW5 seq.21131.109	-0.378833	0.000625835	0.00576775	TYW5
Actinomyces naeslundii	TYMSOS seq.8263.64	-0.378833	0.000625835	0.00576775	TYMSOS
Actinomyces naeslundii	PHGDH seq.8986.2	-0.378868	0.000625048	0.00576569	PHGDH
Actinomyces naeslundii	HECW2 seq.25126.19	-0.37887	0.000624995	0.00576569	HECW2
Streptococcus gordonii	SPARC seq.14110.200	-0.378871	0.000624961	0.00576569	SPARC
Streptococcus constellatus	UBE3A seq.11226.16	-0.378899	0.000624339	0.00576569	UBE3A
Streptococcus constellatus	DYRK3 seq.4359.87	-0.378982	0.000622478	0.00575235	DYRK3
Veillonella A atypica	PRKCI seq.3379.29	-0.379004	0.000621985	0.00574952	PRKCI
Haemophilus D 735815 parainfluenzae P	NCR3LG1 seq.7854.38	-0.379029	0.000621443	0.00574797	NCR3LG1
Streptococcus gordonii	FNDC4 seq.13451.2	-0.379054	0.000620877	0.00574447	FNDC4
Streptococcus gordonii	IRAG1 seq.8255.34	-0.379065	0.000620621	0.00574383	IRAG1
Streptococcus constellatus	PSMB10 seq.21861.8	-0.379121	0.000619386	0.00573413	PSMB10
Streptococcus constellatus	TSC2 seq.21403.39	-0.379176	0.000618153	0.00572617	TSC2
Haemophilus D 735815 parainfluenzae P	FGD2 seq.24318.13	-0.379212	0.000617351	0.00572392	FGD2
Haemophilus D 735815 parainfluenzae P	RAB35 seq.13514.121	-0.379236	0.000616837	0.0057234	RAB35
Actinomyces naeslundii	GET3 seq.13620.10	-0.379323	0.000614909	0.00571162	GET3
Streptococcus constellatus	ACADVL seq.19262.219	-0.37937	0.000613856	0.00570875	ACADVL
Streptococcus constellatus	RP9 seq.20988.63	-0.379414	0.000612886	0.00570146	RP9
Streptococcus gordonii	PRAME seq.25951.17	-0.379426	0.000612634	0.00570083	PRAME
Haemophilus D 735815 parainfluenzae P	RAB4A seq.16883.57	-0.379435	0.00061242	0.00570058	RAB4A
Veillonella A atypica	SEL1L2 seq.9082.25	-0.379493	0.000611145	0.00569043	SEL1L2
Haemophilus D 735815 parainfluenzae P	ZFYVE27 seq.9102.28	-0.379507	0.000610855	0.00568946	ZFYVE27
Veillonella A atypica	FXR1 seq.13076.4	-0.379559	0.000609701	0.00568215	FXR1
Streptococcus constellatus	CCL3L1 seq.2783.18	-0.379569	0.000609481	0.00568183	CCL3L1
Streptococcus constellatus	CCDC43 seq.21595.8	-0.379675	0.000607159	0.0056619	CCDC43
Veillonella A atypica	POLR2J seq.19199.3	-0.379678	0.000607109	0.0056619	POLR2J
Actinomyces naeslundii	SENP1 seq.21715.40	-0.379743	0.000605683	0.00565157	SENP1
Veillonella A atypica	NMT1 seq.5196.7	-0.37982	0.000604006	0.00564278	NMT1
Streptococcus gordonii	PTPN13 seq.12664.19	-0.379897	0.00060233	0.00562883	PTPN13
Streptococcus gordonii	USP14 seq.19189.2	-0.379952	0.000601128	0.00561931	USP14
Streptococcus constellatus	TENM2 seq.11164.7	-0.379971	0.000600724	0.00561725	TENM2
Actinomyces naeslundii	DBNDD2 seq.21122.3	-0.379988	0.000600359	0.00561554	DBNDD2
Actinomyces naeslundii	RRAS seq.17742.2	-0.380023	0.000599602	0.00561038	RRAS
Actinomyces naeslundii	RNASEH1 seq.8470.213	-0.380023	0.000599602	0.00561038	RNASEH1
Streptococcus gordonii	RPS6KA3 seq.3469.74	-0.380024	0.000599577	0.00561038	RPS6KA3
Actinomyces naeslundii	ATG4C seq.25078.13	-0.380093	0.000598091	0.00560457	ATG4C
Actinomyces naeslundii	ELMO1 seq.12764.3	-0.380163	0.000596583	0.00559556	ELMO1
Streptococcus gordonii	RPS14 seq.20964.13	-0.380202	0.000595747	0.00559114	RPS14
Actinomyces naeslundii	RPS6KA3 seq.3469.74	-0.38027	0.000594276	0.00557904	RPS6KA3
Streptococcus constellatus	KLK3 seq.8468.19	-0.380315	0.000593319	0.00557175	KLK3
Haemophilus D 735815 parainfluenzae P	WWOX seq.17724.3	-0.380355	0.000592474	0.00556722	WWOX
Streptococcus constellatus	HMGCS1 seq.13496.19	-0.380368	0.000592185	0.00556621	HMGCS1
Streptococcus constellatus	BCL2L1 seq.4423.77	-0.380398	0.000591541	0.00556357	BCL2L1
Streptococcus constellatus	SYTL1 seq.12892.10	-0.380442	0.000590603	0.00555815	SYTL1
Actinomyces naeslundii	NUDT15 seq.23584.2	-0.380443	0.000590586	0.00555815	NUDT15
Streptococcus constellatus	ZNF175 seq.12716.3	-0.380451	0.000590411	0.00555815	ZNF175
Streptococcus constellatus	C14orf93 seq.6439.59	-0.380451	0.000590411	0.00555815	C14orf93
Actinomyces naeslundii	GPX7 seq.8345.27	-0.380481	0.000589789	0.0055573	GPX7
Veillonella A atypica	EGFR seq.19567.1	-0.380487	0.00058965	0.0055573	EGFR
Veillonella A atypica	UBE4A seq.25073.13	-0.380506	0.000589243	0.00555557	UBE4A
Haemophilus D 735815 parainfluenzae P	CFC1 seq.3294.55	-0.380536	0.000588607	0.00555128	CFC1
Veillonella A atypica	MAGEA10 seq.13610.9	-0.380556	0.000588177	0.00555004	MAGEA10
Veillonella A atypica	SNX17 seq.12845.18	-0.380583	0.000587618	0.00554706	SNX17
Veillonella A atypica	OXCT1 seq.25043.74	-0.380583	0.000587618	0.00554706	OXCT1
Actinomyces naeslundii	CSNK2B|CSNK2A1 seq.5225.50	-0.380618	0.000586866	0.00554472	CSNK2B|CSNK2A1
Actinomyces naeslundii	LRP2 seq.10618.190	-0.380653	0.000586124	0.00554085	LRP2
Actinomyces naeslundii	RPRD1A seq.13515.8	-0.380653	0.000586124	0.00554085	RPRD1A
Streptococcus constellatus	EDF1 seq.12415.122	-0.380673	0.000585703	0.00554085	EDF1
Haemophilus D 735815 parainfluenzae P	SMN1 seq.23290.3	-0.380683	0.00058549	0.00554085	SMN1
Haemophilus D 735815 parainfluenzae P	NOSIP seq.23525.27	-0.380796	0.000583111	0.00552319	NOSIP
Streptococcus constellatus	USP19 seq.21730.56	-0.380812	0.000582779	0.00552174	USP19
Haemophilus D 735815 parainfluenzae P	RNF31 seq.23183.6	-0.380977	0.000579301	0.00549388	RNF31
Haemophilus D 735815 parainfluenzae P	IRAG1 seq.8255.34	-0.381124	0.000576229	0.00546981	IRAG1
Streptococcus constellatus	BDH2 seq.17329.2	-0.381144	0.000575814	0.00546756	BDH2
Actinomyces naeslundii	DNAJC4 seq.8653.132	-0.381146	0.000575783	0.00546756	DNAJC4
Veillonella A atypica	ZP4 seq.7766.25	-0.381151	0.000575681	0.00546756	ZP4
Actinomyces naeslundii	ATG4B seq.13629.25	-0.381248	0.000573649	0.00545544	ATG4B
Veillonella A atypica	HNRNPLL seq.23657.102	-0.381267	0.000573272	0.00545437	HNRNPLL
Veillonella A atypica	DHRS4 seq.21308.44	-0.381287	0.000572849	0.00545437	DHRS4
Streptococcus gordonii	RECQL seq.11431.235	-0.381449	0.000569496	0.00542771	RECQL
Veillonella A atypica	HK1 seq.13131.5	-0.381503	0.00056838	0.00542044	HK1
Streptococcus gordonii	GLCE seq.7808.5	-0.381505	0.000568354	0.00542044	GLCE
Streptococcus constellatus	YARS1 seq.19270.26	-0.38156	0.000567215	0.00541269	YARS1
Veillonella A atypica	DCK seq.9836.20	-0.381582	0.000566758	0.00541001	DCK
Haemophilus D 735815 parainfluenzae P	SRPK1 seq.22432.83	-0.381639	0.000565593	0.00540561	SRPK1
Streptococcus constellatus	SNTA1 seq.22946.55	-0.381671	0.000564942	0.00540275	SNTA1
Streptococcus constellatus	FGD2 seq.24318.13	-0.381671	0.000564942	0.00540275	FGD2
Veillonella A atypica	IGFL3 seq.6961.14	-0.381714	0.000564065	0.00539794	IGFL3
Actinomyces naeslundii	HMGB1 seq.2524.56	-0.381774	0.000562844	0.00539108	HMGB1
Streptococcus constellatus	PGA4 seq.22572.19	-0.38181	0.000562112	0.00538743	PGA4
Veillonella A atypica	SMAD5 seq.21478.20	-0.381845	0.000561382	0.0053838	SMAD5
Actinomyces naeslundii	RP9 seq.20988.63	-0.381899	0.0005603	0.00537678	RP9
Actinomyces naeslundii	PCOLCE2 seq.6081.52	-0.381951	0.000559234	0.00536991	PCOLCE2
Veillonella A atypica	MFAP2 seq.10569.28	-0.382006	0.00055813	0.00536098	MFAP2
Haemophilus D 735815 parainfluenzae P	NAA50 seq.20943.14	-0.382007	0.000558106	0.00536098	NAA50
Veillonella A atypica	CPA1 seq.19760.26	-0.38203	0.000557647	0.00535969	CPA1
Actinomyces naeslundii	WARS2 seq.22792.21	-0.382054	0.000557157	0.00535666	WARS2
Veillonella A atypica	ETV4 seq.22134.1	-0.382082	0.000556584	0.00535283	ETV4
Streptococcus gordonii	RAB14 seq.14283.12	-0.382142	0.000555373	0.00534285	RAB14
Actinomyces naeslundii	GALK1 seq.11448.34	-0.382159	0.000555038	0.00534131	GALK1
Streptococcus constellatus	GTF2B seq.20979.86	-0.382281	0.000552587	0.00532105	GTF2B
Actinomyces naeslundii	NXF1 seq.12453.161	-0.382369	0.000550822	0.00530739	NXF1
Streptococcus constellatus	GLUD1 seq.25902.27	-0.382394	0.000550319	0.00530587	GLUD1
Veillonella A atypica	STX1A seq.19553.14	-0.382398	0.000550244	0.00530587	STX1A
Veillonella A atypica	LTO1 seq.18195.3	-0.382413	0.000549933	0.00530548	LTO1
Streptococcus gordonii	SNTA1 seq.19274.80	-0.382419	0.000549813	0.00530548	SNTA1
Streptococcus gordonii	ARHGEF1 seq.13976.9	-0.382447	0.00054926	0.00530406	ARHGEF1
Streptococcus gordonii	MMP17 seq.2838.53	-0.382616	0.000545904	0.00527822	MMP17
Haemophilus D 735815 parainfluenzae P	MRM1 seq.21319.196	-0.382742	0.000543402	0.00526065	MRM1
Haemophilus D 735815 parainfluenzae P	TPPP seq.23299.52	-0.382742	0.000543402	0.00526065	TPPP
Haemophilus D 735815 parainfluenzae P	AFAP1L1 seq.9889.42	-0.383073	0.000536902	0.00520757	AFAP1L1
Veillonella A atypica	CD63 seq.9190.7	-0.38315	0.000535403	0.00519468	CD63
Veillonella A atypica	POSTN seq.6645.53	-0.383187	0.000534682	0.00518932	POSTN
Streptococcus constellatus	CD63 seq.9190.7	-0.383309	0.000532316	0.00517126	CD63
Streptococcus gordonii	RPS7 seq.3864.5	-0.38339	0.000530753	0.00515771	RPS7
Haemophilus D 735815 parainfluenzae P	UNC45A seq.11712.207	-0.383407	0.000530426	0.00515629	UNC45A
Streptococcus constellatus	PRRG1 seq.9008.6	-0.383417	0.000530218	0.00515629	PRRG1
Streptococcus gordonii	TPMT seq.11218.84	-0.383473	0.000529148	0.00515026	TPMT
Streptococcus constellatus	FOXP4 seq.24259.24	-0.3835	0.000528614	0.0051467	FOXP4
Haemophilus D 735815 parainfluenzae P	TCEA3 seq.23547.21	-0.383514	0.000528345	0.0051467	TCEA3
Haemophilus D 735815 parainfluenzae P	AKR1C1 seq.12618.50	-0.383554	0.000527591	0.00514326	AKR1C1
Streptococcus gordonii	PAFAH2 seq.18914.188	-0.383556	0.000527547	0.00514326	PAFAH2
Streptococcus gordonii	KPNA2 seq.2860.19	-0.383669	0.000525373	0.00512978	KPNA2
Streptococcus gordonii	WFDC11 seq.7969.163	-0.383722	0.000524359	0.0051215	WFDC11
Haemophilus D 735815 parainfluenzae P	RCAN1 seq.13465.5	-0.383809	0.00052271	0.00510702	RCAN1
Veillonella A atypica	ARF4 seq.18408.26	-0.384081	0.000517531	0.00506933	ARF4
Actinomyces naeslundii	NIP7 seq.12564.9	-0.38419	0.000515491	0.00505256	NIP7
Actinomyces naeslundii	PDCL3 seq.20935.4	-0.38426	0.000514174	0.0050447	PDCL3
Veillonella A atypica	HSD17B10 seq.4217.49	-0.384292	0.000513569	0.00504339	HSD17B10
Streptococcus gordonii	XXYLT1 seq.6375.75	-0.384307	0.000513292	0.00504228	XXYLT1
Actinomyces naeslundii	OXSR1 seq.20116.30	-0.38433	0.00051286	0.00503965	OXSR1
Streptococcus gordonii	SERPINH1 seq.10800.15	-0.384332	0.000512818	0.00503965	SERPINH1
Streptococcus constellatus	PLEKHA1 seq.12459.13	-0.384471	0.000510227	0.0050186	PLEKHA1
Streptococcus gordonii	GMDS seq.18337.4	-0.384498	0.000509711	0.00501512	GMDS
Veillonella A atypica	TFCP2L1 seq.25104.10	-0.384555	0.000508656	0.00500635	TFCP2L1
Actinomyces naeslundii	LDLRAP1 seq.18183.3	-0.384575	0.000508287	0.00500432	LDLRAP1
Haemophilus D 735815 parainfluenzae P	TPST2 seq.8024.64	-0.384583	0.000508133	0.00500432	TPST2
Streptococcus constellatus	RAF1 seq.10001.7	-0.384637	0.000507134	0.00500099	RAF1
Actinomyces naeslundii	IFNL4 seq.21895.36	-0.38477	0.000504675	0.00497994	IFNL4
Actinomyces naeslundii	RAPGEF5 seq.9059.14	-0.384785	0.000504397	0.00497879	RAPGEF5
Veillonella A atypica	MED20 seq.20427.18	-0.384792	0.000504271	0.00497879	MED20
Streptococcus gordonii	RAB3C seq.19586.89	-0.384803	0.000504059	0.00497866	RAB3C
Streptococcus gordonii	CYRIA seq.23523.14	-0.384819	0.000503759	0.00497729	CYRIA
Veillonella A atypica	MYBPH seq.25065.22	-0.384867	0.00050288	0.00497181	MYBPH
Veillonella A atypica	RPP25 seq.23311.19	-0.384897	0.000502333	0.004968	RPP25
Haemophilus D 735815 parainfluenzae P	GRAMD2B seq.25086.83	-0.384948	0.000501388	0.00496026	GRAMD2B
Streptococcus constellatus	RGS7 seq.12538.19	-0.384974	0.000500911	0.00495873	RGS7
Haemophilus D 735815 parainfluenzae P	ELMO2 seq.25061.8	-0.384985	0.000500714	0.00495838	ELMO2
Actinomyces naeslundii	NAA20 seq.22506.25	-0.38504	0.000499714	0.00495167	NAA20
Actinomyces naeslundii	CHMP2A seq.17728.61	-0.38524	0.000496061	0.00491865	CHMP2A
Actinomyces naeslundii	NOTUM seq.8252.2	-0.385242	0.000496017	0.00491865	NOTUM
Veillonella A atypica	GCDH seq.19258.24	-0.38537	0.000493697	0.00489995	GCDH
Streptococcus constellatus	ST6GALNAC2 seq.7823.22	-0.385413	0.000492927	0.00489547	ST6GALNAC2
Streptococcus gordonii	STMN2 seq.10900.272	-0.385524	0.000490927	0.00488035	STMN2
Streptococcus gordonii	PRKCB seq.5475.10	-0.385524	0.000490927	0.00488035	PRKCB
Streptococcus gordonii	EHF seq.13387.55	-0.385598	0.000489594	0.00487024	EHF
Actinomyces naeslundii	POLR2K seq.19134.66	-0.385628	0.000489063	0.00486654	POLR2K
Streptococcus constellatus	ANKRD27 seq.12445.50	-0.385635	0.000488935	0.00486654	ANKRD27
Streptococcus gordonii	DNAJB4 seq.18884.22	-0.385718	0.000487446	0.00485359	DNAJB4
Streptococcus constellatus	TPSB2 seq.3403.1	-0.385773	0.000486455	0.00484845	TPSB2
Haemophilus D 735815 parainfluenzae P	RACK1 seq.21857.26	-0.385794	0.000486086	0.00484634	RACK1
Haemophilus D 735815 parainfluenzae P	UPP1 seq.19448.104	-0.385831	0.00048543	0.00484138	UPP1
Haemophilus D 735815 parainfluenzae P	apcA|apcB seq.8471.53	-0.385831	0.00048543	0.00484138	apcA|apcB
Streptococcus gordonii	MAP4K5 seq.21989.12	-0.385884	0.000484479	0.00483503	MAP4K5
Veillonella A atypica	IAPP seq.19639.53	-0.385912	0.000483983	0.00483165	IAPP
Streptococcus constellatus	C1QTNF3 seq.7251.64	-0.386053	0.000481487	0.00481028	C1QTNF3
Veillonella A atypica	TTPAL seq.24687.18	-0.386081	0.000480997	0.00480809	TTPAL
Streptococcus constellatus	RPS6KA1 seq.12329.21	-0.386108	0.000480507	0.00480519	RPS6KA1
Haemophilus D 735815 parainfluenzae P	AIP seq.3839.60	-0.386235	0.000478273	0.00479178	AIP
Actinomyces naeslundii	ANGPTL3 seq.10391.1	-0.38629	0.000477303	0.00478362	ANGPTL3
Actinomyces naeslundii	PSMB1 seq.12612.37	-0.38629	0.000477303	0.00478362	PSMB1
Haemophilus D 735815 parainfluenzae P	ELMO1 seq.12764.3	-0.386346	0.000476337	0.00477862	ELMO1
Veillonella A atypica	SPI1 seq.22783.40	-0.386449	0.00047453	0.00476672	SPI1
Streptococcus gordonii	EEF1A1 seq.25906.5	-0.386494	0.000473744	0.00476038	EEF1A1
Streptococcus constellatus	SERPINH1 seq.10800.15	-0.386522	0.000473261	0.00475709	SERPINH1
Streptococcus constellatus	PGD seq.4187.49	-0.386605	0.000471815	0.00474566	PGD
Veillonella A atypica	PGD seq.4187.49	-0.386607	0.000471782	0.00474566	PGD
Veillonella A atypica	SPRN seq.13447.42	-0.386662	0.000470827	0.00473883	SPRN
Streptococcus constellatus	EED seq.21116.13	-0.386774	0.000468894	0.00472246	EED
Veillonella A atypica	APRT seq.10088.37	-0.386817	0.000468142	0.00471644	APRT
Veillonella A atypica	TPMT seq.11218.84	-0.386817	0.000468142	0.00471644	TPMT
Veillonella A atypica	NHEJ1 seq.11351.233	-0.386949	0.00046588	0.00469673	NHEJ1
Actinomyces naeslundii	ALDH3B1 seq.12940.35	-0.386958	0.000465719	0.00469665	ALDH3B1
Streptococcus constellatus	RAB17 seq.11118.107	-0.386965	0.000465597	0.00469665	RAB17
Streptococcus constellatus	AIMP1 seq.2714.78	-0.386965	0.000465597	0.00469665	AIMP1
Actinomyces naeslundii	PIP4K2B seq.18232.42	-0.387026	0.000464561	0.00469113	PIP4K2B
Actinomyces naeslundii	SMN1 seq.23290.3	-0.387026	0.000464561	0.00469113	SMN1
Actinomyces naeslundii	TPPP seq.23299.52	-0.387026	0.000464561	0.00469113	TPPP
Actinomyces naeslundii	RPS6KB1 seq.15608.5	-0.387166	0.000462169	0.00467425	RPS6KB1
Streptococcus gordonii	CETN1 seq.21106.206	-0.387178	0.000461961	0.0046741	CETN1
Streptococcus constellatus	SPACA3 seq.8076.4	-0.387273	0.000460353	0.00465937	SPACA3
Streptococcus constellatus	THG1L seq.18215.5	-0.387326	0.000459455	0.00465181	THG1L
Streptococcus constellatus	CIAO1 seq.21178.8	-0.38737	0.000458709	0.00464579	CIAO1
Veillonella A atypica	INO80E seq.23321.42	-0.387422	0.000457819	0.00464162	INO80E
Haemophilus D 735815 parainfluenzae P	PHGDH seq.8986.2	-0.387485	0.000456754	0.00463363	PHGDH
Streptococcus constellatus	RPS14 seq.20964.13	-0.387547	0.000455711	0.00462458	RPS14
Haemophilus D 735815 parainfluenzae P	GDF10 seq.6517.14	-0.387564	0.000455434	0.00462329	GDF10
Streptococcus constellatus	KLRG2 seq.10693.43	-0.387578	0.000455204	0.00462249	KLRG2
Haemophilus D 735815 parainfluenzae P	KAT2A seq.19369.17	-0.387635	0.00045424	0.00461576	KAT2A
Streptococcus constellatus	POLB seq.21210.33	-0.387686	0.000453386	0.0046086	POLB
Streptococcus constellatus	SRRT seq.24970.117	-0.387686	0.000453386	0.0046086	SRRT
Streptococcus gordonii	MTHFSD seq.19129.15	-0.387714	0.000452922	0.00460693	MTHFSD
Veillonella A atypica	TFIP11 seq.9043.7	-0.387754	0.000452255	0.0046032	TFIP11
Actinomyces naeslundii	NAPG seq.17773.26	-0.387761	0.00045213	0.0046032	NAPG
Actinomyces naeslundii	GIMAP4 seq.24684.7	-0.387761	0.00045213	0.0046032	GIMAP4
Streptococcus constellatus	ARF6 seq.12425.104	-0.387769	0.000451996	0.0046032	ARF6
Veillonella A atypica	MTHFSD seq.19129.15	-0.387869	0.000450323	0.00459266	MTHFSD
Haemophilus D 735815 parainfluenzae P	CCNH seq.9848.22	-0.38789	0.000449984	0.00459073	CCNH
Streptococcus gordonii	AHSA1 seq.11633.89	-0.387963	0.000448768	0.00457984	AHSA1
Streptococcus gordonii	FAF2 seq.9738.7	-0.387991	0.000448308	0.00457668	FAF2
Veillonella A atypica	RNF43 seq.14120.2	-0.388027	0.000447704	0.00457355	RNF43
Haemophilus D 735815 parainfluenzae P	PIAS4 seq.10342.55	-0.388037	0.000447545	0.00457345	PIAS4
Actinomyces naeslundii	C14orf93 seq.6439.59	-0.388041	0.000447475	0.00457345	C14orf93
Haemophilus D 735815 parainfluenzae P	PTPN13 seq.12664.19	-0.388074	0.000446937	0.00457028	PTPN13
Actinomyces naeslundii	DYRK3 seq.4359.87	-0.388076	0.000446896	0.00457028	DYRK3
Veillonella A atypica	WDR48 seq.21743.1	-0.388106	0.0004464	0.00456859	WDR48
Streptococcus gordonii	TRIM27 seq.22814.1	-0.388134	0.000445936	0.00456765	TRIM27
Veillonella A atypica	ARID3C seq.25484.120	-0.388159	0.000445532	0.00456503	ARID3C
Veillonella A atypica	MAP2K1 seq.2864.2	-0.388238	0.000444234	0.00455325	MAP2K1
Streptococcus constellatus	GYG2 seq.25066.32	-0.388264	0.000443803	0.00455036	GYG2
Streptococcus constellatus	CCNH seq.9848.22	-0.388268	0.000443737	0.00455036	CCNH
Streptococcus gordonii	RAB3B seq.16847.39	-0.388275	0.000443616	0.00455036	RAB3B
Actinomyces naeslundii	ABR seq.21958.4	-0.388321	0.000442864	0.00454832	ABR
Haemophilus D 735815 parainfluenzae P	XXYLT1 seq.6375.75	-0.388352	0.000442362	0.0045462	XXYLT1
Actinomyces naeslundii	UBA2|SAE1 seq.21923.24	-0.388356	0.000442291	0.0045462	UBA2|SAE1
Actinomyces naeslundii	RERG seq.17822.57	-0.388429	0.000441106	0.00453785	RERG
Streptococcus constellatus	IGKV1-5 seq.6561.77	-0.388434	0.000441015	0.00453785	IGKV1-5
Streptococcus constellatus	ATG4B seq.13629.25	-0.38849	0.000440111	0.00453217	ATG4B
Actinomyces naeslundii	GIMAP7 seq.24683.11	-0.388496	0.000440004	0.00453217	GIMAP7
Streptococcus constellatus	PSMB1 seq.12612.37	-0.388545	0.000439209	0.00452741	PSMB1
Haemophilus D 735815 parainfluenzae P	RPS3 seq.5026.66	-0.388552	0.000439104	0.00452741	RPS3
Actinomyces naeslundii	DUSP29 seq.23323.25	-0.388601	0.000438296	0.0045241	DUSP29
Streptococcus constellatus	PCOLCE2 seq.6081.52	-0.388603	0.000438268	0.0045241	PCOLCE2
Haemophilus D 735815 parainfluenzae P	ARHGAP45 seq.13544.9	-0.388772	0.000435531	0.00450098	ARHGAP45
Haemophilus D 735815 parainfluenzae P	TTL seq.13973.62	-0.388809	0.000434938	0.00449851	TTL
Streptococcus gordonii	SNRPA1 seq.21321.2	-0.388822	0.000434723	0.0044978	SNRPA1
Streptococcus gordonii	PGA4 seq.22572.19	-0.38885	0.000434277	0.00449621	PGA4
Veillonella A atypica	ITPRIPL1 seq.9221.6	-0.388892	0.000433601	0.00449528	ITPRIPL1
Veillonella A atypica	CDH15 seq.5410.53	-0.388924	0.000433086	0.00449378	CDH15
Streptococcus gordonii	NAGLU seq.15509.2	-0.389082	0.000430564	0.00447135	NAGLU
Actinomyces naeslundii	CASP4 seq.22092.43	-0.389127	0.000429848	0.00446542	CASP4
Streptococcus constellatus	NSMCE2 seq.22517.106	-0.389157	0.000429356	0.00446182	NSMCE2
Haemophilus D 735815 parainfluenzae P	BTK seq.3416.2	-0.389177	0.000429049	0.00446014	BTK
Haemophilus D 735815 parainfluenzae P	OGG1 seq.20103.176	-0.389287	0.000427297	0.00444493	OGG1
Veillonella A atypica	SNAP25 seq.13105.7	-0.3893	0.000427094	0.00444432	SNAP25
Streptococcus gordonii	NEK7 seq.12703.6	-0.389349	0.000426315	0.00443772	NEK7
Veillonella A atypica	MYOM3 seq.13966.30	-0.389371	0.000425961	0.00443554	MYOM3
Streptococcus gordonii	AKIRIN2 seq.23280.9	-0.389379	0.000425838	0.00443554	AKIRIN2
Haemophilus D 735815 parainfluenzae P	ZNF18 seq.11372.2	-0.389397	0.000425551	0.00443428	ZNF18
Veillonella A atypica	MBD1 seq.14294.61	-0.389529	0.000423473	0.00441562	MBD1
Streptococcus gordonii	CREBL2 seq.22115.2	-0.38959	0.000422525	0.00440913	CREBL2
Streptococcus constellatus	CDC25B seq.12427.8	-0.389682	0.000421082	0.00440115	CDC25B
Actinomyces naeslundii	ANKRD63 seq.23424.4	-0.389722	0.000420454	0.00439758	ANKRD63
Actinomyces naeslundii	BDH2 seq.17329.2	-0.389757	0.000419907	0.00439485	BDH2
Veillonella A atypica	HTATIP2 seq.10630.5	-0.389842	0.000418573	0.00438239	HTATIP2
Streptococcus constellatus	LRRC52 seq.10785.8	-0.389903	0.000417625	0.00437545	LRRC52
Veillonella A atypica	NIP7 seq.12564.9	-0.39	0.000416124	0.00436269	NIP7
Haemophilus D 735815 parainfluenzae P	OSBPL1A seq.25266.14	-0.390059	0.000415213	0.00435612	OSBPL1A
Streptococcus constellatus	MAD2L1BP seq.21129.95	-0.390097	0.000414623	0.00435141	MAD2L1BP
Actinomyces naeslundii	MAPKAPK5 seq.3821.28	-0.390107	0.000414475	0.00435141	MAPKAPK5
Haemophilus D 735815 parainfluenzae P	ANKRD16 seq.24720.10	-0.390133	0.000414079	0.00435139	ANKRD16
Veillonella A atypica	CA10 seq.3289.19	-0.390134	0.000414055	0.00435139	CA10
Veillonella A atypica	DNAJB12 seq.8006.12	-0.390161	0.00041365	0.00435012	DNAJB12
Haemophilus D 735815 parainfluenzae P	SNTA1 seq.19274.80	-0.390243	0.000412382	0.00433828	SNTA1
Actinomyces naeslundii	TBC1D20 seq.23687.27	-0.39025	0.000412283	0.00433828	TBC1D20
Veillonella A atypica	PRMT3 seq.12696.166	-0.390318	0.000411227	0.00433206	PRMT3
Streptococcus constellatus	AP1G2 seq.12714.38	-0.390347	0.000410791	0.00432895	AP1G2
Actinomyces naeslundii	CHEK2 seq.19328.51	-0.390387	0.000410177	0.00432396	CHEK2
Streptococcus constellatus	TMEM230 seq.11542.11	-0.390402	0.000409944	0.00432299	TMEM230
Haemophilus D 735815 parainfluenzae P	SYT6 seq.21539.139	-0.390429	0.000409532	0.00432162	SYT6
Streptococcus constellatus	ZNF696 seq.22841.16	-0.390516	0.000408217	0.00431367	ZNF696
Veillonella A atypica	GHRL seq.6518.85	-0.390526	0.000408054	0.00431343	GHRL
Actinomyces naeslundii	MENT seq.5744.12	-0.390667	0.000405919	0.00429678	MENT
Veillonella A atypica	CCNB1|CDK1 seq.3422.4	-0.390684	0.000405661	0.00429553	CCNB1|CDK1
Haemophilus D 735815 parainfluenzae P	YTHDC1 seq.8878.48	-0.390723	0.000405068	0.00429073	YTHDC1
Veillonella A atypica	CSNK2B|CSNK2A1 seq.5225.50	-0.390763	0.000404469	0.00428673	CSNK2B|CSNK2A1
Veillonella A atypica	RGS7 seq.12538.19	-0.3909	0.000402416	0.00426853	RGS7
Streptococcus gordonii	FAM118B seq.23350.66	-0.390901	0.000402392	0.00426853	FAM118B
Veillonella A atypica	GTF2E2 seq.21322.60	-0.390937	0.000401862	0.00426559	GTF2E2
Streptococcus gordonii	MRPL28 seq.21123.1	-0.390984	0.000401145	0.00425946	MRPL28
Streptococcus constellatus	IDH3G seq.19275.68	-0.391068	0.000399903	0.00425062	IDH3G
Veillonella A atypica	ARHGAP26 seq.24937.7	-0.391081	0.000399698	0.00425062	ARHGAP26
Veillonella A atypica	PRMT1 seq.23351.59	-0.39121	0.000397777	0.00423395	PRMT1
Veillonella A atypica	IL4I1 seq.20367.6	-0.391289	0.000396607	0.00422296	IL4I1
Streptococcus constellatus	DLK1 seq.6373.54	-0.391297	0.000396496	0.00422296	DLK1
Veillonella A atypica	HSCB seq.19316.2	-0.391371	0.000395403	0.00421306	HSCB
Veillonella A atypica	MSANTD2 seq.25452.16	-0.3915	0.000393501	0.00419571	MSANTD2
Streptococcus gordonii	POLR2E seq.20441.35	-0.391511	0.000393334	0.00419538	POLR2E
Streptococcus constellatus	EEF2K seq.12332.7	-0.391539	0.000392927	0.00419395	EEF2K
Veillonella A atypica	CDK5R1|CDK5 seq.3358.51	-0.39166	0.00039115	0.00417729	CDK5R1|CDK5
Streptococcus gordonii	CIAO1 seq.21178.8	-0.391666	0.000391063	0.00417729	CIAO1
Actinomyces naeslundii	HNRNPLL seq.23657.102	-0.391683	0.000390821	0.00417728	HNRNPLL
Streptococcus gordonii	PDE5A seq.5256.86	-0.391816	0.000388876	0.00415939	PDE5A
Haemophilus D 735815 parainfluenzae P	TOP1 seq.2876.74	-0.391824	0.000388758	0.00415939	TOP1
Haemophilus D 735815 parainfluenzae P	TRIM27 seq.22814.1	-0.391829	0.000388686	0.00415939	TRIM27
Streptococcus constellatus	IER3 seq.9786.310	-0.391863	0.000388199	0.0041565	IER3
Veillonella A atypica	ADAM11 seq.6586.19	-0.391921	0.000387357	0.00415326	ADAM11
Actinomyces naeslundii	PDE2A seq.5246.64	-0.391928	0.000387254	0.00415326	PDE2A
Actinomyces naeslundii	CYTH3 seq.21365.5	-0.391963	0.000386747	0.00415089	CYTH3
Actinomyces naeslundii	THG1L seq.18215.5	-0.392033	0.000385735	0.00414456	THG1L
Streptococcus gordonii	ATG4B seq.13629.25	-0.392038	0.000385662	0.00414456	ATG4B
Veillonella A atypica	RNF128 seq.6510.56	-0.392078	0.000385075	0.00414037	RNF128
Streptococcus constellatus	OSBP seq.25055.56	-0.392259	0.000382474	0.00411528	OSBP
Actinomyces naeslundii	ACSF2 seq.17466.72	-0.392383	0.00038071	0.00410061	ACSF2
Actinomyces naeslundii	N4BP2L2 seq.22504.3	-0.392418	0.00038021	0.00409667	N4BP2L2
Actinomyces naeslundii	SRRT seq.24970.117	-0.392418	0.00038021	0.00409667	SRRT
Streptococcus constellatus	PTGS2 seq.3761.4	-0.392481	0.000379309	0.00408982	PTGS2
Streptococcus gordonii	CPTP seq.20385.21	-0.392509	0.000378915	0.00408701	CPTP
Actinomyces naeslundii	ASMTL seq.10089.7	-0.392523	0.000378716	0.0040863	ASMTL
Haemophilus D 735815 parainfluenzae P	PDHA2 seq.25249.33	-0.392562	0.000378163	0.00408177	PDHA2
Streptococcus gordonii	RPS6KB1 seq.15608.5	-0.392592	0.000377735	0.00407859	RPS6KB1
Streptococcus constellatus	STAT3 seq.10346.5	-0.392648	0.000376951	0.00407155	STAT3
Haemophilus D 735815 parainfluenzae P	SRRT seq.24970.117	-0.39267	0.000376637	0.00407048	SRRT
Veillonella A atypica	TXNIP seq.11682.7	-0.392712	0.000376037	0.00406596	TXNIP
Streptococcus gordonii	FABP12 seq.18888.37	-0.392786	0.000374996	0.00405614	FABP12
Streptococcus gordonii	ARL8A seq.23281.29	-0.392869	0.000373828	0.00404778	ARL8A
Veillonella A atypica	PHGDH seq.15548.35	-0.392947	0.000372745	0.00403891	PHGDH
Actinomyces naeslundii	RTN4IP1 seq.18180.58	-0.393013	0.000371815	0.00403025	RTN4IP1
Veillonella A atypica	ZNF18 seq.11372.2	-0.393052	0.000371276	0.00402583	ZNF18
Streptococcus gordonii	ARHGAP45 seq.13544.9	-0.393091	0.000370729	0.00402131	ARHGAP45
Streptococcus constellatus	VAV3 seq.9830.109	-0.393146	0.000369958	0.00401579	VAV3
Streptococcus constellatus	AKIRIN2 seq.23280.9	-0.39326	0.000368385	0.00400334	AKIRIN2
Veillonella A atypica	NT5C3B seq.19135.5	-0.393262	0.000368352	0.00400334	NT5C3B
Veillonella A atypica	PDHA2 seq.25249.33	-0.393357	0.000367046	0.00399265	PDHA2
Streptococcus constellatus	SLC27A2 seq.9045.3	-0.393456	0.000365674	0.00398129	SLC27A2
Streptococcus gordonii	MGAT4B seq.7141.21	-0.393464	0.000365572	0.00398129	MGAT4B
Actinomyces naeslundii	TNFRSF10D seq.14121.24	-0.393491	0.000365201	0.00397963	TNFRSF10D
Haemophilus D 735815 parainfluenzae P	CADPS2 seq.25099.4	-0.393515	0.000364863	0.00397736	CADPS2
Haemophilus D 735815 parainfluenzae P	PLEKHA4 seq.10939.16	-0.393649	0.000363033	0.00396022	PLEKHA4
Haemophilus D 735815 parainfluenzae P	SPI1 seq.22783.40	-0.393663	0.00036285	0.00395963	SPI1
Haemophilus D 735815 parainfluenzae P	LYN seq.3453.87	-0.393663	0.00036285	0.00395963	LYN
Streptococcus gordonii	SRP19 seq.18257.64	-0.393673	0.000362705	0.00395963	SRP19
Haemophilus D 735815 parainfluenzae P	STAT3 seq.10346.5	-0.393699	0.000362349	0.00395963	STAT3
Actinomyces naeslundii	RPL26L1 seq.21583.14	-0.393783	0.000361203	0.00395008	RPL26L1
Haemophilus D 735815 parainfluenzae P	MRPL1 seq.20433.19	-0.393846	0.000360348	0.00394214	MRPL1
Actinomyces naeslundii	TBPL1 seq.18434.141	-0.393888	0.000359777	0.00393729	TBPL1
Actinomyces naeslundii	AACS seq.21515.61	-0.393888	0.000359777	0.00393729	AACS
Streptococcus constellatus	BCCIP seq.18304.19	-0.393895	0.00035969	0.00393729	BCCIP
Actinomyces naeslundii	TFB2M seq.21193.1	-0.394099	0.000356942	0.00391463	TFB2M
Streptococcus gordonii	GSTK1 seq.13474.40	-0.394117	0.000356699	0.00391336	GSTK1
Actinomyces naeslundii	TOMM20 seq.20408.11	-0.394134	0.000356471	0.00391227	TOMM20
Actinomyces naeslundii	CDK2 seq.21128.2	-0.394224	0.000355264	0.0039018	CDK2
Streptococcus gordonii	SRRT seq.24970.117	-0.394338	0.00035373	0.00388913	SRRT
Streptococcus constellatus	SNRPF seq.5494.52	-0.394394	0.000352991	0.00388518	SNRPF
Haemophilus D 735815 parainfluenzae P	PCOLCE seq.11237.49	-0.394435	0.000352448	0.0038806	PCOLCE
Actinomyces naeslundii	POLR2E seq.20441.35	-0.394449	0.000352262	0.00387993	POLR2E
Haemophilus D 735815 parainfluenzae P	STAT1 seq.10370.21	-0.394582	0.000350498	0.00386328	STAT1
Veillonella A atypica	FKBP6 seq.12529.32	-0.39463	0.000349858	0.00385761	FKBP6
Actinomyces naeslundii	SNX27 seq.24945.16	-0.394729	0.000348558	0.00384604	SNX27
Streptococcus constellatus	OMP seq.18240.6	-0.39485	0.000346969	0.00383264	OMP
Veillonella A atypica	TCEA3 seq.23547.21	-0.394998	0.000345027	0.00381255	TCEA3
Actinomyces naeslundii	ILKAP seq.21523.71	-0.395009	0.00034489	0.00381255	ILKAP
Veillonella A atypica	RAB43 seq.23283.9	-0.395077	0.000344	0.00380805	RAB43
Streptococcus gordonii	MAPRE3 seq.16885.49	-0.395087	0.000343877	0.00380805	MAPRE3
Streptococcus gordonii	AKR1C1 seq.12618.50	-0.395089	0.000343844	0.00380805	AKR1C1
Veillonella A atypica	PKDCC seq.8664.36	-0.395156	0.000342975	0.00380082	PKDCC
Streptococcus gordonii	HTATIP2 seq.10630.5	-0.39517	0.000342798	0.00380023	HTATIP2
Streptococcus gordonii	ATP6V1C1 seq.23663.28	-0.395198	0.000342439	0.00379762	ATP6V1C1
Streptococcus constellatus	NHEJ1 seq.11351.233	-0.395253	0.000341722	0.00379104	NHEJ1
Actinomyces naeslundii	DLK1 seq.6373.54	-0.395262	0.000341613	0.00379104	DLK1
Veillonella A atypica	METTL2B seq.23558.33	-0.395288	0.000341274	0.0037898	METTL2B
Streptococcus gordonii	IL4I1 seq.20367.6	-0.395309	0.000341006	0.00378857	IL4I1
Streptococcus gordonii	MAD2L1BP seq.21129.95	-0.395309	0.000341006	0.00378857	MAD2L1BP
Streptococcus gordonii	MAP2K1 seq.2864.2	-0.395309	0.000341006	0.00378857	MAP2K1
Streptococcus constellatus	EIF3J seq.13497.34	-0.395336	0.000340649	0.00378857	EIF3J
Streptococcus constellatus	SORD seq.15447.45	-0.395336	0.000340649	0.00378857	SORD
Streptococcus constellatus	MICAL1 seq.25070.18	-0.395339	0.000340617	0.00378857	MICAL1
Streptococcus constellatus	INPP4B seq.24427.33	-0.395383	0.000340049	0.00378753	INPP4B
Streptococcus constellatus	EHD2 seq.23640.10	-0.395392	0.000339935	0.00378753	EHD2
Actinomyces naeslundii	SULT1A3 seq.13944.3	-0.395394	0.000339905	0.00378753	SULT1A3
Actinomyces naeslundii	SETD3 seq.24260.4	-0.395499	0.000338556	0.00377638	SETD3
Actinomyces naeslundii	DOK1 seq.16831.7	-0.395744	0.00033543	0.00374968	DOK1
Actinomyces naeslundii	NMT2 seq.17821.20	-0.395814	0.000334541	0.00374111	NMT2
Actinomyces naeslundii	CELF2 seq.7245.2	-0.395817	0.000334509	0.00374111	CELF2
Streptococcus constellatus	GCDH seq.19258.24	-0.395835	0.000334276	0.00374087	GCDH
Streptococcus constellatus	PFKFB4 seq.25041.11	-0.395974	0.000332525	0.00372671	PFKFB4
Streptococcus constellatus	SH3GLB2 seq.18222.34	-0.396057	0.000331479	0.00371769	SH3GLB2
Haemophilus D 735815 parainfluenzae P	LMOD1 seq.12504.26	-0.396126	0.000330612	0.00370933	LMOD1
Actinomyces naeslundii	GP1BB seq.21514.1	-0.396132	0.000330538	0.00370933	GP1BB
Actinomyces naeslundii	MICAL1 seq.25070.18	-0.396132	0.000330538	0.00370933	MICAL1
Streptococcus gordonii	GOLPH3L seq.23542.8	-0.39614	0.000330435	0.00370933	GOLPH3L
Veillonella A atypica	ASAP3 seq.24455.2	-0.396211	0.000329548	0.00370415	ASAP3
Haemophilus D 735815 parainfluenzae P	BTK seq.19202.10	-0.396236	0.000329232	0.00370196	BTK
Streptococcus gordonii	PIWIL1 seq.12793.4	-0.396279	0.000328703	0.00369737	PIWIL1
Veillonella A atypica	ADH1A seq.17396.23	-0.396366	0.000327611	0.00368644	ADH1A
Haemophilus D 735815 parainfluenzae P	MGMT seq.21437.77	-0.396383	0.0003274	0.00368541	MGMT
Streptococcus constellatus	HBZ seq.6919.3	-0.39639	0.000327323	0.00368541	HBZ
Haemophilus D 735815 parainfluenzae P	NDUFAF1 seq.21107.5	-0.39653	0.000325577	0.00366893	NDUFAF1
Streptococcus constellatus	PKLR seq.15607.56	-0.396611	0.000324579	0.00365902	PKLR
Actinomyces naeslundii	KAT2A seq.19797.4	-0.396655	0.000324046	0.00365436	KAT2A
Streptococcus constellatus	GEMIN7 seq.22155.44	-0.396667	0.000323897	0.00365401	GEMIN7
Streptococcus gordonii	PTGES2 seq.18458.4	-0.396667	0.000323897	0.00365401	PTGES2
Veillonella A atypica	BMPR2 seq.4862.63	-0.396711	0.000323355	0.00365058	BMPR2
Haemophilus D 735815 parainfluenzae P	OTUD3 seq.21915.2	-0.396754	0.00032283	0.00364734	OTUD3
Streptococcus constellatus	PCK2 seq.22405.61	-0.396888	0.000321179	0.00363403	PCK2
Haemophilus D 735815 parainfluenzae P	FOXP1 seq.24935.62	-0.396898	0.000321061	0.00363403	FOXP1
Veillonella A atypica	ID1 seq.15402.2	-0.396934	0.000320619	0.00363171	ID1
Actinomyces naeslundii	ACADSB seq.17403.14	-0.396935	0.000320616	0.00363171	ACADSB
Actinomyces naeslundii	ZFYVE27 seq.9102.28	-0.396935	0.000320616	0.00363171	ZFYVE27
Streptococcus gordonii	PCNA seq.19364.163	-0.396999	0.000319828	0.00362677	PCNA
Haemophilus D 735815 parainfluenzae P	IRF8 seq.22065.32	-0.397008	0.000319718	0.00362677	IRF8
Streptococcus gordonii	RPS6KB1 seq.11817.1	-0.397138	0.000318147	0.00361304	RPS6KB1
Veillonella A atypica	STOML2 seq.6555.58	-0.397156	0.000317935	0.00361196	STOML2
Streptococcus gordonii	TNFRSF10D seq.14121.24	-0.397171	0.000317751	0.00361121	TNFRSF10D
Actinomyces naeslundii	RAB4B seq.23329.52	-0.39718	0.000317641	0.00361121	RAB4B
Actinomyces naeslundii	CYB5R4 seq.24959.20	-0.39718	0.000317641	0.00361121	CYB5R4
Veillonella A atypica	ITGAV|ITGB8 seq.20191.13	-0.397211	0.000317269	0.00360974	ITGAV|ITGB8
Streptococcus constellatus	TARDBP seq.12046.51	-0.397304	0.00031614	0.00359823	TARDBP
Actinomyces naeslundii	HOMER3 seq.21799.15	-0.397375	0.000315292	0.00359113	HOMER3
Veillonella A atypica	PAFAH2 seq.18914.188	-0.397445	0.000314453	0.00358567	PAFAH2
Streptococcus constellatus	HECTD3 seq.25244.9	-0.397526	0.000313483	0.00357727	HECTD3
Actinomyces naeslundii	TFB1M seq.21344.31	-0.39753	0.000313436	0.00357727	TFB1M
Actinomyces naeslundii	NAPEPLD seq.23602.35	-0.39753	0.000313436	0.00357727	NAPEPLD
Veillonella A atypica	CSK seq.3363.31	-0.397603	0.000312568	0.00357081	CSK
Streptococcus constellatus	ATP5PO seq.9202.309	-0.397609	0.000312491	0.00357081	ATP5PO
Streptococcus constellatus	SNRPE seq.21260.74	-0.397637	0.000312162	0.00357015	SNRPE
Streptococcus gordonii	OSBP seq.25055.56	-0.39772	0.000311174	0.00356151	OSBP
Veillonella A atypica	ACOT13 seq.17675.17	-0.397839	0.000309761	0.0035493	ACOT13
Actinomyces naeslundii	XCL1 seq.14078.69	-0.397848	0.000309665	0.0035493	XCL1
Actinomyces naeslundii	RPS3 seq.5026.66	-0.39788	0.000309282	0.00354647	RPS3
Veillonella A atypica	ZC3H8 seq.22832.9	-0.397897	0.000309081	0.00354548	ZC3H8
Veillonella A atypica	CX3CL1 seq.2827.23	-0.398002	0.000307843	0.00353408	CX3CL1
Veillonella A atypica	SMAD1 seq.9838.4	-0.398103	0.000306669	0.00352308	SMAD1
Streptococcus constellatus	CTDSP1 seq.21166.1	-0.398108	0.000306604	0.00352308	CTDSP1
Streptococcus gordonii	RPS4X seq.9758.17	-0.398219	0.000305309	0.00351008	RPS4X
Streptococcus constellatus	PSMD4 seq.13568.30	-0.398291	0.000304473	0.00350441	PSMD4
Streptococcus gordonii	ACBD6 seq.10075.75	-0.398302	0.000304342	0.00350421	ACBD6
Haemophilus D 735815 parainfluenzae P	KIAA0040 seq.14603.51	-0.398369	0.000303567	0.00349791	KIAA0040
Haemophilus D 735815 parainfluenzae P	ETV4 seq.22134.1	-0.398406	0.000303141	0.00349563	ETV4
Veillonella A atypica	GCNT1 seq.7016.12	-0.398408	0.000303119	0.00349563	GCNT1
Veillonella A atypica	ARMC8 seq.25247.12	-0.398421	0.000302967	0.00349563	ARMC8
Haemophilus D 735815 parainfluenzae P	EIF4EBP1 seq.17372.5	-0.398479	0.000302291	0.00349107	EIF4EBP1
Veillonella A atypica	ATP6V1C1 seq.23663.28	-0.39855	0.000301477	0.00348429	ATP6V1C1
Streptococcus constellatus	USP14 seq.19189.2	-0.398552	0.000301456	0.00348429	USP14
Veillonella A atypica	PGRMC2 seq.8681.93	-0.398568	0.000301268	0.00348429	PGRMC2
Streptococcus gordonii	SKIL seq.14670.1	-0.398635	0.000300499	0.00347823	SKIL
Streptococcus gordonii	MAPK10 seq.15418.25	-0.398635	0.000300499	0.00347823	MAPK10
Haemophilus D 735815 parainfluenzae P	PACSIN1 seq.12676.1	-0.398663	0.000300175	0.00347709	PACSIN1
Actinomyces naeslundii	EIF1AY seq.19224.5	-0.39879	0.000298717	0.00346281	EIF1AY
Streptococcus constellatus	PCBP3 seq.24470.20	-0.398801	0.000298595	0.00346271	PCBP3
Haemophilus D 735815 parainfluenzae P	MAP2K5 seq.22041.26	-0.398847	0.000298073	0.00345898	MAP2K5
Veillonella A atypica	PRXL2A seq.13423.94	-0.398868	0.000297832	0.00345778	PRXL2A
Veillonella A atypica	PSMA5 seq.18925.24	-0.398892	0.000297562	0.00345694	PSMA5
Streptococcus constellatus	LDLRAP1 seq.18183.3	-0.398912	0.000297332	0.00345589	LDLRAP1
Streptococcus constellatus	SNTA1 seq.19274.80	-0.398912	0.000297332	0.00345589	SNTA1
Veillonella A atypica	UCK1 seq.23364.3	-0.398921	0.000297234	0.00345589	UCK1
Streptococcus gordonii	SST seq.5957.30	-0.398942	0.000296988	0.00345582	SST
Veillonella A atypica	RGS8 seq.11666.72	-0.398947	0.000296935	0.00345582	RGS8
Veillonella A atypica	CFL1 seq.4203.50	-0.398971	0.000296665	0.00345468	CFL1
Streptococcus constellatus	NMRK2 seq.20998.19	-0.399025	0.000296044	0.00345007	NMRK2
Actinomyces naeslundii	SNRPD3 seq.17774.38	-0.399108	0.000295109	0.00344178	SNRPD3
Streptococcus constellatus	PARK7 seq.9845.33	-0.399192	0.000294166	0.00343209	PARK7
Haemophilus D 735815 parainfluenzae P	RFC4 seq.23422.47	-0.399215	0.000293908	0.00343038	RFC4
Streptococcus gordonii	PLEKHA3 seq.23392.41	-0.399247	0.000293542	0.00342872	PLEKHA3
Streptococcus constellatus	STK17B seq.8399.6	-0.399361	0.00029227	0.00341646	STK17B
Veillonella A atypica	POLR2E seq.20441.35	-0.399365	0.000292217	0.00341646	POLR2E
Veillonella A atypica	UBA6 seq.25284.47	-0.39947	0.000291042	0.00340599	UBA6
Veillonella A atypica	ZNF69 seq.22842.85	-0.399499	0.00029072	0.00340352	ZNF69
Streptococcus gordonii	KTI12 seq.23526.25	-0.399549	0.000290162	0.00339957	KTI12
Haemophilus D 735815 parainfluenzae P	MTHFSD seq.19129.15	-0.399619	0.000289389	0.00339182	MTHFSD
Veillonella A atypica	SATB2 seq.10081.17	-0.399702	0.000288474	0.00338497	SATB2
Veillonella A atypica	SPATA5 seq.25258.41	-0.399736	0.000288094	0.0033818	SPATA5
Streptococcus gordonii	CSNK2B|CSNK2A1 seq.5225.50	-0.399744	0.000288011	0.0033818	CSNK2B|CSNK2A1
Veillonella A atypica	VDR seq.10023.32	-0.399786	0.000287541	0.00337789	VDR
Veillonella A atypica	PCSK9 seq.8246.9	-0.399804	0.00028734	0.00337682	PCSK9
Streptococcus constellatus	NDUFAF1 seq.21107.5	-0.399827	0.000287094	0.00337652	NDUFAF1
Streptococcus constellatus	LGSN seq.24499.36	-0.400076	0.000284359	0.00335076	LGSN
Veillonella A atypica	ABL2 seq.5261.13	-0.400181	0.000283219	0.0033399	ABL2
Streptococcus constellatus	GMDS seq.18337.4	-0.400242	0.000282548	0.00333455	GMDS
Veillonella A atypica	KIAA0040 seq.14603.51	-0.400365	0.000281223	0.00332401	KIAA0040
Streptococcus gordonii	SGK3 seq.10042.8	-0.400494	0.000279826	0.00331132	SGK3
Veillonella A atypica	EIF3J seq.13497.34	-0.400496	0.000279805	0.00331132	EIF3J
Streptococcus constellatus	MMP17 seq.2838.53	-0.400633	0.000278339	0.00329754	MMP17
Haemophilus D 735815 parainfluenzae P	ELK1 seq.10006.25	-0.400649	0.000278173	0.00329685	ELK1
Veillonella A atypica	SH3GLB2 seq.18222.34	-0.400654	0.000278112	0.00329685	SH3GLB2
Streptococcus constellatus	PMM1 seq.17408.2	-0.400675	0.000277894	0.00329608	PMM1
Streptococcus constellatus	BICD1 seq.25118.45	-0.400686	0.000277773	0.00329592	BICD1
Streptococcus gordonii	SEC22A seq.13713.164	-0.400769	0.000276886	0.00328921	SEC22A
Streptococcus gordonii	NEIL2 seq.21476.43	-0.400774	0.000276832	0.00328921	NEIL2
Actinomyces naeslundii	CRIM1 seq.8699.43	-0.400824	0.000276304	0.00328611	CRIM1
Streptococcus gordonii	DNAJC1 seq.24917.95	-0.400827	0.000276269	0.00328611	DNAJC1
Streptococcus constellatus	TRAPPC6B seq.22812.4	-0.400935	0.000275119	0.00327837	TRAPPC6B
Actinomyces naeslundii	RCAN2 seq.20975.2	-0.400961	0.000274845	0.00327638	RCAN2
Streptococcus constellatus	CCNE1 seq.19767.20	-0.400991	0.000274533	0.00327392	CCNE1
Haemophilus D 735815 parainfluenzae P	CISD2 seq.8094.20	-0.401092	0.000273462	0.00326369	CISD2
Veillonella A atypica	RANGAP1 seq.25036.10	-0.401101	0.000273366	0.00326369	RANGAP1
Veillonella A atypica	ATG4B seq.13629.25	-0.401128	0.000273089	0.00326177	ATG4B
Actinomyces naeslundii	SPACA3 seq.8076.4	-0.401139	0.000272972	0.00326164	SPACA3
Haemophilus D 735815 parainfluenzae P	VHL seq.17362.5	-0.401142	0.000272942	0.00326164	VHL
Actinomyces naeslundii	LDHB seq.3890.8	-0.401241	0.000271896	0.00325258	LDHB
Veillonella A atypica	C7 seq.2888.49	-0.401262	0.000271682	0.00325129	C7
Actinomyces naeslundii	IP6K1 seq.22404.4	-0.401346	0.000270798	0.00324197	IP6K1
Streptococcus constellatus	ACAT2 seq.17341.89	-0.401407	0.00027017	0.00323572	ACAT2
Streptococcus gordonii	POLB seq.21210.33	-0.40149	0.000269305	0.00323166	POLB
Haemophilus D 735815 parainfluenzae P	ABL2 seq.5261.13	-0.401494	0.000269259	0.00323166	ABL2
Haemophilus D 735815 parainfluenzae P	STAT1 seq.12351.25	-0.401531	0.000268878	0.00323032	STAT1
Veillonella A atypica	AKR1C1 seq.12618.50	-0.401538	0.000268805	0.00323032	AKR1C1
Streptococcus constellatus	TSEN34 seq.22774.20	-0.401573	0.000268443	0.00322762	TSEN34
Haemophilus D 735815 parainfluenzae P	CBX7 seq.13027.20	-0.401605	0.000268116	0.00322496	CBX7
Streptococcus gordonii	COPS8 seq.22119.18	-0.401712	0.000267011	0.00321419	COPS8
Haemophilus D 735815 parainfluenzae P	DNAJC16 seq.10454.99	-0.401738	0.000266736	0.00321213	DNAJC16
Streptococcus gordonii	SMN1 seq.23290.3	-0.401739	0.000266726	0.00321213	SMN1
Veillonella A atypica	CTDSP1 seq.21166.1	-0.401759	0.000266522	0.00321207	CTDSP1
Veillonella A atypica	PTK6 seq.3832.51	-0.40179	0.000266199	0.00320944	PTK6
Actinomyces naeslundii	MRPS14 seq.22845.3	-0.401802	0.000266085	0.00320932	MRPS14
Veillonella A atypica	EYA2 seq.21152.25	-0.401867	0.000265416	0.00320251	EYA2
Veillonella A atypica	FAM118B seq.23350.66	-0.402075	0.000263293	0.00318601	FAM118B
Streptococcus gordonii	PRC1 seq.11591.43	-0.402155	0.000262478	0.00317955	PRC1
Veillonella A atypica	MAPKAPK3 seq.3822.54	-0.402233	0.000261692	0.00317379	MAPKAPK3
Streptococcus gordonii	NAA50 seq.20943.14	-0.402294	0.000261075	0.00316756	NAA50
Haemophilus D 735815 parainfluenzae P	FNDC4 seq.13451.2	-0.402306	0.000260954	0.00316734	FNDC4
Actinomyces naeslundii	DOK2 seq.19578.19	-0.402327	0.000260741	0.003166	DOK2
Veillonella A atypica	GFPT2 seq.23669.20	-0.40239	0.0002601	0.00315947	GFPT2
Streptococcus constellatus	NEURL4 seq.13468.5	-0.402587	0.000258128	0.00313922	NEURL4
Streptococcus gordonii	FBLN5 seq.15585.304	-0.402599	0.000258015	0.00313911	FBLN5
Streptococcus gordonii	AIMP1 seq.2714.78	-0.402626	0.000257738	0.00313699	AIMP1
Veillonella A atypica	PDE11A seq.5252.33	-0.402732	0.000256681	0.0031266	PDE11A
Streptococcus constellatus	OSBPL1A seq.25266.14	-0.402793	0.000256084	0.00312181	OSBPL1A
Haemophilus D 735815 parainfluenzae P	HSF1 seq.11616.9	-0.402855	0.000255469	0.00311865	HSF1
Veillonella A atypica	ZNF264 seq.9993.11	-0.402943	0.000254598	0.0031111	ZNF264
Streptococcus constellatus	HK2 seq.13130.150	-0.402987	0.000254167	0.00310831	HK2
Actinomyces naeslundii	GALE seq.11457.53	-0.403027	0.000253768	0.00310467	GALE
Veillonella A atypica	USP22 seq.21757.49	-0.403048	0.000253562	0.00310338	USP22
Streptococcus constellatus	CRIM1 seq.8699.43	-0.403058	0.00025346	0.00310337	CRIM1
Streptococcus constellatus	PTGES2 seq.18458.4	-0.403125	0.000252806	0.00309783	PTGES2
Streptococcus constellatus	RAB3B seq.16847.39	-0.403147	0.000252595	0.00309648	RAB3B
Veillonella A atypica	PTER seq.24179.48	-0.40318	0.000252273	0.003095	PTER
Veillonella A atypica	PDHB seq.22526.81	-0.403232	0.000251759	0.00308993	PDHB
Streptococcus constellatus	AKAP7 seq.18399.1	-0.403264	0.000251451	0.00308739	AKAP7
Actinomyces naeslundii	MRPL55 seq.11135.5	-0.403272	0.000251369	0.00308739	MRPL55
Streptococcus constellatus	SWAP70 seq.13552.7	-0.403319	0.000250911	0.00308446	SWAP70
Actinomyces naeslundii	WWP1 seq.11307.33	-0.403412	0.000250007	0.00307458	WWP1
Veillonella A atypica	VILL seq.24977.18	-0.403469	0.000249457	0.00307027	VILL
Actinomyces naeslundii	USP14 seq.19189.2	-0.403552	0.000248652	0.00306159	USP14
Streptococcus gordonii	UNC93B1 seq.13487.24	-0.403574	0.000248445	0.00306027	UNC93B1
Veillonella A atypica	CFAP298 seq.24676.105	-0.403629	0.000247909	0.00305552	CFAP298
Actinomyces naeslundii	PDCD6IP seq.18174.79	-0.403692	0.000247304	0.00304988	PDCD6IP
Streptococcus gordonii	RERG seq.17822.57	-0.403738	0.00024687	0.00304576	RERG
Veillonella A atypica	DIAPH1 seq.25083.26	-0.4038	0.000246269	0.00304078	DIAPH1
Haemophilus D 735815 parainfluenzae P	DNAJB1 seq.3852.19	-0.403811	0.00024617	0.00304078	DNAJB1
Streptococcus constellatus	PCBP2 seq.23363.41	-0.403846	0.000245834	0.00303785	PCBP2
Streptococcus constellatus	ENTPD5 seq.4437.56	-0.403846	0.000245834	0.00303785	ENTPD5
Haemophilus D 735815 parainfluenzae P	SNRPA1 seq.21321.2	-0.403921	0.000245118	0.00303267	SNRPA1
Veillonella A atypica	BTN3A3 seq.17692.2	-0.403985	0.000244513	0.0030264	BTN3A3
Streptococcus constellatus	EEF1A1 seq.25906.5	-0.404068	0.000243724	0.00301908	EEF1A1
Streptococcus gordonii	STAT3 seq.10346.5	-0.404123	0.0002432	0.00301623	STAT3
Veillonella A atypica	RPS6KA3 seq.3469.74	-0.404129	0.000243142	0.00301623	RPS6KA3
Haemophilus D 735815 parainfluenzae P	ARHGEF1 seq.13976.9	-0.404178	0.000242678	0.00301218	ARHGEF1
Streptococcus constellatus	ETV4 seq.22134.1	-0.404206	0.000242415	0.00301135	ETV4
Haemophilus D 735815 parainfluenzae P	YARS1 seq.19270.26	-0.404252	0.000241985	0.00300723	YARS1
Veillonella A atypica	LIPG seq.23148.100	-0.404258	0.000241925	0.00300723	LIPG
Veillonella A atypica	PAPPA seq.4148.49	-0.404363	0.000240937	0.00299785	PAPPA
Haemophilus D 735815 parainfluenzae P	NEIL2 seq.21476.43	-0.404404	0.000240556	0.00299432	NEIL2
Actinomyces naeslundii	DEF6 seq.14090.23	-0.404428	0.000240335	0.00299278	DEF6
Streptococcus gordonii	ATP5MF seq.11539.4	-0.404428	0.000240332	0.00299278	ATP5MF
Veillonella A atypica	CXCL16 seq.2436.49	-0.404548	0.000239216	0.00298248	CXCL16
Veillonella A atypica	C1QTNF9 seq.6019.12	-0.404563	0.00023907	0.00298187	C1QTNF9
Streptococcus gordonii	UCMA seq.10977.55	-0.404705	0.000237752	0.00296905	UCMA
Veillonella A atypica	PRPS2 seq.18329.4	-0.404758	0.000237264	0.00296536	PRPS2
Streptococcus gordonii	RFK seq.13059.33	-0.404761	0.00023724	0.00296536	RFK
Actinomyces naeslundii	PFKFB4 seq.25041.11	-0.404778	0.00023708	0.00296536	PFKFB4
Streptococcus constellatus	HTATIP2 seq.7753.21	-0.404791	0.00023696	0.00296536	HTATIP2
Veillonella A atypica	PPP2R5A seq.13622.16	-0.404837	0.000236535	0.00296228	PPP2R5A
Streptococcus constellatus	PNPLA2 seq.9802.27	-0.404871	0.000236217	0.0029595	PNPLA2
Haemophilus D 735815 parainfluenzae P	DPCD seq.23272.8	-0.404877	0.000236166	0.0029595	DPCD
Haemophilus D 735815 parainfluenzae P	CHEK1 seq.2853.68	-0.40495	0.00023549	0.00295523	CHEK1
Streptococcus gordonii	ABCF3 seq.23700.42	-0.404982	0.000235198	0.00295277	ABCF3
Veillonella A atypica	THAP4 seq.24490.16	-0.405153	0.000233642	0.00294044	THAP4
Veillonella A atypica	TNFSF11 seq.2917.3	-0.405187	0.000233332	0.00293775	TNFSF11
Haemophilus D 735815 parainfluenzae P	TMEM38B seq.9509.4	-0.405245	0.000232804	0.0029323	TMEM38B
Streptococcus constellatus	SRPK2 seq.21435.143	-0.40526	0.000232669	0.0029318	SRPK2
Veillonella A atypica	VHLL seq.22826.2	-0.405337	0.000231969	0.00292418	VHLL
Haemophilus D 735815 parainfluenzae P	MCF2L seq.13934.3	-0.405392	0.000231472	0.00292151	MCF2L
Streptococcus gordonii	CDC25B seq.12427.8	-0.405398	0.000231414	0.00292151	CDC25B
Veillonella A atypica	SH2D3C seq.12704.26	-0.405521	0.000230307	0.00290921	SH2D3C
Streptococcus constellatus	KLRC4 seq.10552.88	-0.405625	0.000229373	0.00290037	KLRC4
Streptococcus constellatus	DNAJC1 seq.24917.95	-0.40565	0.000229147	0.00289932	DNAJC1
Veillonella A atypica	HSD11B1 seq.21967.20	-0.405694	0.000228751	0.00289551	HSD11B1
Haemophilus D 735815 parainfluenzae P	CKM|CKB seq.3714.49	-0.405759	0.000228171	0.00289055	CKM|CKB
Streptococcus constellatus	PTPN1 seq.3005.5	-0.405786	0.000227933	0.00288871	PTPN1
Haemophilus D 735815 parainfluenzae P	NAPG seq.17773.26	-0.405796	0.000227844	0.00288871	NAPG
Streptococcus gordonii	RPL11 seq.21286.29	-0.405842	0.000227439	0.00288821	RPL11
Streptococcus constellatus	PGAM4 seq.19799.2	-0.405897	0.000226947	0.00288455	PGAM4
Streptococcus constellatus	SLIT3 seq.18931.40	-0.4059	0.000226924	0.00288455	SLIT3
Streptococcus constellatus	UCK1 seq.23364.3	-0.4059	0.000226924	0.00288455	UCK1
Actinomyces naeslundii	IL12RB1 seq.13706.12	-0.405936	0.000226603	0.00288455	IL12RB1
Streptococcus constellatus	SLC14A2 seq.12818.159	-0.40598	0.00022621	0.00288223	SLC14A2
Actinomyces naeslundii	SYF2 seq.19438.68	-0.406003	0.000226006	0.00288094	SYF2
Streptococcus constellatus	RFC4 seq.23422.47	-0.406008	0.000225965	0.00288094	RFC4
Streptococcus gordonii	GAB1 seq.24268.21	-0.406008	0.000225965	0.00288094	GAB1
Haemophilus D 735815 parainfluenzae P	PITX2 seq.22531.44	-0.406237	0.000223946	0.00286062	PITX2
Veillonella A atypica	MAP3K10 seq.23162.36	-0.406326	0.000223172	0.00285192	MAP3K10
Streptococcus constellatus	TPMT seq.11218.84	-0.406341	0.000223043	0.00285146	TPMT
Haemophilus D 735815 parainfluenzae P	RAB2A seq.23008.4	-0.406348	0.000222981	0.00285146	RAB2A
Veillonella A atypica	ALDH1A3 seq.9835.16	-0.406363	0.00022285	0.00285146	ALDH1A3
Streptococcus constellatus	RAPGEF1 seq.25956.9	-0.406412	0.000222416	0.00284937	RAPGEF1
Streptococcus constellatus	SNX11 seq.24685.12	-0.406451	0.000222076	0.0028474	SNX11
Streptococcus constellatus	RIC8A seq.25245.22	-0.406479	0.000221836	0.0028455	RIC8A
Haemophilus D 735815 parainfluenzae P	BECN1 seq.13032.1	-0.406523	0.000221451	0.00284208	BECN1
Veillonella A atypica	NDUFAF2 seq.21120.3	-0.406547	0.000221248	0.00284208	NDUFAF2
Veillonella A atypica	PTGS2 seq.3761.4	-0.406757	0.000219431	0.00282528	PTGS2
Veillonella A atypica	WDR5 seq.17760.128	-0.40702	0.000217179	0.00280098	WDR5
Haemophilus D 735815 parainfluenzae P	FER seq.4220.39	-0.407107	0.000216445	0.00279268	FER
Actinomyces naeslundii	NTMT1 seq.12454.105	-0.407194	0.000215705	0.00278431	NTMT1
Veillonella A atypica	ARNT seq.21951.32	-0.407204	0.000215615	0.00278431	ARNT
Actinomyces naeslundii	IVD seq.17737.7	-0.407229	0.000215409	0.002784	IVD
Veillonella A atypica	PRKAG1|PRKAB2|PRKAA2 seq.5245.40	-0.407257	0.00021517	0.00278325	PRKAG1|PRKAB2|PRKAA2
Veillonella A atypica	PCBP3 seq.24470.20	-0.407283	0.000214948	0.00278155	PCBP3
Haemophilus D 735815 parainfluenzae P	DIMT1 seq.12694.28	-0.407306	0.000214755	0.00278051	DIMT1
Veillonella A atypica	EEA1 seq.14043.12	-0.407391	0.00021404	0.00277593	EEA1
Veillonella A atypica	CLIC4 seq.15314.49	-0.407415	0.00021384	0.0027754	CLIC4
Streptococcus constellatus	CSTPP1 seq.22367.17	-0.407449	0.000213551	0.0027754	CSTPP1
Streptococcus constellatus	PTEN seq.3831.21	-0.407568	0.000212558	0.00276578	PTEN
Actinomyces naeslundii	CHEK1 seq.2853.68	-0.407579	0.000212466	0.00276578	CHEK1
Veillonella A atypica	INSL3 seq.5723.4	-0.407599	0.000212298	0.00276578	INSL3
Streptococcus constellatus	DIMT1 seq.12694.28	-0.407646	0.000211908	0.00276228	DIMT1
Streptococcus constellatus	APOA1 seq.2750.3	-0.407726	0.000211237	0.0027556	APOA1
Veillonella A atypica	TBPL1 seq.18434.141	-0.407757	0.000210985	0.00275348	TBPL1
Veillonella A atypica	HDAC6 seq.25059.18	-0.407815	0.000210506	0.00274956	HDAC6
Veillonella A atypica	ANGPTL7 seq.6371.50	-0.407836	0.000210331	0.00274845	ANGPTL7
Streptococcus constellatus	PECAM1 seq.2695.25	-0.407856	0.000210161	0.00274739	PECAM1
Veillonella A atypica	UCHL5 seq.17405.2	-0.407888	0.000209896	0.0027451	UCHL5
Streptococcus constellatus	AACS seq.21515.61	-0.407893	0.00020986	0.0027451	AACS
Streptococcus constellatus	SYT17 seq.9110.2	-0.408087	0.000208264	0.00272956	SYT17
Veillonella A atypica	PSMD4 seq.13568.30	-0.408088	0.000208252	0.00272956	PSMD4
Veillonella A atypica	NTMT1 seq.12454.105	-0.408099	0.000208165	0.00272956	NTMT1
Veillonella A atypica	VAV3 seq.9830.109	-0.408099	0.000208165	0.00272956	VAV3
Veillonella A atypica	RBM24 seq.11380.84	-0.408101	0.000208144	0.00272956	RBM24
Streptococcus constellatus	ERCC1 seq.12585.39	-0.408117	0.000208015	0.00272956	ERCC1
Haemophilus D 735815 parainfluenzae P	RRM1 seq.11360.39	-0.408149	0.000207752	0.00272956	RRM1
Veillonella A atypica	OLFM3 seq.11143.32	-0.408178	0.000207519	0.00272956	OLFM3
Streptococcus constellatus	PRC1 seq.11591.43	-0.408253	0.000206904	0.00272453	PRC1
Streptococcus constellatus	PNKP seq.13657.2	-0.408281	0.000206678	0.00272273	PNKP
Haemophilus D 735815 parainfluenzae P	TEC seq.16079.2	-0.408296	0.000206552	0.00272223	TEC
Actinomyces naeslundii	KTI12 seq.23526.25	-0.408454	0.000205271	0.00270767	KTI12
Veillonella A atypica	KCTD7 seq.22485.1	-0.408509	0.000204827	0.00270368	KCTD7
Streptococcus constellatus	ATF5 seq.23771.17	-0.408558	0.000204433	0.0027001	ATF5
Veillonella A atypica	BTLA seq.16308.14	-0.408601	0.000204085	0.00269898	BTLA
Streptococcus constellatus	PRKCA seq.2644.11	-0.408669	0.000203541	0.00269295	PRKCA
Streptococcus gordonii	LGSN seq.24499.36	-0.408752	0.000202875	0.00268761	LGSN
Streptococcus gordonii	ANKRD16 seq.24720.10	-0.40878	0.000202653	0.00268583	ANKRD16
Streptococcus gordonii	SULT1E1 seq.9878.3	-0.40878	0.000202653	0.00268583	SULT1E1
Streptococcus gordonii	GLT8D1 seq.8955.60	-0.408835	0.00020221	0.00268228	GLT8D1
Veillonella A atypica	TMED10 seq.6506.54	-0.408877	0.000201873	0.00268012	TMED10
Streptococcus constellatus	FER seq.4220.39	-0.408882	0.000201837	0.00268012	FER
Streptococcus constellatus	ZFYVE27 seq.9102.28	-0.409002	0.000200887	0.00266934	ZFYVE27
Veillonella A atypica	CTDSPL seq.20929.4	-0.409064	0.000200391	0.00266389	CTDSPL
Veillonella A atypica	PARP1 seq.10534.40	-0.409151	0.000199704	0.00265592	PARP1
Streptococcus constellatus	MSH2 seq.9739.4	-0.409251	0.000198917	0.0026489	MSH2
Veillonella A atypica	CABLES2 seq.7105.7	-0.409443	0.000197413	0.00263115	CABLES2
Streptococcus gordonii	KLC1 seq.12656.1	-0.409445	0.000197398	0.00263115	KLC1
Haemophilus D 735815 parainfluenzae P	ABL2 seq.3342.76	-0.409476	0.000197159	0.00263005	ABL2
Veillonella A atypica	MAPKAPK2 seq.3820.68	-0.409546	0.000196614	0.00262505	MAPKAPK2
Streptococcus gordonii	RTN4IP1 seq.18180.58	-0.409556	0.000196534	0.00262505	RTN4IP1
Veillonella A atypica	DEFB132 seq.9022.49	-0.409572	0.000196409	0.0026246	DEFB132
Actinomyces naeslundii	RAB4A seq.16883.57	-0.409665	0.000195689	0.00261726	RAB4A
Veillonella A atypica	SPOP seq.13727.44	-0.409706	0.00019537	0.00261413	SPOP
Streptococcus constellatus	EHF seq.13387.55	-0.409714	0.000195313	0.00261413	EHF
Veillonella A atypica	CTRL seq.9229.9	-0.40973	0.000195187	0.00261413	CTRL
Streptococcus gordonii	HK2 seq.13130.150	-0.409861	0.000194177	0.00260612	HK2
Haemophilus D 735815 parainfluenzae P	RBL1 seq.12879.5	-0.409909	0.000193809	0.0026044	RBL1
Veillonella A atypica	DPCD seq.23272.8	-0.409914	0.000193769	0.0026044	DPCD
Veillonella A atypica	EED seq.21116.13	-0.409956	0.000193447	0.002602	EED
Actinomyces naeslundii	HOXD4 seq.22476.115	-0.409962	0.000193398	0.002602	HOXD4
Veillonella A atypica	USP4 seq.21763.46	-0.409993	0.000193165	0.00260048	USP4
Streptococcus gordonii	ENTPD5 seq.4437.56	-0.409999	0.000193115	0.00260048	ENTPD5
Veillonella A atypica	GC seq.15589.1	-0.410045	0.000192762	0.00259963	GC
Veillonella A atypica	PRAME seq.25951.17	-0.410072	0.000192562	0.00259806	PRAME
Veillonella A atypica	USP3 seq.24278.4	-0.410124	0.000192161	0.00259379	USP3
Haemophilus D 735815 parainfluenzae P	KCNRG seq.23336.2	-0.410137	0.000192062	0.00259359	KCNRG
Streptococcus gordonii	RTKN seq.23664.17	-0.410138	0.000192057	0.00259359	RTKN
Streptococcus gordonii	TPSB2 seq.3403.1	-0.410138	0.000192057	0.00259359	TPSB2
Streptococcus constellatus	NSDHL seq.8038.41	-0.410193	0.000191636	0.0025924	NSDHL
Streptococcus constellatus	SETMAR seq.12462.20	-0.410221	0.000191426	0.00259183	SETMAR
Actinomyces naeslundii	RCAN1 seq.13465.5	-0.41024	0.000191283	0.00259105	RCAN1
Streptococcus gordonii	RAF1 seq.10001.7	-0.410277	0.000191005	0.00258844	RAF1
Streptococcus constellatus	USP2 seq.21728.4	-0.410376	0.000190253	0.00258051	USP2
Streptococcus constellatus	VLDLR seq.18938.3	-0.410387	0.000190168	0.0025805	VLDLR
Streptococcus gordonii	STXBP6 seq.18308.30	-0.410415	0.000189959	0.0025788	STXBP6
Streptococcus constellatus	ELMO2 seq.25061.8	-0.410526	0.000189125	0.00256923	ELMO2
Streptococcus gordonii	CFAP298 seq.24676.105	-0.410556	0.000188898	0.00256781	CFAP298
Haemophilus D 735815 parainfluenzae P	TOMM20 seq.20408.11	-0.410576	0.00018875	0.00256694	TOMM20
Streptococcus constellatus	HSD17B8 seq.19491.11	-0.410581	0.00018871	0.00256694	HSD17B8
Haemophilus D 735815 parainfluenzae P	ASPN seq.6451.64	-0.41065	0.0001882	0.00256514	ASPN
Veillonella A atypica	ANKRD16 seq.24720.10	-0.410703	0.000187801	0.00256083	ANKRD16
Streptococcus constellatus	SMCO2 seq.7925.18	-0.410723	0.000187655	0.00256025	SMCO2
Streptococcus constellatus	DARS2 seq.12395.86	-0.410748	0.000187468	0.00256025	DARS2
Streptococcus gordonii	MGMT seq.21437.77	-0.410776	0.000187262	0.00256025	MGMT
Haemophilus D 735815 parainfluenzae P	PSMC3 seq.23665.35	-0.410797	0.000187105	0.0025593	PSMC3
Actinomyces naeslundii	TBC1D22B seq.21381.73	-0.4108	0.000187079	0.0025593	TBC1D22B
Actinomyces naeslundii	ACBD6 seq.10075.75	-0.41094	0.000186041	0.00254815	ACBD6
Veillonella A atypica	PGK1 seq.5020.50	-0.410966	0.000185849	0.00254666	PGK1
Actinomyces naeslundii	RTKN seq.23664.17	-0.410975	0.000185783	0.00254666	RTKN
Actinomyces naeslundii	RPS6KB1 seq.8962.48	-0.41101	0.000185524	0.00254448	RPS6KB1
Actinomyces naeslundii	CDH15 seq.5410.53	-0.411013	0.000185505	0.00254448	CDH15
Streptococcus constellatus	ARMC5 seq.9945.8	-0.411014	0.000185499	0.00254448	ARMC5
Haemophilus D 735815 parainfluenzae P	DEF6 seq.14090.23	-0.411091	0.000184932	0.00254088	DEF6
Streptococcus gordonii	FOXP1 seq.24935.62	-0.411108	0.000184804	0.00254027	FOXP1
Streptococcus gordonii	SNRPD3 seq.17774.38	-0.411138	0.000184582	0.00253835	SNRPD3
Streptococcus constellatus	DHFR seq.9823.2	-0.411247	0.000183789	0.00253312	DHFR
Streptococcus constellatus	RPRD1A seq.13515.8	-0.411274	0.000183586	0.00253147	RPRD1A
Streptococcus constellatus	FASN seq.8403.18	-0.411274	0.000183586	0.00253147	FASN
Streptococcus gordonii	KIAA0040 seq.14603.51	-0.411274	0.000183586	0.00253147	KIAA0040
Streptococcus constellatus	LTB4R seq.13477.65	-0.411346	0.000183062	0.00252878	LTB4R
Haemophilus D 735815 parainfluenzae P	XCL1 seq.14078.69	-0.411351	0.00018303	0.00252878	XCL1
Haemophilus D 735815 parainfluenzae P	TNFRSF10D seq.14121.24	-0.411353	0.000183011	0.00252878	TNFRSF10D
Actinomyces naeslundii	LIMD1 seq.25280.2	-0.41136	0.00018296	0.00252878	LIMD1
Actinomyces naeslundii	RFK seq.13059.33	-0.411395	0.000182705	0.00252878	RFK
Veillonella A atypica	PRPSAP2 seq.19150.20	-0.411492	0.000182002	0.00252358	PRPSAP2
Veillonella A atypica	SNRPA1 seq.21321.2	-0.411519	0.000181812	0.00252286	SNRPA1
Veillonella A atypica	GNAI3 seq.12650.43	-0.411545	0.000181622	0.00252135	GNAI3
Haemophilus D 735815 parainfluenzae P	TFB1M seq.21344.31	-0.411569	0.000181449	0.0025201	TFB1M
Streptococcus constellatus	HAX1 seq.21206.218	-0.411635	0.000180973	0.00251577	HAX1
Veillonella A atypica	RFK seq.13059.33	-0.411729	0.000180295	0.00250861	RFK
Streptococcus constellatus	ATP5IF1 seq.19755.38	-0.411773	0.000179977	0.00250861	ATP5IF1
Actinomyces naeslundii	SWAP70 seq.13552.7	-0.411851	0.000179425	0.0025033	SWAP70
Haemophilus D 735815 parainfluenzae P	SAP18 seq.12830.4	-0.411863	0.000179336	0.00250321	SAP18
Streptococcus constellatus	TNFRSF13B seq.2704.74	-0.411892	0.000179129	0.00250145	TNFRSF13B
Streptococcus gordonii	ATG5 seq.12597.68	-0.412023	0.000178197	0.00249071	ATG5
Actinomyces naeslundii	POLI seq.13536.56	-0.412026	0.000178177	0.00249071	POLI
Streptococcus gordonii	MAPKAPK3 seq.3822.54	-0.412078	0.000177804	0.00248748	MAPKAPK3
Veillonella A atypica	NAP1L2 seq.13529.39	-0.412097	0.000177669	0.00248672	NAP1L2
Streptococcus constellatus	MNX1 seq.9576.58	-0.412161	0.000177216	0.0024815	MNX1
Veillonella A atypica	PDYN seq.19638.9	-0.412166	0.000177185	0.0024815	PDYN
Veillonella A atypica	C12orf76 seq.23228.2	-0.412247	0.00017661	0.00247641	C12orf76
Streptococcus constellatus	TRABD seq.11262.39	-0.412358	0.000175831	0.00246774	TRABD
Haemophilus D 735815 parainfluenzae P	TRDMT1 seq.12635.9	-0.412362	0.000175804	0.00246774	TRDMT1
Streptococcus gordonii	MRPL21 seq.8942.2	-0.412411	0.000175461	0.0024648	MRPL21
Streptococcus constellatus	GIMAP4 seq.24684.7	-0.412466	0.000175073	0.00246273	GIMAP4
Streptococcus gordonii	PFKM seq.17384.110	-0.412605	0.000174107	0.00245252	PFKM
Streptococcus gordonii	ARHGAP6 seq.25278.41	-0.412633	0.000173915	0.00245093	ARHGAP6
Veillonella A atypica	SNAP29 seq.12357.41	-0.412652	0.000173777	0.00245093	SNAP29
Streptococcus gordonii	DYNC1LI2 seq.25053.1	-0.41291	0.000171999	0.00242951	DYNC1LI2
Actinomyces naeslundii	CCDC43 seq.21595.8	-0.412971	0.000171579	0.00242523	CCDC43
Veillonella A atypica	SMN1 seq.23290.3	-0.412992	0.000171437	0.00242491	SMN1
Streptococcus gordonii	MSH2 seq.9739.4	-0.412993	0.000171429	0.00242491	MSH2
Streptococcus constellatus	DDX1 seq.25092.32	-0.413187	0.000170104	0.00241161	DDX1
Streptococcus gordonii	IRF8 seq.22065.32	-0.413242	0.000169727	0.00240849	IRF8
Actinomyces naeslundii	ENTPD5 seq.4437.56	-0.413251	0.000169668	0.00240849	ENTPD5
Streptococcus gordonii	NCR3LG1 seq.7854.38	-0.41327	0.000169539	0.00240804	NCR3LG1
Actinomyces naeslundii	NAIF1 seq.18301.10	-0.413286	0.00016943	0.00240762	NAIF1
Streptococcus constellatus	MUTYH seq.10030.8	-0.413328	0.000169145	0.00240468	MUTYH
Streptococcus constellatus	RAB8B seq.20167.6	-0.413547	0.000167668	0.00238921	RAB8B
Veillonella A atypica	NFATC1 seq.14286.2	-0.41357	0.000167513	0.00238921	NFATC1
Streptococcus gordonii	XPO5 seq.25963.2	-0.413575	0.000167482	0.00238921	XPO5
Haemophilus D 735815 parainfluenzae P	TFCP2L1 seq.25104.10	-0.413591	0.000167375	0.00238921	TFCP2L1
Actinomyces naeslundii	CYBC1 seq.25259.7	-0.413642	0.000167037	0.00238575	CYBC1
Haemophilus D 735815 parainfluenzae P	SPACA3 seq.8076.4	-0.413667	0.000166865	0.00238441	SPACA3
Veillonella A atypica	INSR seq.3448.13	-0.413676	0.000166808	0.00238441	INSR
Actinomyces naeslundii	CLPSL2 seq.7767.1	-0.413706	0.000166604	0.002384	CLPSL2
Veillonella A atypica	PRSS27 seq.3624.3	-0.413755	0.000166281	0.0023805	PRSS27
Veillonella A atypica	MAN1A2 seq.9077.10	-0.413755	0.000166281	0.0023805	MAN1A2
Actinomyces naeslundii	PMM1 seq.17408.2	-0.414024	0.000164495	0.00236043	PMM1
Veillonella A atypica	MVK seq.11391.69	-0.414097	0.000164017	0.00235467	MVK
Veillonella A atypica	DUS2 seq.13506.10	-0.414123	0.000163844	0.00235328	DUS2
Veillonella A atypica	UBE2W seq.21190.4	-0.414123	0.000163844	0.00235328	UBE2W
Veillonella A atypica	NME4 seq.16809.1	-0.414181	0.000163464	0.00235113	NME4
Veillonella A atypica	SMURF2 seq.13985.12	-0.414375	0.000162192	0.00233721	SMURF2
Haemophilus D 735815 parainfluenzae P	PCOLCE2 seq.6081.52	-0.414476	0.000161537	0.00232996	PCOLCE2
Veillonella A atypica	NAIF1 seq.18301.10	-0.414518	0.000161269	0.00232719	NAIF1
Streptococcus constellatus	IL12A|EBI3 seq.20533.39	-0.414548	0.000161073	0.00232544	IL12A|EBI3
Streptococcus gordonii	UBA2|SAE1 seq.21923.24	-0.414601	0.000160731	0.0023227	UBA2|SAE1
Streptococcus constellatus	GDF10 seq.6517.14	-0.41462	0.000160608	0.00232201	GDF10
Veillonella A atypica	SPHK2 seq.4468.21	-0.414628	0.000160555	0.00232201	SPHK2
Streptococcus constellatus	ARF5 seq.18409.61	-0.414656	0.000160374	0.0023219	ARF5
Actinomyces naeslundii	EEF1AKMT1 seq.23259.23	-0.414727	0.000159917	0.00231639	EEF1AKMT1
Actinomyces naeslundii	HDAC8 seq.2859.69	-0.414792	0.000159502	0.00231255	HDAC8
Streptococcus constellatus	CAMK4 seq.18904.23	-0.414822	0.000159305	0.00231188	CAMK4
Veillonella A atypica	ENPP3 seq.25251.6	-0.414833	0.000159236	0.00231188	ENPP3
Streptococcus gordonii	ICAM4 seq.9461.2	-0.414902	0.000158795	0.00230884	ICAM4
Veillonella A atypica	GMDS seq.18337.4	-0.415096	0.00015756	0.00229632	GMDS
Haemophilus D 735815 parainfluenzae P	DAPP1 seq.11615.16	-0.415135	0.000157312	0.0022938	DAPP1
Veillonella A atypica	SETMAR seq.12462.20	-0.415149	0.000157227	0.0022938	SETMAR
Veillonella A atypica	SULT1A3 seq.13944.3	-0.415149	0.000157227	0.0022938	SULT1A3
Streptococcus constellatus	GAL seq.15390.3	-0.415188	0.000156979	0.0022933	GAL
Veillonella A atypica	PARK7 seq.19545.145	-0.415228	0.000156728	0.00229072	PARK7
Actinomyces naeslundii	RNF41 seq.13411.21	-0.415457	0.000155288	0.00227183	RNF41
Veillonella A atypica	CLIC1 seq.5013.2	-0.41557	0.000154584	0.00226369	CLIC1
Streptococcus gordonii	KERA seq.10758.2	-0.415571	0.000154577	0.00226369	KERA
Actinomyces naeslundii	EXOSC3 seq.12605.1	-0.415617	0.000154289	0.00226201	EXOSC3
Streptococcus constellatus	GAB1 seq.24268.21	-0.415626	0.000154232	0.00226201	GAB1
Streptococcus gordonii	ARAF seq.12583.77	-0.415626	0.000154232	0.00226201	ARAF
Streptococcus gordonii	PDHA2 seq.25249.33	-0.415726	0.000153614	0.00225702	PDHA2
Streptococcus constellatus	RPL11 seq.21286.29	-0.415737	0.000153544	0.00225702	RPL11
Veillonella A atypica	TTL seq.13973.62	-0.415754	0.000153441	0.00225664	TTL
Haemophilus D 735815 parainfluenzae P	AGO3 seq.15323.112	-0.41576	0.0001534	0.00225664	AGO3
Streptococcus gordonii	RAB2A seq.16857.2	-0.415795	0.000153185	0.00225504	RAB2A
Streptococcus gordonii	CFC1 seq.3294.55	-0.415876	0.000152689	0.00224881	CFC1
Haemophilus D 735815 parainfluenzae P	ZAP70 seq.4476.22	-0.415907	0.000152493	0.002247	ZAP70
Streptococcus constellatus	CYRIA seq.23523.14	-0.41592	0.000152416	0.002247	CYRIA
Streptococcus gordonii	SNX4 seq.3903.49	-0.416014	0.000151837	0.00224164	SNX4
Haemophilus D 735815 parainfluenzae P	PKM seq.4240.31	-0.416018	0.000151816	0.00224164	PKM
Streptococcus gordonii	EIF3J seq.13497.34	-0.41607	0.000151498	0.00223986	EIF3J
Haemophilus D 735815 parainfluenzae P	SRP19 seq.18257.64	-0.416202	0.000150693	0.00223016	SRP19
Streptococcus constellatus	FGR seq.3810.50	-0.416208	0.000150652	0.00223016	FGR
Veillonella A atypica	NRXN1 seq.8971.9	-0.416217	0.0001506	0.00223016	NRXN1
Veillonella A atypica	LSM4 seq.16854.17	-0.416256	0.000150361	0.00222973	LSM4
Streptococcus constellatus	GIMAP7 seq.24683.11	-0.416292	0.000150147	0.00222848	GIMAP7
Streptococcus gordonii	HNRNPA0 seq.24697.48	-0.416292	0.000150147	0.00222848	HNRNPA0
Veillonella A atypica	FHOD1 seq.25115.21	-0.416306	0.000150057	0.00222848	FHOD1
Streptococcus gordonii	LTB4R seq.13477.65	-0.41635	0.000149796	0.00222649	LTB4R
Streptococcus gordonii	NSUN6 seq.25433.25	-0.416363	0.000149712	0.00222632	NSUN6
Haemophilus D 735815 parainfluenzae P	TCP10L2 seq.23386.38	-0.416385	0.000149578	0.00222632	TCP10L2
Streptococcus constellatus	HOXD4 seq.22476.115	-0.416405	0.00014946	0.00222581	HOXD4
Veillonella A atypica	CCNB2 seq.18208.3	-0.416517	0.000148787	0.00221686	CCNB2
Streptococcus constellatus	METTL2B seq.23558.33	-0.416569	0.000148475	0.00221436	METTL2B
Streptococcus constellatus	RAB14 seq.14283.12	-0.416596	0.000148309	0.00221295	RAB14
Haemophilus D 735815 parainfluenzae P	FGR seq.3810.50	-0.416606	0.000148251	0.00221295	FGR
Streptococcus constellatus	MAP2K2 seq.3628.3	-0.416763	0.000147314	0.00220133	MAP2K2
Veillonella A atypica	CHEK2 seq.19328.51	-0.41678	0.000147212	0.00220088	CHEK2
Veillonella A atypica	PIK3C3 seq.25947.116	-0.416832	0.000146899	0.00219727	PIK3C3
Veillonella A atypica	PDCL2 seq.14192.31	-0.416859	0.000146743	0.002196	PDCL2
Veillonella A atypica	LDHB seq.3890.8	-0.416885	0.000146587	0.00219473	LDHB
Streptococcus gordonii	TIMM50 seq.7743.5	-0.416904	0.000146475	0.00219412	TIMM50
Streptococcus constellatus	MAPRE3 seq.16885.49	-0.41704	0.000145671	0.00218528	MAPRE3
Streptococcus constellatus	PLEKHF2 seq.20994.37	-0.417151	0.000145019	0.00217975	PLEKHF2
Haemophilus D 735815 parainfluenzae P	GPR101 seq.11670.18	-0.4172	0.000144732	0.00217757	GPR101
Veillonella A atypica	CD8B seq.9310.2	-0.417227	0.000144571	0.00217622	CD8B
Veillonella A atypica	IRF1 seq.10351.51	-0.417253	0.000144417	0.00217497	IRF1
Streptococcus gordonii	MAPKAPK2 seq.3820.68	-0.417289	0.000144207	0.00217286	MAPKAPK2
Haemophilus D 735815 parainfluenzae P	SNRPD3 seq.17774.38	-0.417381	0.000143673	0.00216695	SNRPD3
Streptococcus constellatus	PAPPA seq.4148.49	-0.4174	0.00014356	0.00216631	PAPPA
Streptococcus gordonii	CLU seq.4542.24	-0.417456	0.000143238	0.00216251	CLU
Actinomyces naeslundii	RPS6KB1 seq.11817.1	-0.417488	0.000143051	0.00216076	RPS6KB1
Actinomyces naeslundii	SRC seq.15433.4	-0.417523	0.000142848	0.00215875	SRC
Streptococcus gordonii	S100A9 seq.7812.11	-0.417633	0.000142214	0.00215023	S100A9
Streptococcus gordonii	IVD seq.17737.7	-0.417844	0.000141001	0.00213398	IVD
Streptococcus gordonii	PTGS2 seq.3761.4	-0.417844	0.000141001	0.00213398	PTGS2
Actinomyces naeslundii	RAB8B seq.20167.6	-0.417873	0.000140834	0.00213356	RAB8B
Haemophilus D 735815 parainfluenzae P	PLEKHF2 seq.20994.37	-0.41793	0.000140509	0.00212969	PLEKHF2
Actinomyces naeslundii	CEP41 seq.23560.154	-0.417943	0.000140434	0.0021296	CEP41
Streptococcus constellatus	SPARC seq.14110.200	-0.418038	0.000139894	0.00212352	SPARC
Streptococcus gordonii	SYK seq.10722.13	-0.418038	0.000139894	0.00212352	SYK
Actinomyces naeslundii	ATIC seq.23666.35	-0.418048	0.000139836	0.00212352	ATIC
Streptococcus constellatus	MAPKAPK2 seq.3820.68	-0.418093	0.00013958	0.00212189	MAPKAPK2
Haemophilus D 735815 parainfluenzae P	HECW2 seq.25126.19	-0.418116	0.000139449	0.00212095	HECW2
Streptococcus constellatus	MRPL1 seq.20433.19	-0.418149	0.000139266	0.00211921	MRPL1
Streptococcus gordonii	TPPP seq.23299.52	-0.418176	0.000139109	0.00211788	TPPP
Streptococcus gordonii	RPRD1A seq.13515.8	-0.418232	0.000138796	0.00211416	RPRD1A
Actinomyces naeslundii	TNNT2 seq.5315.22	-0.418258	0.000138648	0.00211295	TNNT2
Veillonella A atypica	STAT3 seq.10346.5	-0.418332	0.000138232	0.00210767	STAT3
Haemophilus D 735815 parainfluenzae P	POLI seq.13536.56	-0.418334	0.000138219	0.00210767	POLI
Streptococcus constellatus	ASMTL seq.10089.7	-0.41837	0.000138016	0.00210646	ASMTL
Actinomyces naeslundii	NMRK1 seq.16853.5	-0.418398	0.00013786	0.00210513	NMRK1
Actinomyces naeslundii	MRM2 seq.21161.16	-0.418401	0.000137846	0.00210513	MRM2
Streptococcus constellatus	SNUPN seq.17765.3	-0.418481	0.000137395	0.00210012	SNUPN
Veillonella A atypica	FASN seq.8403.18	-0.418569	0.000136908	0.00209565	FASN
Streptococcus gordonii	TBC1D20 seq.23687.27	-0.418872	0.000135228	0.00207422	TBC1D20
Veillonella A atypica	AHSA1 seq.11633.89	-0.41899	0.000134582	0.00206534	AHSA1
Haemophilus D 735815 parainfluenzae P	EEF1AKMT1 seq.23259.23	-0.419001	0.000134518	0.00206534	EEF1AKMT1
Streptococcus constellatus	CREBL2 seq.22115.2	-0.419041	0.000134301	0.00206308	CREBL2
Streptococcus constellatus	PKN1 seq.12562.1	-0.41923	0.000133272	0.00205035	PKN1
Actinomyces naeslundii	MTHFD1 seq.12575.30	-0.419414	0.000132276	0.00203912	MTHFD1
Streptococcus gordonii	ETV4 seq.22134.1	-0.419451	0.000132072	0.002037	ETV4
Veillonella A atypica	IFNL4 seq.21895.36	-0.419531	0.000131641	0.0020324	IFNL4
Streptococcus constellatus	PRMT3 seq.12696.166	-0.419676	0.000130868	0.00202249	PRMT3
Haemophilus D 735815 parainfluenzae P	ZNF69 seq.22842.85	-0.419697	0.000130753	0.00202174	ZNF69
Veillonella A atypica	SNX27 seq.24945.16	-0.4197	0.00013074	0.00202174	SNX27
Veillonella A atypica	ADGRG5 seq.4551.72	-0.419726	0.0001306	0.00202174	ADGRG5
Veillonella A atypica	P4HA2 seq.11348.132	-0.419779	0.000130319	0.00201909	P4HA2
Veillonella A atypica	DAPP1 seq.11615.16	-0.419831	0.00013004	0.00201578	DAPP1
Streptococcus gordonii	SYT17 seq.9110.2	-0.419839	0.000129996	0.00201578	SYT17
Streptococcus gordonii	ALG2 seq.23654.6	-0.419867	0.000129849	0.00201486	ALG2
Streptococcus gordonii	APRT seq.10088.37	-0.41995	0.000129409	0.00200904	APRT
Streptococcus constellatus	RCAN1 seq.13465.5	-0.420006	0.000129116	0.00200551	RCAN1
Haemophilus D 735815 parainfluenzae P	NMT1 seq.5196.7	-0.420026	0.000129012	0.00200491	NMT1
Veillonella A atypica	TMEM230 seq.11542.11	-0.420147	0.000128373	0.001997	TMEM230
Streptococcus gordonii	DIAPH1 seq.25083.26	-0.420189	0.000128155	0.00199462	DIAPH1
Veillonella A atypica	NOSIP seq.23525.27	-0.420202	0.000128083	0.00199451	NOSIP
Veillonella A atypica	SFXN5 seq.13729.26	-0.420305	0.000127547	0.00198818	SFXN5
Streptococcus gordonii	RAB27A seq.9504.19	-0.420341	0.000127358	0.00198725	RAB27A
Veillonella A atypica	TTC32 seq.20440.36	-0.420597	0.000126032	0.00196856	TTC32
Streptococcus constellatus	KLHL7 seq.12625.138	-0.420643	0.000125793	0.00196682	KLHL7
Streptococcus constellatus	SRP19 seq.18257.64	-0.420671	0.00012565	0.00196559	SRP19
Actinomyces naeslundii	ARHGAP6 seq.25278.41	-0.420674	0.000125634	0.00196559	ARHGAP6
Streptococcus constellatus	ZNRF3 seq.10390.21	-0.420785	0.000125067	0.00196047	ZNRF3
Streptococcus gordonii	TYW5 seq.21131.109	-0.420865	0.000124655	0.00195501	TYW5
Actinomyces naeslundii	PYGL seq.11441.11	-0.420989	0.000124023	0.00194608	PYGL
Streptococcus constellatus	RPS7 seq.3864.5	-0.421004	0.000123949	0.00194592	RPS7
Streptococcus gordonii	GEMIN7 seq.22155.44	-0.421004	0.000123949	0.00194592	GEMIN7
Actinomyces naeslundii	RPRD1B seq.19126.4	-0.421009	0.00012392	0.00194592	RPRD1B
Veillonella A atypica	GOLPH3L seq.23542.8	-0.421015	0.000123891	0.00194592	GOLPH3L
Streptococcus gordonii	TTL seq.13973.62	-0.421059	0.000123668	0.00194549	TTL
Streptococcus constellatus	GALE seq.11457.53	-0.421087	0.000123527	0.00194427	GALE
Streptococcus gordonii	MTHFD2 seq.18321.38	-0.421336	0.00012227	0.00192744	MTHFD2
Veillonella A atypica	RAB3D seq.19808.26	-0.421386	0.00012202	0.00192549	RAB3D
Streptococcus constellatus	PSMB5 seq.12580.7	-0.421447	0.000121715	0.00192165	PSMB5
Veillonella A atypica	SPTLC1 seq.7886.26	-0.421594	0.000120984	0.00191208	SPTLC1
Veillonella A atypica	CREBL2 seq.22115.2	-0.421652	0.000120696	0.00190851	CREBL2
Streptococcus constellatus	ARFIP1 seq.13488.3	-0.421669	0.000120611	0.00190851	ARFIP1
Streptococcus constellatus	PFKM seq.17384.110	-0.421697	0.000120474	0.00190795	PFKM
Streptococcus gordonii	GALK1 seq.11448.34	-0.42178	0.000120063	0.00190341	GALK1
Streptococcus constellatus	POLM seq.12851.5	-0.421835	0.00011979	0.00190104	POLM
Streptococcus gordonii	BCL2L1 seq.4423.77	-0.421838	0.000119777	0.00190104	BCL2L1
Haemophilus D 735815 parainfluenzae P	MUTYH seq.10030.8	-0.421867	0.000119635	0.00190084	MUTYH
Streptococcus constellatus	SNX27 seq.24945.16	-0.421891	0.000119517	0.00190064	SNX27
Veillonella A atypica	SECTM1 seq.13093.6	-0.42191	0.000119425	0.00190015	SECTM1
Veillonella A atypica	MAGED1 seq.21392.15	-0.42191	0.000119425	0.00190015	MAGED1
Streptococcus constellatus	ARHGEF1 seq.13976.9	-0.421918	0.000119381	0.00190015	ARHGEF1
Streptococcus constellatus	B4GALT2 seq.9595.11	-0.421974	0.000119109	0.00189808	B4GALT2
Streptococcus constellatus	KAT2A seq.19369.17	-0.421976	0.000119096	0.00189808	KAT2A
Veillonella A atypica	DAPK1 seq.13955.33	-0.422015	0.000118909	0.00189686	DAPK1
Streptococcus constellatus	NOTUM seq.8252.2	-0.422087	0.000118554	0.00189297	NOTUM
Streptococcus gordonii	RPS3A seq.5484.63	-0.422196	0.000118028	0.00188673	RPS3A
Streptococcus constellatus	CLU seq.4542.24	-0.422223	0.000117893	0.00188654	CLU
Streptococcus constellatus	MRPL58 seq.6380.23	-0.422417	0.000116956	0.0018741	MRPL58
Veillonella A atypica	CSNK2B|CSNK2A2 seq.5226.36	-0.422515	0.000116488	0.00186892	CSNK2B|CSNK2A2
Actinomyces naeslundii	RPS7 seq.3864.5	-0.422635	0.000115912	0.00186066	RPS7
Veillonella A atypica	GULP1 seq.19180.38	-0.422646	0.000115859	0.00186066	GULP1
Streptococcus gordonii	RAB2B seq.19253.82	-0.422669	0.000115747	0.00186066	RAB2B
Actinomyces naeslundii	SNRPE seq.21260.74	-0.422705	0.000115578	0.00185918	SNRPE
Streptococcus constellatus	PC seq.13990.1	-0.422722	0.000115496	0.00185883	PC
Haemophilus D 735815 parainfluenzae P	GREM2 seq.5598.3	-0.422786	0.000115193	0.00185493	GREM2
Streptococcus gordonii	B4GALT2 seq.9595.11	-0.422805	0.000115101	0.00185441	B4GALT2
Actinomyces naeslundii	ANKRD16 seq.24720.10	-0.42281	0.000115079	0.00185441	ANKRD16
Veillonella A atypica	ECHDC1 seq.20952.15	-0.422883	0.000114734	0.00185141	ECHDC1
Veillonella A atypica	MAP2K2 seq.3628.3	-0.422935	0.000114485	0.00184837	MAP2K2
Streptococcus constellatus	MAP2K1 seq.2864.2	-0.423027	0.000114053	0.00184333	MAP2K1
Streptococcus gordonii	DDX19A seq.18813.15	-0.42311	0.000113662	0.00183799	DDX19A
Streptococcus constellatus	CADPS2 seq.25099.4	-0.423166	0.000113402	0.00183669	CADPS2
Actinomyces naeslundii	AHSA1 seq.11633.89	-0.42323	0.000113102	0.00183418	AHSA1
Actinomyces naeslundii	ABL2 seq.3342.76	-0.423303	0.000112763	0.00183019	ABL2
Actinomyces naeslundii	SPG21 seq.11122.97	-0.423335	0.000112612	0.00182871	SPG21
Streptococcus constellatus	SMN1 seq.23290.3	-0.423387	0.000112369	0.00182573	SMN1
Haemophilus D 735815 parainfluenzae P	RPS4X seq.9758.17	-0.423408	0.000112273	0.00182513	RPS4X
Streptococcus constellatus	RERG seq.17822.57	-0.423501	0.000111843	0.00181931	RERG
Streptococcus gordonii	AIP seq.3839.60	-0.423554	0.0001116	0.001819	AIP
Actinomyces naeslundii	PRKCA seq.2644.11	-0.423615	0.000111317	0.00181535	PRKCA
Actinomyces naeslundii	NABP1 seq.20454.24	-0.423618	0.000111304	0.00181535	NABP1
Veillonella A atypica	TPPP seq.23299.52	-0.423619	0.000111297	0.00181535	TPPP
Veillonella A atypica	CCL11 seq.5301.7	-0.423619	0.000111297	0.00181535	CCL11
Veillonella A atypica	FMR1 seq.7721.81	-0.423619	0.000111297	0.00181535	FMR1
Streptococcus gordonii	FAM163B seq.10880.38	-0.423692	0.000110962	0.00181439	FAM163B
Streptococcus constellatus	TIMM50 seq.7743.5	-0.423737	0.000110759	0.00181204	TIMM50
Haemophilus D 735815 parainfluenzae P	PIWIL1 seq.12793.4	-0.423923	0.000109909	0.00179975	PIWIL1
Streptococcus constellatus	NKIRAS1 seq.21317.25	-0.423931	0.000109874	0.00179975	NKIRAS1
Veillonella A atypica	ACAT1 seq.19197.95	-0.42404	0.000109377	0.00179324	ACAT1
Actinomyces naeslundii	RILPL1 seq.24496.26	-0.42414	0.000108924	0.00178869	RILPL1
Streptococcus gordonii	PPP2R1A seq.12621.55	-0.424194	0.000108683	0.00178569	PPP2R1A
Actinomyces naeslundii	CKM|CKB seq.3714.49	-0.424386	0.000107824	0.00177442	CKM|CKB
Streptococcus gordonii	SMURF2 seq.13985.12	-0.424527	0.000107196	0.00176503	SMURF2
Haemophilus D 735815 parainfluenzae P	STK17B seq.5249.31	-0.424548	0.000107101	0.0017644	STK17B
Streptococcus gordonii	PLEKHF2 seq.20994.37	-0.424607	0.000106839	0.00176266	PLEKHF2
Veillonella A atypica	C3orf18 seq.6994.19	-0.424751	0.000106205	0.00175625	C3orf18
Haemophilus D 735815 parainfluenzae P	MPG seq.12438.127	-0.424769	0.000106125	0.00175587	MPG
Haemophilus D 735815 parainfluenzae P	IQCF3 seq.13439.6	-0.424774	0.000106102	0.00175587	IQCF3
Streptococcus gordonii	PRKACA seq.3466.8	-0.424829	0.000105861	0.00175433	PRKACA
Veillonella A atypica	HSD17B8 seq.19491.11	-0.424829	0.000105858	0.00175433	HSD17B8
Streptococcus gordonii	ZRANB1 seq.21754.5	-0.424929	0.000105424	0.00174992	ZRANB1
Veillonella A atypica	EHD2 seq.23640.10	-0.425014	0.000105052	0.00174564	EHD2
Streptococcus constellatus	RACK1 seq.21857.26	-0.425023	0.000105012	0.00174564	RACK1
Haemophilus D 735815 parainfluenzae P	HOXD4 seq.22476.115	-0.425047	0.000104906	0.0017451	HOXD4
Veillonella A atypica	RPS14 seq.20964.13	-0.42525	0.000104025	0.00173608	RPS14
Streptococcus constellatus	CYB5R4 seq.24959.20	-0.4253	0.00010381	0.00173344	CYB5R4
Veillonella A atypica	PTEN seq.3831.21	-0.425311	0.000103763	0.00173344	PTEN
Streptococcus constellatus	GSTK1 seq.13474.40	-0.425328	0.000103691	0.00173333	GSTK1
Actinomyces naeslundii	MRPL14 seq.8021.59	-0.425331	0.000103677	0.00173333	MRPL14
Streptococcus constellatus	ZAP70 seq.4476.22	-0.425355	0.000103571	0.00173323	ZAP70
Streptococcus gordonii	RIC8A seq.25245.22	-0.425383	0.000103452	0.00173323	RIC8A
Streptococcus gordonii	DDX1 seq.25092.32	-0.425466	0.000103095	0.00173092	DDX1
Veillonella A atypica	NEURL4 seq.13468.5	-0.425477	0.000103051	0.00173092	NEURL4
Actinomyces naeslundii	MAP2K1 seq.2864.2	-0.425506	0.000102925	0.00172996	MAP2K1
Veillonella A atypica	BRK1 seq.21001.393	-0.42554	0.000102781	0.00172943	BRK1
Streptococcus constellatus	PTPN13 seq.12664.19	-0.425577	0.000102621	0.00172863	PTPN13
Streptococcus gordonii	CSTPP1 seq.22367.17	-0.425605	0.000102503	0.00172758	CSTPP1
Veillonella A atypica	ACAT2 seq.17341.89	-0.425671	0.00010222	0.00172377	ACAT2
Actinomyces naeslundii	EIF4G1 seq.25287.7	-0.425821	0.000101585	0.00171775	EIF4G1
Streptococcus gordonii	PDCD6IP seq.18174.79	-0.42591	0.000101211	0.00171427	PDCD6IP
Actinomyces naeslundii	PLEKHA3 seq.23392.41	-0.425929	0.000101131	0.00171386	PLEKHA3
Streptococcus constellatus	CELF2 seq.7245.2	-0.426079	0.000100501	0.00170602	CELF2
Haemophilus D 735815 parainfluenzae P	NT5C3B seq.19135.5	-0.426129	0.000100291	0.00170339	NT5C3B
Actinomyces naeslundii	PRKCB seq.5475.10	-0.426206	9.9969e-05	0.00169886	PRKCB
Haemophilus D 735815 parainfluenzae P	GYG2 seq.25066.32	-0.426379	9.92523e-05	0.00168762	GYG2
Veillonella A atypica	FARS2 seq.13941.82	-0.426434	9.9024e-05	0.0016856	FARS2
Streptococcus gordonii	PANK3 seq.12658.72	-0.426437	9.90143e-05	0.0016856	PANK3
Veillonella A atypica	KERA seq.10758.2	-0.42646	9.89155e-05	0.0016856	KERA
Veillonella A atypica	PLEKHA1 seq.12459.13	-0.42646	9.89155e-05	0.0016856	PLEKHA1
Veillonella A atypica	DAPK2 seq.4355.13	-0.426487	9.8807e-05	0.0016856	DAPK2
Veillonella A atypica	PMVK seq.12450.42	-0.426566	9.84823e-05	0.00168291	PMVK
Streptococcus gordonii	NOTUM seq.8252.2	-0.426578	9.84326e-05	0.00168291	NOTUM
Veillonella A atypica	EFS seq.12572.236	-0.426592	9.83743e-05	0.00168291	EFS
Veillonella A atypica	MAPKAPK5 seq.3821.28	-0.426618	9.82664e-05	0.00168203	MAPKAPK5
Veillonella A atypica	IRAG1 seq.8255.34	-0.426645	9.81587e-05	0.00168203	IRAG1
Veillonella A atypica	TNFRSF13C seq.5383.14	-0.426647	9.81476e-05	0.00168203	TNFRSF13C
Veillonella A atypica	RTKN seq.23664.17	-0.426671	9.8051e-05	0.00168203	RTKN
Streptococcus constellatus	TBP seq.2875.15	-0.426855	9.73006e-05	0.0016739	TBP
Veillonella A atypica	IFIH1 seq.20195.13	-0.42696	9.68737e-05	0.00166936	IFIH1
Veillonella A atypica	FGD2 seq.24318.13	-0.427039	9.65549e-05	0.00166667	FGD2
Streptococcus constellatus	PDK1 seq.5227.60	-0.427074	9.64145e-05	0.00166578	PDK1
Actinomyces naeslundii	ATAD1 seq.6625.31	-0.427082	9.63839e-05	0.00166578	ATAD1
Actinomyces naeslundii	GPD1 seq.13697.51	-0.427102	9.63026e-05	0.00166578	GPD1
Veillonella A atypica	DSTN seq.18883.4	-0.427171	9.60258e-05	0.00166409	DSTN
Veillonella A atypica	RPS6KA1 seq.12329.21	-0.427226	9.5804e-05	0.00166212	RPS6KA1
Streptococcus constellatus	KLRB1 seq.20562.78	-0.427348	9.53161e-05	0.00165553	KLRB1
Streptococcus gordonii	SAMHD1 seq.11303.7	-0.427384	9.51721e-05	0.00165396	SAMHD1
Streptococcus gordonii	DNAJB1 seq.3852.19	-0.427407	9.50833e-05	0.00165335	DNAJB1
Actinomyces naeslundii	MNX1 seq.9576.58	-0.427467	9.48445e-05	0.00165107	MNX1
Veillonella A atypica	Adamts1 seq.10379.19	-0.427621	9.42359e-05	0.00164346	Adamts1
Haemophilus D 735815 parainfluenzae P	KERA seq.10758.2	-0.427637	9.41728e-05	0.00164346	KERA
Haemophilus D 735815 parainfluenzae P	RCAN2 seq.20975.2	-0.427637	9.41728e-05	0.00164346	RCAN2
Streptococcus constellatus	APRT seq.10088.37	-0.427684	9.3987e-05	0.00164346	APRT
Haemophilus D 735815 parainfluenzae P	KLK3 seq.8468.19	-0.427713	9.38728e-05	0.00164253	KLK3
Veillonella A atypica	PNPLA2 seq.9802.27	-0.427749	9.37292e-05	0.00164096	PNPLA2
Actinomyces naeslundii	EIF4EBP1 seq.17372.5	-0.427817	9.34648e-05	0.00163772	EIF4EBP1
Streptococcus constellatus	NAA20 seq.22506.25	-0.427847	9.33467e-05	0.00163706	NAA20
Streptococcus constellatus	PRPS2 seq.18329.4	-0.42785	9.33348e-05	0.00163706	PRPS2
Veillonella A atypica	TRAPPC6B seq.22812.4	-0.427855	9.33171e-05	0.00163706	TRAPPC6B
Streptococcus gordonii	TARS1 seq.18186.15	-0.427933	9.30103e-05	0.00163489	TARS1
Streptococcus gordonii	TNFRSF13B seq.2704.74	-0.427941	9.29787e-05	0.00163489	TNFRSF13B
Haemophilus D 735815 parainfluenzae P	EIF4A3 seq.4997.19	-0.427968	9.28769e-05	0.00163442	EIF4A3
Streptococcus constellatus	SENP7 seq.12626.6	-0.428072	9.24718e-05	0.00162822	SENP7
Streptococcus constellatus	RER1 seq.24677.106	-0.4281	9.23644e-05	0.00162727	RER1
Veillonella A atypica	PGA4 seq.22572.19	-0.428144	9.21926e-05	0.00162517	PGA4
Veillonella A atypica	GIMAP7 seq.24683.11	-0.428197	9.19895e-05	0.00162252	GIMAP7
Streptococcus constellatus	TTPAL seq.24687.18	-0.428294	9.16161e-05	0.0016178	TTPAL
Streptococcus gordonii	RAB4B seq.23329.52	-0.428377	9.12971e-05	0.00161402	RAB4B
Streptococcus constellatus	TNNI3 seq.5930.54	-0.428424	9.11173e-05	0.0016127	TNNI3
Veillonella A atypica	DDX19A seq.18813.15	-0.428433	9.10806e-05	0.0016127	DDX19A
Veillonella A atypica	ABL2 seq.3342.76	-0.428462	9.09698e-05	0.00161213	ABL2
Veillonella A atypica	EEF1A1 seq.25906.5	-0.428618	9.03794e-05	0.00160452	EEF1A1
Haemophilus D 735815 parainfluenzae P	KDM1A seq.22429.13	-0.428629	9.03345e-05	0.00160452	KDM1A
Actinomyces naeslundii	DNAJB1 seq.3852.19	-0.428867	8.94363e-05	0.0015912	DNAJB1
Veillonella A atypica	FAM118A seq.23358.42	-0.428907	8.92877e-05	0.0015904	FAM118A
Streptococcus gordonii	TCP10L2 seq.23386.38	-0.428959	8.90929e-05	0.00158785	TCP10L2
Streptococcus gordonii	TRDMT1 seq.12635.9	-0.428962	8.90828e-05	0.00158785	TRDMT1
Veillonella A atypica	SEPTIN1 seq.23381.8	-0.428986	8.89921e-05	0.00158785	SEPTIN1
Haemophilus D 735815 parainfluenzae P	HSPA13 seq.17515.6	-0.428997	8.895e-05	0.00158785	HSPA13
Actinomyces naeslundii	VTN seq.13125.45	-0.429007	8.89115e-05	0.00158785	VTN
Veillonella A atypica	CBX1 seq.18817.50	-0.429012	8.88937e-05	0.00158785	CBX1
Actinomyces naeslundii	MAPRE3 seq.16885.49	-0.429042	8.87808e-05	0.00158782	MAPRE3
Streptococcus constellatus	ANGPTL7 seq.6371.50	-0.429097	8.85754e-05	0.00158691	ANGPTL7
Veillonella A atypica	SRP19 seq.18257.64	-0.429144	8.84036e-05	0.00158476	SRP19
Veillonella A atypica	TOMM20 seq.20408.11	-0.429196	8.82082e-05	0.00158476	TOMM20
Streptococcus gordonii	GRAMD2B seq.25086.83	-0.429236	8.80607e-05	0.00158324	GRAMD2B
Streptococcus constellatus	ATP5MF seq.11539.4	-0.429264	8.79581e-05	0.00158232	ATP5MF
Veillonella A atypica	PFKM seq.17384.110	-0.429328	8.77215e-05	0.00157899	PFKM
Actinomyces naeslundii	PCBP2 seq.23363.41	-0.429393	8.7483e-05	0.00157654	PCBP2
Veillonella A atypica	MRM2 seq.21161.16	-0.429409	8.74207e-05	0.00157634	MRM2
Veillonella A atypica	RAB3B seq.16847.39	-0.429428	8.73524e-05	0.00157604	RAB3B
Veillonella A atypica	AACS seq.21515.61	-0.429538	8.6948e-05	0.00156966	AACS
Streptococcus constellatus	PDE5A seq.5256.86	-0.429624	8.66342e-05	0.00156492	PDE5A
Veillonella A atypica	WDR18 seq.25307.8	-0.429643	8.65636e-05	0.00156457	WDR18
Veillonella A atypica	NPFF seq.5617.41	-0.42967	8.64678e-05	0.00156457	NPFF
Veillonella A atypica	CCL1 seq.2770.51	-0.429696	8.6372e-05	0.00156386	CCL1
Haemophilus D 735815 parainfluenzae P	SETMAR seq.12462.20	-0.429769	8.61064e-05	0.00155997	SETMAR
Veillonella A atypica	SEC22A seq.13713.164	-0.429854	8.57995e-05	0.00155533	SEC22A
Streptococcus gordonii	TLR4 seq.11101.18	-0.429934	8.55088e-05	0.00155098	TLR4
Veillonella A atypica	GPR101 seq.11670.18	-0.429951	8.54477e-05	0.00155078	GPR101
Actinomyces naeslundii	BZW2 seq.23659.2	-0.429988	8.53169e-05	0.00154948	BZW2
Streptococcus constellatus	NPL seq.19496.1	-0.430012	8.52291e-05	0.00154948	NPL
Streptococcus gordonii	CHEK1 seq.2853.68	-0.430123	8.48315e-05	0.00154417	CHEK1
Actinomyces naeslundii	KCNRG seq.23336.2	-0.430166	8.46796e-05	0.00154231	KCNRG
Veillonella A atypica	AKR1C4 seq.18397.5	-0.430196	8.45713e-05	0.00154125	AKR1C4
Haemophilus D 735815 parainfluenzae P	POLR2E seq.20441.35	-0.430358	8.39965e-05	0.00153351	POLR2E
Streptococcus constellatus	ARID3C seq.25484.120	-0.430373	8.39433e-05	0.00153345	ARID3C
Haemophilus D 735815 parainfluenzae P	PLEKHA1 seq.12459.13	-0.430394	8.38662e-05	0.00153296	PLEKHA1
Haemophilus D 735815 parainfluenzae P	RPRD1A seq.13515.8	-0.430468	8.36063e-05	0.00152911	RPRD1A
Streptococcus constellatus	USP4 seq.21763.46	-0.430483	8.35513e-05	0.00152911	USP4
Streptococcus constellatus	CLPSL2 seq.7767.1	-0.430483	8.35513e-05	0.00152911	CLPSL2
Streptococcus gordonii	MAP2K2 seq.3628.3	-0.430483	8.35513e-05	0.00152911	MAP2K2
Veillonella A atypica	TRMT112 seq.23615.4	-0.430512	8.34519e-05	0.00152911	TRMT112
Veillonella A atypica	NPL seq.19496.1	-0.430591	8.31742e-05	0.00152667	NPL
Veillonella A atypica	PHOSPHO2 seq.21329.66	-0.430617	8.30819e-05	0.00152588	PHOSPHO2
Actinomyces naeslundii	AASDHPPT seq.17320.19	-0.430653	8.29548e-05	0.00152446	AASDHPPT
Actinomyces naeslundii	GSTK1 seq.13474.40	-0.430688	8.28322e-05	0.00152312	GSTK1
Veillonella A atypica	MAPK6 seq.22858.3	-0.430722	8.27133e-05	0.00152185	MAPK6
Veillonella A atypica	ARHGEF25 seq.13519.112	-0.430775	8.25296e-05	0.00151938	ARHGEF25
Haemophilus D 735815 parainfluenzae P	EHF seq.13387.55	-0.430878	8.21708e-05	0.00151368	EHF
Haemophilus D 735815 parainfluenzae P	RPS6KB1 seq.8962.48	-0.430909	8.20621e-05	0.00151258	RPS6KB1
Veillonella A atypica	MFAP3L seq.8837.8	-0.430948	8.19258e-05	0.00151178	MFAP3L
Streptococcus gordonii	NTMT1 seq.12454.105	-0.430982	8.18081e-05	0.00151153	NTMT1
Veillonella A atypica	XXYLT1 seq.6375.75	-0.431119	8.13354e-05	0.0015037	XXYLT1
Streptococcus constellatus	CYTH3 seq.21365.5	-0.431149	8.12346e-05	0.00150274	CYTH3
Streptococcus gordonii	TIMM23 seq.22809.32	-0.431151	8.12253e-05	0.00150274	TIMM23
Streptococcus gordonii	BARD1 seq.13977.28	-0.431185	8.11113e-05	0.00150227	BARD1
Veillonella A atypica	SPATA24 seq.24422.36	-0.431222	8.09834e-05	0.00150081	SPATA24
Streptococcus gordonii	CMIP seq.25100.11	-0.431276	8.07976e-05	0.00149827	CMIP
Streptococcus constellatus	CHEK2 seq.19328.51	-0.431315	8.06648e-05	0.00149726	CHEK2
Veillonella A atypica	SHISA2 seq.10449.31	-0.431406	8.03545e-05	0.00149366	SHISA2
Streptococcus constellatus	PRKCQ seq.3817.18	-0.431512	7.99955e-05	0.00148879	PRKCQ
Veillonella A atypica	PCK2 seq.22405.61	-0.431564	7.98191e-05	0.00148641	PCK2
Veillonella A atypica	LGSN seq.24499.36	-0.431616	7.96414e-05	0.0014849	LGSN
Veillonella A atypica	DARS2 seq.12395.86	-0.431669	7.9464e-05	0.00148249	DARS2
Streptococcus gordonii	FGR seq.3810.50	-0.431675	7.9443e-05	0.00148249	FGR
Haemophilus D 735815 parainfluenzae P	GAPDH seq.3848.14	-0.431791	7.90527e-05	0.00147751	GAPDH
Veillonella A atypica	ARL6IP1 seq.24699.20	-0.431801	7.90222e-05	0.00147751	ARL6IP1
Streptococcus gordonii	DOHH seq.24420.57	-0.431869	7.87922e-05	0.00147533	DOHH
Veillonella A atypica	WWOX seq.17724.3	-0.431961	7.84859e-05	0.0014705	WWOX
Veillonella A atypica	BICD1 seq.25118.45	-0.432116	7.79711e-05	0.00146264	BICD1
Streptococcus constellatus	USP3 seq.24278.4	-0.43223	7.75966e-05	0.00145739	USP3
Streptococcus constellatus	PSMD11 seq.13572.43	-0.43226	7.74963e-05	0.0014564	PSMD11
Haemophilus D 735815 parainfluenzae P	CMA1 seq.3423.59	-0.432343	7.7224e-05	0.00145217	CMA1
Streptococcus gordonii	PLEKHA1 seq.12459.13	-0.432507	7.66884e-05	0.00144298	PLEKHA1
Actinomyces naeslundii	LDHA seq.15414.316	-0.432509	7.66822e-05	0.00144298	LDHA
Veillonella A atypica	CPT1B seq.11709.29	-0.432608	7.63582e-05	0.00143942	CPT1B
Haemophilus D 735815 parainfluenzae P	ZCCHC17 seq.21811.20	-0.432637	7.62649e-05	0.00143942	ZCCHC17
Veillonella A atypica	TENM2 seq.11164.7	-0.432753	7.589e-05	0.00143323	TENM2
Veillonella A atypica	MRPL14 seq.8021.59	-0.4328	7.5738e-05	0.00143124	MRPL14
Actinomyces naeslundii	YARS1 seq.19270.26	-0.432929	7.53244e-05	0.00142606	YARS1
Veillonella A atypica	KCNG4 seq.13525.17	-0.432958	7.52311e-05	0.00142517	KCNG4
Streptococcus gordonii	N4BP2L2 seq.22504.3	-0.432978	7.5167e-05	0.00142483	N4BP2L2
Haemophilus D 735815 parainfluenzae P	KCTD10 seq.23337.54	-0.433005	7.50814e-05	0.00142409	KCTD10
Actinomyces naeslundii	MAPK10 seq.15418.25	-0.433069	7.48768e-05	0.00142109	MAPK10
Veillonella A atypica	CDH1 seq.14759.149	-0.433092	7.48024e-05	0.00142055	CDH1
Streptococcus constellatus	NUMB seq.25248.28	-0.433366	7.39352e-05	0.00140582	NUMB
Streptococcus gordonii	VTN seq.13125.45	-0.433422	7.37607e-05	0.00140337	VTN
Streptococcus constellatus	MASP1 seq.3605.77	-0.433477	7.35867e-05	0.00140093	MASP1
Streptococcus constellatus	CLIC1 seq.5013.2	-0.433477	7.35867e-05	0.00140093	CLIC1
Streptococcus gordonii	UCK1 seq.23364.3	-0.433535	7.34044e-05	0.00140006	UCK1
Streptococcus constellatus	CMIP seq.25100.11	-0.433563	7.33177e-05	0.00139928	CMIP
Veillonella A atypica	EDN3 seq.6113.31	-0.433632	7.31033e-05	0.00139779	EDN3
Streptococcus constellatus	KERA seq.10758.2	-0.433671	7.29805e-05	0.00139631	KERA
Veillonella A atypica	VHL seq.17362.5	-0.433724	7.28151e-05	0.00139489	VHL
Haemophilus D 735815 parainfluenzae P	DNAJB4 seq.18884.22	-0.43374	7.27655e-05	0.00139481	DNAJB4
Haemophilus D 735815 parainfluenzae P	DUSP29 seq.23323.25	-0.433777	7.26514e-05	0.00139349	DUSP29
Streptococcus constellatus	RB1 seq.5024.67	-0.43384	7.24561e-05	0.00139061	RB1
Streptococcus constellatus	RCAN2 seq.20975.2	-0.433865	7.23789e-05	0.00139061	RCAN2
Veillonella A atypica	RTCA seq.21369.15	-0.433958	7.20934e-05	0.00138922	RTCA
Streptococcus gordonii	STK17B seq.5249.31	-0.433976	7.20372e-05	0.00138922	STK17B
Veillonella A atypica	ID1 seq.9436.2	-0.433982	7.20192e-05	0.00138922	ID1
Streptococcus constellatus	RAB2B seq.19253.82	-0.43409	7.16886e-05	0.00138541	RAB2B
Veillonella A atypica	CLIC4 seq.12491.23	-0.434168	7.14485e-05	0.00138251	CLIC4
Actinomyces naeslundii	CTBP1 seq.11217.16	-0.434189	7.13835e-05	0.00138251	CTBP1
Streptococcus gordonii	UPP1 seq.19448.104	-0.434225	7.12738e-05	0.00138174	UPP1
Streptococcus constellatus	SNRPD3 seq.17774.38	-0.434256	7.11811e-05	0.00138134	SNRPD3
Veillonella A atypica	GIMAP4 seq.24684.7	-0.4343	7.10481e-05	0.00138085	GIMAP4
Haemophilus D 735815 parainfluenzae P	SMURF2 seq.13985.12	-0.434368	7.08408e-05	0.00137769	SMURF2
Streptococcus constellatus	ITGAV|ITGB8 seq.20191.13	-0.434408	7.07189e-05	0.00137619	ITGAV|ITGB8
Streptococcus constellatus	MRPL21 seq.8942.2	-0.434419	7.06853e-05	0.00137619	MRPL21
Streptococcus constellatus	SDHAF1 seq.20996.107	-0.43445	7.05933e-05	0.00137619	SDHAF1
Veillonella A atypica	TRDMT1 seq.12635.9	-0.434513	7.04036e-05	0.00137619	TRDMT1
Veillonella A atypica	CISD2 seq.8094.20	-0.434513	7.04036e-05	0.00137619	CISD2
Streptococcus constellatus	DEF6 seq.14090.23	-0.43453	7.0351e-05	0.00137619	DEF6
Veillonella A atypica	RAB3D seq.19379.154	-0.434589	7.01746e-05	0.00137519	RAB3D
Haemophilus D 735815 parainfluenzae P	FIBP seq.19169.88	-0.434625	7.00655e-05	0.00137452	FIBP
Streptococcus constellatus	apcA|apcB seq.8471.53	-0.434641	7.00182e-05	0.00137452	apcA|apcB
Veillonella A atypica	RAB2A seq.16857.2	-0.43475	6.96942e-05	0.00137102	RAB2A
Streptococcus constellatus	GNAI1 seq.19271.64	-0.434752	6.96868e-05	0.00137102	GNAI1
Streptococcus constellatus	RPS6KB1 seq.8962.48	-0.434752	6.96868e-05	0.00137102	RPS6KB1
Veillonella A atypica	EHF seq.13387.55	-0.434752	6.9686e-05	0.00137102	EHF
Veillonella A atypica	CDH11 seq.7763.25	-0.434818	6.94901e-05	0.00137052	CDH11
Streptococcus constellatus	RAB2A seq.16857.2	-0.434852	6.93899e-05	0.00136943	RAB2A
Streptococcus constellatus	CSNK2B|CSNK2A1 seq.5225.50	-0.434863	6.93569e-05	0.00136943	CSNK2B|CSNK2A1
Streptococcus constellatus	AHSA1 seq.11633.89	-0.435002	6.89466e-05	0.0013633	AHSA1
Streptococcus gordonii	HTATIP2 seq.7753.21	-0.435046	6.88158e-05	0.0013616	HTATIP2
Actinomyces naeslundii	FSD1 seq.23695.1	-0.435065	6.87601e-05	0.00136137	FSD1
Veillonella A atypica	GPX7 seq.8345.27	-0.435118	6.86038e-05	0.00135915	GPX7
Streptococcus constellatus	HCCS seq.24453.75	-0.43514	6.85385e-05	0.00135874	HCCS
Streptococcus constellatus	DNAJC16 seq.10454.99	-0.435187	6.84004e-05	0.00135861	DNAJC16
Actinomyces naeslundii	EIF4A3 seq.4997.19	-0.43524	6.82463e-05	0.00135644	EIF4A3
Streptococcus constellatus	WFDC11 seq.7969.163	-0.435334	6.7971e-05	0.00135185	WFDC11
Veillonella A atypica	S100A9 seq.5339.49	-0.435352	6.79193e-05	0.0013517	S100A9
Haemophilus D 735815 parainfluenzae P	UCMA seq.10977.55	-0.435395	6.77945e-05	0.00135095	UCMA
Veillonella A atypica	STXBP6 seq.18308.30	-0.435405	6.77663e-05	0.00135095	STXBP6
Streptococcus constellatus	PAFAH2 seq.18914.188	-0.435417	6.77291e-05	0.00135095	PAFAH2
Veillonella A atypica	TIMM50 seq.7743.5	-0.435512	6.74532e-05	0.00134678	TIMM50
Streptococcus constellatus	HMGB1 seq.2524.56	-0.435639	6.70879e-05	0.00134036	HMGB1
Actinomyces naeslundii	APOA5 seq.15363.32	-0.435663	6.70197e-05	0.00133987	APOA5
Veillonella A atypica	RPS6KB1 seq.11817.1	-0.435694	6.69303e-05	0.00133895	RPS6KB1
Streptococcus constellatus	SNRPA1 seq.21321.2	-0.435722	6.68489e-05	0.0013382	SNRPA1
Veillonella A atypica	PGLYRP4 seq.19821.10	-0.435746	6.67793e-05	0.00133768	PGLYRP4
Veillonella A atypica	FAM110A seq.22371.46	-0.435749	6.67714e-05	0.00133768	FAM110A
Actinomyces naeslundii	IL4I1 seq.20367.6	-0.4358	6.66259e-05	0.00133635	IL4I1
Haemophilus D 735815 parainfluenzae P	NOTUM seq.8252.2	-0.435802	6.66203e-05	0.00133635	NOTUM
Veillonella A atypica	PYGB seq.24414.3	-0.435825	6.65534e-05	0.00133635	PYGB
Veillonella A atypica	ZNF696 seq.22841.16	-0.435907	6.63204e-05	0.00133371	ZNF696
Veillonella A atypica	ACSF2 seq.17466.72	-0.435957	6.61786e-05	0.0013326	ACSF2
Veillonella A atypica	AGFG1 seq.11681.8	-0.436115	6.57313e-05	0.00132446	AGFG1
Streptococcus gordonii	INPP5B seq.12641.3	-0.436249	6.53536e-05	0.00131771	INPP5B
Streptococcus gordonii	AGO3 seq.15323.112	-0.436304	6.5198e-05	0.0013163	AGO3
Streptococcus constellatus	OTULIN seq.21916.82	-0.436332	6.51203e-05	0.0013156	OTULIN
Veillonella A atypica	PAK3 seq.3387.1	-0.436341	6.50948e-05	0.0013156	PAK3
Streptococcus constellatus	AIP seq.3839.60	-0.43636	6.50427e-05	0.0013156	AIP
Veillonella A atypica	IRF8 seq.22065.32	-0.43643	6.48452e-05	0.00131437	IRF8
Streptococcus constellatus	KPNA2 seq.2860.19	-0.436612	6.43407e-05	0.001305	KPNA2
Streptococcus constellatus	PYGB seq.24414.3	-0.43672	6.4042e-05	0.0012998	PYGB
Actinomyces naeslundii	AGO3 seq.15323.112	-0.43678	6.38757e-05	0.00129928	AGO3
Veillonella A atypica	MSH2 seq.9739.4	-0.436825	6.37532e-05	0.00129823	MSH2
Veillonella A atypica	ILKAP seq.21523.71	-0.436851	6.3681e-05	0.00129762	ILKAP
Streptococcus constellatus	TRMT112 seq.23615.4	-0.436997	6.32819e-05	0.00129206	TRMT112
Veillonella A atypica	RASSF2 seq.22013.6	-0.437035	6.31778e-05	0.00129079	RASSF2
Streptococcus gordonii	MCF2L seq.13934.3	-0.43708	6.30555e-05	0.00128915	MCF2L
Veillonella A atypica	DHX58 seq.14012.17	-0.43722	6.26782e-05	0.00128315	DHX58
Veillonella A atypica	DNM1L seq.21452.3	-0.437238	6.26278e-05	0.00128297	DNM1L
Streptococcus gordonii	NAPA seq.4292.5	-0.43733	6.23809e-05	0.00127904	NAPA
Streptococcus gordonii	SLC14A2 seq.12818.159	-0.437358	6.23063e-05	0.00127895	SLC14A2
Streptococcus gordonii	FASN seq.8403.18	-0.437385	6.22318e-05	0.00127855	FASN
Actinomyces naeslundii	AIP seq.3839.60	-0.437481	6.19762e-05	0.00127473	AIP
Veillonella A atypica	RAD51 seq.2871.73	-0.437578	6.17178e-05	0.00127111	RAD51
Veillonella A atypica	PITPNB seq.12484.67	-0.437588	6.16901e-05	0.00127111	PITPNB
Streptococcus gordonii	RBBP4 seq.15331.47	-0.437663	6.14917e-05	0.00126816	RBBP4
Streptococcus gordonii	ZAP70 seq.4476.22	-0.43769	6.14182e-05	0.00126749	ZAP70
Actinomyces naeslundii	MRM1 seq.21319.196	-0.437761	6.12312e-05	0.00126519	MRM1
Veillonella A atypica	PLEKHF2 seq.20994.37	-0.437825	6.10626e-05	0.0012644	PLEKHF2
Veillonella A atypica	POLB seq.21210.33	-0.43793	6.07856e-05	0.00126037	POLB
Actinomyces naeslundii	RPS3A seq.5484.63	-0.438076	6.04029e-05	0.00125413	RPS3A
Actinomyces naeslundii	TRDMT1 seq.12635.9	-0.438114	6.03043e-05	0.00125293	TRDMT1
Veillonella A atypica	C5orf46 seq.9100.32	-0.438146	6.02206e-05	0.00125203	C5orf46
Actinomyces naeslundii	NMT1 seq.5196.7	-0.438216	6.00382e-05	0.00124909	NMT1
Streptococcus gordonii	ECHDC1 seq.20952.15	-0.438245	5.9964e-05	0.00124839	ECHDC1
Veillonella A atypica	IGHG4 seq.13231.90	-0.438246	5.99615e-05	0.00124839	IGHG4
Veillonella A atypica	ZAP70 seq.3837.6	-0.438272	5.98933e-05	0.00124839	ZAP70
Haemophilus D 735815 parainfluenzae P	EMG1 seq.20937.43	-0.438373	5.96316e-05	0.001244	EMG1
Actinomyces naeslundii	NCR3LG1 seq.7854.38	-0.438391	5.95851e-05	0.00124387	NCR3LG1
Veillonella A atypica	IFIT2 seq.9853.3	-0.438459	5.94108e-05	0.00124123	IFIT2
Veillonella A atypica	COPS7B seq.12384.92	-0.438617	5.90062e-05	0.00123599	COPS7B
Streptococcus constellatus	N6AMT1 seq.11096.57	-0.438744	5.86826e-05	0.00123089	N6AMT1
Veillonella A atypica	CMIP seq.25100.11	-0.438827	5.84706e-05	0.00122796	CMIP
Veillonella A atypica	JCHAIN seq.15306.20	-0.438853	5.8404e-05	0.00122756	JCHAIN
Streptococcus constellatus	MTHFSD seq.19129.15	-0.43891	5.82612e-05	0.00122624	MTHFSD
Streptococcus constellatus	PTK6 seq.3832.51	-0.439123	5.77244e-05	0.00121661	PTK6
Streptococcus gordonii	IMPACT seq.20463.315	-0.439132	5.77036e-05	0.00121661	IMPACT
Veillonella A atypica	SHKBP1 seq.23702.98	-0.439166	5.76169e-05	0.00121601	SHKBP1
Streptococcus gordonii	RAB4A seq.16883.57	-0.43919	5.75581e-05	0.00121575	RAB4A
Streptococcus gordonii	KAT2A seq.19369.17	-0.439218	5.74889e-05	0.00121575	KAT2A
Veillonella A atypica	SPP1 seq.13113.7	-0.439301	5.72821e-05	0.00121312	SPP1
Actinomyces naeslundii	CPA1 seq.19760.26	-0.439336	5.71929e-05	0.00121213	CPA1
Streptococcus constellatus	MGMT seq.21437.77	-0.439492	5.68081e-05	0.00120641	MGMT
Veillonella A atypica	TBX3 seq.13978.122	-0.439508	5.67679e-05	0.00120639	TBX3
Actinomyces naeslundii	PPM1M seq.22862.44	-0.439582	5.65874e-05	0.00120372	PPM1M
Haemophilus D 735815 parainfluenzae P	BARD1 seq.13977.28	-0.439613	5.65098e-05	0.0012034	BARD1
Streptococcus constellatus	MTHFD2 seq.18321.38	-0.439769	5.61281e-05	0.00119903	MTHFD2
Streptococcus constellatus	TNFRSF10D seq.14121.24	-0.439775	5.61145e-05	0.00119903	TNFRSF10D
Veillonella A atypica	RPS6KB1 seq.15608.5	-0.439929	5.57389e-05	0.00119361	RPS6KB1
Streptococcus constellatus	RPRD1B seq.19126.4	-0.439952	5.56834e-05	0.00119325	RPRD1B
Veillonella A atypica	MAGEA6 seq.18205.123	-0.439955	5.56752e-05	0.00119325	MAGEA6
Streptococcus constellatus	GOLPH3L seq.23542.8	-0.439963	5.56565e-05	0.00119325	GOLPH3L
Veillonella A atypica	GPD1 seq.13697.51	-0.440011	5.55412e-05	0.00119325	GPD1
Veillonella A atypica	NXPH3 seq.6054.6	-0.440113	5.52942e-05	0.00119156	NXPH3
Streptococcus gordonii	OGG1 seq.20103.176	-0.440129	5.52553e-05	0.00119156	OGG1
Streptococcus constellatus	TTL seq.13973.62	-0.440213	5.50557e-05	0.00118892	TTL
Streptococcus constellatus	HTATIP2 seq.10630.5	-0.440434	5.45267e-05	0.00118027	HTATIP2
Veillonella A atypica	NDRG4 seq.7934.11	-0.440455	5.44771e-05	0.00118027	NDRG4
Veillonella A atypica	PNKP seq.13657.2	-0.440561	5.42279e-05	0.00117684	PNKP
Veillonella A atypica	UBA2|SAE1 seq.21923.24	-0.440718	5.38562e-05	0.00117043	UBA2|SAE1
Streptococcus gordonii	MRPS14 seq.22845.3	-0.440795	5.36771e-05	0.00116819	MRPS14
Veillonella A atypica	MRPL55 seq.11135.5	-0.440929	5.33641e-05	0.00116436	MRPL55
Veillonella A atypica	KIR3DL1 seq.18907.97	-0.440929	5.33641e-05	0.00116436	KIR3DL1
Streptococcus constellatus	IFIT2 seq.9853.3	-0.440992	5.32182e-05	0.00116315	IFIT2
Actinomyces naeslundii	SYTL1 seq.12892.10	-0.441058	5.30647e-05	0.00116228	SYTL1
Actinomyces naeslundii	SKP2 seq.22777.46	-0.441087	5.29966e-05	0.00116161	SKP2
Veillonella A atypica	BTN3A3 seq.22950.6	-0.441139	5.28763e-05	0.0011598	BTN3A3
Streptococcus gordonii	TOMM20 seq.20408.11	-0.441238	5.26483e-05	0.00115703	TOMM20
Streptococcus constellatus	CPA1 seq.19760.26	-0.441321	5.24574e-05	0.00115391	CPA1
Veillonella A atypica	ATP5PO seq.9202.309	-0.441586	5.18534e-05	0.00114304	ATP5PO
Veillonella A atypica	ANKRD63 seq.23424.4	-0.441797	5.13784e-05	0.00113506	ANKRD63
Veillonella A atypica	C8G|C8B|C8A seq.2429.27	-0.441902	5.11424e-05	0.00113147	C8G|C8B|C8A
Veillonella A atypica	RTF2 seq.23534.27	-0.442034	5.08489e-05	0.00113068	RTF2
Veillonella A atypica	HMGB1 seq.2524.56	-0.442034	5.08489e-05	0.00113068	HMGB1
Haemophilus D 735815 parainfluenzae P	NME7 seq.23521.29	-0.44205	5.08126e-05	0.00113068	NME7
Veillonella A atypica	RPRD1A seq.13515.8	-0.442086	5.07319e-05	0.00113053	RPRD1A
Veillonella A atypica	SNTA1 seq.22946.55	-0.442139	5.06151e-05	0.00112875	SNTA1
Actinomyces naeslundii	KDM1A seq.22429.13	-0.442173	5.05404e-05	0.0011279	KDM1A
Veillonella A atypica	FBXL4 seq.9951.36	-0.442191	5.04987e-05	0.00112779	FBXL4
Streptococcus gordonii	WWP1 seq.11307.33	-0.442208	5.04613e-05	0.00112778	WWP1
Veillonella A atypica	BLOC1S3 seq.24487.95	-0.4423	5.02603e-05	0.00112574	BLOC1S3
Veillonella A atypica	HECW2 seq.25126.19	-0.442339	5.01735e-05	0.00112462	HECW2
Streptococcus constellatus	PRPSAP1 seq.9478.69	-0.442402	5.00342e-05	0.00112231	PRPSAP1
Streptococcus gordonii	ADAM17 seq.8959.61	-0.442599	4.96043e-05	0.00111593	ADAM17
Veillonella A atypica	CD200R1L seq.8980.19	-0.442691	4.94044e-05	0.00111307	CD200R1L
Streptococcus constellatus	WWP1 seq.11307.33	-0.442735	4.93097e-05	0.00111175	WWP1
Veillonella A atypica	TMA16 seq.22811.5	-0.442744	4.92905e-05	0.00111175	TMA16
Veillonella A atypica	PDCD6IP seq.18174.79	-0.442849	4.90635e-05	0.00110946	PDCD6IP
Haemophilus D 735815 parainfluenzae P	CYTH3 seq.21365.5	-0.443043	4.86484e-05	0.0011025	CYTH3
Haemophilus D 735815 parainfluenzae P	WWP1 seq.11307.33	-0.443263	4.81792e-05	0.00109349	WWP1
Streptococcus constellatus	ACAT1 seq.19197.95	-0.443345	4.80068e-05	0.00109038	ACAT1
Streptococcus gordonii	RCAN1 seq.13465.5	-0.443345	4.80068e-05	0.00109038	RCAN1
Haemophilus D 735815 parainfluenzae P	SNPH seq.17343.6	-0.443348	4.80001e-05	0.00109038	SNPH
Streptococcus gordonii	MARS1 seq.24425.8	-0.443373	4.79484e-05	0.00109038	MARS1
Veillonella A atypica	GNAI1 seq.19271.64	-0.443375	4.79427e-05	0.00109038	GNAI1
Veillonella A atypica	OSBPL1A seq.25266.14	-0.443375	4.79427e-05	0.00109038	OSBPL1A
Actinomyces naeslundii	FKBP5 seq.21577.35	-0.443398	4.78946e-05	0.00109038	FKBP5
Streptococcus constellatus	HSPA13 seq.17515.6	-0.443428	4.78316e-05	0.00109038	HSPA13
Veillonella A atypica	SIGLEC11 seq.8913.22	-0.443533	4.76111e-05	0.00108945	SIGLEC11
Streptococcus constellatus	TARS1 seq.18186.15	-0.443594	4.74831e-05	0.00108733	TARS1
Streptococcus constellatus	KMT2D seq.13623.4	-0.4436	4.74714e-05	0.00108733	KMT2D
Actinomyces naeslundii	MGMT seq.21437.77	-0.443643	4.73811e-05	0.00108662	MGMT
Veillonella A atypica	GAL seq.15390.3	-0.443736	4.7188e-05	0.001083	GAL
Haemophilus D 735815 parainfluenzae P	RNASEH1 seq.8470.213	-0.443741	4.7177e-05	0.001083	RNASEH1
Veillonella A atypica	TRIM3 seq.12573.80	-0.443744	4.71723e-05	0.001083	TRIM3
Veillonella A atypica	ARF6 seq.12425.104	-0.443822	4.70088e-05	0.00108167	ARF6
Veillonella A atypica	KIT seq.2475.1	-0.443875	4.69e-05	0.00108124	KIT
Streptococcus constellatus	ARHGEF25 seq.13519.112	-0.443899	4.68502e-05	0.0010809	ARHGEF25
Streptococcus constellatus	TBPL1 seq.18434.141	-0.44401	4.6622e-05	0.00107725	TBPL1
Streptococcus constellatus	NDP seq.21911.17	-0.44401	4.6622e-05	0.00107725	NDP
Haemophilus D 735815 parainfluenzae P	RIOX2 seq.21371.12	-0.444075	4.64889e-05	0.00107579	RIOX2
Streptococcus constellatus	CXCL16 seq.2436.49	-0.444204	4.62251e-05	0.00107212	CXCL16
Streptococcus gordonii	N6AMT1 seq.11096.57	-0.444204	4.62251e-05	0.00107212	N6AMT1
Haemophilus D 735815 parainfluenzae P	PLCD1 seq.24909.40	-0.444219	4.61943e-05	0.00107212	PLCD1
Streptococcus gordonii	TBP seq.2875.15	-0.444359	4.59098e-05	0.00106803	TBP
Haemophilus D 735815 parainfluenzae P	EIF4G1 seq.25287.7	-0.444477	4.5673e-05	0.00106333	EIF4G1
Actinomyces naeslundii	CAND1 seq.13937.75	-0.444484	4.56592e-05	0.00106333	CAND1
Actinomyces naeslundii	PDE11A seq.5252.33	-0.444484	4.56592e-05	0.00106333	PDE11A
Streptococcus constellatus	OTUD3 seq.21915.2	-0.444484	4.5658e-05	0.00106333	OTUD3
Veillonella A atypica	RPRD1B seq.19126.4	-0.444549	4.55281e-05	0.00106318	RPRD1B
Actinomyces naeslundii	TTL seq.13973.62	-0.444659	4.53078e-05	0.00105884	TTL
Haemophilus D 735815 parainfluenzae P	PNKP seq.13657.2	-0.444697	4.52306e-05	0.00105784	PNKP
Streptococcus constellatus	XXYLT1 seq.6375.75	-0.444789	4.50477e-05	0.00105517	XXYLT1
Streptococcus constellatus	TFB1M seq.21344.31	-0.444869	4.48882e-05	0.00105304	TFB1M
Veillonella A atypica	SNRPD3 seq.17774.38	-0.444943	4.47419e-05	0.00105304	SNRPD3
Streptococcus constellatus	ALDH2 seq.18381.16	-0.44498	4.46689e-05	0.00105272	ALDH2
Streptococcus constellatus	KPNA6 seq.13969.24	-0.445063	4.4505e-05	0.00105128	KPNA6
Veillonella A atypica	CPNE1 seq.11602.12	-0.445111	4.44106e-05	0.00105075	CPNE1
Veillonella A atypica	FAF2 seq.9738.7	-0.445111	4.44106e-05	0.00105075	FAF2
Veillonella A atypica	N4BP2L2 seq.22504.3	-0.445164	4.43075e-05	0.00105065	N4BP2L2
Veillonella A atypica	HSPA6 seq.13672.3	-0.445167	4.43019e-05	0.00105065	HSPA6
Streptococcus constellatus	MAGEA6 seq.18205.123	-0.445174	4.42875e-05	0.00105065	MAGEA6
Streptococcus constellatus	IFNL4 seq.21895.36	-0.445427	4.37961e-05	0.00104255	IFNL4
Streptococcus constellatus	SENP1 seq.21715.40	-0.445479	4.36943e-05	0.00104093	SENP1
Veillonella A atypica	EEF1AKMT1 seq.23259.23	-0.445604	4.3454e-05	0.00103601	EEF1AKMT1
Veillonella A atypica	CLEC2D seq.7054.87	-0.445664	4.33385e-05	0.00103406	CLEC2D
Actinomyces naeslundii	PMVK seq.12450.42	-0.445814	4.30513e-05	0.00102881	PMVK
Streptococcus gordonii	B9D2 seq.21356.6	-0.445923	4.28446e-05	0.00102627	B9D2
Veillonella A atypica	INTS3 seq.11934.9	-0.445927	4.28365e-05	0.00102627	INTS3
Streptococcus gordonii	RAB33A seq.23255.7	-0.446006	4.2687e-05	0.00102409	RAB33A
Veillonella A atypica	PRKACA seq.3466.8	-0.446164	4.23893e-05	0.00101774	PRKACA
Veillonella A atypica	GNAS seq.25253.17	-0.446216	4.22905e-05	0.00101696	GNAS
Streptococcus constellatus	KCNRG seq.23336.2	-0.446244	4.22381e-05	0.00101696	KCNRG
Streptococcus constellatus	GET3 seq.13620.10	-0.446338	4.2062e-05	0.00101464	GET3
Veillonella A atypica	CIAO1 seq.21178.8	-0.44639	4.19657e-05	0.00101412	CIAO1
Streptococcus constellatus	DUSP29 seq.23323.25	-0.446449	4.18556e-05	0.00101285	DUSP29
Veillonella A atypica	CRIM1 seq.8699.43	-0.446535	4.16971e-05	0.00100981	CRIM1
Streptococcus constellatus	PTPN9 seq.12633.3	-0.44656	4.16501e-05	0.00100946	PTPN9
Actinomyces naeslundii	SNRPB2 seq.17364.8	-0.446724	4.13475e-05	0.00100451	SNRPB2
Streptococcus gordonii	TBPL1 seq.18434.141	-0.446754	4.12927e-05	0.00100397	TBPL1
Actinomyces naeslundii	STK17B seq.5249.31	-0.446759	4.12832e-05	0.00100397	STK17B
Haemophilus D 735815 parainfluenzae P	PDYN seq.19638.9	-0.446796	4.12163e-05	0.0010037	PDYN
Streptococcus gordonii	CDK2 seq.21128.2	-0.44684	4.11353e-05	0.00100253	CDK2
Streptococcus gordonii	TBX3 seq.13978.122	-0.447059	4.07369e-05	0.000995979	TBX3
Veillonella A atypica	PRPF6 seq.9581.4	-0.447074	4.07098e-05	0.000995979	PRPF6
Veillonella A atypica	STAT1 seq.12351.25	-0.44719	4.05012e-05	0.000993378	STAT1
Streptococcus constellatus	RPS6KB1 seq.15608.5	-0.447225	4.04367e-05	0.00099259	RPS6KB1
Actinomyces naeslundii	NDP seq.21911.17	-0.447425	4.00797e-05	0.000984614	NDP
Veillonella A atypica	JUN seq.10356.21	-0.447432	4.00666e-05	0.000984614	JUN
Streptococcus constellatus	SKIL seq.14670.1	-0.44753	3.98916e-05	0.000982351	SKIL
Veillonella A atypica	UBASH3A seq.21529.6	-0.4476	3.97677e-05	0.000981571	UBASH3A
Streptococcus constellatus	UCMA seq.10977.55	-0.447641	3.96951e-05	0.000980657	UCMA
Streptococcus constellatus	ACBD6 seq.10075.75	-0.447724	3.95483e-05	0.000978605	ACBD6
Streptococcus constellatus	LDHB seq.3890.8	-0.44778	3.94507e-05	0.000976978	LDHB
Actinomyces naeslundii	RPS4X seq.9758.17	-0.447845	3.93365e-05	0.000974936	RPS4X
Streptococcus constellatus	DNAJB1 seq.3852.19	-0.447918	3.92077e-05	0.000974892	DNAJB1
Veillonella A atypica	MAPRE3 seq.16885.49	-0.448058	3.89649e-05	0.000971213	MAPRE3
Veillonella A atypica	GLCE seq.7808.5	-0.448531	3.81499e-05	0.000954904	GLCE
Actinomyces naeslundii	FAM118B seq.23350.66	-0.448545	3.81263e-05	0.000954904	FAM118B
Veillonella A atypica	KLRB1 seq.20562.78	-0.448569	3.80858e-05	0.000954904	KLRB1
Veillonella A atypica	RPS4X seq.9758.17	-0.44861	3.80157e-05	0.000954904	RPS4X
Streptococcus gordonii	MAP2K5 seq.22041.26	-0.448639	3.79666e-05	0.000954904	MAP2K5
Streptococcus constellatus	ANKRD63 seq.23424.4	-0.448667	3.79196e-05	0.000954904	ANKRD63
Streptococcus constellatus	PDE2A seq.5246.64	-0.44875	3.77789e-05	0.000953257	PDE2A
Haemophilus D 735815 parainfluenzae P	ALDH3B1 seq.12940.35	-0.448763	3.77568e-05	0.000953257	ALDH3B1
Veillonella A atypica	OXSR1 seq.20116.30	-0.448768	3.77484e-05	0.000953257	OXSR1
Veillonella A atypica	PRKRA seq.22010.36	-0.448794	3.77041e-05	0.000953257	PRKRA
Veillonella A atypica	HEXA seq.25917.12	-0.448847	3.76155e-05	0.000952264	HEXA
Veillonella A atypica	LDHA seq.15414.316	-0.4489	3.75271e-05	0.00095081	LDHA
Veillonella A atypica	DIMT1 seq.12694.28	-0.448902	3.75223e-05	0.00095081	DIMT1
Veillonella A atypica	CAMK4 seq.18904.23	-0.448952	3.74389e-05	0.000950143	CAMK4
Streptococcus constellatus	SAMHD1 seq.11303.7	-0.449033	3.7304e-05	0.000947503	SAMHD1
Veillonella A atypica	MARCO seq.9003.99	-0.449034	3.73022e-05	0.000947503	MARCO
Haemophilus D 735815 parainfluenzae P	CFAP298 seq.24676.105	-0.449112	3.71715e-05	0.000946586	CFAP298
Actinomyces naeslundii	RAB2A seq.23008.4	-0.44921	3.70087e-05	0.000944691	RAB2A
Streptococcus constellatus	ZRANB1 seq.21754.5	-0.449224	3.69861e-05	0.000944691	ZRANB1
Haemophilus D 735815 parainfluenzae P	SNRPB2 seq.17364.8	-0.449514	3.6509e-05	0.000937389	SNRPB2
Veillonella A atypica	PAK6 seq.3827.22	-0.449521	3.64982e-05	0.000937389	PAK6
Streptococcus constellatus	TBC1D20 seq.23687.27	-0.449529	3.64845e-05	0.000937389	TBC1D20
Veillonella A atypica	RER1 seq.24677.106	-0.449557	3.64383e-05	0.000937389	RER1
Haemophilus D 735815 parainfluenzae P	ATAD1 seq.6625.31	-0.449698	3.62094e-05	0.000932817	ATAD1
Actinomyces naeslundii	GAL seq.15390.3	-0.449724	3.61672e-05	0.000932513	GAL
Streptococcus constellatus	DIAPH1 seq.25083.26	-0.449806	3.60339e-05	0.000930639	DIAPH1
Actinomyces naeslundii	ZNF69 seq.22842.85	-0.449808	3.60301e-05	0.000930639	ZNF69
Veillonella A atypica	ODC1 seq.13689.2	-0.449823	3.60065e-05	0.000930639	ODC1
Veillonella A atypica	ARC seq.21343.3	-0.449849	3.5964e-05	0.000930639	ARC
Streptococcus gordonii	EXOSC3 seq.12605.1	-0.449889	3.58998e-05	0.000930303	EXOSC3
Streptococcus constellatus	AKR1C4 seq.18397.5	-0.449914	3.58597e-05	0.000930051	AKR1C4
Streptococcus gordonii	RAB2A seq.23008.4	-0.449942	3.58151e-05	0.000930051	RAB2A
Veillonella A atypica	AGO2 seq.21504.41	-0.449994	3.57313e-05	0.000930051	AGO2
Veillonella A atypica	STAT1 seq.10370.21	-0.450083	3.55885e-05	0.000927719	STAT1
Veillonella A atypica	KLC1 seq.12656.1	-0.45011	3.55465e-05	0.000927411	KLC1
Veillonella A atypica	GLT8D1 seq.8955.60	-0.450136	3.55046e-05	0.000927105	GLT8D1
Veillonella A atypica	PTGES2 seq.18458.4	-0.450162	3.54627e-05	0.000927105	PTGES2
Streptococcus gordonii	VPS4B seq.12668.7	-0.450277	3.52798e-05	0.000923591	VPS4B
Streptococcus constellatus	EIF4G1 seq.25287.7	-0.450302	3.52404e-05	0.000923347	EIF4G1
Veillonella A atypica	UGDH seq.17755.5	-0.450373	3.51291e-05	0.000921215	UGDH
Veillonella A atypica	AADAT seq.22023.3	-0.450402	3.50831e-05	0.000920796	AADAT
Haemophilus D 735815 parainfluenzae P	SENP7 seq.12626.6	-0.45047	3.49759e-05	0.000919554	SENP7
Haemophilus D 735815 parainfluenzae P	DCN seq.2666.53	-0.45047	3.49759e-05	0.000919554	DCN
Veillonella A atypica	TMUB1 seq.25255.4	-0.450478	3.49633e-05	0.000919554	TMUB1
Veillonella A atypica	NRBP1 seq.12616.45	-0.450636	3.47161e-05	0.000915862	NRBP1
Veillonella A atypica	FER seq.4220.39	-0.450694	3.46252e-05	0.000914249	FER
Streptococcus constellatus	RTKN seq.23664.17	-0.450718	3.45879e-05	0.000914051	RTKN
Streptococcus gordonii	ATP5IF1 seq.19755.38	-0.450773	3.45018e-05	0.000912559	ATP5IF1
Actinomyces naeslundii	HNRNPA0 seq.24697.48	-0.450926	3.42656e-05	0.000907877	HNRNPA0
Veillonella A atypica	NABP1 seq.20454.24	-0.451073	3.40403e-05	0.000903466	NABP1
Streptococcus gordonii	RAB35 seq.13514.121	-0.451181	3.38745e-05	0.000900924	RAB35
Streptococcus constellatus	PRPSAP2 seq.19150.20	-0.451189	3.38621e-05	0.000900924	PRPSAP2
Haemophilus D 735815 parainfluenzae P	VTN seq.13125.45	-0.451205	3.38375e-05	0.000900924	VTN
Streptococcus constellatus	DNM1 seq.24435.1	-0.4513	3.36934e-05	0.000899701	DNM1
Streptococcus gordonii	TCEA3 seq.23547.21	-0.4513	3.36934e-05	0.000899701	TCEA3
Streptococcus constellatus	FOXP1 seq.24935.62	-0.451411	3.35254e-05	0.000897558	FOXP1
Veillonella A atypica	DNAJC16 seq.10454.99	-0.451549	3.33174e-05	0.000893547	DNAJC16
Streptococcus constellatus	HDAC6 seq.25059.18	-0.451763	3.29971e-05	0.000886505	HDAC6
Streptococcus gordonii	LYN seq.3453.87	-0.451854	3.28614e-05	0.000883633	LYN
Haemophilus D 735815 parainfluenzae P	KLHL7 seq.12625.138	-0.451867	3.28426e-05	0.000883633	KLHL7
Veillonella A atypica	RGS13 seq.22548.18	-0.451898	3.27963e-05	0.000883428	RGS13
Veillonella A atypica	RIOX2 seq.21371.12	-0.452006	3.26366e-05	0.000880672	RIOX2
Streptococcus gordonii	ARFIP1 seq.13488.3	-0.452104	3.24933e-05	0.000877577	ARFIP1
Veillonella A atypica	TSC2 seq.21403.39	-0.452214	3.2332e-05	0.000874622	TSC2
Veillonella A atypica	HECTD3 seq.25244.9	-0.452214	3.2332e-05	0.000874622	HECTD3
Streptococcus constellatus	PRKACA seq.3466.8	-0.452243	3.22905e-05	0.000874622	PRKACA
Veillonella A atypica	ELMO1 seq.12764.3	-0.452398	3.2064e-05	0.000869807	ELMO1
Streptococcus constellatus	NAGLU seq.15509.2	-0.45242	3.20321e-05	0.000869709	NAGLU
Veillonella A atypica	VTN seq.13125.45	-0.45253	3.18738e-05	0.000866946	VTN
Veillonella A atypica	SPG21 seq.11122.97	-0.452635	3.17225e-05	0.000863594	SPG21
Streptococcus constellatus	VPS53 seq.25103.45	-0.452686	3.16493e-05	0.000862367	VPS53
Streptococcus constellatus	STK17B seq.5249.31	-0.452825	3.14514e-05	0.000857735	STK17B
Streptococcus gordonii	OXSR1 seq.20116.30	-0.452825	3.14514e-05	0.000857735	OXSR1
Streptococcus gordonii	CHD1L seq.25072.11	-0.452855	3.14079e-05	0.000857735	CHD1L
Veillonella A atypica	FBLN5 seq.15585.304	-0.452898	3.1347e-05	0.000857171	FBLN5
Veillonella A atypica	IER3 seq.9786.310	-0.453062	3.11156e-05	0.000851602	IER3
Veillonella A atypica	RPS6KA6 seq.12688.115	-0.453082	3.10866e-05	0.000851567	RPS6KA6
Actinomyces naeslundii	PLEKHF2 seq.20994.37	-0.453167	3.09674e-05	0.00084906	PLEKHF2
Streptococcus constellatus	RAB4A seq.16883.57	-0.453271	3.08218e-05	0.000845822	RAB4A
Streptococcus constellatus	RPP25 seq.23311.19	-0.453296	3.0787e-05	0.000845747	RPP25
Streptococcus constellatus	ICAM4 seq.9461.2	-0.453307	3.0771e-05	0.000845747	ICAM4
Veillonella A atypica	SERPINA6 seq.4785.30	-0.453345	3.07181e-05	0.000845747	SERPINA6
Streptococcus constellatus	HSD11B1 seq.21967.20	-0.453382	3.06672e-05	0.000845747	HSD11B1
Actinomyces naeslundii	SNX11 seq.24685.12	-0.453447	3.05766e-05	0.000844861	SNX11
Streptococcus gordonii	HSPA13 seq.17515.6	-0.453462	3.05557e-05	0.000844861	HSPA13
Streptococcus constellatus	DDX19A seq.18813.15	-0.453545	3.04406e-05	0.000842895	DDX19A
Streptococcus constellatus	NEIL2 seq.21476.43	-0.453565	3.04136e-05	0.000842895	NEIL2
Actinomyces naeslundii	OTUD3 seq.21915.2	-0.45359	3.03789e-05	0.000842895	OTUD3
Veillonella A atypica	INPP4B seq.24427.33	-0.453732	3.01832e-05	0.000838791	INPP4B
Veillonella A atypica	CSTPP1 seq.22367.17	-0.45395	2.9886e-05	0.000832039	CSTPP1
Veillonella A atypica	MUTYH seq.10030.8	-0.453966	2.98642e-05	0.000832039	MUTYH
Streptococcus constellatus	NUDT15 seq.23584.2	-0.453989	2.98338e-05	0.000832039	NUDT15
Streptococcus constellatus	PANK3 seq.12658.72	-0.454211	2.95346e-05	0.000827506	PANK3
Streptococcus constellatus	NABP1 seq.20454.24	-0.454213	2.95307e-05	0.000827506	NABP1
Veillonella A atypica	UPP1 seq.19448.104	-0.454397	2.92845e-05	0.000821999	UPP1
Veillonella A atypica	UTS2 seq.6020.52	-0.454397	2.92845e-05	0.000821999	UTS2
Streptococcus constellatus	SYK seq.11378.37	-0.454488	2.91645e-05	0.000820131	SYK
Streptococcus constellatus	NMT2 seq.17821.20	-0.454515	2.91277e-05	0.000819848	NMT2
Veillonella A atypica	ALDH2 seq.18381.16	-0.454555	2.90749e-05	0.000819111	ALDH2
Veillonella A atypica	CDC25B seq.12427.8	-0.454739	2.88321e-05	0.000814514	CDC25B
Actinomyces naeslundii	UPP1 seq.19448.104	-0.454778	2.87821e-05	0.000813849	UPP1
Actinomyces naeslundii	MAP2K5 seq.22041.26	-0.454778	2.87821e-05	0.000813849	MAP2K5
Actinomyces naeslundii	METTL2B seq.23558.33	-0.454778	2.87821e-05	0.000813849	METTL2B
Veillonella A atypica	CYTH3 seq.21365.5	-0.454818	2.87287e-05	0.000813849	CYTH3
Haemophilus D 735815 parainfluenzae P	CELF2 seq.7245.2	-0.454885	2.86416e-05	0.000813622	CELF2
Veillonella A atypica	KTI12 seq.23526.25	-0.455003	2.84886e-05	0.000810026	KTI12
Veillonella A atypica	SRPK2 seq.21435.143	-0.455108	2.83523e-05	0.000807645	SRPK2
Streptococcus constellatus	PRKRA seq.22010.36	-0.455181	2.82581e-05	0.000805711	PRKRA
Streptococcus constellatus	WWOX seq.17724.3	-0.455239	2.81831e-05	0.000804317	WWOX
Veillonella A atypica	SYK seq.11378.37	-0.455239	2.81827e-05	0.000804317	SYK
Streptococcus constellatus	MRPL55 seq.11135.5	-0.455264	2.81511e-05	0.000804317	MRPL55
Veillonella A atypica	CT55 seq.9363.11	-0.455298	2.81077e-05	0.000804317	CT55
Haemophilus D 735815 parainfluenzae P	FKBP5 seq.21577.35	-0.45536	2.80277e-05	0.000802868	FKBP5
Streptococcus constellatus	RPS3A seq.5484.63	-0.455513	2.78325e-05	0.00079802	RPS3A
Veillonella A atypica	ARHGEF1 seq.13976.9	-0.455529	2.7813e-05	0.00079802	ARHGEF1
Veillonella A atypica	FZD4 seq.22585.5	-0.455555	2.77796e-05	0.000797993	FZD4
Actinomyces naeslundii	NOSIP seq.23525.27	-0.455656	2.76519e-05	0.00079507	NOSIP
Streptococcus gordonii	PKN1 seq.12562.1	-0.455874	2.73781e-05	0.000790155	PKN1
Veillonella A atypica	CBFB seq.10048.7	-0.456002	2.72177e-05	0.000787006	CBFB
Streptococcus constellatus	RPS6KA6 seq.12688.115	-0.456123	2.70675e-05	0.000784141	RPS6KA6
Streptococcus constellatus	FAM118B seq.23350.66	-0.456123	2.70675e-05	0.000784141	FAM118B
Veillonella A atypica	NOTUM seq.8252.2	-0.456137	2.70509e-05	0.000784141	NOTUM
Streptococcus constellatus	DYNC1LI2 seq.25053.1	-0.456151	2.70332e-05	0.000784141	DYNC1LI2
Streptococcus gordonii	ELK1 seq.10006.25	-0.456289	2.68623e-05	0.000782074	ELK1
Streptococcus constellatus	XCL1 seq.14078.69	-0.456459	2.66551e-05	0.000778805	XCL1
Streptococcus constellatus	S100A9 seq.7812.11	-0.456481	2.66276e-05	0.000778743	S100A9
Veillonella A atypica	SLC27A2 seq.9045.3	-0.456495	2.66112e-05	0.000778743	SLC27A2
Streptococcus gordonii	EIF4A3 seq.4997.19	-0.456594	2.64899e-05	0.000776937	EIF4A3
Veillonella A atypica	ZNF276 seq.14692.3	-0.456607	2.64743e-05	0.000776937	ZNF276
Veillonella A atypica	PCOLCE2 seq.6081.52	-0.456623	2.64549e-05	0.000776937	PCOLCE2
Streptococcus constellatus	MAPKAPK3 seq.3822.54	-0.456677	2.63892e-05	0.000776937	MAPKAPK3
Streptococcus gordonii	RFC4 seq.23422.47	-0.456761	2.62888e-05	0.000776228	RFC4
Veillonella A atypica	FXYD6 seq.25412.53	-0.456844	2.61886e-05	0.000774013	FXYD6
Haemophilus D 735815 parainfluenzae P	TARDBP seq.12046.51	-0.456904	2.61161e-05	0.000772614	TARDBP
Veillonella A atypica	RAB4B seq.23329.52	-0.456975	2.60311e-05	0.000771587	RAB4B
Veillonella A atypica	PYCR2 seq.18328.36	-0.457028	2.59684e-05	0.000770471	PYCR2
Streptococcus gordonii	MRPL2 seq.19132.1	-0.457066	2.59238e-05	0.000769892	MRPL2
Veillonella A atypica	CCL3L1 seq.2783.18	-0.457165	2.58053e-05	0.000767114	CCL3L1
Haemophilus D 735815 parainfluenzae P	EXOSC3 seq.12605.1	-0.457238	2.57192e-05	0.000765295	EXOSC3
Haemophilus D 735815 parainfluenzae P	RPS3A seq.5484.63	-0.457382	2.55495e-05	0.000760983	RPS3A
Actinomyces naeslundii	UCK1 seq.23364.3	-0.457477	2.54393e-05	0.000758436	UCK1
Veillonella A atypica	MPZL2 seq.9372.157	-0.457665	2.52197e-05	0.00075262	MPZL2
Streptococcus constellatus	UBA2|SAE1 seq.21923.24	-0.457675	2.52079e-05	0.00075262	UBA2|SAE1
Streptococcus constellatus	PDCD6IP seq.18174.79	-0.457731	2.51438e-05	0.000751816	PDCD6IP
Streptococcus gordonii	RCAN2 seq.20975.2	-0.457814	2.50478e-05	0.000749677	RCAN2
Actinomyces naeslundii	MCF2L seq.13934.3	-0.457894	2.4956e-05	0.000747656	MCF2L
Veillonella A atypica	ACADVL seq.19262.219	-0.457922	2.49231e-05	0.0007474	ACADVL
Streptococcus constellatus	MRPS14 seq.22845.3	-0.458063	2.4762e-05	0.000745482	MRPS14
Streptococcus constellatus	GPX7 seq.8345.27	-0.458205	2.46013e-05	0.000742572	GPX7
Streptococcus constellatus	HNRNPA0 seq.24697.48	-0.458285	2.45105e-05	0.000740816	HNRNPA0
Streptococcus gordonii	DDX19B seq.5460.60	-0.458396	2.43857e-05	0.000739225	DDX19B
Veillonella A atypica	AKIRIN2 seq.23280.9	-0.458491	2.42792e-05	0.000736726	AKIRIN2
Veillonella A atypica	apcA|apcB seq.8471.53	-0.45858	2.41796e-05	0.00073443	apcA|apcB
Streptococcus gordonii	NSF seq.13992.12	-0.458618	2.41377e-05	0.00073443	NSF
Veillonella A atypica	RAB14 seq.14283.12	-0.458659	2.40918e-05	0.00073443	RAB14
Veillonella A atypica	HDHD2 seq.13472.35	-0.458764	2.39752e-05	0.000732568	HDHD2
Veillonella A atypica	NLGN4X seq.5357.60	-0.458764	2.39752e-05	0.000732568	NLGN4X
Veillonella A atypica	CLPSL2 seq.7767.1	-0.45908	2.36285e-05	0.000724859	CLPSL2
Streptococcus constellatus	KLC1 seq.12656.1	-0.459089	2.36187e-05	0.000724859	KLC1
Streptococcus gordonii	ACADSB seq.17403.14	-0.459144	2.35583e-05	0.000724152	ACADSB
Veillonella A atypica	TBC1D20 seq.23687.27	-0.459214	2.34823e-05	0.000722539	TBC1D20
Veillonella A atypica	LCK seq.4560.34	-0.459264	2.34284e-05	0.000721605	LCK
Streptococcus constellatus	CPTP seq.20385.21	-0.459477	2.3199e-05	0.000716696	CPTP
Streptococcus constellatus	ANKRD16 seq.24720.10	-0.459477	2.3199e-05	0.000716696	ANKRD16
Veillonella A atypica	SIGLEC15 seq.10847.1	-0.45957	2.31001e-05	0.000716234	SIGLEC15
Veillonella A atypica	LTB|LTA seq.3506.49	-0.459596	2.3072e-05	0.000716234	LTB|LTA
Streptococcus constellatus	PDE11A seq.5252.33	-0.459727	2.29329e-05	0.0007135	PDE11A
Veillonella A atypica	DNAJB9 seq.11214.40	-0.459895	2.27544e-05	0.000708663	DNAJB9
Veillonella A atypica	ICAM4 seq.9461.2	-0.459933	2.27145e-05	0.000708137	ICAM4
Streptococcus constellatus	RAB35 seq.13514.121	-0.459968	2.26781e-05	0.000708137	RAB35
Veillonella A atypica	HAX1 seq.21206.218	-0.460027	2.26162e-05	0.000708137	HAX1
Veillonella A atypica	VEGFD seq.14705.1	-0.46008	2.25612e-05	0.000708137	VEGFD
Veillonella A atypica	DCUN1D5 seq.8760.10	-0.460096	2.25444e-05	0.000708137	DCUN1D5
Veillonella A atypica	CPB1 seq.15375.49	-0.460106	2.25337e-05	0.000708137	CPB1
Veillonella A atypica	GAPDH seq.3848.14	-0.46029	2.23423e-05	0.000704402	GAPDH
Streptococcus constellatus	ALDH3B1 seq.12940.35	-0.460492	2.21344e-05	0.000700004	ALDH3B1
Streptococcus constellatus	KPNB1 seq.3887.90	-0.46053	2.20948e-05	0.000699471	KPNB1
Veillonella A atypica	FABP9 seq.18194.18	-0.460579	2.20446e-05	0.000698602	FABP9
Streptococcus constellatus	AKT2 seq.5360.9	-0.460586	2.2038e-05	0.000698602	AKT2
Actinomyces naeslundii	SNRPA1 seq.21321.2	-0.46059	2.20339e-05	0.000698602	SNRPA1
Streptococcus constellatus	POLI seq.13536.56	-0.460641	2.19814e-05	0.000698602	POLI
Veillonella A atypica	TYMSOS seq.8263.64	-0.460685	2.19372e-05	0.000698602	TYMSOS
Veillonella A atypica	PPIG seq.18449.33	-0.460816	2.18037e-05	0.000697447	PPIG
Veillonella A atypica	UGT2A1 seq.8907.11	-0.460869	2.17505e-05	0.000696471	UGT2A1
Veillonella A atypica	ATG5 seq.12597.68	-0.461	2.16181e-05	0.000692953	ATG5
Veillonella A atypica	VCAM1 seq.2967.8	-0.461032	2.15859e-05	0.000692642	VCAM1
Veillonella A atypica	OTULIN seq.21916.82	-0.461053	2.15653e-05	0.000692642	OTULIN
Streptococcus constellatus	B9D2 seq.21356.6	-0.46114	2.14781e-05	0.000691352	B9D2
Veillonella A atypica	F5 seq.4906.35	-0.461184	2.1434e-05	0.000691352	F5
Veillonella A atypica	TYW5 seq.21131.109	-0.461211	2.14078e-05	0.000691261	TYW5
Veillonella A atypica	TPSB2 seq.3403.1	-0.461237	2.13816e-05	0.000691144	TPSB2
Veillonella A atypica	ARF1 seq.19239.5	-0.46129	2.13294e-05	0.00069091	ARF1
Veillonella A atypica	ADSL seq.5023.23	-0.461316	2.13033e-05	0.000690794	ADSL
Veillonella A atypica	GEM seq.12817.1	-0.461369	2.12513e-05	0.000689835	GEM
Streptococcus gordonii	RABL3 seq.23312.16	-0.461445	2.11758e-05	0.000688113	RABL3
Streptococcus constellatus	RFK seq.13059.33	-0.461695	2.09314e-05	0.000681615	RFK
Streptococcus constellatus	EXOSC3 seq.12605.1	-0.461725	2.09016e-05	0.000681615	EXOSC3
Veillonella A atypica	DYNC1LI2 seq.25053.1	-0.461737	2.08902e-05	0.000681615	DYNC1LI2
Streptococcus gordonii	MRPL1 seq.20433.19	-0.461778	2.08506e-05	0.000681615	MRPL1
Streptococcus constellatus	TIMM23 seq.22809.32	-0.461794	2.08343e-05	0.000681615	TIMM23
Veillonella A atypica	IVD seq.17737.7	-0.461921	2.07119e-05	0.000680236	IVD
Streptococcus gordonii	PNKP seq.13657.2	-0.461972	2.0663e-05	0.000679357	PNKP
Streptococcus gordonii	PMVK seq.12450.42	-0.461999	2.06363e-05	0.000679208	PMVK
Veillonella A atypica	RRAS seq.17742.2	-0.462079	2.05601e-05	0.000678273	RRAS
Streptococcus constellatus	RAB2A seq.23008.4	-0.462083	2.05565e-05	0.000678273	RAB2A
Veillonella A atypica	NSUN6 seq.25433.25	-0.462134	2.0507e-05	0.000678273	NSUN6
Veillonella A atypica	OLFM3 seq.10643.16	-0.462161	2.04819e-05	0.000678273	OLFM3
Streptococcus gordonii	LCK seq.3452.17	-0.462776	1.99026e-05	0.000662996	LCK
Veillonella A atypica	TFB2M seq.21193.1	-0.462842	1.98412e-05	0.000662506	TFB2M
Veillonella A atypica	DUSP16 seq.14631.22	-0.46291	1.97776e-05	0.000661581	DUSP16
Streptococcus constellatus	GLCE seq.7808.5	-0.462914	1.97742e-05	0.000661581	GLCE
Veillonella A atypica	TRIM54 seq.22816.4	-0.462947	1.97439e-05	0.000661581	TRIM54
Streptococcus constellatus	PPM1M seq.22862.44	-0.462997	1.96975e-05	0.00066106	PPM1M
Veillonella A atypica	TMCC3 seq.11294.7	-0.463068	1.96323e-05	0.000660315	TMCC3
Veillonella A atypica	TLR4 seq.11101.18	-0.463071	1.96296e-05	0.000660315	TLR4
Streptococcus gordonii	SPG21 seq.11122.97	-0.463108	1.95957e-05	0.000660315	SPG21
Veillonella A atypica	CA4 seq.3177.49	-0.463121	1.9584e-05	0.000660315	CA4
Veillonella A atypica	NEK7 seq.12703.6	-0.463236	1.94786e-05	0.000658754	NEK7
Veillonella A atypica	MLEC seq.6285.71	-0.463368	1.93591e-05	0.000655435	MLEC
Streptococcus constellatus	SULT1E1 seq.9878.3	-0.463496	1.92431e-05	0.000653388	SULT1E1
Actinomyces naeslundii	ARFIP1 seq.13488.3	-0.463566	1.91803e-05	0.000652259	ARFIP1
Veillonella A atypica	ARL8A seq.23281.29	-0.463631	1.91222e-05	0.000651003	ARL8A
Veillonella A atypica	PSMB10 seq.21861.8	-0.463657	1.90987e-05	0.000650923	PSMB10
Veillonella A atypica	POLI seq.13536.56	-0.463841	1.89346e-05	0.000647488	POLI
Haemophilus D 735815 parainfluenzae P	NXF1 seq.12453.161	-0.463927	1.88586e-05	0.000646327	NXF1
Veillonella A atypica	CHEK1 seq.2853.68	-0.464025	1.87719e-05	0.000644075	CHEK1
Streptococcus constellatus	EMILIN3 seq.9991.112	-0.464081	1.87229e-05	0.000643831	EMILIN3
Actinomyces naeslundii	VPS53 seq.25103.45	-0.464161	1.86527e-05	0.000642138	VPS53
Actinomyces naeslundii	PPID seq.5202.4	-0.464161	1.86527e-05	0.000642138	PPID
Streptococcus gordonii	GNAI1 seq.19271.64	-0.464189	1.86283e-05	0.000642138	GNAI1
Veillonella A atypica	KCTD10 seq.23337.54	-0.46421	1.86105e-05	0.000642138	KCTD10
Streptococcus gordonii	PKM seq.4240.31	-0.464217	1.86041e-05	0.000642138	PKM
Veillonella A atypica	IL22RA1 seq.3620.67	-0.464262	1.85646e-05	0.000642138	IL22RA1
Veillonella A atypica	AKT2 seq.5360.9	-0.464315	1.85188e-05	0.000642138	AKT2
Veillonella A atypica	AGO1 seq.15312.14	-0.464367	1.84731e-05	0.000641712	AGO1
Veillonella A atypica	WFDC11 seq.7969.163	-0.46442	1.84276e-05	0.000640854	WFDC11
Veillonella A atypica	DLK1 seq.6373.54	-0.464508	1.83518e-05	0.000638943	DLK1
Streptococcus constellatus	NEK7 seq.12703.6	-0.464522	1.83398e-05	0.000638943	NEK7
Veillonella A atypica	DNAJB1 seq.3852.19	-0.464552	1.83141e-05	0.000638943	DNAJB1
Streptococcus constellatus	GAPDH seq.3848.14	-0.46466	1.82208e-05	0.00063727	GAPDH
Veillonella A atypica	MRPS14 seq.22845.3	-0.464709	1.81788e-05	0.000636529	MRPS14
Veillonella A atypica	LYPD3 seq.13107.9	-0.464823	1.80817e-05	0.000633849	LYPD3
Haemophilus D 735815 parainfluenzae P	EEF2K seq.12332.7	-0.464883	1.8031e-05	0.000633269	EEF2K
Streptococcus constellatus	TCEA3 seq.23547.21	-0.46491	1.80084e-05	0.000633269	TCEA3
Veillonella A atypica	THRA seq.12527.50	-0.465278	1.76992e-05	0.000626162	THRA
Veillonella A atypica	SCG5 seq.15358.28	-0.465314	1.76688e-05	0.000625807	SCG5
Veillonella A atypica	SYT17 seq.9110.2	-0.465314	1.76688e-05	0.000625807	SYT17
Streptococcus gordonii	PRKRA seq.22010.36	-0.465326	1.76595e-05	0.000625807	PRKRA
Veillonella A atypica	PI15 seq.5745.64	-0.465712	1.73411e-05	0.00061776	PI15
Haemophilus D 735815 parainfluenzae P	TPSB2 seq.3403.1	-0.465876	1.72076e-05	0.00061443	TPSB2
Streptococcus constellatus	RNASEH1 seq.8470.213	-0.465908	1.71818e-05	0.00061443	RNASEH1
Actinomyces naeslundii	NT5C3B seq.19135.5	-0.465947	1.715e-05	0.00061443	NT5C3B
Veillonella A atypica	C17orf67 seq.9070.1	-0.466067	1.7053e-05	0.000611758	C17orf67
Actinomyces naeslundii	RPP25 seq.23311.19	-0.466087	1.7037e-05	0.000611758	RPP25
Streptococcus constellatus	INTS3 seq.11934.9	-0.46613	1.70029e-05	0.000611758	INTS3
Veillonella A atypica	RAB8B seq.20167.6	-0.466156	1.69815e-05	0.000611758	RAB8B
Streptococcus gordonii	CTBP1 seq.11217.16	-0.466185	1.69585e-05	0.000611758	CTBP1
Veillonella A atypica	VPS9D1 seq.24900.46	-0.466202	1.69452e-05	0.000611758	VPS9D1
Veillonella A atypica	DNM2 seq.11572.4	-0.466288	1.68764e-05	0.000610411	DNM2
Veillonella A atypica	TARS1 seq.18186.15	-0.466288	1.68764e-05	0.000610411	TARS1
Veillonella A atypica	MRPL1 seq.20433.19	-0.466288	1.68764e-05	0.000610411	MRPL1
Veillonella A atypica	C1QTNF3 seq.7251.64	-0.466449	1.67487e-05	0.000608661	C1QTNF3
Haemophilus D 735815 parainfluenzae P	TBX3 seq.13978.122	-0.466611	1.66204e-05	0.000606668	TBX3
Streptococcus constellatus	LYN seq.3381.24	-0.466767	1.64985e-05	0.000603137	LYN
Streptococcus gordonii	HMGB1 seq.2524.56	-0.466767	1.64985e-05	0.000603137	HMGB1
Streptococcus gordonii	KLHL7 seq.12625.138	-0.466933	1.63692e-05	0.000601994	KLHL7
Streptococcus constellatus	TPST2 seq.8024.64	-0.467158	1.6196e-05	0.00059634	TPST2
Streptococcus constellatus	TRIM27 seq.22814.1	-0.467175	1.61831e-05	0.00059634	TRIM27
Streptococcus gordonii	DMRTC2 seq.22369.12	-0.467186	1.61748e-05	0.00059634	DMRTC2
Streptococcus constellatus	ARAF seq.12583.77	-0.467294	1.60923e-05	0.000594661	ARAF
Veillonella A atypica	TOR1AIP1 seq.10606.34	-0.46734	1.6057e-05	0.000594071	TOR1AIP1
Streptococcus constellatus	RPS4X seq.9758.17	-0.467349	1.60501e-05	0.000594071	RPS4X
Veillonella A atypica	RTL6 seq.20954.27	-0.467359	1.60425e-05	0.000594071	RTL6
Veillonella A atypica	ARAF seq.12583.77	-0.467498	1.59374e-05	0.000593215	ARAF
Streptococcus gordonii	NKIRAS1 seq.21317.25	-0.467602	1.58592e-05	0.000591026	NKIRAS1
Veillonella A atypica	RIC8A seq.25245.22	-0.467998	1.5564e-05	0.000582851	RIC8A
Streptococcus gordonii	ABHD10 seq.17370.186	-0.468181	1.54293e-05	0.000579222	ABHD10
Veillonella A atypica	OMP seq.18240.6	-0.468197	1.54176e-05	0.000579222	OMP
Streptococcus gordonii	SETMAR seq.12462.20	-0.468264	1.53685e-05	0.000578352	SETMAR
Streptococcus constellatus	KTI12 seq.23526.25	-0.468929	1.48898e-05	0.000563794	KTI12
Veillonella A atypica	GALE seq.11457.53	-0.468971	1.48601e-05	0.000563746	GALE
Streptococcus constellatus	NOSIP seq.23525.27	-0.469043	1.48093e-05	0.000562828	NOSIP
Streptococcus gordonii	RNF31 seq.23183.6	-0.469262	1.46558e-05	0.000559068	RNF31
Veillonella A atypica	COPS8 seq.22119.18	-0.469313	1.462e-05	0.000558396	COPS8
Streptococcus constellatus	EIF4A3 seq.4997.19	-0.469567	1.44442e-05	0.00055375	EIF4A3
Streptococcus constellatus	MAPK10 seq.15418.25	-0.469677	1.4368e-05	0.000552207	MAPK10
Veillonella A atypica	KAT2A seq.19369.17	-0.469684	1.43634e-05	0.000552207	KAT2A
Veillonella A atypica	HCCS seq.24453.75	-0.469944	1.41861e-05	0.000549342	HCCS
Veillonella A atypica	RABL3 seq.23312.16	-0.47005	1.4115e-05	0.000547277	RABL3
Veillonella A atypica	FGFRL1 seq.6104.1	-0.47026	1.39738e-05	0.00054386	FGFRL1
Veillonella A atypica	PECAM1 seq.2695.25	-0.470384	1.38909e-05	0.000542011	PECAM1
Veillonella A atypica	IMPACT seq.20463.315	-0.470418	1.38687e-05	0.000541831	IMPACT
Veillonella A atypica	CETN1 seq.21106.206	-0.470424	1.38647e-05	0.000541831	CETN1
Veillonella A atypica	PRKCQ seq.3817.18	-0.470592	1.37537e-05	0.000538956	PRKCQ
Veillonella A atypica	EIF4G1 seq.25287.7	-0.470681	1.36952e-05	0.00053779	EIF4G1
Haemophilus D 735815 parainfluenzae P	SENP1 seq.21715.40	-0.470729	1.36634e-05	0.000537231	SENP1
Veillonella A atypica	DDX1 seq.25092.32	-0.470812	1.36092e-05	0.000535784	DDX1
Veillonella A atypica	NMT2 seq.17821.20	-0.470865	1.3575e-05	0.000535122	NMT2
Streptococcus gordonii	RNASEH1 seq.8470.213	-0.47098	1.35002e-05	0.000532861	RNASEH1
Veillonella A atypica	CES1 seq.15487.164	-0.471154	1.3388e-05	0.000530476	CES1
Streptococcus constellatus	ELP1 seq.25102.23	-0.471257	1.3322e-05	0.000528544	ELP1
Veillonella A atypica	PIK3CG seq.3391.10	-0.471312	1.32871e-05	0.000527839	PIK3CG
Streptococcus gordonii	CYTH3 seq.21365.5	-0.471424	1.32162e-05	0.000526385	CYTH3
Streptococcus constellatus	PHGDH seq.8986.2	-0.471507	1.31635e-05	0.000525652	PHGDH
Veillonella A atypica	SLC25A1 seq.22818.4	-0.471759	1.30049e-05	0.00052135	SLC25A1
Streptococcus constellatus	UNC93B1 seq.13487.24	-0.471804	1.29771e-05	0.000520918	UNC93B1
Veillonella A atypica	IL34 seq.4556.10	-0.471838	1.29557e-05	0.000520737	IL34
Veillonella A atypica	SRRT seq.24970.117	-0.471865	1.29393e-05	0.000520737	SRRT
Veillonella A atypica	KLHL2 seq.23649.6	-0.471891	1.2923e-05	0.000520737	KLHL2
Streptococcus constellatus	ADAM17 seq.8959.61	-0.47194	1.28929e-05	0.000520255	ADAM17
Veillonella A atypica	ACBD6 seq.10075.75	-0.471996	1.28578e-05	0.000520206	ACBD6
Streptococcus constellatus	SNAP29 seq.12357.41	-0.472106	1.27902e-05	0.000518154	SNAP29
Veillonella A atypica	HSPA13 seq.17515.6	-0.472233	1.27122e-05	0.000515676	HSPA13
Veillonella A atypica	PSMD11 seq.13572.43	-0.472275	1.26863e-05	0.000515676	PSMD11
Veillonella A atypica	WIF1 seq.16070.7	-0.472381	1.26222e-05	0.000514462	WIF1
Streptococcus constellatus	PRKCB seq.5475.10	-0.472477	1.25638e-05	0.000514411	PRKCB
Veillonella A atypica	PAXIP1 seq.12894.3	-0.472522	1.25364e-05	0.000513976	PAXIP1
Veillonella A atypica	RPP30 seq.17511.10	-0.472552	1.25187e-05	0.000513938	RPP30
Veillonella A atypica	ATP1B1 seq.13392.13	-0.472628	1.2473e-05	0.000512747	ATP1B1
Veillonella A atypica	TPST2 seq.8024.64	-0.472933	1.22908e-05	0.000508281	TPST2
Veillonella A atypica	IGKV1-5 seq.6561.77	-0.472943	1.22847e-05	0.000508281	IGKV1-5
Streptococcus constellatus	MAP2K5 seq.22041.26	-0.472948	1.22818e-05	0.000508281	MAP2K5
Veillonella A atypica	PKD2 seq.13486.9	-0.472965	1.22716e-05	0.000508281	PKD2
Streptococcus constellatus	LCK seq.3452.17	-0.473031	1.22326e-05	0.000508281	LCK
Veillonella A atypica	BAMBI seq.6935.123	-0.473075	1.22071e-05	0.000508281	BAMBI
Veillonella A atypica	MRM1 seq.21319.196	-0.473127	1.21761e-05	0.000508281	MRM1
Veillonella A atypica	SWAP70 seq.13552.7	-0.473154	1.21607e-05	0.000508281	SWAP70
Streptococcus constellatus	TRDMT1 seq.12635.9	-0.473201	1.21331e-05	0.000508281	TRDMT1
Veillonella A atypica	KPNA6 seq.13969.24	-0.473285	1.20838e-05	0.000508281	KPNA6
Streptococcus constellatus	ZAP70 seq.3837.6	-0.473336	1.2054e-05	0.000507755	ZAP70
Streptococcus constellatus	NR1D1 seq.5236.2	-0.473409	1.2012e-05	0.000506681	NR1D1
Veillonella A atypica	AIP seq.3839.60	-0.473443	1.1992e-05	0.000506535	AIP
Veillonella A atypica	STK16 seq.3471.49	-0.473446	1.19903e-05	0.000506535	STK16
Veillonella A atypica	POLM seq.12851.5	-0.473627	1.18858e-05	0.00050413	POLM
Veillonella A atypica	SLAMF7 seq.7882.31	-0.473893	1.1734e-05	0.000498377	SLAMF7
Actinomyces naeslundii	UGDH seq.17755.5	-0.47393	1.1713e-05	0.000498177	UGDH
Streptococcus constellatus	MAP2K3 seq.6151.18	-0.474032	1.16553e-05	0.00049641	MAP2K3
Streptococcus constellatus	MAPKAPK5 seq.3821.28	-0.474112	1.16102e-05	0.000495864	MAPKAPK5
Veillonella A atypica	DDX19B seq.5460.60	-0.474127	1.1602e-05	0.000495864	DDX19B
Streptococcus constellatus	ILKAP seq.21523.71	-0.474168	1.15791e-05	0.000495864	ILKAP
Streptococcus constellatus	RAB33A seq.23255.7	-0.474168	1.15791e-05	0.000495864	RAB33A
Haemophilus D 735815 parainfluenzae P	TBP seq.2875.15	-0.474189	1.15675e-05	0.000495864	TBP
Veillonella A atypica	GET3 seq.13620.10	-0.474206	1.15578e-05	0.000495864	GET3
Streptococcus constellatus	TCP10L2 seq.23386.38	-0.474223	1.15481e-05	0.000495864	TCP10L2
Actinomyces naeslundii	CTPS1 seq.23705.42	-0.47428	1.15163e-05	0.000495864	CTPS1
Veillonella A atypica	ZFYVE27 seq.9102.28	-0.474337	1.14844e-05	0.000495864	ZFYVE27
Veillonella A atypica	USP21 seq.12681.63	-0.474443	1.14261e-05	0.000494882	USP21
Veillonella A atypica	KPNA2 seq.2860.19	-0.474525	1.13808e-05	0.000493618	KPNA2
Veillonella A atypica	XPO5 seq.25963.2	-0.474574	1.13535e-05	0.00049313	XPO5
Veillonella A atypica	RAB2B seq.19253.82	-0.474577	1.13518e-05	0.00049313	RAB2B
Veillonella A atypica	RECQL seq.11431.235	-0.474627	1.13246e-05	0.00049313	RECQL
Veillonella A atypica	DIPK1C seq.14341.8	-0.474758	1.12526e-05	0.00049083	DIPK1C
Streptococcus constellatus	MGAT4B seq.7141.21	-0.474765	1.1249e-05	0.00049083	MGAT4B
Streptococcus constellatus	PI15 seq.5745.64	-0.474781	1.12404e-05	0.00049083	PI15
Streptococcus constellatus	RRM1 seq.11360.39	-0.474944	1.11517e-05	0.000488512	RRM1
Veillonella A atypica	TCP10L2 seq.23386.38	-0.474995	1.11241e-05	0.000487999	TCP10L2
Veillonella A atypica	DHFR seq.9823.2	-0.474995	1.11241e-05	0.000487999	DHFR
Streptococcus constellatus	RPS6KA3 seq.3469.74	-0.475016	1.11127e-05	0.000487999	RPS6KA3
Veillonella A atypica	ARHGAP6 seq.25278.41	-0.4751	1.10674e-05	0.000487999	ARHGAP6
Streptococcus constellatus	ACSF2 seq.17466.72	-0.475415	1.08995e-05	0.000484202	ACSF2
Veillonella A atypica	NDUFB11 seq.7747.47	-0.475521	1.08435e-05	0.000483818	NDUFB11
Streptococcus constellatus	SPHK2 seq.4468.21	-0.475629	1.07868e-05	0.000482857	SPHK2
Veillonella A atypica	EHD1 seq.24235.2	-0.475653	1.07744e-05	0.000482857	EHD1
Streptococcus constellatus	VPS4B seq.12668.7	-0.475695	1.0752e-05	0.00048271	VPS4B
Veillonella A atypica	DSG1 seq.2976.58	-0.475732	1.07331e-05	0.00048271	DSG1
Streptococcus constellatus	RTN4IP1 seq.18180.58	-0.475859	1.0667e-05	0.000481001	RTN4IP1
Actinomyces naeslundii	PLEKHA1 seq.12459.13	-0.476066	1.05599e-05	0.000477332	PLEKHA1
Veillonella A atypica	RAB2A seq.23008.4	-0.476126	1.0529e-05	0.000477332	RAB2A
Haemophilus D 735815 parainfluenzae P	HNRNPA0 seq.24697.48	-0.476245	1.04684e-05	0.000477332	HNRNPA0
Veillonella A atypica	GDF10 seq.6517.14	-0.47633	1.04252e-05	0.000476394	GDF10
Veillonella A atypica	KMT2D seq.13623.4	-0.476382	1.03985e-05	0.000476394	KMT2D
Veillonella A atypica	ZRANB1 seq.21754.5	-0.476498	1.03402e-05	0.000475339	ZRANB1
Streptococcus constellatus	INPP5B seq.12641.3	-0.476607	1.02851e-05	0.000473516	INPP5B
Streptococcus gordonii	NAPG seq.17773.26	-0.47669	1.02435e-05	0.000473017	NAPG
Veillonella A atypica	GPR26 seq.13540.1	-0.476711	1.02331e-05	0.000473017	GPR26
Veillonella A atypica	SPOCK1 seq.5490.53	-0.476837	1.01706e-05	0.000471071	SPOCK1
Veillonella A atypica	LTBR seq.2636.10	-0.4771	1.00408e-05	0.000467173	LTBR
Streptococcus gordonii	TFB2M seq.21193.1	-0.477217	9.98345e-06	0.000465914	TFB2M
Streptococcus gordonii	apcA|apcB seq.8471.53	-0.477217	9.98345e-06	0.000465914	apcA|apcB
Veillonella A atypica	UTP6 seq.24279.30	-0.477313	9.93666e-06	0.000465145	UTP6
Streptococcus gordonii	KPNA6 seq.13969.24	-0.477328	9.9295e-06	0.000465145	KPNA6
Veillonella A atypica	RERG seq.17822.57	-0.477405	9.89204e-06	0.000464472	RERG
Veillonella A atypica	PSMA1 seq.7880.9	-0.477458	9.86662e-06	0.000463988	PSMA1
Streptococcus gordonii	MRM1 seq.21319.196	-0.477633	9.78254e-06	0.00046074	MRM1
Veillonella A atypica	XCL1 seq.14078.69	-0.477773	9.71542e-06	0.000458281	XCL1
Streptococcus constellatus	PLEKHA3 seq.23392.41	-0.477913	9.64929e-06	0.000455862	PLEKHA3
Veillonella A atypica	MAPK10 seq.15418.25	-0.478047	9.58631e-06	0.000453585	MAPK10
Veillonella A atypica	DYNLT1 seq.14331.262	-0.478063	9.57872e-06	0.000453585	DYNLT1
Streptococcus gordonii	PYGL seq.11441.11	-0.478187	9.52055e-06	0.000451866	PYGL
Streptococcus constellatus	MARCO seq.9003.99	-0.478259	9.48686e-06	0.000450964	MARCO
Streptococcus constellatus	NIP7 seq.12564.9	-0.478409	9.41761e-06	0.00044952	NIP7
Veillonella A atypica	NDUFB6 seq.23287.109	-0.47852	9.36634e-06	0.000448707	NDUFB6
Streptococcus constellatus	RAB4B seq.23329.52	-0.478575	9.34108e-06	0.000448696	RAB4B
Veillonella A atypica	OSM seq.2693.20	-0.478805	9.23609e-06	0.000445733	OSM
Veillonella A atypica	GLYATL2 seq.20069.23	-0.478987	9.15429e-06	0.000444601	GLYATL2
Streptococcus constellatus	TFB2M seq.21193.1	-0.479324	9.00387e-06	0.000438874	TFB2M
Veillonella A atypica	FBL seq.13994.1	-0.479625	8.8713e-06	0.000434482	FBL
Veillonella A atypica	RPS7 seq.3864.5	-0.479757	8.81403e-06	0.000434119	RPS7
Veillonella A atypica	PIP4K2B seq.18232.42	-0.479809	8.79122e-06	0.00043402	PIP4K2B
Streptococcus gordonii	MTPAP seq.9028.5	-0.479815	8.7888e-06	0.00043402	MTPAP
Veillonella A atypica	SKIL seq.14670.1	-0.48002	8.70052e-06	0.000430928	SKIL
Veillonella A atypica	AIPL1 seq.23646.5	-0.480023	8.69922e-06	0.000430928	AIPL1
Veillonella A atypica	CTPS1 seq.23705.42	-0.480072	8.67798e-06	0.000430928	CTPS1
Veillonella A atypica	OXSM seq.18271.43	-0.480302	8.58024e-06	0.000428426	OXSM
Streptococcus constellatus	SULT1A3 seq.13944.3	-0.480488	8.50189e-06	0.000425899	SULT1A3
Streptococcus constellatus	USO1 seq.13639.101	-0.480543	8.47865e-06	0.000425899	USO1
Veillonella A atypica	TNFRSF13B seq.2704.74	-0.480555	8.47378e-06	0.000425899	TNFRSF13B
Streptococcus constellatus	DOHH seq.24420.57	-0.480682	8.42082e-06	0.000424608	DOHH
Streptococcus constellatus	MRPL14 seq.8021.59	-0.480682	8.42082e-06	0.000424608	MRPL14
Streptococcus constellatus	TMUB1 seq.25255.4	-0.480793	8.37482e-06	0.00042438	TMUB1
Veillonella A atypica	MCF2L seq.13934.3	-0.481019	8.28155e-06	0.000421741	MCF2L
Veillonella A atypica	AIMP1 seq.2714.78	-0.481282	8.17448e-06	0.00041837	AIMP1
Veillonella A atypica	GALK1 seq.11448.34	-0.481309	8.16385e-06	0.00041837	GALK1
Streptococcus constellatus	N4BP2L2 seq.22504.3	-0.481541	8.07042e-06	0.000415816	N4BP2L2
Streptococcus constellatus	DUSP13 seq.6525.17	-0.481541	8.07042e-06	0.000415816	DUSP13
Streptococcus constellatus	CETN1 seq.21106.206	-0.481589	8.05139e-06	0.000415816	CETN1
Haemophilus D 735815 parainfluenzae P	POLB seq.21210.33	-0.482128	7.83911e-06	0.000407315	POLB
Streptococcus constellatus	TMEM38B seq.9509.4	-0.482179	7.81932e-06	0.000406976	TMEM38B
Veillonella A atypica	PTPN13 seq.12664.19	-0.482335	7.75903e-06	0.000405353	PTPN13
Veillonella A atypica	COX4I2 seq.7850.1	-0.482413	7.72868e-06	0.000405353	COX4I2
Streptococcus constellatus	FABP12 seq.18888.37	-0.482567	7.67008e-06	0.000404001	FABP12
Veillonella A atypica	CDK2 seq.21128.2	-0.482614	7.65214e-06	0.000403749	CDK2
Streptococcus constellatus	AGO3 seq.15323.112	-0.482705	7.61743e-06	0.000402609	AGO3
Streptococcus constellatus	GLT8D1 seq.8955.60	-0.483454	7.33892e-06	0.000389902	GLT8D1
Streptococcus gordonii	ILKAP seq.21523.71	-0.483509	7.31868e-06	0.000389902	ILKAP
Streptococcus gordonii	TPST2 seq.8024.64	-0.483789	7.21713e-06	0.000386104	TPST2
Veillonella A atypica	MMP17 seq.2838.53	-0.483837	7.19998e-06	0.000385858	MMP17
Streptococcus constellatus	RPS6KB1 seq.11817.1	-0.483925	7.16849e-06	0.000385858	RPS6KB1
Haemophilus D 735815 parainfluenzae P	ERCC1 seq.12585.39	-0.483969	7.15266e-06	0.000385858	ERCC1
Veillonella A atypica	SNRPF seq.5494.52	-0.483992	7.14458e-06	0.000385858	SNRPF
Veillonella A atypica	LRRC74A seq.8389.8	-0.484123	7.09782e-06	0.000384409	LRRC74A
Streptococcus gordonii	ELP1 seq.25102.23	-0.484174	7.07977e-06	0.000384409	ELP1
Streptococcus constellatus	ELK1 seq.10006.25	-0.484341	7.0212e-06	0.000382961	ELK1
Veillonella A atypica	ALDH3B1 seq.12940.35	-0.484508	6.96277e-06	0.000381642	ALDH3B1
Veillonella A atypica	PCDHB10 seq.9963.19	-0.484524	6.95713e-06	0.000381642	PCDHB10
Veillonella A atypica	CRIM1 seq.6502.50	-0.484728	6.8864e-06	0.000381023	CRIM1
Streptococcus constellatus	CRIM1 seq.6502.50	-0.484729	6.88629e-06	0.000381023	CRIM1
Streptococcus constellatus	IRF8 seq.22065.32	-0.484756	6.87674e-06	0.000381023	IRF8
Veillonella A atypica	RTN4IP1 seq.18180.58	-0.484781	6.8683e-06	0.000381023	RTN4IP1
Streptococcus gordonii	PTPN9 seq.12633.3	-0.485283	6.69777e-06	0.000373276	PTPN9
Veillonella A atypica	TBC1D22B seq.21381.73	-0.485386	6.66329e-06	0.000372708	TBC1D22B
Streptococcus constellatus	NTMT1 seq.12454.105	-0.485394	6.66065e-06	0.000372708	NTMT1
Streptococcus gordonii	CTPS1 seq.23705.42	-0.485394	6.66065e-06	0.000372708	CTPS1
Streptococcus gordonii	NDUFAF1 seq.21107.5	-0.48556	6.60533e-06	0.000372426	NDUFAF1
Streptococcus constellatus	ACADSB seq.17403.14	-0.485671	6.56869e-06	0.000371476	ACADSB
Veillonella A atypica	KLK3 seq.8468.19	-0.485678	6.56628e-06	0.000371476	KLK3
Actinomyces naeslundii	TCEA3 seq.23547.21	-0.485765	6.53786e-06	0.000371099	TCEA3
Veillonella A atypica	SYTL4 seq.11563.51	-0.486044	6.44698e-06	0.000367298	SYTL4
Streptococcus gordonii	ABR seq.21958.4	-0.486309	6.36169e-06	0.000363789	ABR
Veillonella A atypica	NSDHL seq.8038.41	-0.486412	6.32873e-06	0.000363789	NSDHL
Haemophilus D 735815 parainfluenzae P	NMT2 seq.17821.20	-0.48643	6.32313e-06	0.000363789	NMT2
Veillonella A atypica	ARF5 seq.18409.61	-0.486438	6.32037e-06	0.000363789	ARF5
Veillonella A atypica	TIMP1 seq.23173.3	-0.486491	6.30366e-06	0.000363789	TIMP1
Veillonella A atypica	MTMR7 seq.24493.10	-0.486491	6.30366e-06	0.000363789	MTMR7
Veillonella A atypica	NDUFAF1 seq.21107.5	-0.486649	6.2538e-06	0.000363028	NDUFAF1
Streptococcus gordonii	GLS seq.24920.6	-0.486669	6.24742e-06	0.000363028	GLS
Veillonella A atypica	GLUD1 seq.25902.27	-0.486849	6.19103e-06	0.000360748	GLUD1
Streptococcus constellatus	MCF2L seq.13934.3	-0.486891	6.17805e-06	0.000360676	MCF2L
Veillonella A atypica	MEOX2 seq.18259.15	-0.486928	6.16647e-06	0.000360676	MEOX2
Veillonella A atypica	PRND seq.18231.147	-0.487336	6.04102e-06	0.000356061	PRND
Streptococcus gordonii	MTHFD1 seq.12575.30	-0.487362	6.03304e-06	0.000356061	MTHFD1
Streptococcus constellatus	NT5C3B seq.19135.5	-0.487584	5.96591e-06	0.000354354	NT5C3B
Veillonella A atypica	VPS53 seq.25103.45	-0.487701	5.9307e-06	0.000352945	VPS53
Streptococcus gordonii	SENP1 seq.21715.40	-0.487722	5.92431e-06	0.000352945	SENP1
Veillonella A atypica	STK17B seq.5249.31	-0.487911	5.86799e-06	0.000352399	STK17B
Veillonella A atypica	RNASEH1 seq.8470.213	-0.488069	5.82136e-06	0.000351203	RNASEH1
Veillonella A atypica	AKAP7 seq.18399.1	-0.488174	5.79047e-06	0.000350027	AKAP7
Streptococcus constellatus	IL4I1 seq.20367.6	-0.488194	5.78489e-06	0.000350027	IL4I1
Veillonella A atypica	ERCC1 seq.12585.39	-0.488638	5.65624e-06	0.000345999	ERCC1
Veillonella A atypica	SPARC seq.14110.200	-0.488832	5.60086e-06	0.000343982	SPARC
Veillonella A atypica	GOSR1 seq.7805.52	-0.488832	5.60086e-06	0.000343982	GOSR1
Veillonella A atypica	KCTD6 seq.23161.3	-0.488927	5.57391e-06	0.000343702	KCTD6
Streptococcus constellatus	FKBP5 seq.21577.35	-0.488942	5.56978e-06	0.000343702	FKBP5
Veillonella A atypica	PDE2A seq.5246.64	-0.489016	5.54882e-06	0.000343702	PDE2A
Veillonella A atypica	CADPS2 seq.25099.4	-0.489253	5.48258e-06	0.000342193	CADPS2
Streptococcus constellatus	SYK seq.10722.13	-0.489358	5.45353e-06	0.000341073	SYK
Veillonella A atypica	SENP1 seq.21715.40	-0.489621	5.38102e-06	0.000339302	SENP1
Veillonella A atypica	RAB33A seq.23255.7	-0.489858	5.31666e-06	0.000335934	RAB33A
Veillonella A atypica	ANKRD27 seq.12445.50	-0.489911	5.30246e-06	0.000335934	ANKRD27
Streptococcus gordonii	ALDH3B1 seq.12940.35	-0.489929	5.29751e-06	0.000335934	ALDH3B1
Streptococcus constellatus	PPID seq.5202.4	-0.48994	5.29461e-06	0.000335934	PPID
Streptococcus constellatus	PIWIL1 seq.12793.4	-0.490078	5.25742e-06	0.000335934	PIWIL1
Veillonella A atypica	PIP4K2A seq.12697.30	-0.490147	5.23898e-06	0.000335864	PIP4K2A
Veillonella A atypica	CLU seq.4542.24	-0.490542	5.13477e-06	0.000332655	CLU
Veillonella A atypica	MTHFD1 seq.12575.30	-0.490568	5.12789e-06	0.000332655	MTHFD1
Streptococcus constellatus	COPS8 seq.22119.18	-0.490577	5.12554e-06	0.000332655	COPS8
Streptococcus gordonii	BECN1 seq.13032.1	-0.490742	5.08265e-06	0.000331376	BECN1
Streptococcus gordonii	INTS3 seq.11934.9	-0.491104	4.98971e-06	0.000327302	INTS3
Streptococcus constellatus	NAPA seq.4292.5	-0.491353	4.92656e-06	0.000325343	NAPA
Veillonella A atypica	CHRD seq.13438.115	-0.491357	4.92553e-06	0.000325343	CHRD
Veillonella A atypica	RRM1 seq.11360.39	-0.491384	4.91892e-06	0.000325343	RRM1
Streptococcus constellatus	PMVK seq.12450.42	-0.491547	4.87795e-06	0.000324226	PMVK
Streptococcus gordonii	LYN seq.3381.24	-0.491547	4.87795e-06	0.000324226	LYN
Streptococcus gordonii	DUSP29 seq.23323.25	-0.491603	4.86415e-06	0.000324226	DUSP29
Streptococcus constellatus	BECN1 seq.13032.1	-0.49192	4.78584e-06	0.000320182	BECN1
Veillonella A atypica	NUMB seq.25248.28	-0.492015	4.76265e-06	0.000319326	NUMB
Veillonella A atypica	PTPN1 seq.3005.5	-0.492015	4.76265e-06	0.000319326	PTPN1
Veillonella A atypica	NEIL2 seq.21476.43	-0.492021	4.76114e-06	0.000319326	NEIL2
Streptococcus gordonii	CELF2 seq.7245.2	-0.492244	4.70728e-06	0.000318326	CELF2
Veillonella A atypica	HOXD4 seq.22476.115	-0.492255	4.70451e-06	0.000318326	HOXD4
Streptococcus gordonii	ANKRD63 seq.23424.4	-0.492296	4.69468e-06	0.000318326	ANKRD63
Streptococcus constellatus	DDX19B seq.5460.60	-0.492545	4.63503e-06	0.000316999	DDX19B
Streptococcus gordonii	TBC1D22B seq.21381.73	-0.492961	4.53721e-06	0.000311697	TBC1D22B
Veillonella A atypica	NCR3LG1 seq.7854.38	-0.492962	4.53696e-06	0.000311697	NCR3LG1
Veillonella A atypica	EIF4A3 seq.4997.19	-0.493015	4.52472e-06	0.000311697	EIF4A3
Streptococcus constellatus	DMRTC2 seq.22369.12	-0.493311	4.45645e-06	0.000308919	DMRTC2
Veillonella A atypica	BTK seq.3416.2	-0.493593	4.39212e-06	0.00030653	BTK
Veillonella A atypica	RBBP4 seq.15331.47	-0.493672	4.37432e-06	0.00030653	RBBP4
Streptococcus gordonii	CADPS2 seq.25099.4	-0.493876	4.32877e-06	0.000305183	CADPS2
Streptococcus constellatus	OXSR1 seq.20116.30	-0.494153	4.2674e-06	0.000301943	OXSR1
Streptococcus constellatus	CHEK1 seq.2853.68	-0.494347	4.22493e-06	0.000299629	CHEK1
Veillonella A atypica	TPO seq.3873.51	-0.494409	4.21145e-06	0.000299364	TPO
Veillonella A atypica	PKN1 seq.12562.1	-0.494619	4.16598e-06	0.000296819	PKN1
Streptococcus gordonii	TARDBP seq.12046.51	-0.495179	4.04737e-06	0.00029107	TARDBP
Streptococcus constellatus	LDHA seq.15414.316	-0.495483	3.98404e-06	0.000287864	LDHA
Streptococcus gordonii	POLI seq.13536.56	-0.495483	3.98404e-06	0.000287864	POLI
Streptococcus constellatus	RNF31 seq.23183.6	-0.495594	3.96125e-06	0.000287864	RNF31
Streptococcus gordonii	KLHL2 seq.23649.6	-0.495705	3.93857e-06	0.000287864	KLHL2
Veillonella A atypica	OGG1 seq.20103.176	-0.495935	3.89202e-06	0.000285924	OGG1
Veillonella A atypica	INPP5B seq.12641.3	-0.496408	3.79761e-06	0.000281556	INPP5B
Streptococcus constellatus	RABL3 seq.23312.16	-0.496786	3.72379e-06	0.000277549	RABL3
Streptococcus gordonii	RRM1 seq.11360.39	-0.496814	3.71843e-06	0.000277549	RRM1
Streptococcus gordonii	PSMD11 seq.13572.43	-0.4969	3.70179e-06	0.000277549	PSMD11
Veillonella A atypica	MMRN2 seq.9723.105	-0.496924	3.69716e-06	0.000277549	MMRN2
Actinomyces naeslundii	PKM seq.4240.31	-0.497004	3.68182e-06	0.000277549	PKM
Streptococcus constellatus	ARHGAP6 seq.25278.41	-0.497008	3.68111e-06	0.000277549	ARHGAP6
Streptococcus constellatus	PDHA2 seq.25249.33	-0.497039	3.67521e-06	0.000277549	PDHA2
Streptococcus constellatus	PAK6 seq.3827.22	-0.497233	3.6383e-06	0.000277549	PAK6
Veillonella A atypica	NME7 seq.23521.29	-0.497645	3.56113e-06	0.000272706	NME7
Veillonella A atypica	DUSP13 seq.6525.17	-0.49775	3.54166e-06	0.000271893	DUSP13
Streptococcus gordonii	CCT5 seq.12569.25	-0.498144	3.46951e-06	0.000267693	CCT5
Veillonella A atypica	ATP5MF seq.11539.4	-0.498302	3.44105e-06	0.000266166	ATP5MF
Veillonella A atypica	ZWILCH seq.18302.204	-0.498723	3.36621e-06	0.000261034	ZWILCH
Streptococcus constellatus	LYN seq.3453.87	-0.498727	3.36561e-06	0.000261034	LYN
Veillonella A atypica	DUSP26 seq.8967.6	-0.498828	3.34774e-06	0.000261034	DUSP26
Veillonella A atypica	HK2 seq.13130.150	-0.49896	3.32478e-06	0.000260453	HK2
Veillonella A atypica	MRPL2 seq.19132.1	-0.499091	3.30198e-06	0.000259328	MRPL2
Veillonella A atypica	TMEM38B seq.9509.4	-0.499197	3.28384e-06	0.000258564	TMEM38B
Veillonella A atypica	ABCF3 seq.23700.42	-0.499302	3.26579e-06	0.000258469	ABCF3
Streptococcus gordonii	TMEM38B seq.9509.4	-0.499447	3.24102e-06	0.000258294	TMEM38B
Veillonella A atypica	TARDBP seq.12046.51	-0.499591	3.21665e-06	0.000258294	TARDBP
Veillonella A atypica	HNRNPA0 seq.24697.48	-0.499644	3.20779e-06	0.000258294	HNRNPA0
Streptococcus gordonii	CAND1 seq.13937.75	-0.50014	3.12532e-06	0.000253982	CAND1
Veillonella A atypica	MAP2K3 seq.6151.18	-0.500147	3.12423e-06	0.000253982	MAP2K3
Streptococcus constellatus	ATAD1 seq.6625.31	-0.500223	3.1117e-06	0.000253982	ATAD1
Veillonella A atypica	USO1 seq.13639.101	-0.50038	3.08612e-06	0.000253392	USO1
Streptococcus constellatus	ECHDC1 seq.20952.15	-0.500445	3.07565e-06	0.000253209	ECHDC1
Streptococcus gordonii	S100A8 seq.25216.8	-0.500722	3.03114e-06	0.000251569	S100A8
Veillonella A atypica	TRABD seq.11262.39	-0.500818	3.01597e-06	0.000250988	TRABD
Streptococcus gordonii	SENP7 seq.12626.6	-0.500916	3.00035e-06	0.000250366	SENP7
Actinomyces naeslundii	GAPDH seq.3848.14	-0.501206	2.95493e-06	0.000247923	GAPDH
Streptococcus constellatus	MARS1 seq.24425.8	-0.501221	2.95255e-06	0.000247923	MARS1
Streptococcus constellatus	ABCF3 seq.23700.42	-0.501304	2.93964e-06	0.000247923	ABCF3
Veillonella A atypica	BTK seq.19202.10	-0.501327	2.93607e-06	0.000247923	BTK
Veillonella A atypica	PIWIL1 seq.12793.4	-0.501512	2.9077e-06	0.000247923	PIWIL1
Veillonella A atypica	DEF6 seq.14090.23	-0.501512	2.9077e-06	0.000247923	DEF6
Veillonella A atypica	PSMB5 seq.12580.7	-0.501643	2.88759e-06	0.000247923	PSMB5
Veillonella A atypica	NDUFB10 seq.22508.2	-0.501775	2.86762e-06	0.000247356	NDUFB10
Streptococcus constellatus	OGG1 seq.20103.176	-0.501997	2.83409e-06	0.000245846	OGG1
Veillonella A atypica	RAB3C seq.19586.89	-0.50209	2.8202e-06	0.000245334	RAB3C
Veillonella A atypica	DKKL1 seq.3644.5	-0.502117	2.81629e-06	0.000245334	DKKL1
Streptococcus constellatus	MTPAP seq.9028.5	-0.502212	2.80219e-06	0.000245156	MTPAP
Veillonella A atypica	HS3ST5 seq.10731.10	-0.502222	2.80067e-06	0.000245156	HS3ST5
Streptococcus gordonii	ERCC1 seq.12585.39	-0.502292	2.79037e-06	0.000245156	ERCC1
Streptococcus constellatus	IMPACT seq.20463.315	-0.50233	2.7847e-06	0.000245156	IMPACT
Veillonella A atypica	RPL11 seq.21286.29	-0.502511	2.75813e-06	0.000245156	RPL11
Streptococcus constellatus	PSMC3 seq.23665.35	-0.502635	2.74014e-06	0.000244606	PSMC3
Veillonella A atypica	ZNF175 seq.12716.3	-0.502643	2.739e-06	0.000244606	ZNF175
Veillonella A atypica	LY6D seq.19784.16	-0.502748	2.72379e-06	0.000244567	LY6D
Veillonella A atypica	RB1 seq.5024.67	-0.502909	2.70066e-06	0.000243202	RB1
Veillonella A atypica	ACADSB seq.17403.14	-0.503143	2.66743e-06	0.000242342	ACADSB
Streptococcus constellatus	PKM seq.4240.31	-0.503217	2.65693e-06	0.000242104	PKM
Veillonella A atypica	RAB5C seq.14287.6	-0.503485	2.61948e-06	0.000239909	RAB5C
Streptococcus constellatus	ABHD10 seq.17370.186	-0.503522	2.6143e-06	0.000239909	ABHD10
Veillonella A atypica	WARS2 seq.22792.21	-0.503616	2.60125e-06	0.000239909	WARS2
Haemophilus D 735815 parainfluenzae P	NABP1 seq.20454.24	-0.503788	2.57768e-06	0.00023914	NABP1
Actinomyces naeslundii	NAA50 seq.20943.14	-0.503797	2.57638e-06	0.00023914	NAA50
Veillonella A atypica	B4GALT2 seq.9595.11	-0.504353	2.50137e-06	0.000234183	B4GALT2
Streptococcus gordonii	EIF4EBP1 seq.17372.5	-0.504575	2.47191e-06	0.000232133	EIF4EBP1
Streptococcus constellatus	CHD1L seq.25072.11	-0.504689	2.45694e-06	0.000231474	CHD1L
Veillonella A atypica	ARHGAP45 seq.13544.9	-0.504747	2.44936e-06	0.000231474	ARHGAP45
Veillonella A atypica	MAP2K5 seq.22041.26	-0.504931	2.42544e-06	0.000230589	MAP2K5
Veillonella A atypica	RPS3A seq.5484.63	-0.50501	2.41525e-06	0.000230334	RPS3A
Streptococcus gordonii	PSMC3 seq.23665.35	-0.505795	2.31617e-06	0.000225079	PSMC3
Veillonella A atypica	KLK14 seq.3681.87	-0.5058	2.31559e-06	0.000225079	KLK14
Veillonella A atypica	BECN1 seq.13032.1	-0.50597	2.29455e-06	0.000224399	BECN1
Veillonella A atypica	ELK1 seq.10006.25	-0.506194	2.26722e-06	0.000222434	ELK1
Streptococcus gordonii	EEF2K seq.12332.7	-0.506266	2.2585e-06	0.000222434	EEF2K
Veillonella A atypica	PHGDH seq.8986.2	-0.506431	2.23866e-06	0.000222434	PHGDH
Veillonella A atypica	SYK seq.10722.13	-0.506852	2.18871e-06	0.000218217	SYK
Streptococcus constellatus	UPP1 seq.19448.104	-0.506987	2.17292e-06	0.000217696	UPP1
Streptococcus constellatus	RTL6 seq.20954.27	-0.507173	2.15126e-06	0.000217306	RTL6
Veillonella A atypica	CLTC seq.13711.10	-0.507299	2.13679e-06	0.000216863	CLTC
Streptococcus constellatus	NSF seq.13992.12	-0.507319	2.13446e-06	0.000216863	NSF
Veillonella A atypica	FAM163B seq.10880.38	-0.507615	2.10085e-06	0.000216863	FAM163B
Veillonella A atypica	WWP1 seq.11307.33	-0.507641	2.09788e-06	0.000216863	WWP1
Veillonella A atypica	SLC14A2 seq.12818.159	-0.507772	2.08309e-06	0.000216863	SLC14A2
Veillonella A atypica	MGMT seq.21437.77	-0.508088	2.04799e-06	0.000214641	MGMT
Veillonella A atypica	S100A8 seq.25216.8	-0.508299	2.02491e-06	0.000212948	S100A8
Veillonella A atypica	FRG1 seq.23268.15	-0.508535	1.99923e-06	0.00021097	FRG1
Veillonella A atypica	ALG2 seq.23654.6	-0.508667	1.98509e-06	0.000210201	ALG2
Veillonella A atypica	PC seq.13990.1	-0.508693	1.98228e-06	0.000210201	PC
Veillonella A atypica	RCAN1 seq.13465.5	-0.508719	1.97946e-06	0.000210201	RCAN1
Veillonella A atypica	SNX4 seq.3903.49	-0.509167	1.93224e-06	0.000206742	SNX4
Actinomyces naeslundii	APRT seq.10088.37	-0.509189	1.92989e-06	0.000206742	APRT
Streptococcus constellatus	IVD seq.17737.7	-0.509287	1.91967e-06	0.000206742	IVD
Streptococcus gordonii	UNC45A seq.11712.207	-0.509568	1.89078e-06	0.000204444	UNC45A
Actinomyces naeslundii	PDHA2 seq.25249.33	-0.510173	1.82983e-06	0.000200036	PDHA2
Veillonella A atypica	RAPGEF1 seq.25956.9	-0.510248	1.82234e-06	0.000200036	RAPGEF1
Veillonella A atypica	SAMHD1 seq.11303.7	-0.510646	1.78343e-06	0.000198426	SAMHD1
Streptococcus gordonii	EIF4G1 seq.25287.7	-0.510729	1.77546e-06	0.000198258	EIF4G1
Veillonella A atypica	MTHFD2 seq.18321.38	-0.511455	1.70669e-06	0.000191975	MTHFD2
Veillonella A atypica	CYRIA seq.23523.14	-0.511498	1.70273e-06	0.000191975	CYRIA
Streptococcus constellatus	VEGFD seq.14705.1	-0.51156	1.69697e-06	0.000191975	VEGFD
Veillonella A atypica	PRKCB seq.5475.10	-0.511824	1.6728e-06	0.00019096	PRKCB
Streptococcus constellatus	COMTD1 seq.23253.5	-0.512049	1.65241e-06	0.000190045	COMTD1
Veillonella A atypica	PRKCA seq.2644.11	-0.512586	1.6046e-06	0.000186644	PRKCA
Veillonella A atypica	ARMC5 seq.9945.8	-0.512616	1.60201e-06	0.000186644	ARMC5
Veillonella A atypica	ATP5IF1 seq.19755.38	-0.51285	1.5817e-06	0.00018633	ATP5IF1
Streptococcus constellatus	CTBP1 seq.11217.16	-0.512918	1.57574e-06	0.00018633	CTBP1
Veillonella A atypica	FKBP5 seq.21577.35	-0.512955	1.57262e-06	0.00018633	FKBP5
Streptococcus constellatus	GPD1 seq.13697.51	-0.513143	1.55647e-06	0.000185977	GPD1
Veillonella A atypica	RCAN2 seq.20975.2	-0.513244	1.54792e-06	0.000185678	RCAN2
Veillonella A atypica	MATN3 seq.3208.2	-0.513267	1.54598e-06	0.000185678	MATN3
Veillonella A atypica	ADAM17 seq.8959.61	-0.51351	1.52551e-06	0.000185678	ADAM17
Streptococcus gordonii	DNAJC16 seq.10454.99	-0.51359	1.51885e-06	0.000185678	DNAJC16
Streptococcus constellatus	ABR seq.21958.4	-0.514027	1.48288e-06	0.000185107	ABR
Actinomyces naeslundii	SRP19 seq.18257.64	-0.514231	1.46638e-06	0.000184547	SRP19
Streptococcus constellatus	SPG21 seq.11122.97	-0.514249	1.46494e-06	0.000184547	SPG21
Veillonella A atypica	MARS1 seq.24425.8	-0.514507	1.44434e-06	0.000183276	MARS1
Veillonella A atypica	UNC45A seq.11712.207	-0.514563	1.43991e-06	0.000183276	UNC45A
Streptococcus gordonii	RPP25 seq.23311.19	-0.51533	1.38036e-06	0.000178853	RPP25
Veillonella A atypica	FGR seq.3810.50	-0.515349	1.37895e-06	0.000178853	FGR
Veillonella A atypica	BMP3 seq.16748.1	-0.515454	1.37098e-06	0.000178853	BMP3
Veillonella A atypica	EEF2K seq.12332.7	-0.516217	1.31445e-06	0.000178398	EEF2K
Streptococcus gordonii	NABP1 seq.20454.24	-0.516234	1.31318e-06	0.000178398	NABP1
Veillonella A atypica	TNNI3 seq.5930.54	-0.516236	1.31302e-06	0.000178398	TNNI3
Veillonella A atypica	MTPAP seq.9028.5	-0.516499	1.29406e-06	0.000178398	MTPAP
Streptococcus gordonii	PHGDH seq.8986.2	-0.516577	1.2885e-06	0.000178398	PHGDH
Veillonella A atypica	LYN seq.3453.87	-0.516664	1.28234e-06	0.000178398	LYN
Streptococcus constellatus	CCT5 seq.12569.25	-0.516744	1.27669e-06	0.000178398	CCT5
Veillonella A atypica	RFC4 seq.23422.47	-0.517058	1.25462e-06	0.000177543	RFC4
Veillonella A atypica	CAND1 seq.13937.75	-0.517322	1.23646e-06	0.000175783	CAND1
Veillonella A atypica	COMTD1 seq.23253.5	-0.517759	1.20681e-06	0.000173985	COMTD1
Veillonella A atypica	CSTF1 seq.24055.44	-0.51819	1.17827e-06	0.00017148	CSTF1
Veillonella A atypica	PYGL seq.11441.11	-0.518269	1.17311e-06	0.00017148	PYGL
Veillonella A atypica	SNTA1 seq.19274.80	-0.518347	1.16797e-06	0.00017148	SNTA1
Veillonella A atypica	FUNDC1 seq.22149.2	-0.518719	1.14405e-06	0.000169718	FUNDC1
Veillonella A atypica	NMRK2 seq.20998.19	-0.518745	1.14238e-06	0.000169718	NMRK2
Veillonella A atypica	RAB35 seq.13514.121	-0.518788	1.13966e-06	0.000169718	RAB35
Streptococcus gordonii	EEF1AKMT1 seq.23259.23	-0.518857	1.13531e-06	0.000169718	EEF1AKMT1
Veillonella A atypica	N6AMT1 seq.11096.57	-0.5189	1.13258e-06	0.000169718	N6AMT1
Veillonella A atypica	PANK3 seq.12658.72	-0.5194	1.10144e-06	0.000167441	PANK3
Veillonella A atypica	PARK7 seq.9845.33	-0.519508	1.09479e-06	0.000167258	PARK7
Veillonella A atypica	RAB27A seq.9504.19	-0.519811	1.07644e-06	0.000165277	RAB27A
Streptococcus gordonii	MUTYH seq.10030.8	-0.520461	1.03796e-06	0.000161914	MUTYH
Streptococcus constellatus	TBC1D22B seq.21381.73	-0.520818	1.0174e-06	0.000160217	TBC1D22B
Veillonella A atypica	CELF2 seq.7245.2	-0.521113	1.00072e-06	0.000158403	CELF2
Streptococcus gordonii	NMT2 seq.17821.20	-0.521179	9.97036e-07	0.000158403	NMT2
Streptococcus constellatus	PPP2R1A seq.12621.55	-0.522374	9.32208e-07	0.00015222	PPP2R1A
Veillonella A atypica	DNM1 seq.24435.1	-0.523056	8.96997e-07	0.000148892	DNM1
Veillonella A atypica	S100A9 seq.7812.11	-0.523622	8.68767e-07	0.000145965	S100A9
Veillonella A atypica	GBP6 seq.7818.101	-0.523714	8.64256e-07	0.000145965	GBP6
Streptococcus constellatus	EEF1AKMT1 seq.23259.23	-0.523805	8.59829e-07	0.000145965	EEF1AKMT1
Streptococcus constellatus	S100A8 seq.25216.8	-0.523923	8.54097e-07	0.000145965	S100A8
Veillonella A atypica	B9D2 seq.21356.6	-0.524293	8.3638e-07	0.000145965	B9D2
Veillonella A atypica	PPM1M seq.22862.44	-0.524608	8.21534e-07	0.000145965	PPM1M
Veillonella A atypica	DUSP29 seq.23323.25	-0.524608	8.21534e-07	0.000145965	DUSP29
Veillonella A atypica	SENP7 seq.12626.6	-0.524845	8.10564e-07	0.000145965	SENP7
Streptococcus constellatus	TYW5 seq.21131.109	-0.524921	8.07092e-07	0.000145965	TYW5
Streptococcus constellatus	SPATA5 seq.25258.41	-0.525007	8.03136e-07	0.000145965	SPATA5
Veillonella A atypica	CTBP1 seq.11217.16	-0.525398	7.85501e-07	0.000145965	CTBP1
Veillonella A atypica	ELMO2 seq.25061.8	-0.525424	7.84326e-07	0.000145965	ELMO2
Haemophilus D 735815 parainfluenzae P	FBLN5 seq.15585.304	-0.525625	7.754e-07	0.000145965	FBLN5
Veillonella A atypica	SELENOS seq.11286.78	-0.525687	7.72666e-07	0.000145965	SELENOS
Veillonella A atypica	NAGLU seq.15509.2	-0.525937	7.61735e-07	0.000145965	NAGLU
Veillonella A atypica	RAB17 seq.11118.107	-0.526003	7.58891e-07	0.000145965	RAB17
Veillonella A atypica	IL37 seq.2723.9	-0.52622	7.49552e-07	0.000145965	IL37
Veillonella A atypica	DOHH seq.24420.57	-0.526239	7.48712e-07	0.000145965	DOHH
Veillonella A atypica	DHX38 seq.13645.14	-0.526243	7.4857e-07	0.000145965	DHX38
Veillonella A atypica	RNF31 seq.23183.6	-0.526397	7.41997e-07	0.000145965	RNF31
Veillonella A atypica	GEMIN7 seq.22155.44	-0.526423	7.40884e-07	0.000145965	GEMIN7
Veillonella A atypica	GLS seq.24920.6	-0.526897	7.21108e-07	0.000145965	GLS
Veillonella A atypica	MAD2L1BP seq.21129.95	-0.527055	7.14628e-07	0.000145965	MAD2L1BP
Streptococcus constellatus	SNX4 seq.3903.49	-0.528053	6.74907e-07	0.000139094	SNX4
Veillonella A atypica	DMRTC2 seq.22369.12	-0.528071	6.74207e-07	0.000139094	DMRTC2
Veillonella A atypica	RAB4A seq.16883.57	-0.528163	6.70653e-07	0.000139094	RAB4A
Streptococcus constellatus	TOMM20 seq.20408.11	-0.528385	6.62138e-07	0.000139094	TOMM20
Veillonella A atypica	UCMA seq.10977.55	-0.528607	6.53766e-07	0.000138454	UCMA
Streptococcus constellatus	NAPG seq.17773.26	-0.52869	6.50635e-07	0.000138454	NAPG
Streptococcus gordonii	NT5C3B seq.19135.5	-0.528912	6.42387e-07	0.000138454	NT5C3B
Streptococcus gordonii	KPNB1 seq.3887.90	-0.529023	6.383e-07	0.000138454	KPNB1
Veillonella A atypica	PRRG1 seq.9008.6	-0.52908	6.36195e-07	0.000138454	PRRG1
Veillonella A atypica	RACK1 seq.21857.26	-0.52937	6.25678e-07	0.000138454	RACK1
Streptococcus constellatus	NCR3LG1 seq.7854.38	-0.529522	6.20212e-07	0.000138454	NCR3LG1
Streptococcus constellatus	ALG2 seq.23654.6	-0.529577	6.18233e-07	0.000138454	ALG2
Veillonella A atypica	PGAM4 seq.19799.2	-0.529685	6.14392e-07	0.000138454	PGAM4
Veillonella A atypica	ELP1 seq.25102.23	-0.530501	5.86119e-07	0.000136793	ELP1
Veillonella A atypica	KLHL7 seq.12625.138	-0.530685	5.79907e-07	0.000136793	KLHL7
Veillonella A atypica	FABP12 seq.18888.37	-0.530711	5.79025e-07	0.000136793	FABP12
Veillonella A atypica	PKM seq.4240.31	-0.530764	5.77264e-07	0.000136793	PKM
Veillonella A atypica	RPS6KB1 seq.8962.48	-0.530764	5.77264e-07	0.000136793	RPS6KB1
Veillonella A atypica	LYN seq.3381.24	-0.531001	5.69403e-07	0.000136793	LYN
Streptococcus gordonii	USO1 seq.13639.101	-0.531379	5.57049e-07	0.000136793	USO1
Veillonella A atypica	CCT5 seq.12569.25	-0.531685	5.47257e-07	0.000136793	CCT5
Veillonella A atypica	KCNRG seq.23336.2	-0.532635	5.17831e-07	0.000136793	KCNRG
Streptococcus constellatus	VTN seq.13125.45	-0.532737	5.14757e-07	0.000136793	VTN
Veillonella A atypica	ABHD10 seq.17370.186	-0.533079	5.04608e-07	0.000136793	ABHD10
Veillonella A atypica	MRPL21 seq.8942.2	-0.533263	4.99215e-07	0.000136793	MRPL21
Veillonella A atypica	TIMM23 seq.22809.32	-0.533332	4.97205e-07	0.000136793	TIMM23
Veillonella A atypica	SIRT6 seq.21833.6	-0.5335	4.92362e-07	0.000136793	SIRT6
Veillonella A atypica	VLDLR seq.18938.3	-0.533552	4.90852e-07	0.000136793	VLDLR
Veillonella A atypica	VPS4B seq.12668.7	-0.533582	4.90001e-07	0.000136793	VPS4B
Veillonella A atypica	TRIM27 seq.22814.1	-0.53398	4.78733e-07	0.000136793	TRIM27
Streptococcus gordonii	GAPDH seq.3848.14	-0.534484	4.64828e-07	0.000136793	GAPDH
Veillonella A atypica	NSMCE2 seq.22517.106	-0.534529	4.63589e-07	0.000136793	NSMCE2
Veillonella A atypica	KPNB1 seq.3887.90	-0.534552	4.62967e-07	0.000136793	KPNB1
Streptococcus constellatus	GALK1 seq.11448.34	-0.535509	4.37676e-07	0.000135759	GALK1
Streptococcus constellatus	CTPS1 seq.23705.42	-0.535509	4.37676e-07	0.000135759	CTPS1
Veillonella A atypica	CCNE1 seq.19767.20	-0.537604	3.86814e-07	0.000126365	CCNE1
Veillonella A atypica	A4GNT seq.10835.25	-0.537738	3.83737e-07	0.000126365	A4GNT
Veillonella A atypica	LCK seq.3452.17	-0.537867	3.80836e-07	0.000126365	LCK
Streptococcus constellatus	MRM1 seq.21319.196	-0.538336	3.70376e-07	0.000126365	MRM1
Veillonella A atypica	GYG2 seq.25066.32	-0.538867	3.58897e-07	0.000126365	GYG2
Streptococcus constellatus	EIF4EBP1 seq.17372.5	-0.539584	3.43908e-07	0.000126365	EIF4EBP1
Veillonella A atypica	CHD1L seq.25072.11	-0.540921	3.17514e-07	0.000126365	CHD1L
Veillonella A atypica	PPP2R1A seq.12621.55	-0.541224	3.11817e-07	0.000126365	PPP2R1A
Veillonella A atypica	PTPN9 seq.12633.3	-0.541418	3.08217e-07	0.000126365	PTPN9
Veillonella A atypica	NKIRAS1 seq.21317.25	-0.542723	2.84978e-07	0.000121543	NKIRAS1
Veillonella A atypica	ABR seq.21958.4	-0.54297	2.80781e-07	0.00012144	ABR
Veillonella A atypica	SNTB1 seq.9078.207	-0.543812	2.66884e-07	0.000118538	SNTB1
Streptococcus gordonii	UGDH seq.17755.5	-0.544046	2.63126e-07	0.000118538	UGDH
Veillonella A atypica	DPYS seq.20165.4	-0.545653	2.38719e-07	0.000112778	DPYS
Veillonella A atypica	NSF seq.13992.12	-0.546495	2.26803e-07	0.00011055	NSF
Veillonella A atypica	DYRK3 seq.4359.87	-0.546968	2.2035e-07	0.00011055	DYRK3
Streptococcus gordonii	ATAD1 seq.6625.31	-0.547317	2.15709e-07	0.0001104	ATAD1
Veillonella A atypica	BCL2L1 seq.4423.77	-0.548748	1.97624e-07	0.000108714	BCL2L1
Veillonella A atypica	ST6GALNAC2 seq.7823.22	-0.548994	1.94657e-07	0.000108714	ST6GALNAC2
Veillonella A atypica	AGO3 seq.15323.112	-0.549389	1.89994e-07	0.000108714	AGO3
Veillonella A atypica	PSMC3 seq.23665.35	-0.550336	1.7923e-07	0.000105842	PSMC3
Streptococcus constellatus	UNC45A seq.11712.207	-0.554902	1.34954e-07	9.20923e-05	UNC45A
Veillonella A atypica	EIF4EBP1 seq.17372.5	-0.555334	1.3135e-07	9.20923e-05	EIF4EBP1
Veillonella A atypica	TNFRSF10D seq.14121.24	-0.556485	1.22186e-07	9.20923e-05	TNFRSF10D
Streptococcus constellatus	GLS seq.24920.6	-0.556963	1.18561e-07	9.20923e-05	GLS
Veillonella A atypica	IQCF3 seq.13439.6	-0.561404	8.94302e-08	8.65108e-05	IQCF3
Veillonella A atypica	PRTG seq.21397.21	-0.562588	8.28972e-08	8.65108e-05	PRTG
Streptococcus constellatus	NSUN6 seq.25433.25	-0.564756	7.20911e-08	7.90634e-05	NSUN6
Streptococcus constellatus	CDK2 seq.21128.2	-0.565379	6.92386e-08	7.87474e-05	CDK2
Streptococcus constellatus	UGDH seq.17755.5	-0.566471	6.45031e-08	7.61832e-05	UGDH
Veillonella A atypica	ZAP70 seq.4476.22	-0.569802	5.18764e-08	6.63758e-05	ZAP70
Veillonella A atypica	EXOSC3 seq.12605.1	-0.572108	4.45534e-08	6.10208e-05	EXOSC3
Veillonella A atypica	HBZ seq.6919.3	-0.572933	4.21799e-08	6.10208e-05	HBZ
Streptococcus constellatus	PYGL seq.11441.11	-0.572985	4.20341e-08	6.10208e-05	PYGL
Veillonella A atypica	TBP seq.2875.15	-0.57412	3.89739e-08	6.10208e-05	TBP
Veillonella A atypica	FNDC4 seq.13451.2	-0.575146	3.63916e-08	6.10208e-05	FNDC4
Streptococcus constellatus	MTHFD1 seq.12575.30	-0.575258	3.61205e-08	6.10208e-05	MTHFD1
Streptococcus gordonii	FKBP5 seq.21577.35	-0.581439	2.37753e-08	5.21495e-05	FKBP5
Veillonella A atypica	MASP1 seq.3605.77	-0.587743	1.53803e-08	4.59832e-05	MASP1
Streptococcus constellatus	CAND1 seq.13937.75	-0.590226	1.29227e-08	4.59832e-05	CAND1
Veillonella A atypica	NAPA seq.4292.5	-0.594872	9.29248e-09	4.07648e-05	NAPA
Veillonella A atypica	NAPG seq.17773.26	-0.598897	6.95368e-09	3.72547e-05	NAPG
Veillonella A atypica	ATAD1 seq.6625.31	-0.608761	3.35833e-09	3.72547e-05	ATAD1

### Sheet: Table S9e(ii)
Supplementary Table 9e(ii) -- Significant correlations between bacteria cultured from children with EED detected in aspirates of women and their duodenal mucosal proteomes (FDR-adjusted Spearman correlations).
Bacterial taxa that did not induce inflammation (‘cSI-N’; ref 16).
Bacterium	Aptamer	Spearman rho	P-value	P-adj	Protein
Streptococcus cristatus B	TPPP3 seq.20444.12	0.660666	4.65e-11	1.43e-06	TPPP3
Streptococcus oralis E 351036	TPPP3 seq.20444.12	0.650446	1.15e-10	1.77e-06	TPPP3
Streptococcus anginosus	DPP4 seq.15460.9	0.636063	3.91e-10	3.88e-06	DPP4
Streptococcus anginosus	TPPP3 seq.20444.12	0.62994	6.45e-10	3.88e-06	TPPP3
Streptococcus anginosus	ANG seq.4874.3	0.627935	7.58e-10	3.88e-06	ANG
Streptococcus cristatus B	ACYP1 seq.20370.6	0.615435	2.02e-09	8.36e-06	ACYP1
Streptococcus oralis E 351036	CRIP2 seq.9053.16	0.613441	2.36e-09	8.36e-06	CRIP2
Streptococcus cristatus B	DPP4 seq.15460.9	0.608341	3.47e-09	9.68e-06	DPP4
Streptococcus cristatus B	UBE2V2 seq.18165.181	0.601749	5.65e-09	1.1e-05	UBE2V2
Streptococcus anginosus	CD300C seq.13406.161	0.600726	6.09e-09	1.1e-05	CD300C
Streptococcus anginosus	PGM2 seq.18330.7	0.599195	6.8e-09	1.16e-05	PGM2
Streptococcus oralis E 351036	PEA15 seq.18833.76	0.598005	7.42e-09	1.2e-05	PEA15
Streptococcus anginosus	RPP40 seq.25422.58	0.596654	8.18e-09	1.26e-05	RPP40
Streptococcus anginosus	HNMT seq.23178.95	0.586191	1.71e-08	2.17e-05	HNMT
Streptococcus oralis E 350763	DPP4 seq.15460.9	0.585741	1.77e-08	2.17e-05	DPP4
Streptococcus anginosus	CST1 seq.5459.33	0.585028	1.86e-08	2.17e-05	CST1
Streptococcus cristatus B	PEA15 seq.18833.76	0.583833	2.02e-08	2.17e-05	PEA15
Streptococcus anginosus	TPPP2 seq.12800.5	0.583135	2.12e-08	2.17e-05	TPPP2
Streptococcus cristatus B	GDA seq.12667.2	0.582394	2.23e-08	2.21e-05	GDA
Streptococcus anginosus	HINT1 seq.5900.11	0.580567	2.52e-08	2.22e-05	HINT1
Streptococcus anginosus	SRI seq.12356.65	0.58027	2.57e-08	2.22e-05	SRI
Streptococcus anginosus	DLX3 seq.11422.2	0.579124	2.78e-08	2.22e-05	DLX3
Streptococcus cristatus B	PTPRR seq.6361.49	0.578479	2.91e-08	2.22e-05	PTPRR
Streptococcus oralis E 351036	GRB2 seq.5464.52	0.577881	3.03e-08	2.22e-05	GRB2
Streptococcus anginosus	OTOR seq.15432.1	0.57738	3.13e-08	2.22e-05	OTOR
Streptococcus anginosus	NSFL1C seq.4250.23	0.57716	3.18e-08	2.22e-05	NSFL1C
Streptococcus oralis E 351036	NUDT3 seq.12796.44	0.575479	3.56e-08	2.33e-05	NUDT3
Streptococcus cristatus B	CMPK1 seq.18243.9	0.57398	3.93e-08	2.52e-05	CMPK1
Streptococcus anginosus	EIF5A2 seq.11355.10	0.573348	4.1e-08	2.57e-05	EIF5A2
Streptococcus oralis E 351036	ACYP1 seq.20370.6	0.572072	4.47e-08	2.66e-05	ACYP1
Streptococcus anginosus	NUDT5 seq.17761.2	0.571699	4.58e-08	2.66e-05	NUDT5
Streptococcus oralis E 351036	DCTD seq.17756.69	0.570724	4.88e-08	2.78e-05	DCTD
Streptococcus oralis E 351036	PDLIM3 seq.22527.4	0.57013	5.08e-08	2.83e-05	PDLIM3
Prevotella melaninogenica	CMPK1 seq.18243.9	0.567977	5.85e-08	3.21e-05	CMPK1
Streptococcus oralis E 351036	MYL4 seq.20107.11	0.567082	6.2e-08	3.28e-05	MYL4
Streptococcus cristatus B	CSTB seq.19768.13	0.565475	6.88e-08	3.47e-05	CSTB
Streptococcus anginosus	DUSP3 seq.3480.7	0.565291	6.96e-08	3.47e-05	DUSP3
Streptococcus cristatus B	NSFL1C seq.4250.23	0.564125	7.51e-08	3.47e-05	NSFL1C
Streptococcus anginosus	MYL4 seq.20107.11	0.562642	8.26e-08	3.54e-05	MYL4
Streptococcus anginosus	PTPRR seq.6361.49	0.562416	8.38e-08	3.54e-05	PTPRR
Streptococcus anginosus	C3 seq.2754.50	0.56202	8.6e-08	3.54e-05	C3
Streptococcus cristatus B	NDST1 seq.6927.7	0.561796	8.72e-08	3.54e-05	NDST1
Streptococcus cristatus B	DUSP3 seq.3480.7	0.561792	8.72e-08	3.54e-05	DUSP3
Streptococcus cristatus B	SELENOW seq.18310.26	0.561058	9.14e-08	3.54e-05	SELENOW
Streptococcus oralis E 351036	LSM12 seq.20380.50	0.560918	9.23e-08	3.54e-05	LSM12
Streptococcus oralis E 351036	ZYX seq.13632.10	0.56062	9.4e-08	3.55e-05	ZYX
Streptococcus anginosus	GDA seq.12667.2	0.560506	9.47e-08	3.55e-05	GDA
Streptococcus cristatus B	SRA1 seq.18220.141	0.560233	9.64e-08	3.57e-05	SRA1
Streptococcus oralis E 351036	DPP4 seq.15460.9	0.559346	1.02e-07	3.65e-05	DPP4
Streptococcus cristatus B	KNG1 seq.19631.13	0.559119	1.03e-07	3.65e-05	KNG1
Streptococcus anginosus	GUCA2B seq.6223.5	0.558019	1.11e-07	3.75e-05	GUCA2B
Streptococcus anginosus	PREP seq.14273.19	0.557721	1.13e-07	3.75e-05	PREP
Prevotella melaninogenica	IL26 seq.16760.2	0.557578	1.14e-07	3.75e-05	IL26
Streptococcus oralis E 351036	PREP seq.14273.19	0.557358	1.16e-07	3.75e-05	PREP
Streptococcus cristatus B	GRB2 seq.5464.52	0.556563	1.22e-07	3.81e-05	GRB2
Streptococcus anginosus	GRB2 seq.5464.52	0.55445	1.39e-07	4.15e-05	GRB2
Streptococcus cristatus B	MVD seq.19748.3	0.554348	1.4e-07	4.15e-05	MVD
Streptococcus cristatus B	SRI seq.12356.65	0.554178	1.41e-07	4.15e-05	SRI
Streptococcus oralis E 351036	CD300C seq.13406.161	0.55334	1.49e-07	4.19e-05	CD300C
Streptococcus oralis E 351036	UBE2V2 seq.18165.181	0.552847	1.53e-07	4.28e-05	UBE2V2
Streptococcus cristatus B	PREP seq.14273.19	0.552238	1.59e-07	4.37e-05	PREP
Streptococcus anginosus	CFL2 seq.15339.32	0.552098	1.61e-07	4.37e-05	CFL2
Streptococcus anginosus	UBE2V2 seq.18165.181	0.551074	1.71e-07	4.49e-05	UBE2V2
Streptococcus anginosus	KLK7 seq.3378.49	0.550966	1.72e-07	4.49e-05	KLK7
Streptococcus anginosus	YWHAG seq.4179.57	0.550719	1.75e-07	4.52e-05	YWHAG
Prevotella melaninogenica	XPNPEP1 seq.3481.87	0.54977	1.86e-07	4.65e-05	XPNPEP1
Streptococcus anginosus	C3 seq.2755.8	0.549664	1.87e-07	4.65e-05	C3
Streptococcus oralis E 350763	GDA seq.12667.2	0.549411	1.9e-07	4.65e-05	GDA
Streptococcus oralis E 351036	YWHAG seq.4179.57	0.549378	1.9e-07	4.65e-05	YWHAG
Streptococcus anginosus	NDST1 seq.6927.7	0.549303	1.91e-07	4.65e-05	NDST1
Streptococcus cristatus B	RPP40 seq.25422.58	0.549289	1.91e-07	4.65e-05	RPP40
Streptococcus oralis E 351036	DUSP3 seq.3480.7	0.549201	1.92e-07	4.65e-05	DUSP3
Streptococcus anginosus	PEA15 seq.18833.76	0.548316	2.03e-07	4.76e-05	PEA15
Streptococcus cristatus B	HNMT seq.23178.95	0.547979	2.07e-07	4.82e-05	HNMT
Streptococcus anginosus	SRA1 seq.18220.141	0.547799	2.09e-07	4.84e-05	SRA1
Streptococcus anginosus	ACYP1 seq.20370.6	0.547373	2.15e-07	4.86e-05	ACYP1
Streptococcus anginosus	FNTA seq.25473.62	0.547339	2.15e-07	4.86e-05	FNTA
Streptococcus oralis E 351036	SIGLEC12 seq.8352.26	0.545104	2.47e-07	5.23e-05	SIGLEC12
Streptococcus anginosus	AFM seq.18196.8	0.544933	2.49e-07	5.23e-05	AFM
Streptococcus oralis E 350763	NT5C seq.12560.9	0.544252	2.6e-07	5.28e-05	NT5C
Prevotella melaninogenica	EIF4EBP3 seq.18859.7	0.544035	2.63e-07	5.29e-05	EIF4EBP3
Streptococcus cristatus B	MYL4 seq.20107.11	0.54385	2.66e-07	5.3e-05	MYL4
Streptococcus oralis E 351036	ITGB5|ITGAV seq.4917.62	0.543767	2.68e-07	5.3e-05	ITGB5|ITGAV
Streptococcus oralis E 351036	OTOR seq.15432.1	0.542743	2.85e-07	5.47e-05	OTOR
Prevotella melaninogenica	PPIF seq.5248.68	0.542732	2.85e-07	5.47e-05	PPIF
Streptococcus oralis E 351036	SMTN seq.12546.1	0.542461	2.9e-07	5.49e-05	SMTN
Streptococcus oralis E 350763	CMPK1 seq.18243.9	0.542143	2.95e-07	5.52e-05	CMPK1
Streptococcus oralis E 351036	TSTD1 seq.19277.4	0.541361	3.09e-07	5.62e-05	TSTD1
Streptococcus oralis E 351036	NDRG3 seq.18312.68	0.540766	3.2e-07	5.71e-05	NDRG3
Prevotella melaninogenica	TPPP3 seq.20444.12	0.540635	3.23e-07	5.71e-05	TPPP3
Prevotella melaninogenica	PAICS seq.9841.197	0.54018	3.32e-07	5.71e-05	PAICS
Streptococcus anginosus	BUD31 seq.20401.19	0.540043	3.35e-07	5.71e-05	BUD31
Streptococcus cristatus B	DLX3 seq.11422.2	0.539961	3.36e-07	5.71e-05	DLX3
Streptococcus anginosus	SENP8 seq.20966.7	0.539316	3.49e-07	5.78e-05	SENP8
Streptococcus anginosus	CSTB seq.19768.13	0.539309	3.5e-07	5.78e-05	CSTB
Streptococcus cristatus B	YWHAG seq.4179.57	0.539132	3.53e-07	5.78e-05	YWHAG
Streptococcus cristatus B	AKR1B1 seq.16606.85	0.539014	3.56e-07	5.78e-05	AKR1B1
Streptococcus cristatus B	ANG seq.4874.3	0.538975	3.57e-07	5.78e-05	ANG
Streptococcus oralis E 351036	GSPT2 seq.24253.5	0.538882	3.59e-07	5.78e-05	GSPT2
Streptococcus anginosus	KNG1 seq.19631.13	0.537525	3.89e-07	6.12e-05	KNG1
Streptococcus oralis E 351036	OSTF1 seq.19118.47	0.537137	3.98e-07	6.23e-05	OSTF1
Streptococcus anginosus	AKR1B1 seq.16606.85	0.53693	4.03e-07	6.24e-05	AKR1B1
Streptococcus anginosus	FKBP1B seq.11568.2	0.536903	4.03e-07	6.24e-05	FKBP1B
Streptococcus cristatus B	ITSN1 seq.14070.56	0.53659	4.11e-07	6.24e-05	ITSN1
Streptococcus cristatus B	HINT1 seq.5900.11	0.535738	4.32e-07	6.42e-05	HINT1
Streptococcus anginosus	ACYP2 seq.12812.25	0.53474	4.58e-07	6.66e-05	ACYP2
Streptococcus cristatus B	NUDT5 seq.17761.2	0.534427	4.66e-07	6.76e-05	NUDT5
Streptococcus cristatus B	EIF5A2 seq.11355.10	0.532907	5.1e-07	7.15e-05	EIF5A2
Streptococcus anginosus	VAMP2 seq.17335.18	0.532875	5.11e-07	7.15e-05	VAMP2
Streptococcus anginosus	PGP seq.18235.16	0.532821	5.12e-07	7.15e-05	PGP
Streptococcus anginosus	ITSN1 seq.14070.56	0.531847	5.42e-07	7.38e-05	ITSN1
Streptococcus cristatus B	LPL seq.21987.76	0.531793	5.44e-07	7.38e-05	LPL
Streptococcus anginosus	ASPA seq.18187.16	0.531229	5.62e-07	7.38e-05	ASPA
Streptococcus anginosus	ALAD seq.15523.9	0.531171	5.64e-07	7.38e-05	ALAD
Streptococcus oralis E 351036	RPP40 seq.25422.58	0.53113	5.65e-07	7.38e-05	RPP40
Streptococcus anginosus	UBE2D4 seq.13475.10	0.530823	5.75e-07	7.42e-05	UBE2D4
Streptococcus anginosus	ACE seq.10714.7	0.530441	5.88e-07	7.49e-05	ACE
Streptococcus anginosus	LDLRAD4 seq.9004.24	0.528062	6.75e-07	8.18e-05	LDLRAD4
Streptococcus cristatus B	FKBP1B seq.11568.2	0.528005	6.77e-07	8.18e-05	FKBP1B
Prevotella melaninogenica	NIT2 seq.17808.37	0.527922	6.8e-07	8.19e-05	NIT2
Streptococcus anginosus	PYCARD seq.24671.15	0.527711	6.88e-07	8.26e-05	PYCARD
Streptococcus oralis E 351036	TPPP2 seq.12800.5	0.527387	7.01e-07	8.35e-05	TPPP2
Streptococcus oralis E 351036	EIF4EBP3 seq.18859.7	0.527078	7.14e-07	8.43e-05	EIF4EBP3
Streptococcus anginosus	SLC26A11 seq.13502.2	0.526981	7.18e-07	8.44e-05	SLC26A11
Streptococcus oralis E 351036	CFL2 seq.15339.32	0.526376	7.43e-07	8.56e-05	CFL2
Streptococcus cristatus B	OTOR seq.15432.1	0.526344	7.44e-07	8.56e-05	OTOR
Streptococcus oralis E 351036	C1QTNF5 seq.7810.20	0.526047	7.57e-07	8.63e-05	C1QTNF5
Streptococcus oralis E 351036	BUD31 seq.20401.19	0.525987	7.6e-07	8.63e-05	BUD31
Streptococcus cristatus B	CD300E seq.10798.4	0.525843	7.66e-07	8.63e-05	CD300E
Streptococcus cristatus B	HLA-G seq.19636.23	0.525686	7.73e-07	8.63e-05	HLA-G
Streptococcus oralis E 351036	CRK seq.4976.57	0.525465	7.82e-07	8.64e-05	CRK
Streptococcus anginosus	LRFN3 seq.21691.27	0.525359	7.87e-07	8.66e-05	LRFN3
Streptococcus cristatus B	PGP seq.18235.16	0.524886	8.09e-07	8.8e-05	PGP
Streptococcus anginosus	CRIP2 seq.9053.16	0.524656	8.19e-07	8.82e-05	CRIP2
Streptococcus oralis E 350763	PREP seq.14273.19	0.524468	8.28e-07	8.85e-05	PREP
Streptococcus cristatus B	FCRL4 seq.8991.115	0.524421	8.3e-07	8.85e-05	FCRL4
Streptococcus anginosus	UBE2V1 seq.11626.7	0.524277	8.37e-07	8.89e-05	UBE2V1
Prevotella melaninogenica	PPCS seq.17843.30	0.52414	8.44e-07	8.9e-05	PPCS
Streptococcus cristatus B	PGM2 seq.18330.7	0.523287	8.85e-07	9.13e-05	PGM2
Streptococcus cristatus B	MYL5 seq.19286.30	0.522737	9.13e-07	9.23e-05	MYL5
Streptococcus anginosus	PPA1 seq.5021.13	0.522547	9.23e-07	9.29e-05	PPA1
Streptococcus anginosus	PAIP1 seq.12430.78	0.521293	9.91e-07	9.81e-05	PAIP1
Streptococcus anginosus	CMPK1 seq.18243.9	0.52106	1e-06	9.88e-05	CMPK1
Streptococcus oralis E 351036	HSPA5 seq.16588.10	0.520875	1.01e-06	9.95e-05	HSPA5
Streptococcus anginosus	DCTD seq.17756.69	0.520762	1.02e-06	9.98e-05	DCTD
Streptococcus oralis E 351036	PHF6 seq.22529.31	0.520651	1.03e-06	0.00010005	PHF6
Prevotella melaninogenica	PEA15 seq.18833.76	0.520607	1.03e-06	0.00010005	PEA15
Streptococcus oralis E 351036	KNG1 seq.19631.13	0.520344	1.04e-06	0.00010121	KNG1
Streptococcus cristatus B	FNTA seq.25473.62	0.520076	1.06e-06	0.00010197	FNTA
Streptococcus cristatus B	VAMP2 seq.17335.18	0.519329	1.11e-06	0.0001029	VAMP2
Streptococcus oralis E 351036	CMPK1 seq.18243.9	0.518801	1.14e-06	0.00010534	CMPK1
Streptococcus anginosus	LEG1 seq.7154.92	0.518302	1.17e-06	0.00010765	LEG1
Streptococcus anginosus	ITGB5|ITGAV seq.4917.62	0.517413	1.23e-06	0.00011111	ITGB5|ITGAV
Streptococcus anginosus	HLA-G seq.19636.23	0.517221	1.24e-06	0.00011164	HLA-G
Streptococcus oralis E 351036	CCN5 seq.6392.7	0.516639	1.28e-06	0.00011364	CCN5
Streptococcus cristatus B	XPNPEP1 seq.3481.87	0.51621	1.31e-06	0.00011603	XPNPEP1
Streptococcus cristatus B	TSTD1 seq.19277.4	0.515647	1.36e-06	0.000118	TSTD1
Streptococcus cristatus B	SH3BGRL2 seq.19113.66	0.515345	1.38e-06	0.00011897	SH3BGRL2
Streptococcus anginosus	PDE6D seq.13491.40	0.515223	1.39e-06	0.00011944	PDE6D
Streptococcus oralis E 351036	ANG seq.4874.3	0.514805	1.42e-06	0.00012053	ANG
Streptococcus oralis E 351036	PAICS seq.9841.197	0.514366	1.46e-06	0.0001228	PAICS
Streptococcus anginosus	HNRNPDL seq.10852.114	0.513679	1.51e-06	0.00012579	HNRNPDL
Streptococcus cristatus B	UBE2D4 seq.13475.10	0.513428	1.53e-06	0.00012616	UBE2D4
Streptococcus cristatus B	ASPA seq.18187.16	0.513343	1.54e-06	0.00012616	ASPA
Streptococcus cristatus B	UBE2V1 seq.11626.7	0.513052	1.56e-06	0.00012646	UBE2V1
Streptococcus oralis E 351036	LRP1B seq.11275.94	0.512959	1.57e-06	0.00012646	LRP1B
Streptococcus oralis E 351036	SLC5A5 seq.12826.5	0.512718	1.59e-06	0.00012773	SLC5A5
Streptococcus oralis E 350763	OSTF1 seq.19118.47	0.51252	1.61e-06	0.00012816	OSTF1
Streptococcus oralis E 350763	PTPRR seq.6361.49	0.512427	1.62e-06	0.00012844	PTPRR
Prevotella melaninogenica	NAGS seq.11247.20	0.512137	1.64e-06	0.00012948	NAGS
Streptococcus anginosus	CPOX seq.18241.18	0.511563	1.7e-06	0.00013121	CPOX
Streptococcus oralis E 351036	CSTB seq.19768.13	0.511264	1.72e-06	0.00013121	CSTB
Streptococcus anginosus	MMP8 seq.2954.56	0.511246	1.73e-06	0.00013121	MMP8
Streptococcus anginosus	LPL seq.21987.76	0.511137	1.74e-06	0.00013138	LPL
Streptococcus anginosus	MFAP1 seq.5606.24	0.51111	1.74e-06	0.00013138	MFAP1
Streptococcus cristatus B	C3 seq.2754.50	0.510968	1.75e-06	0.00013158	C3
Streptococcus oralis E 351036	SEPTIN5 seq.19742.3	0.510809	1.77e-06	0.00013166	SEPTIN5
Streptococcus oralis E 351036	C3 seq.2754.50	0.510556	1.79e-06	0.00013166	C3
Streptococcus anginosus	ERO1A seq.7060.2	0.510543	1.79e-06	0.00013166	ERO1A
Streptococcus anginosus	NT5C seq.12560.9	0.5101	1.84e-06	0.00013202	NT5C
Streptococcus oralis E 351036	SNRPA seq.12678.66	0.510088	1.84e-06	0.00013202	SNRPA
Streptococcus cristatus B	GUCA2B seq.6223.5	0.510037	1.84e-06	0.00013202	GUCA2B
Streptococcus cristatus B	CRIP2 seq.9053.16	0.509919	1.86e-06	0.00013202	CRIP2
Streptococcus anginosus	FCRL4 seq.8991.115	0.509887	1.86e-06	0.00013202	FCRL4
Streptococcus cristatus B	RPIA seq.12333.87	0.509644	1.88e-06	0.00013232	RPIA
Streptococcus oralis E 351036	PTPRR seq.6361.49	0.509206	1.93e-06	0.00013366	PTPRR
Streptococcus cristatus B	SENP8 seq.20966.7	0.509205	1.93e-06	0.00013366	SENP8
Streptococcus anginosus	CD300E seq.10798.4	0.508933	1.96e-06	0.00013496	CD300E
Streptococcus cristatus B	ALAD seq.15523.9	0.508714	1.98e-06	0.00013512	ALAD
Streptococcus cristatus B	ITGB5|ITGAV seq.4917.62	0.507904	2.07e-06	0.0001389	ITGB5|ITGAV
Streptococcus oralis E 351036	LPL seq.21987.76	0.507875	2.07e-06	0.0001389	LPL
Streptococcus anginosus	GSPT2 seq.24253.5	0.507785	2.08e-06	0.00013898	GSPT2
Streptococcus oralis E 351036	PSTPIP1 seq.19168.71	0.507625	2.1e-06	0.00013956	PSTPIP1
Streptococcus anginosus	SLC5A5 seq.12826.5	0.50746	2.12e-06	0.00014019	SLC5A5
Streptococcus oralis E 351036	ANXA2 seq.4961.17	0.50699	2.17e-06	0.00014174	ANXA2
Streptococcus oralis E 351036	RPIA seq.12333.87	0.506977	2.17e-06	0.00014174	RPIA
Streptococcus cristatus B	ESD seq.4984.83	0.506315	2.25e-06	0.00014436	ESD
Streptococcus cristatus B	PDE6D seq.13491.40	0.506148	2.27e-06	0.0001445	PDE6D
Streptococcus anginosus	ATOX1 seq.19233.75	0.505919	2.3e-06	0.00014568	ATOX1
Streptococcus cristatus B	TPPP2 seq.12800.5	0.505791	2.32e-06	0.00014608	TPPP2
Streptococcus cristatus B	SEPTIN5 seq.19742.3	0.505581	2.34e-06	0.00014703	SEPTIN5
Streptococcus cristatus B	SLC26A11 seq.13502.2	0.505306	2.38e-06	0.00014769	SLC26A11
Streptococcus cristatus B	LDLRAD4 seq.9004.24	0.50528	2.38e-06	0.00014769	LDLRAD4
Streptococcus cristatus B	EIF4EBP3 seq.18859.7	0.505031	2.41e-06	0.00014788	EIF4EBP3
Prevotella melaninogenica	MVD seq.19748.3	0.504742	2.45e-06	0.00014841	MVD
Streptococcus oralis E 351036	KIRREL3 seq.4557.61	0.504581	2.47e-06	0.00014908	KIRREL3
Streptococcus cristatus B	CD300C seq.13406.161	0.504228	2.52e-06	0.00015102	CD300C
Streptococcus anginosus	SPANXN3 seq.22787.39	0.504172	2.53e-06	0.00015102	SPANXN3
Streptococcus anginosus	GBA seq.18331.3	0.504108	2.53e-06	0.0001511	GBA
Prevotella melaninogenica	NT5C seq.12560.9	0.50373	2.59e-06	0.00015269	NT5C
Streptococcus oralis E 351036	EIF5A2 seq.11355.10	0.503538	2.61e-06	0.00015359	EIF5A2
Streptococcus oralis E 350763	UBE2V2 seq.18165.181	0.503232	2.65e-06	0.00015499	UBE2V2
Prevotella melaninogenica	CA13 seq.3420.21	0.503167	2.66e-06	0.00015508	CA13
Streptococcus anginosus	XPNPEP1 seq.3481.87	0.503081	2.68e-06	0.00015508	XPNPEP1
Streptococcus cristatus B	PPA1 seq.5021.13	0.503078	2.68e-06	0.00015508	PPA1
Streptococcus anginosus	PCMT1 seq.18160.2	0.50254	2.75e-06	0.00015719	PCMT1
Streptococcus cristatus B	ACY1 seq.3343.1	0.502069	2.82e-06	0.00016056	ACY1
Streptococcus cristatus B	HSPA5 seq.16588.10	0.501217	2.95e-06	0.00016406	HSPA5
Streptococcus cristatus B	PTS seq.12014.19	0.501152	2.96e-06	0.00016406	PTS
Streptococcus anginosus	SIRT2 seq.5030.52	0.501134	2.97e-06	0.00016406	SIRT2
Streptococcus oralis E 351036	ACE seq.10714.7	0.500313	3.1e-06	0.00016923	ACE
Streptococcus oralis E 351036	SULF2 seq.8305.18	0.500199	3.12e-06	0.00016994	SULF2
Streptococcus oralis E 351036	HNRNPDL seq.10852.114	0.499719	3.2e-06	0.00017269	HNRNPDL
Streptococcus anginosus	DPYSL2 seq.13567.1	0.499322	3.26e-06	0.00017483	DPYSL2
Streptococcus cristatus B	PYCARD seq.24671.15	0.498832	3.35e-06	0.00017783	PYCARD
Streptococcus anginosus	YWHAH seq.22049.24	0.498647	3.38e-06	0.00017894	YWHAH
Streptococcus cristatus B	HAGH seq.19267.14	0.498373	3.43e-06	0.00018089	HAGH
Streptococcus oralis E 351036	NELFE seq.21819.9	0.497506	3.59e-06	0.00018533	NELFE
Streptococcus anginosus	PCDHA7 seq.8758.2	0.49743	3.6e-06	0.00018555	PCDHA7
Streptococcus cristatus B	NT5C seq.12560.9	0.497289	3.63e-06	0.00018627	NT5C
Streptococcus cristatus B	CLN5 seq.8874.53	0.497207	3.64e-06	0.00018627	CLN5
Streptococcus anginosus	DEFB116 seq.11144.10	0.497163	3.65e-06	0.00018627	DEFB116
Streptococcus anginosus	TCP10L3 seq.23544.10	0.497051	3.67e-06	0.00018673	TCP10L3
Streptococcus anginosus	MYL5 seq.19286.30	0.496835	3.71e-06	0.00018815	MYL5
Streptococcus cristatus B	DEFB116 seq.11144.10	0.496646	3.75e-06	0.00018824	DEFB116
Streptococcus cristatus B	NUDT3 seq.12796.44	0.496643	3.75e-06	0.00018824	NUDT3
Streptococcus anginosus	GGCT seq.21889.2	0.496503	3.78e-06	0.00018899	GGCT
Streptococcus anginosus	SH3BGRL3 seq.17490.4	0.496203	3.84e-06	0.00018979	SH3BGRL3
Streptococcus cristatus B	DDT seq.19237.17	0.49604	3.87e-06	0.00018979	DDT
Streptococcus oralis E 351036	CCN2 seq.2975.19	0.496026	3.87e-06	0.00018979	CCN2
Streptococcus oralis E 350763	ANG seq.4874.3	0.495809	3.92e-06	0.00019034	ANG
Streptococcus cristatus B	SFN seq.4829.43	0.495621	3.96e-06	0.00019126	SFN
Streptococcus anginosus	CLN5 seq.8874.53	0.49524	4.03e-06	0.00019358	CLN5
Streptococcus anginosus	DDT seq.19237.17	0.495159	4.05e-06	0.00019379	DDT
Streptococcus anginosus	HSD17B7 seq.9929.16	0.495159	4.05e-06	0.00019379	HSD17B7
Streptococcus cristatus B	CYB5R2 seq.19143.38	0.494599	4.17e-06	0.00019729	CYB5R2
Streptococcus cristatus B	DCTD seq.17756.69	0.494507	4.19e-06	0.00019735	DCTD
Streptococcus oralis E 351036	C3 seq.2755.8	0.494268	4.24e-06	0.00019827	C3
Streptococcus oralis E 351036	LDLRAD4 seq.9004.24	0.494028	4.29e-06	0.00019943	LDLRAD4
Streptococcus cristatus B	CFL2 seq.15339.32	0.493904	4.32e-06	0.00019943	CFL2
Streptococcus anginosus	DFFA seq.21249.115	0.493726	4.36e-06	0.00020004	DFFA
Streptococcus oralis E 351036	FKBP1B seq.11568.2	0.493687	4.37e-06	0.00020004	FKBP1B
Streptococcus oralis E 350763	LDLRAD4 seq.9004.24	0.49307	4.51e-06	0.00020405	LDLRAD4
Streptococcus anginosus	SPOCK3 seq.9906.21	0.492915	4.55e-06	0.00020499	SPOCK3
Streptococcus cristatus B	CD209 seq.3029.52	0.492895	4.55e-06	0.00020499	CD209
Streptococcus anginosus	GSR seq.19273.3	0.492726	4.59e-06	0.00020602	GSR
Streptococcus oralis E 351036	ENAH seq.9757.29	0.492637	4.61e-06	0.00020602	ENAH
Streptococcus oralis E 351036	VAMP2 seq.17335.18	0.492511	4.64e-06	0.00020602	VAMP2
Streptococcus cristatus B	SIRT2 seq.5030.52	0.492253	4.71e-06	0.00020819	SIRT2
Streptococcus anginosus	NUDT3 seq.12796.44	0.491969	4.77e-06	0.00020975	NUDT3
Streptococcus cristatus B	KLK7 seq.3378.49	0.491863	4.8e-06	0.00021027	KLK7
Streptococcus anginosus	ARPC1B seq.12689.56	0.49159	4.87e-06	0.00021125	ARPC1B
Prevotella melaninogenica	DPP4 seq.15460.9	0.49144	4.9e-06	0.00021213	DPP4
Streptococcus cristatus B	LIN7B seq.22990.20	0.491293	4.94e-06	0.00021314	LIN7B
Streptococcus oralis E 351036	PCDHA7 seq.8758.2	0.49112	4.99e-06	0.00021443	PCDHA7
Streptococcus anginosus	CHST15 seq.4469.78	0.491022	5.01e-06	0.00021519	CHST15
Streptococcus oralis E 351036	SLC35G2 seq.13501.10	0.490867	5.05e-06	0.000216	SLC35G2
Streptococcus anginosus	MAPK9 seq.22987.69	0.490671	5.1e-06	0.00021787	MAPK9
Prevotella melaninogenica	EIF4EBP2 seq.20117.5	0.490565	5.13e-06	0.00021874	EIF4EBP2
Streptococcus cristatus B	ME1 seq.25060.18	0.490392	5.17e-06	0.00021923	ME1
Prevotella melaninogenica	GSS seq.15526.33	0.490358	5.18e-06	0.00021923	GSS
Streptococcus oralis E 351036	ESD seq.4984.83	0.490032	5.27e-06	0.00022167	ESD
Streptococcus oralis E 351036	RIPK2 seq.8993.151	0.489883	5.31e-06	0.00022188	RIPK2
Streptococcus oralis E 351036	NRSN1 seq.11654.77	0.489273	5.48e-06	0.00022728	NRSN1
Prevotella melaninogenica	SRA1 seq.18220.141	0.488811	5.61e-06	0.00022896	SRA1
Streptococcus oralis E 350763	ASPA seq.18187.16	0.488716	5.63e-06	0.00022975	ASPA
Streptococcus anginosus	GLTP seq.12513.8	0.48794	5.86e-06	0.00023613	GLTP
Streptococcus anginosus	RPIA seq.12333.87	0.487805	5.9e-06	0.00023707	RPIA
Streptococcus oralis E 350763	ACYP1 seq.20370.6	0.487666	5.94e-06	0.00023816	ACYP1
Streptococcus oralis E 351036	XPNPEP1 seq.3481.87	0.487478	6e-06	0.0002392	XPNPEP1
Streptococcus cristatus B	CPQ seq.9394.19	0.486906	6.17e-06	0.00024258	CPQ
Streptococcus cristatus B	HGFAC seq.8385.248	0.486604	6.27e-06	0.00024425	HGFAC
Streptococcus oralis E 350763	SIRT2 seq.5030.52	0.486435	6.32e-06	0.00024547	SIRT2
Prevotella melaninogenica	CRK seq.4976.57	0.48643	6.32e-06	0.00024547	CRK
Streptococcus anginosus	SUMO3 seq.9169.14	0.486399	6.33e-06	0.00024554	SUMO3
Prevotella melaninogenica	ACYP1 seq.20370.6	0.486296	6.37e-06	0.0002465	ACYP1
Streptococcus oralis E 351036	HGFAC seq.8385.248	0.486238	6.38e-06	0.00024691	HGFAC
Streptococcus cristatus B	ANXA2 seq.4961.17	0.486146	6.41e-06	0.00024713	ANXA2
Streptococcus anginosus	NDRG3 seq.18312.68	0.485804	6.52e-06	0.00024984	NDRG3
Streptococcus oralis E 351036	STK4 seq.22847.18	0.48565	6.58e-06	0.00025073	STK4
Streptococcus anginosus	COPE seq.19310.81	0.485615	6.59e-06	0.00025073	COPE
Streptococcus oralis E 350763	FKBP1B seq.11568.2	0.485609	6.59e-06	0.00025073	FKBP1B
Streptococcus anginosus	PAICS seq.9841.197	0.48551	6.62e-06	0.00025136	PAICS
Streptococcus oralis E 351036	ANP32B seq.4194.26	0.485138	6.75e-06	0.00025389	ANP32B
Streptococcus cristatus B	P4HA1 seq.11645.9	0.484783	6.87e-06	0.00025656	P4HA1
Streptococcus anginosus	HBE1 seq.7136.107	0.484615	6.93e-06	0.00025779	HBE1
Streptococcus oralis E 351036	SH3BGRL3 seq.17490.4	0.484383	7.01e-06	0.00025985	SH3BGRL3
Streptococcus cristatus B	ACYP2 seq.12812.25	0.484271	7.05e-06	0.00026043	ACYP2
Streptococcus anginosus	HAGH seq.19267.14	0.484209	7.07e-06	0.00026054	HAGH
Streptococcus anginosus	TENM3 seq.11107.25	0.484182	7.08e-06	0.00026058	TENM3
Streptococcus oralis E 351036	ANXA2 seq.13700.10	0.483899	7.18e-06	0.00026365	ANXA2
Streptococcus oralis E 351036	GDA seq.12667.2	0.48381	7.21e-06	0.0002645	GDA
Streptococcus cristatus B	WBP1L seq.9532.5	0.483695	7.25e-06	0.000265	WBP1L
Streptococcus cristatus B	LRFN3 seq.21691.27	0.483459	7.34e-06	0.00026604	LRFN3
Streptococcus oralis E 351036	AKR1B1 seq.16606.85	0.483456	7.34e-06	0.00026604	AKR1B1
Prevotella melaninogenica	KIRREL3 seq.4557.61	0.483338	7.38e-06	0.00026632	KIRREL3
Streptococcus cristatus B	BUD31 seq.20401.19	0.48318	7.44e-06	0.00026751	BUD31
Streptococcus anginosus	MVD seq.19748.3	0.483047	7.49e-06	0.00026804	MVD
Streptococcus anginosus	LIN7B seq.22990.20	0.482576	7.67e-06	0.00027245	LIN7B
Streptococcus anginosus	AOC1 seq.6209.2	0.48256	7.67e-06	0.00027245	AOC1
Prevotella melaninogenica	ATP6V1F seq.25219.17	0.482228	7.8e-06	0.00027531	ATP6V1F
Streptococcus cristatus B	SPOCK3 seq.9906.21	0.482096	7.85e-06	0.00027649	SPOCK3
Streptococcus oralis E 351036	KNG1 seq.15343.337	0.481964	7.9e-06	0.00027767	KNG1
Prevotella melaninogenica	SEPTIN5 seq.19742.3	0.481633	8.03e-06	0.00027925	SEPTIN5
Streptococcus oralis E 351036	CRPPA seq.24319.19	0.481603	8.05e-06	0.00027925	CRPPA
Streptococcus oralis E 351036	NSFL1C seq.4250.23	0.481597	8.05e-06	0.00027925	NSFL1C
Streptococcus cristatus B	HBE1 seq.7136.107	0.481532	8.07e-06	0.00027983	HBE1
Streptococcus cristatus B	GGA1 seq.13594.158	0.481454	8.11e-06	0.00028029	GGA1
Streptococcus cristatus B	PEBP1 seq.4276.10	0.481454	8.11e-06	0.00028029	PEBP1
Streptococcus anginosus	PTS seq.12014.19	0.48137	8.14e-06	0.00028082	PTS
Streptococcus anginosus	CCN5 seq.6392.7	0.481343	8.15e-06	0.00028088	CCN5
Streptococcus cristatus B	SH3BGRL3 seq.17490.4	0.481267	8.18e-06	0.00028163	SH3BGRL3
Streptococcus anginosus	COL13A1 seq.6570.1	0.481187	8.21e-06	0.0002822	COL13A1
Streptococcus anginosus	TNNI3 seq.5441.67	0.481064	8.26e-06	0.00028351	TNNI3
Streptococcus cristatus B	YWHAH seq.22049.24	0.480654	8.43e-06	0.00028675	YWHAH
Streptococcus anginosus	NDRG2 seq.24463.1	0.4804	8.54e-06	0.00028832	NDRG2
Streptococcus anginosus	PEBP1 seq.4276.10	0.480343	8.56e-06	0.00028832	PEBP1
Prevotella melaninogenica	GDA seq.12667.2	0.479953	8.73e-06	0.00029196	GDA
Streptococcus cristatus B	TENM3 seq.11107.25	0.479933	8.74e-06	0.00029196	TENM3
Streptococcus oralis E 351036	GUCA2B seq.6223.5	0.47984	8.78e-06	0.00029268	GUCA2B
Streptococcus anginosus	PLXDC1 seq.9235.3	0.47943	8.96e-06	0.00029735	PLXDC1
Streptococcus cristatus B	FABP1 seq.11516.7	0.479396	8.97e-06	0.00029752	FABP1
Streptococcus oralis E 350763	ALAD seq.15523.9	0.479346	8.99e-06	0.0002976	ALAD
Prevotella melaninogenica	DLX3 seq.11422.2	0.479325	9e-06	0.0002976	DLX3
Prevotella melaninogenica	UBE2V2 seq.18165.181	0.47908	9.11e-06	0.00029895	UBE2V2
Streptococcus anginosus	CCN2 seq.2975.19	0.47891	9.19e-06	0.00030018	CCN2
Streptococcus anginosus	CCDC89 seq.23596.17	0.478703	9.28e-06	0.0003021	CCDC89
Prevotella melaninogenica	NDUFAF8 seq.9030.56	0.47859	9.33e-06	0.00030268	NDUFAF8
Streptococcus cristatus B	CASP10 seq.21450.333	0.478505	9.37e-06	0.00030362	CASP10
Streptococcus anginosus	HMGB2 seq.6913.189	0.47845	9.4e-06	0.00030412	HMGB2
Streptococcus oralis E 351036	UBA3 seq.21121.31	0.47835	9.44e-06	0.00030462	UBA3
Streptococcus oralis E 351036	PGM2 seq.18330.7	0.47831	9.46e-06	0.00030462	PGM2
Streptococcus oralis E 351036	PDE6D seq.13491.40	0.478136	9.54e-06	0.00030659	PDE6D
Streptococcus anginosus	LGALS3 seq.3066.12	0.478045	9.59e-06	0.00030732	LGALS3
Streptococcus oralis E 351036	MVD seq.19748.3	0.478044	9.59e-06	0.00030732	MVD
Streptococcus oralis E 351036	FSCN1 seq.24226.30	0.477728	9.74e-06	0.00031077	FSCN1
Streptococcus anginosus	SMTN seq.12546.1	0.477666	9.77e-06	0.0003109	SMTN
Streptococcus oralis E 351036	SRA1 seq.18220.141	0.477627	9.79e-06	0.00031107	SRA1
Streptococcus anginosus	HBB seq.17137.160	0.477071	1.01e-05	0.00031635	HBB
Streptococcus anginosus	ANXA2 seq.4961.17	0.477071	1.01e-05	0.00031635	ANXA2
Streptococcus anginosus	PSTPIP1 seq.19168.71	0.476966	1.01e-05	0.00031733	PSTPIP1
Streptococcus anginosus	ACO1 seq.20054.28	0.476909	1.01e-05	0.00031789	ACO1
Streptococcus oralis E 350763	TPPP3 seq.20444.12	0.476844	1.02e-05	0.00031796	TPPP3
Prevotella melaninogenica	LANCL1 seq.13986.6	0.476731	1.02e-05	0.00031839	LANCL1
Streptococcus oralis E 350763	EIF5A2 seq.11355.10	0.476565	1.03e-05	0.00032032	EIF5A2
Streptococcus oralis E 351036	CCDC89 seq.23596.17	0.476485	1.03e-05	0.00032108	CCDC89
Streptococcus cristatus B	SUMO3 seq.9169.14	0.476434	1.04e-05	0.00032108	SUMO3
Streptococcus oralis E 351036	MYL5 seq.19286.30	0.476362	1.04e-05	0.00032144	MYL5
Streptococcus cristatus B	HBB seq.17137.160	0.47629	1.04e-05	0.00032144	HBB
Streptococcus anginosus	CPQ seq.9394.19	0.476287	1.04e-05	0.00032144	CPQ
Streptococcus cristatus B	HNRNPDL seq.10852.114	0.476041	1.06e-05	0.00032305	HNRNPDL
Streptococcus anginosus	PPIF seq.8095.213	0.475882	1.07e-05	0.00032416	PPIF
Streptococcus cristatus B	BMP1 seq.3348.49	0.475867	1.07e-05	0.00032416	BMP1
Streptococcus oralis E 351036	CSF1R seq.2638.12	0.475806	1.07e-05	0.00032416	CSF1R
Prevotella melaninogenica	CBR4 seq.21119.1	0.475751	1.07e-05	0.00032416	CBR4
Streptococcus anginosus	ANGPTL8 seq.7183.102	0.475747	1.07e-05	0.00032416	ANGPTL8
Streptococcus oralis E 351036	HNMT seq.23178.95	0.475679	1.08e-05	0.00032491	HNMT
Streptococcus anginosus	AKR1B10 seq.16081.38	0.47553	1.08e-05	0.00032663	AKR1B10
Streptococcus oralis E 351036	HLA-G seq.19636.23	0.475439	1.09e-05	0.00032776	HLA-G
Streptococcus oralis E 351036	SH3BGRL seq.12693.2	0.475414	1.09e-05	0.00032784	SH3BGRL
Streptococcus anginosus	RRAGC seq.12548.75	0.475287	1.1e-05	0.00032858	RRAGC
Streptococcus cristatus B	ERO1A seq.7060.2	0.474783	1.12e-05	0.00033541	ERO1A
Streptococcus oralis E 351036	HMGB2 seq.6913.189	0.474554	1.14e-05	0.00033792	HMGB2
Streptococcus anginosus	ESD seq.4984.83	0.47453	1.14e-05	0.00033792	ESD
Streptococcus anginosus	DDR1 seq.11836.144	0.474422	1.14e-05	0.00033869	DDR1
Streptococcus cristatus B	TCP10L3 seq.23544.10	0.474193	1.16e-05	0.00034181	TCP10L3
Streptococcus cristatus B	LGALS3 seq.3066.12	0.473879	1.17e-05	0.00034651	LGALS3
Prevotella melaninogenica	S100A5 seq.15303.63	0.473793	1.18e-05	0.0003472	S100A5
Prevotella melaninogenica	OSTF1 seq.19118.47	0.47379	1.18e-05	0.0003472	OSTF1
Streptococcus oralis E 350763	PGP seq.18235.16	0.47373	1.18e-05	0.00034788	PGP
Prevotella melaninogenica	RIDA seq.14636.25	0.473685	1.19e-05	0.0003483	RIDA
Streptococcus anginosus	GJA8 seq.12711.19	0.47339	1.2e-05	0.00035095	GJA8
Streptococcus anginosus	TMPRSS11D seq.6547.83	0.473368	1.2e-05	0.00035099	TMPRSS11D
Streptococcus oralis E 350763	KNG1 seq.19631.13	0.473262	1.21e-05	0.00035167	KNG1
Streptococcus anginosus	UBE2V2|UBE2N seq.21756.5	0.473259	1.21e-05	0.00035167	UBE2V2|UBE2N
Streptococcus anginosus	C1QTNF4 seq.23200.25	0.473249	1.21e-05	0.00035167	C1QTNF4
Streptococcus cristatus B	ATOX1 seq.19233.75	0.473014	1.22e-05	0.00035236	ATOX1
Streptococcus oralis E 351036	PPA1 seq.5021.13	0.472986	1.23e-05	0.0003525	PPA1
Streptococcus anginosus	GMFB seq.17784.23	0.472746	1.24e-05	0.00035569	GMFB
Streptococcus oralis E 350763	YWHAG seq.4179.57	0.472711	1.24e-05	0.00035569	YWHAG
Streptococcus cristatus B	RIPK2 seq.8993.151	0.472702	1.24e-05	0.00035569	RIPK2
Streptococcus cristatus B	FUCA1 seq.21384.2	0.47228	1.27e-05	0.00036131	FUCA1
Streptococcus oralis E 351036	ARPC3 seq.13573.5	0.472214	1.27e-05	0.00036189	ARPC3
Streptococcus cristatus B	TAGLN seq.9756.6	0.471716	1.3e-05	0.00036586	TAGLN
Streptococcus cristatus B	EIF4EBP2 seq.20117.5	0.471713	1.3e-05	0.00036586	EIF4EBP2
Streptococcus oralis E 351036	FCRL4 seq.8991.115	0.471689	1.3e-05	0.00036594	FCRL4
Prevotella melaninogenica	GSPT2 seq.24253.5	0.471654	1.31e-05	0.00036618	GSPT2
Streptococcus anginosus	NUTF2 seq.19219.71	0.471613	1.31e-05	0.00036628	NUTF2
Streptococcus anginosus	BCL11A seq.24486.1	0.471421	1.32e-05	0.0003683	BCL11A
Streptococcus cristatus B	PAIP1 seq.12430.78	0.471403	1.32e-05	0.0003683	PAIP1
Streptococcus cristatus B	CA1 seq.4969.2	0.471205	1.34e-05	0.00037048	CA1
Streptococcus oralis E 351036	PDLIM1 seq.11428.31	0.471076	1.34e-05	0.00037143	PDLIM1
Prevotella melaninogenica	PNP seq.10039.32	0.470919	1.35e-05	0.00037261	PNP
Streptococcus oralis E 351036	EPS15L1 seq.4212.5	0.47082	1.36e-05	0.00037368	EPS15L1
Streptococcus anginosus	GBP2 seq.18891.98	0.470745	1.37e-05	0.00037396	GBP2
Streptococcus anginosus	SLC35G2 seq.13501.10	0.470556	1.38e-05	0.00037607	SLC35G2
Streptococcus oralis E 350763	HSPA5 seq.16588.10	0.470343	1.39e-05	0.00037823	HSPA5
Streptococcus anginosus	NEO1 seq.8900.28	0.470275	1.4e-05	0.00037847	NEO1
Streptococcus oralis E 350763	NUDT5 seq.17761.2	0.470013	1.41e-05	0.00038222	NUDT5
Prevotella melaninogenica	CMBL seq.19115.13	0.469591	1.44e-05	0.00038896	CMBL
Streptococcus cristatus B	TMEM119 seq.11110.4	0.469563	1.44e-05	0.00038909	TMEM119
Streptococcus anginosus	DNALI1 seq.20437.9	0.469477	1.45e-05	0.00038909	DNALI1
Streptococcus anginosus	WEE2 seq.25038.5	0.469474	1.45e-05	0.00038909	WEE2
Streptococcus anginosus	CAST seq.3026.5	0.469312	1.46e-05	0.00039128	CAST
Streptococcus anginosus	ENO2 seq.11083.23	0.469015	1.48e-05	0.00039461	ENO2
Streptococcus oralis E 350763	GSR seq.19273.3	0.468884	1.49e-05	0.00039604	GSR
Streptococcus oralis E 351036	CAST seq.3026.5	0.468522	1.52e-05	0.0003997	CAST
Streptococcus cristatus B	NDRG2 seq.24463.1	0.468508	1.52e-05	0.0003997	NDRG2
Streptococcus cristatus B	SIGLEC6 seq.2741.22	0.46844	1.52e-05	0.0003997	SIGLEC6
Streptococcus anginosus	ISOC1 seq.9816.37	0.46842	1.53e-05	0.0003997	ISOC1
Streptococcus anginosus	PDLIM1 seq.11428.31	0.468014	1.56e-05	0.00040471	PDLIM1
Streptococcus cristatus B	XRCC1 seq.12535.2	0.467951	1.56e-05	0.00040524	XRCC1
Streptococcus oralis E 351036	SRI seq.12356.65	0.467877	1.57e-05	0.00040633	SRI
Prevotella melaninogenica	DDR1 seq.11836.144	0.467768	1.57e-05	0.00040775	DDR1
Streptococcus anginosus	XRCC1 seq.12535.2	0.467625	1.58e-05	0.00040948	XRCC1
Streptococcus cristatus B	NAGS seq.11247.20	0.467469	1.6e-05	0.00041182	NAGS
Prevotella melaninogenica	BNIP3L seq.7835.2	0.467426	1.6e-05	0.00041206	BNIP3L
Streptococcus cristatus B	THBS2 seq.14111.15	0.4672	1.62e-05	0.00041382	THBS2
Prevotella melaninogenica	FABP1 seq.11516.7	0.467172	1.62e-05	0.00041382	FABP1
Streptococcus anginosus	GSKIP seq.12849.25	0.466852	1.64e-05	0.00041807	GSKIP
Streptococcus anginosus	MLANA seq.21810.50	0.4665	1.67e-05	0.00042297	MLANA
Streptococcus cristatus B	ACE seq.10714.7	0.466343	1.68e-05	0.00042508	ACE
Prevotella melaninogenica	ACY1 seq.3343.1	0.466052	1.71e-05	0.00042989	ACY1
Streptococcus cristatus B	GCHFR seq.21118.48	0.465753	1.73e-05	0.0004349	GCHFR
Prevotella melaninogenica	RPIA seq.12333.87	0.465737	1.73e-05	0.0004349	RPIA
Prevotella melaninogenica	UBA3|NAE1 seq.21939.6	0.465667	1.74e-05	0.00043598	UBA3|NAE1
Streptococcus cristatus B	PCMT1 seq.18160.2	0.46536	1.76e-05	0.00044125	PCMT1
Streptococcus anginosus	AMY1A seq.7918.114	0.465067	1.79e-05	0.00044519	AMY1A
Streptococcus anginosus	DBNDD1 seq.20970.14	0.46483	1.81e-05	0.00044791	DBNDD1
Streptococcus cristatus B	HBG2 seq.19774.8	0.464822	1.81e-05	0.00044791	HBG2
Streptococcus cristatus B	ANXA5 seq.14158.17	0.464783	1.81e-05	0.00044791	ANXA5
Streptococcus anginosus	SIGLEC6 seq.2741.22	0.464689	1.82e-05	0.00044918	SIGLEC6
Streptococcus oralis E 351036	CLN5 seq.8874.53	0.464652	1.82e-05	0.00044959	CLN5
Streptococcus anginosus	ME1 seq.25060.18	0.464635	1.82e-05	0.0004496	ME1
Streptococcus cristatus B	TNNI3 seq.5441.67	0.464512	1.83e-05	0.00045146	TNNI3
Streptococcus oralis E 351036	BET1L seq.10959.125	0.464326	1.85e-05	0.0004547	BET1L
Prevotella melaninogenica	ME1 seq.25060.18	0.464196	1.86e-05	0.00045575	ME1
Streptococcus oralis E 350763	CSTB seq.19768.13	0.46419	1.86e-05	0.00045575	CSTB
Streptococcus cristatus B	AFM seq.18196.8	0.464036	1.88e-05	0.00045691	AFM
Streptococcus cristatus B	SLC5A5 seq.12826.5	0.463997	1.88e-05	0.00045739	SLC5A5
Streptococcus anginosus	TMEM119 seq.11110.4	0.463921	1.89e-05	0.00045829	TMEM119
Streptococcus oralis E 351036	EIF4EBP2 seq.20117.5	0.463858	1.89e-05	0.00045917	EIF4EBP2
Prevotella melaninogenica	GGCT seq.21889.2	0.463607	1.91e-05	0.00046325	GGCT
Streptococcus oralis E 351036	GSN seq.16607.78	0.4634	1.93e-05	0.00046722	GSN
Streptococcus anginosus	NME2 seq.4249.64	0.463256	1.95e-05	0.00046908	NME2
Prevotella melaninogenica	TPPP2 seq.12800.5	0.463181	1.95e-05	0.00047012	TPPP2
Streptococcus anginosus	TXNDC12 seq.19334.62	0.463121	1.96e-05	0.00047057	TXNDC12
Streptococcus oralis E 351036	UBE2V1 seq.11626.7	0.463072	1.96e-05	0.00047097	UBE2V1
Streptococcus oralis E 351036	CDC34 seq.12532.28	0.463004	1.97e-05	0.00047193	CDC34
Streptococcus oralis E 351036	KLK7 seq.3378.49	0.462992	1.97e-05	0.00047193	KLK7
Streptococcus cristatus B	S100A5 seq.15303.63	0.462951	1.97e-05	0.00047244	S100A5
Prevotella melaninogenica	GNGT2 seq.10917.40	0.462936	1.98e-05	0.00047244	GNGT2
Streptococcus anginosus	NAE1 seq.18177.49	0.462907	1.98e-05	0.0004727	NAE1
Streptococcus anginosus	VIM seq.15540.6	0.462877	1.98e-05	0.00047299	VIM
Streptococcus cristatus B	C1QTNF5 seq.7810.20	0.462739	1.99e-05	0.0004757	C1QTNF5
Streptococcus anginosus	HMGCL seq.24211.25	0.462715	2e-05	0.00047585	HMGCL
Streptococcus oralis E 351036	ROBO2 seq.22578.17	0.462622	2e-05	0.00047754	ROBO2
Streptococcus cristatus B	MLANA seq.21810.50	0.462398	2.03e-05	0.00048145	MLANA
Streptococcus cristatus B	C3 seq.2755.8	0.462057	2.06e-05	0.00048803	C3
Prevotella melaninogenica	PTPRR seq.6361.49	0.461958	2.07e-05	0.0004899	PTPRR
Streptococcus anginosus	GAL3ST1 seq.8696.15	0.461904	2.07e-05	0.00049077	GAL3ST1
Streptococcus oralis E 350763	FCRL4 seq.8991.115	0.46167	2.1e-05	0.00049423	FCRL4
Streptococcus cristatus B	UBQLN2 seq.19121.3	0.461598	2.1e-05	0.00049551	UBQLN2
Streptococcus oralis E 350763	PGM2 seq.18330.7	0.461506	2.11e-05	0.00049649	PGM2
Streptococcus cristatus B	GLTP seq.12513.8	0.461454	2.12e-05	0.00049731	GLTP
Prevotella melaninogenica	DUSP3 seq.3480.7	0.46136	2.13e-05	0.0004981	DUSP3
Streptococcus oralis E 350763	NME2 seq.4249.64	0.461355	2.13e-05	0.0004981	NME2
Streptococcus cristatus B	CAST seq.3026.5	0.460878	2.17e-05	0.00050674	CAST
Prevotella melaninogenica	LRP1B seq.11275.94	0.46087	2.17e-05	0.00050674	LRP1B
Streptococcus oralis E 350763	NSFL1C seq.4250.23	0.460818	2.18e-05	0.00050719	NSFL1C
Prevotella melaninogenica	ERBB3 seq.2617.56	0.460695	2.19e-05	0.00050802	ERBB3
Streptococcus oralis E 351036	CADM2 seq.16907.3	0.460683	2.19e-05	0.00050802	CADM2
Streptococcus oralis E 351036	LRP1 seq.8601.167	0.460669	2.2e-05	0.00050802	LRP1
Prevotella melaninogenica	TAGLN2 seq.11636.33	0.46059	2.2e-05	0.00050937	TAGLN2
Streptococcus anginosus	ATP5PF seq.7788.1	0.460579	2.2e-05	0.00050937	ATP5PF
Streptococcus cristatus B	SPANXN3 seq.22787.39	0.460552	2.21e-05	0.00050962	SPANXN3
Streptococcus anginosus	CASP10 seq.21450.333	0.460417	2.22e-05	0.00051167	CASP10
Streptococcus oralis E 350763	DUSP3 seq.3480.7	0.460295	2.23e-05	0.00051381	DUSP3
Streptococcus cristatus B	PAICS seq.9841.197	0.460075	2.26e-05	0.00051792	PAICS
Streptococcus anginosus	ASPRV1 seq.10902.53	0.460012	2.26e-05	0.00051866	ASPRV1
Streptococcus cristatus B	PCDHA7 seq.8758.2	0.45996	2.27e-05	0.0005195	PCDHA7
Streptococcus cristatus B	C1GALT1C1|C1GALT1 seq.21734.36	0.459812	2.28e-05	0.0005219	C1GALT1C1|C1GALT1
Streptococcus cristatus B	MTCP1 seq.12916.3	0.459727	2.29e-05	0.00052318	MTCP1
Streptococcus oralis E 351036	HINT1 seq.5900.11	0.459619	2.3e-05	0.00052418	HINT1
Streptococcus cristatus B	KIRREL3 seq.4557.61	0.459586	2.31e-05	0.00052418	KIRREL3
Streptococcus cristatus B	PPIF seq.8095.213	0.45958	2.31e-05	0.00052418	PPIF
Streptococcus oralis E 350763	KRT19 seq.15606.19	0.459565	2.31e-05	0.00052418	KRT19
Streptococcus cristatus B	NEU1 seq.6003.28	0.459475	2.32e-05	0.00052534	NEU1
Prevotella melaninogenica	ACE seq.10714.7	0.459399	2.33e-05	0.0005257	ACE
Prevotella melaninogenica	MYL4 seq.20107.11	0.459399	2.33e-05	0.0005257	MYL4
Streptococcus oralis E 351036	ERO1A seq.7060.2	0.459265	2.34e-05	0.0005282	ERO1A
Streptococcus anginosus	TREML1 seq.11147.17	0.459196	2.35e-05	0.00052868	TREML1
Streptococcus oralis E 350763	HNMT seq.23178.95	0.459166	2.35e-05	0.00052868	HNMT
Streptococcus cristatus B	C11orf94 seq.8383.20	0.459108	2.36e-05	0.0005297	C11orf94
Streptococcus oralis E 351036	TMEM119 seq.11110.4	0.458952	2.38e-05	0.00053121	TMEM119
Streptococcus cristatus B	GSPT2 seq.24253.5	0.458755	2.4e-05	0.00053478	GSPT2
Streptococcus anginosus	NLRP1 seq.11661.11	0.458744	2.4e-05	0.00053478	NLRP1
Streptococcus anginosus	YWHAE seq.14157.21	0.458714	2.4e-05	0.00053513	YWHAE
Streptococcus cristatus B	SLC35G2 seq.13501.10	0.458545	2.42e-05	0.00053698	SLC35G2
Streptococcus anginosus	C1RL seq.9348.1	0.458517	2.43e-05	0.00053729	C1RL
Streptococcus oralis E 351036	NUDT5 seq.17761.2	0.458468	2.43e-05	0.0005381	NUDT5
Streptococcus oralis E 351036	ACYP2 seq.12812.25	0.458254	2.45e-05	0.00054108	ACYP2
Streptococcus cristatus B	FSHB|CGA seq.3032.11	0.458239	2.46e-05	0.00054108	FSHB|CGA
Streptococcus cristatus B	HMGB2 seq.6913.189	0.458191	2.46e-05	0.00054108	HMGB2
Streptococcus oralis E 351036	ARPC1B seq.12689.56	0.45819	2.46e-05	0.00054108	ARPC1B
Streptococcus oralis E 350763	GPI seq.4272.46	0.458161	2.47e-05	0.00054108	GPI
Prevotella melaninogenica	PNP seq.15435.4	0.457964	2.49e-05	0.00054446	PNP
Prevotella melaninogenica	BPNT1 seq.17814.8	0.457964	2.49e-05	0.00054446	BPNT1
Streptococcus oralis E 351036	UBE2D4 seq.13475.10	0.45789	2.5e-05	0.00054594	UBE2D4
Streptococcus cristatus B	SUMO4 seq.22045.8	0.457824	2.5e-05	0.0005472	SUMO4
Streptococcus anginosus	DOK2 seq.14246.50	0.457578	2.53e-05	0.00055118	DOK2
Prevotella melaninogenica	RNF114 seq.9957.9	0.457369	2.56e-05	0.00055482	RNF114
Streptococcus cristatus B	GSKIP seq.12849.25	0.457287	2.57e-05	0.00055629	GSKIP
Streptococcus oralis E 350763	NDRG2 seq.24463.1	0.457145	2.58e-05	0.00055856	NDRG2
Prevotella melaninogenica	PREP seq.14273.19	0.457089	2.59e-05	0.00055923	PREP
Streptococcus oralis E 351036	CSRP2 seq.12968.2	0.456888	2.61e-05	0.00056322	CSRP2
Streptococcus anginosus	LRRTM4 seq.6572.10	0.456773	2.63e-05	0.00056511	LRRTM4
Prevotella melaninogenica	DCTD seq.17756.69	0.456738	2.63e-05	0.00056511	DCTD
Prevotella melaninogenica	DERL1 seq.13393.46	0.456668	2.64e-05	0.0005659	DERL1
Streptococcus anginosus	CMC4 seq.21133.33	0.456632	2.64e-05	0.0005659	CMC4
Streptococcus anginosus	UROD seq.19289.29	0.456605	2.65e-05	0.0005662	UROD
Streptococcus cristatus B	ARHGDIB seq.9846.32	0.4565	2.66e-05	0.00056852	ARHGDIB
Streptococcus anginosus	HGFAC seq.8385.248	0.456362	2.68e-05	0.00057095	HGFAC
Streptococcus anginosus	PRDX5 seq.5017.19	0.456338	2.68e-05	0.00057116	PRDX5
Streptococcus cristatus B	ACBD6 seq.19341.36	0.456251	2.69e-05	0.00057265	ACBD6
Streptococcus cristatus B	RTN4R seq.5105.2	0.456231	2.69e-05	0.00057274	RTN4R
Prevotella melaninogenica	PRDX3 seq.8358.30	0.456213	2.7e-05	0.00057274	PRDX3
Streptococcus cristatus B	GJA8 seq.12711.19	0.45586	2.74e-05	0.00057937	GJA8
Streptococcus anginosus	UBQLN2 seq.19121.3	0.455713	2.76e-05	0.00058194	UBQLN2
Prevotella melaninogenica	AOC1 seq.6209.2	0.455688	2.76e-05	0.00058194	AOC1
Streptococcus oralis E 350763	DCTD seq.17756.69	0.455656	2.77e-05	0.00058239	DCTD
Streptococcus cristatus B	ATP5PF seq.7788.1	0.455596	2.77e-05	0.00058359	ATP5PF
Streptococcus oralis E 351036	WBP1L seq.9532.5	0.45556	2.78e-05	0.00058415	WBP1L
Streptococcus anginosus	FUCA1 seq.21384.2	0.455442	2.79e-05	0.00058569	FUCA1
Streptococcus oralis E 350763	DDT seq.19237.17	0.455381	2.8e-05	0.00058599	DDT
Streptococcus anginosus	GNGT2 seq.10917.40	0.45528	2.81e-05	0.0005873	GNGT2
Prevotella melaninogenica	NSFL1C seq.4250.23	0.455128	2.83e-05	0.00059053	NSFL1C
Streptococcus cristatus B	NLRP1 seq.11661.11	0.455016	2.85e-05	0.00059315	NLRP1
Streptococcus anginosus	P4HA1 seq.11645.9	0.454983	2.85e-05	0.00059336	P4HA1
Streptococcus oralis E 350763	PGLS seq.17799.9	0.454954	2.86e-05	0.00059361	PGLS
Streptococcus oralis E 351036	UBE2K seq.17380.2	0.454751	2.88e-05	0.00059774	UBE2K
Prevotella melaninogenica	GPI seq.4272.46	0.454743	2.88e-05	0.00059774	GPI
Streptococcus oralis E 351036	CD209 seq.3029.52	0.454612	2.9e-05	0.00059849	CD209
Streptococcus oralis E 351036	ANXA5 seq.14158.17	0.454485	2.92e-05	0.00060108	ANXA5
Streptococcus oralis E 350763	FNTA seq.25473.62	0.454472	2.92e-05	0.00060108	FNTA
Streptococcus anginosus	ZFAND2B seq.23319.6	0.454118	2.97e-05	0.00060685	ZFAND2B
Streptococcus oralis E 351036	NECAP2 seq.20915.68	0.453954	2.99e-05	0.0006105	NECAP2
Prevotella melaninogenica	NDRG3 seq.18312.68	0.453902	3e-05	0.00061113	NDRG3
Streptococcus anginosus	FSCN1 seq.24226.30	0.453847	3e-05	0.00061184	FSCN1
Streptococcus anginosus	BNIP3L seq.7835.2	0.453815	3.01e-05	0.00061232	BNIP3L
Streptococcus anginosus	ARPC3 seq.13573.5	0.453766	3.01e-05	0.00061329	ARPC3
Streptococcus anginosus	CD209 seq.3029.52	0.453739	3.02e-05	0.00061363	CD209
Streptococcus oralis E 351036	GSKIP seq.12849.25	0.453511	3.05e-05	0.00061715	GSKIP
Streptococcus oralis E 351036	GAL3ST1 seq.8696.15	0.453486	3.05e-05	0.00061745	GAL3ST1
Streptococcus anginosus	SUMO4 seq.22045.8	0.453388	3.07e-05	0.0006198	SUMO4
Streptococcus cristatus B	UBE2N|UBE2V1 seq.21747.114	0.453185	3.09e-05	0.00062512	UBE2N|UBE2V1
Streptococcus oralis E 351036	RHEX seq.8102.239	0.453065	3.11e-05	0.00062727	RHEX
Streptococcus cristatus B	CST1 seq.5459.33	0.45304	3.11e-05	0.00062757	CST1
Streptococcus anginosus	PPIH seq.12449.16	0.453009	3.12e-05	0.00062805	PPIH
Streptococcus anginosus	PIP seq.6060.2	0.452934	3.13e-05	0.00062978	PIP
Prevotella melaninogenica	ACO1 seq.20054.28	0.452782	3.15e-05	0.00063237	ACO1
Streptococcus oralis E 351036	DBNDD1 seq.20970.14	0.452771	3.15e-05	0.00063237	DBNDD1
Streptococcus oralis E 350763	ESD seq.4984.83	0.452628	3.17e-05	0.00063565	ESD
Streptococcus cristatus B	PSTPIP1 seq.19168.71	0.452512	3.19e-05	0.00063773	PSTPIP1
Streptococcus oralis E 351036	CST1 seq.5459.33	0.452512	3.19e-05	0.00063773	CST1
Streptococcus oralis E 351036	S100A5 seq.15303.63	0.452439	3.2e-05	0.00063798	S100A5
Prevotella melaninogenica	SLC22A16 seq.9969.8	0.452432	3.2e-05	0.00063798	SLC22A16
Streptococcus anginosus	ZYX seq.13632.10	0.452225	3.23e-05	0.00064147	ZYX
Streptococcus oralis E 351036	PLXDC1 seq.9235.3	0.452202	3.23e-05	0.00064173	PLXDC1
Streptococcus cristatus B	PDE1B seq.21667.57	0.452087	3.25e-05	0.0006437	PDE1B
Streptococcus oralis E 351036	MCEMP1 seq.6283.60	0.45207	3.25e-05	0.0006437	MCEMP1
Streptococcus cristatus B	ANXA2 seq.13700.10	0.452044	3.26e-05	0.00064382	ANXA2
Streptococcus anginosus	CA1 seq.4969.2	0.452009	3.26e-05	0.00064404	CA1
Streptococcus anginosus	ATRN seq.15499.11	0.451928	3.28e-05	0.00064556	ATRN
Streptococcus anginosus	WBP1L seq.9532.5	0.451765	3.3e-05	0.00064894	WBP1L
Streptococcus anginosus	RNASE6 seq.5646.20	0.45163	3.32e-05	0.00064939	RNASE6
Streptococcus cristatus B	NUTF2 seq.19219.71	0.451628	3.32e-05	0.00064939	NUTF2
Streptococcus cristatus B	UNC5D seq.5140.56	0.451273	3.37e-05	0.00065689	UNC5D
Streptococcus oralis E 351036	SUMO3 seq.9169.14	0.451248	3.38e-05	0.00065722	SUMO3
Prevotella melaninogenica	NDUFS4 seq.10584.7	0.451174	3.39e-05	0.00065891	NDUFS4
Prevotella melaninogenica	ZNF275 seq.9609.25	0.451101	3.4e-05	0.00066032	ZNF275
Streptococcus cristatus B	YWHAB seq.14156.33	0.450983	3.42e-05	0.00066305	YWHAB
Streptococcus anginosus	FAIM seq.16594.44	0.450757	3.45e-05	0.00066641	FAIM
Streptococcus anginosus	LGALSL seq.18236.3	0.450414	3.51e-05	0.00067298	LGALSL
Streptococcus anginosus	C11orf94 seq.8383.20	0.45036	3.51e-05	0.00067419	C11orf94
Streptococcus oralis E 351036	CD300E seq.10798.4	0.450248	3.53e-05	0.00067614	CD300E
Streptococcus oralis E 351036	ADK seq.19207.119	0.450236	3.53e-05	0.00067614	ADK
Streptococcus cristatus B	PGLS seq.17799.9	0.450131	3.55e-05	0.00067818	PGLS
Streptococcus oralis E 351036	HAGH seq.19267.14	0.450021	3.57e-05	0.00068014	HAGH
Streptococcus oralis E 351036	PSMD9 seq.13931.22	0.450011	3.57e-05	0.00068014	PSMD9
Prevotella melaninogenica	RBKS seq.19467.3	0.449911	3.59e-05	0.0006828	RBKS
Streptococcus oralis E 351036	CAPZA1 seq.11449.22	0.44979	3.61e-05	0.00068523	CAPZA1
Streptococcus cristatus B	GBA seq.18331.3	0.449698	3.62e-05	0.00068677	GBA
Streptococcus anginosus	RPS19 seq.19166.15	0.449657	3.63e-05	0.00068679	RPS19
Streptococcus oralis E 351036	DEFB116 seq.11144.10	0.449581	3.64e-05	0.00068784	DEFB116
Streptococcus oralis E 351036	TAGLN seq.9756.6	0.449528	3.65e-05	0.00068864	TAGLN
Streptococcus oralis E 351036	SH3BGRL2 seq.19113.66	0.449427	3.67e-05	0.00069134	SH3BGRL2
Streptococcus cristatus B	CCN2 seq.2975.19	0.449318	3.68e-05	0.00069428	CCN2
Streptococcus cristatus B	DBI seq.16919.1	0.449213	3.7e-05	0.00069712	DBI
Streptococcus anginosus	SORCS3 seq.15637.38	0.449162	3.71e-05	0.00069786	SORCS3
Streptococcus oralis E 351036	TENM3 seq.11107.25	0.449149	3.71e-05	0.00069786	TENM3
Streptococcus anginosus	OSTF1 seq.19118.47	0.448764	3.78e-05	0.0007078	OSTF1
Streptococcus cristatus B	PPIF seq.5248.68	0.448715	3.78e-05	0.00070891	PPIF
Streptococcus anginosus	TCEA2 seq.13481.24	0.448278	3.86e-05	0.00071939	TCEA2
Streptococcus cristatus B	ARPC1B seq.12689.56	0.447955	3.91e-05	0.00072717	ARPC1B
Streptococcus cristatus B	UBE2V2|UBE2N seq.21756.5	0.447955	3.91e-05	0.00072717	UBE2V2|UBE2N
Streptococcus oralis E 350763	NDUFS4 seq.10584.7	0.447854	3.93e-05	0.00072914	NDUFS4
Streptococcus cristatus B	OSTF1 seq.19118.47	0.447654	3.97e-05	0.0007339	OSTF1
Streptococcus oralis E 350763	VAMP2 seq.17335.18	0.447218	4.05e-05	0.00074407	VAMP2
Streptococcus oralis E 351036	INHBA seq.2748.3	0.44721	4.05e-05	0.00074407	INHBA
Prevotella melaninogenica	NUDT5 seq.17761.2	0.447145	4.06e-05	0.00074488	NUDT5
Streptococcus anginosus	C1GALT1C1|C1GALT1 seq.21734.36	0.447131	4.06e-05	0.00074488	C1GALT1C1|C1GALT1
Streptococcus cristatus B	WEE2 seq.25038.5	0.447103	4.07e-05	0.00074536	WEE2
Prevotella melaninogenica	BTD seq.9269.7	0.446794	4.12e-05	0.00075103	BTD
Streptococcus oralis E 350763	HNRNPDL seq.10852.114	0.446777	4.13e-05	0.00075103	HNRNPDL
Streptococcus cristatus B	NDUFAF8 seq.9030.56	0.446576	4.16e-05	0.00075427	NDUFAF8
Streptococcus oralis E 350763	MYL4 seq.20107.11	0.446406	4.19e-05	0.00075731	MYL4
Streptococcus oralis E 351036	CLTA seq.19257.11	0.446405	4.19e-05	0.00075731	CLTA
Streptococcus cristatus B	PRDX5 seq.5017.19	0.4464	4.19e-05	0.00075731	PRDX5
Streptococcus cristatus B	NT5E seq.6993.8	0.44629	4.22e-05	0.00075919	NT5E
Streptococcus anginosus	RIPK2 seq.8993.151	0.446266	4.22e-05	0.00075954	RIPK2
Streptococcus cristatus B	PFN1 seq.20243.26	0.446238	4.22e-05	0.00076004	PFN1
Streptococcus anginosus	HSPA5 seq.16588.10	0.446061	4.26e-05	0.00076248	HSPA5
Streptococcus anginosus	IL15 seq.19568.17	0.445898	4.29e-05	0.00076619	IL15
Streptococcus anginosus	UNC5D seq.5140.56	0.445799	4.31e-05	0.00076779	UNC5D
Streptococcus oralis E 351036	CBLN2 seq.21887.2	0.445796	4.31e-05	0.00076779	CBLN2
Streptococcus oralis E 350763	CA1 seq.4969.2	0.445387	4.39e-05	0.00077707	CA1
Streptococcus oralis E 350763	DLX3 seq.11422.2	0.445383	4.39e-05	0.00077707	DLX3
Streptococcus oralis E 351036	RPN1 seq.6458.6	0.445358	4.39e-05	0.00077707	RPN1
Streptococcus anginosus	MTCP1 seq.12916.3	0.445334	4.4e-05	0.00077738	MTCP1
Streptococcus oralis E 351036	UBQLN2 seq.19121.3	0.445216	4.42e-05	0.00078016	UBQLN2
Streptococcus anginosus	THBS2 seq.14111.15	0.445139	4.44e-05	0.00078236	THBS2
Streptococcus oralis E 350763	CD300E seq.10798.4	0.445054	4.45e-05	0.00078315	CD300E
Streptococcus oralis E 351036	COL6A2 seq.16753.46	0.445051	4.45e-05	0.00078315	COL6A2
Streptococcus cristatus B	GNGT2 seq.10917.40	0.444993	4.46e-05	0.00078471	GNGT2
Streptococcus cristatus B	ANGPTL8 seq.7183.102	0.444967	4.47e-05	0.00078517	ANGPTL8
Streptococcus cristatus B	CHST15 seq.4469.78	0.444902	4.48e-05	0.00078645	CHST15
Streptococcus cristatus B	NDUFS4 seq.10584.7	0.444865	4.49e-05	0.00078692	NDUFS4
Prevotella melaninogenica	FCRL4 seq.8991.115	0.444804	4.5e-05	0.00078845	FCRL4
Streptococcus oralis E 350763	DFFA seq.21249.115	0.444795	4.5e-05	0.00078845	DFFA
Streptococcus anginosus	LSM12 seq.20380.50	0.444701	4.52e-05	0.00079006	LSM12
Prevotella melaninogenica	NUDT3 seq.12796.44	0.444554	4.55e-05	0.00079339	NUDT3
Streptococcus anginosus	RBMS1 seq.22547.17	0.444357	4.59e-05	0.00079747	RBMS1
Streptococcus cristatus B	CPOX seq.18241.18	0.444298	4.6e-05	0.00079866	CPOX
Streptococcus anginosus	HNRNPA1 seq.20137.49	0.444249	4.61e-05	0.00079992	HNRNPA1
Streptococcus oralis E 351036	HNF1A seq.11193.27	0.444159	4.63e-05	0.0008022	HNF1A
Streptococcus cristatus B	KNG1 seq.15343.337	0.444142	4.64e-05	0.00080237	KNG1
Streptococcus anginosus	VASP seq.9762.14	0.443979	4.67e-05	0.00080677	VASP
Streptococcus cristatus B	IMMP2L seq.20389.36	0.443945	4.68e-05	0.00080752	IMMP2L
Streptococcus oralis E 350763	HGFAC seq.8385.248	0.443873	4.69e-05	0.00080963	HGFAC
Streptococcus oralis E 351036	GBP2 seq.18891.98	0.443698	4.73e-05	0.00081295	GBP2
Streptococcus oralis E 351036	NGFR seq.8374.5	0.443445	4.78e-05	0.0008172	NGFR
Streptococcus cristatus B	CMC4 seq.21133.33	0.443342	4.8e-05	0.00082001	CMC4
Prevotella melaninogenica	CRIP2 seq.9053.16	0.443293	4.81e-05	0.00082074	CRIP2
Streptococcus anginosus	TAGLN seq.9756.6	0.443276	4.82e-05	0.00082074	TAGLN
Streptococcus anginosus	PPA2 seq.18307.71	0.443222	4.83e-05	0.00082206	PPA2
Streptococcus cristatus B	CCDC89 seq.23596.17	0.443193	4.83e-05	0.00082209	CCDC89
Streptococcus oralis E 351036	ZNF275 seq.9609.25	0.443155	4.84e-05	0.00082209	ZNF275
Streptococcus cristatus B	GMFB seq.17784.23	0.443146	4.84e-05	0.00082209	GMFB
Streptococcus anginosus	FAM20C seq.21547.6	0.443068	4.86e-05	0.0008239	FAM20C
Streptococcus oralis E 351036	CRIP1 seq.18275.5	0.442876	4.9e-05	0.00082866	CRIP1
Streptococcus cristatus B	CA13 seq.3420.21	0.442844	4.91e-05	0.00082867	CA13
Streptococcus oralis E 351036	SIRT2 seq.5030.52	0.442838	4.91e-05	0.00082867	SIRT2
Streptococcus oralis E 351036	TAGLN2 seq.9201.13	0.442775	4.92e-05	0.00083051	TAGLN2
Streptococcus oralis E 350763	GAL3ST1 seq.8696.15	0.442758	4.93e-05	0.00083069	GAL3ST1
Streptococcus anginosus	KNG1 seq.7784.1	0.442576	4.97e-05	0.00083643	KNG1
Streptococcus anginosus	FABP1 seq.11516.7	0.442492	4.98e-05	0.00083822	FABP1
Prevotella melaninogenica	AKR1B10 seq.16081.38	0.442383	5.01e-05	0.00084028	AKR1B10
Streptococcus oralis E 350763	NGFR seq.8374.5	0.442359	5.01e-05	0.00084028	NGFR
Streptococcus cristatus B	ACO1 seq.20054.28	0.442267	5.03e-05	0.00084273	ACO1
Streptococcus anginosus	HYAL1 seq.8309.12	0.442249	5.04e-05	0.00084296	HYAL1
Streptococcus oralis E 351036	NDRG2 seq.24463.1	0.442234	5.04e-05	0.00084303	NDRG2
Streptococcus oralis E 351036	SLC26A11 seq.13502.2	0.442219	5.04e-05	0.00084315	SLC26A11
Streptococcus oralis E 351036	HSPA1B seq.18901.26	0.441966	5.1e-05	0.0008493	HSPA1B
Streptococcus anginosus	TNFRSF12A seq.5138.50	0.441905	5.11e-05	0.00085108	TNFRSF12A
Streptococcus cristatus B	PPIH seq.12449.16	0.441796	5.14e-05	0.00085405	PPIH
Streptococcus oralis E 350763	GRB2 seq.5464.52	0.441753	5.15e-05	0.00085441	GRB2
Streptococcus anginosus	BMP1 seq.3348.49	0.44173	5.15e-05	0.00085441	BMP1
Streptococcus oralis E 351036	EMC10 seq.24664.3	0.441671	5.17e-05	0.00085615	EMC10
Streptococcus oralis E 351036	LEG1 seq.7154.92	0.441637	5.17e-05	0.00085694	LEG1
Streptococcus cristatus B	DOK2 seq.14246.50	0.441547	5.19e-05	0.00085942	DOK2
Streptococcus oralis E 351036	PGP seq.18235.16	0.441511	5.2e-05	0.00086031	PGP
Streptococcus oralis E 351036	EPHB2 seq.8348.4	0.441437	5.22e-05	0.00086263	EPHB2
Streptococcus anginosus	SPINK1 seq.8243.55	0.441348	5.24e-05	0.00086421	SPINK1
Streptococcus cristatus B	PTPA seq.24717.26	0.441009	5.32e-05	0.00087324	PTPA
Prevotella melaninogenica	RPS19 seq.19166.15	0.440737	5.38e-05	0.00088141	RPS19
Streptococcus oralis E 351036	AMBP seq.15453.3	0.440663	5.4e-05	0.00088272	AMBP
Streptococcus cristatus B	NAE1 seq.18177.49	0.440652	5.4e-05	0.00088272	NAE1
Streptococcus oralis E 350763	OTOR seq.15432.1	0.440586	5.42e-05	0.00088413	OTOR
Streptococcus anginosus	YWHAB seq.14156.33	0.440545	5.43e-05	0.00088413	YWHAB
Streptococcus oralis E 350763	CBR4 seq.21119.1	0.440542	5.43e-05	0.00088413	CBR4
Streptococcus anginosus	PHF11 seq.22528.1	0.440329	5.48e-05	0.00089029	PHF11
Streptococcus cristatus B	PARK7 seq.19523.215	0.440288	5.49e-05	0.00089111	PARK7
Prevotella melaninogenica	TSTD1 seq.19277.4	0.440247	5.5e-05	0.00089178	TSTD1
Streptococcus cristatus B	GDI2 seq.2647.66	0.440184	5.51e-05	0.00089282	GDI2
Streptococcus oralis E 350763	XPNPEP1 seq.3481.87	0.44017	5.52e-05	0.00089288	XPNPEP1
Streptococcus cristatus B	HSPA1B seq.18901.26	0.44	5.56e-05	0.00089855	HSPA1B
Streptococcus cristatus B	PPCS seq.17843.30	0.439987	5.56e-05	0.00089859	PPCS
Streptococcus cristatus B	EPHB2 seq.8348.4	0.439891	5.58e-05	0.0009019	EPHB2
Prevotella melaninogenica	HDHD3 seq.19482.11	0.439862	5.59e-05	0.00090256	HDHD3
Streptococcus anginosus	ENPP2 seq.16892.23	0.439518	5.67e-05	0.00091135	ENPP2
Streptococcus cristatus B	LRRTM4 seq.6572.10	0.439488	5.68e-05	0.00091206	LRRTM4
Streptococcus anginosus	AMBP seq.15453.3	0.439464	5.69e-05	0.00091254	AMBP
Streptococcus oralis E 351036	YWHAH seq.22049.24	0.439348	5.72e-05	0.00091665	YWHAH
Streptococcus oralis E 350763	KNG1 seq.15343.337	0.439248	5.74e-05	0.00091826	KNG1
Streptococcus anginosus	NT5E seq.6993.8	0.439226	5.75e-05	0.00091834	NT5E
Streptococcus oralis E 350763	HMGB2 seq.6913.189	0.439193	5.76e-05	0.00091856	HMGB2
Streptococcus oralis E 351036	FNTA seq.25473.62	0.439095	5.78e-05	0.00092147	FNTA
Streptococcus anginosus	GCHFR seq.21118.48	0.43895	5.82e-05	0.00092633	GCHFR
Streptococcus oralis E 351036	BNIP3L seq.7835.2	0.438661	5.89e-05	0.00093461	BNIP3L
Prevotella melaninogenica	UBE2D4 seq.13475.10	0.438569	5.91e-05	0.0009376	UBE2D4
Streptococcus oralis E 351036	LPIN1 seq.24469.10	0.438552	5.92e-05	0.0009376	LPIN1
Prevotella melaninogenica	MINPP1 seq.5586.66	0.438531	5.92e-05	0.00093795	MINPP1
Streptococcus cristatus B	CRK seq.4976.57	0.438441	5.95e-05	0.00094115	CRK
Streptococcus cristatus B	RPS19 seq.19166.15	0.438362	5.97e-05	0.00094338	RPS19
Streptococcus anginosus	PAFAH1B2 seq.2642.4	0.438328	5.97e-05	0.00094379	PAFAH1B2
Streptococcus oralis E 351036	TBCB seq.17686.27	0.438311	5.98e-05	0.00094399	TBCB
Streptococcus cristatus B	PLXDC1 seq.9235.3	0.43821	6.01e-05	0.00094765	PLXDC1
Streptococcus anginosus	ANXA5 seq.14158.17	0.438031	6.05e-05	0.00095263	ANXA5
Streptococcus oralis E 351036	PCMT1 seq.18160.2	0.438008	6.06e-05	0.00095263	PCMT1
Prevotella melaninogenica	MVD seq.18422.41	0.437796	6.11e-05	0.00095871	MVD
Streptococcus oralis E 350763	YWHAE seq.14157.21	0.437665	6.15e-05	0.00096283	YWHAE
Streptococcus anginosus	SEPTIN5 seq.19742.3	0.437409	6.22e-05	0.00096907	SEPTIN5
Streptococcus cristatus B	CBR4 seq.21119.1	0.437379	6.22e-05	0.00096983	CBR4
Streptococcus oralis E 351036	SENP8 seq.20966.7	0.437343	6.23e-05	0.00097019	SENP8
Streptococcus oralis E 350763	PPIF seq.8095.213	0.437293	6.25e-05	0.00097019	PPIF
Streptococcus oralis E 351036	DFFA seq.21249.115	0.43711	6.3e-05	0.00097423	DFFA
Streptococcus cristatus B	PAFAH1B2 seq.2642.4	0.436999	6.33e-05	0.00097841	PAFAH1B2
Streptococcus cristatus B	PRDX6 seq.5018.68	0.43692	6.35e-05	0.00098124	PRDX6
Streptococcus anginosus	HBG2 seq.19774.8	0.436868	6.36e-05	0.00098247	HBG2
Streptococcus cristatus B	NDRG3 seq.18312.68	0.436868	6.36e-05	0.00098247	NDRG3
Prevotella melaninogenica	KXD1 seq.22050.19	0.436853	6.37e-05	0.00098259	KXD1
Streptococcus anginosus	KXD1 seq.22050.19	0.436803	6.38e-05	0.00098421	KXD1
Streptococcus oralis E 351036	ME1 seq.25060.18	0.436756	6.39e-05	0.00098568	ME1
Prevotella melaninogenica	PRDX1 seq.3855.56	0.436675	6.42e-05	0.00098618	PRDX1
Streptococcus cristatus B	MAPK12 seq.5005.4	0.436645	6.42e-05	0.00098655	MAPK12
Streptococcus cristatus B	BPNT1 seq.17814.8	0.436422	6.49e-05	0.0009935	BPNT1
Streptococcus anginosus	CSF1R seq.2638.12	0.436328	6.51e-05	0.00099706	CSF1R
Streptococcus anginosus	ACY1 seq.3343.1	0.436274	6.53e-05	0.00099838	ACY1
Streptococcus oralis E 350763	ITGB5|ITGAV seq.4917.62	0.436133	6.57e-05	0.00100244	ITGB5|ITGAV
Streptococcus anginosus	SELENOW seq.18310.26	0.435976	6.61e-05	0.0010059	SELENOW
Streptococcus oralis E 351036	PARK7 seq.19523.215	0.435972	6.61e-05	0.0010059	PARK7
Streptococcus anginosus	ARHGDIB seq.9846.32	0.435895	6.64e-05	0.00100823	ARHGDIB
Streptococcus cristatus B	CYCS seq.2942.50	0.435846	6.65e-05	0.00100987	CYCS
Streptococcus anginosus	REG1B seq.16770.3	0.435787	6.67e-05	0.00101162	REG1B
Streptococcus oralis E 350763	RPP40 seq.25422.58	0.435669	6.7e-05	0.00101396	RPP40
Streptococcus cristatus B	CST5 seq.3803.10	0.435661	6.7e-05	0.00101396	CST5
Streptococcus oralis E 351036	MLANA seq.21810.50	0.435592	6.72e-05	0.00101584	MLANA
Streptococcus cristatus B	AKR1B10 seq.16081.38	0.43557	6.73e-05	0.00101584	AKR1B10
Prevotella melaninogenica	GCHFR seq.21118.48	0.435415	6.77e-05	0.00102113	GCHFR
Prevotella melaninogenica	HNMT seq.23178.95	0.435345	6.79e-05	0.00102319	HNMT
Streptococcus anginosus	UNC13A seq.14052.26	0.435254	6.82e-05	0.00102667	UNC13A
Streptococcus cristatus B	MSX2 seq.23301.2	0.435183	6.84e-05	0.00102932	MSX2
Streptococcus anginosus	SH3BGRL2 seq.19113.66	0.435138	6.85e-05	0.00103029	SH3BGRL2
Streptococcus oralis E 351036	TMED9 seq.21236.12	0.435125	6.86e-05	0.00103037	TMED9
Streptococcus oralis E 351036	ALAD seq.15523.9	0.435099	6.87e-05	0.00103054	ALAD
Streptococcus cristatus B	BET1L seq.10959.125	0.435095	6.87e-05	0.00103054	BET1L
Streptococcus cristatus B	TREML1 seq.11147.17	0.435028	6.89e-05	0.00103262	TREML1
Streptococcus oralis E 351036	VASP seq.9762.14	0.434631	7e-05	0.00104743	VASP
Prevotella melaninogenica	GUCA2B seq.6223.5	0.43447	7.05e-05	0.00105242	GUCA2B
Streptococcus cristatus B	MFAP1 seq.5606.24	0.43443	7.07e-05	0.00105321	MFAP1
Streptococcus cristatus B	IL11 seq.4493.92	0.434353	7.09e-05	0.00105514	IL11
Streptococcus cristatus B	TMPRSS11D seq.6547.83	0.43426	7.12e-05	0.00105868	TMPRSS11D
Streptococcus anginosus	UBA3 seq.21121.31	0.434249	7.12e-05	0.00105868	UBA3
Streptococcus cristatus B	DCLK3 seq.7826.1	0.434241	7.12e-05	0.00105868	DCLK3
Streptococcus oralis E 350763	ERO1A seq.7060.2	0.434045	7.18e-05	0.00106553	ERO1A
Streptococcus cristatus B	MMP8 seq.2954.56	0.433788	7.26e-05	0.00107465	MMP8
Streptococcus oralis E 351036	CDH1 seq.2501.51	0.433696	7.29e-05	0.00107632	CDH1
Streptococcus oralis E 351036	GBA seq.18331.3	0.43367	7.3e-05	0.00107696	GBA
Streptococcus anginosus	SFN seq.4829.43	0.433624	7.31e-05	0.00107825	SFN
Streptococcus oralis E 351036	C11orf94 seq.8383.20	0.43362	7.31e-05	0.00107825	C11orf94
Streptococcus cristatus B	VANGL1 seq.25093.96	0.433537	7.34e-05	0.00108051	VANGL1
Prevotella melaninogenica	HGFAC seq.8385.248	0.433419	7.38e-05	0.00108375	HGFAC
Prevotella melaninogenica	SSU72 seq.13566.2	0.433244	7.43e-05	0.00108955	SSU72
Streptococcus oralis E 350763	RPIA seq.12333.87	0.433136	7.47e-05	0.00109237	RPIA
Streptococcus oralis E 351036	UBE2V2|UBE2N seq.21756.5	0.433101	7.48e-05	0.00109237	UBE2V2|UBE2N
Streptococcus cristatus B	DNALI1 seq.20437.9	0.432959	7.52e-05	0.00109651	DNALI1
Streptococcus anginosus	UFM1 seq.3836.51	0.432813	7.57e-05	0.00110062	UFM1
Streptococcus oralis E 350763	FABP1 seq.11516.7	0.432737	7.59e-05	0.00110314	FABP1
Prevotella melaninogenica	LSM12 seq.20380.50	0.432584	7.64e-05	0.00110832	LSM12
Streptococcus oralis E 351036	PHF11 seq.22528.1	0.432583	7.64e-05	0.00110832	PHF11
Streptococcus oralis E 351036	CMC4 seq.21133.33	0.432507	7.67e-05	0.00111135	CMC4
Prevotella melaninogenica	CRH seq.19637.9	0.432404	7.7e-05	0.00111518	CRH
Streptococcus anginosus	SPINK9 seq.8042.88	0.432321	7.73e-05	0.00111805	SPINK9
Streptococcus anginosus	HSPA1B seq.18901.26	0.432245	7.75e-05	0.00112078	HSPA1B
Streptococcus oralis E 351036	DPYSL2 seq.13567.1	0.432241	7.76e-05	0.00112078	DPYSL2
Streptococcus cristatus B	CADM2 seq.16907.3	0.432209	7.77e-05	0.00112178	CADM2
Streptococcus cristatus B	UROD seq.19289.29	0.43211	7.8e-05	0.00112438	UROD
Streptococcus cristatus B	YWHAE seq.14157.21	0.432058	7.82e-05	0.00112593	YWHAE
Streptococcus oralis E 351036	NME2 seq.4249.64	0.431976	7.84e-05	0.00112712	NME2
Streptococcus anginosus	PARK7 seq.19523.215	0.431948	7.85e-05	0.00112741	PARK7
Streptococcus cristatus B	UBE2I seq.2877.3	0.431835	7.89e-05	0.00113068	UBE2I
Streptococcus oralis E 351036	CRH seq.19637.9	0.431698	7.94e-05	0.00113571	CRH
Streptococcus anginosus	GDI2 seq.2647.66	0.431569	7.98e-05	0.00114138	GDI2
Prevotella melaninogenica	GRB10 seq.11358.15	0.431388	8.04e-05	0.00114801	GRB10
Streptococcus cristatus B	CMBL seq.19115.13	0.431215	8.1e-05	0.0011543	CMBL
Streptococcus cristatus B	C1RL seq.9348.1	0.431172	8.12e-05	0.00115587	C1RL
Streptococcus cristatus B	VASP seq.9762.14	0.431128	8.13e-05	0.00115699	VASP
Streptococcus anginosus	PDZD11 seq.6219.14	0.431072	8.15e-05	0.00115919	PDZD11
Streptococcus oralis E 350763	TPPP2 seq.12800.5	0.431044	8.16e-05	0.00116002	TPPP2
Streptococcus oralis E 351036	NUTF2 seq.19219.71	0.43098	8.18e-05	0.00116062	NUTF2
Streptococcus oralis E 351036	GLTP seq.12513.8	0.430888	8.21e-05	0.00116438	GLTP
Prevotella melaninogenica	EFNA1 seq.20091.138	0.430793	8.25e-05	0.00116674	EFNA1
Streptococcus anginosus	CBS seq.10086.39	0.430788	8.25e-05	0.00116674	CBS
Streptococcus oralis E 351036	ENPP2 seq.16892.23	0.430787	8.25e-05	0.00116674	ENPP2
Streptococcus anginosus	PHF6 seq.22529.31	0.430626	8.31e-05	0.00117362	PHF6
Prevotella melaninogenica	PDLIM1 seq.11428.31	0.430548	8.33e-05	0.00117588	PDLIM1
Streptococcus anginosus	C1orf226 seq.7989.5	0.430515	8.34e-05	0.00117645	C1orf226
Prevotella melaninogenica	TSG101 seq.13044.5	0.430163	8.47e-05	0.00118968	TSG101
Streptococcus anginosus	IGHG3|IGK|IGL|IGHG1|IGHG4|IGHG2 seq.2744.57	0.429785	8.61e-05	0.00120549	IGHG3|IGK|IGL|IGHG1|IGHG4|IGHG2
Prevotella melaninogenica	MCEMP1 seq.6283.60	0.429708	8.63e-05	0.0012083	MCEMP1
Streptococcus cristatus B	BCL11A seq.24486.1	0.42966	8.65e-05	0.00120941	BCL11A
Streptococcus oralis E 351036	TXNDC12 seq.19334.62	0.429586	8.68e-05	0.00121176	TXNDC12
Prevotella melaninogenica	FAHD1 seq.17819.30	0.429568	8.68e-05	0.00121214	FAHD1
Streptococcus cristatus B	LSM12 seq.20380.50	0.429501	8.71e-05	0.00121291	LSM12
Streptococcus anginosus	CRPPA seq.24319.19	0.429439	8.73e-05	0.00121487	CRPPA
Streptococcus cristatus B	TAGLN2 seq.9201.13	0.429371	8.76e-05	0.00121721	TAGLN2
Streptococcus anginosus	INA seq.11436.6	0.429325	8.77e-05	0.00121903	INA
Streptococcus anginosus	KNG1 seq.15343.337	0.429298	8.78e-05	0.00121987	KNG1
Streptococcus cristatus B	ZYX seq.13632.10	0.429267	8.79e-05	0.00122094	ZYX
Prevotella melaninogenica	HYAL1 seq.8309.12	0.429077	8.87e-05	0.00122791	HYAL1
Streptococcus oralis E 351036	CBR4 seq.21119.1	0.42884	8.95e-05	0.00123578	CBR4
Streptococcus oralis E 351036	CHST15 seq.4469.78	0.428739	8.99e-05	0.00123757	CHST15
Streptococcus anginosus	FKBP3 seq.18383.9	0.42873	9e-05	0.00123757	FKBP3
Streptococcus anginosus	PDIA6 seq.5650.9	0.42873	9e-05	0.00123757	PDIA6
Streptococcus anginosus	KIRREL3 seq.4557.61	0.428695	9.01e-05	0.00123842	KIRREL3
Streptococcus oralis E 350763	KLK7 seq.3378.49	0.428693	9.01e-05	0.00123842	KLK7
Streptococcus oralis E 350763	HIBCH seq.12396.19	0.42847	9.09e-05	0.00124505	HIBCH
Streptococcus cristatus B	HMGCL seq.24211.25	0.428375	9.13e-05	0.00124832	HMGCL
Streptococcus oralis E 350763	UROD seq.19289.29	0.428332	9.15e-05	0.00124986	UROD
Streptococcus oralis E 350763	ACY1 seq.3343.1	0.428181	9.21e-05	0.0012553	ACY1
Streptococcus anginosus	C1QTNF5 seq.7810.20	0.428163	9.21e-05	0.00125559	C1QTNF5
Prevotella melaninogenica	CSTB seq.19768.13	0.428132	9.22e-05	0.00125664	CSTB
Streptococcus anginosus	CRIP1 seq.18275.5	0.428	9.27e-05	0.00126068	CRIP1
Streptococcus anginosus	IFNLR1 seq.7192.37	0.427976	9.28e-05	0.00126097	IFNLR1
Streptococcus oralis E 350763	ACYP2 seq.12812.25	0.427726	9.38e-05	0.00127029	ACYP2
Streptococcus cristatus B	COPE seq.19310.81	0.427589	9.44e-05	0.00127369	COPE
Streptococcus cristatus B	GSR seq.19273.3	0.427432	9.5e-05	0.00127872	GSR
Streptococcus cristatus B	IL6R seq.15602.43	0.427327	9.54e-05	0.00128159	IL6R
Streptococcus cristatus B	NTN1 seq.6649.51	0.427326	9.54e-05	0.00128159	NTN1
Streptococcus oralis E 350763	ANXA2 seq.4961.17	0.427258	9.57e-05	0.00128365	ANXA2
Streptococcus anginosus	IMMP2L seq.20389.36	0.427243	9.57e-05	0.00128365	IMMP2L
Streptococcus anginosus	ANXA2 seq.13700.10	0.427189	9.6e-05	0.00128555	ANXA2
Streptococcus cristatus B	PNP seq.10039.32	0.42696	9.69e-05	0.00129417	PNP
Streptococcus anginosus	PTPA seq.24717.26	0.426838	9.74e-05	0.0012972	PTPA
Streptococcus oralis E 351036	DKK3 seq.3607.71	0.426769	9.77e-05	0.00129983	DKK3
Streptococcus anginosus	FSHB|CGA seq.3032.11	0.426724	9.78e-05	0.00130056	FSHB|CGA
Streptococcus oralis E 350763	COL13A1 seq.6570.1	0.426665	9.81e-05	0.00130243	COL13A1
Streptococcus cristatus B	TMEM154 seq.11223.1	0.426651	9.81e-05	0.00130243	TMEM154
Streptococcus cristatus B	DFFA seq.21249.115	0.426645	9.82e-05	0.00130243	DFFA
Prevotella melaninogenica	HNRNPDL seq.10852.114	0.426556	9.85e-05	0.00130547	HNRNPDL
Streptococcus oralis E 351036	CPQ seq.9394.19	0.426551	9.85e-05	0.00130547	CPQ
Streptococcus anginosus	MSX2 seq.23301.2	0.426424	9.91e-05	0.00130956	MSX2
Streptococcus oralis E 350763	HBE1 seq.7136.107	0.426377	9.93e-05	0.00131098	HBE1
Streptococcus cristatus B	PDLIM1 seq.11428.31	0.426318	9.95e-05	0.00131312	PDLIM1
Streptococcus anginosus	ALPI seq.17441.4	0.426216	9.99e-05	0.00131644	ALPI
Streptococcus oralis E 351036	LGALS3 seq.3066.12	0.426096	0.00010043	0.00132079	LGALS3
Streptococcus oralis E 351036	GGA1 seq.13594.158	0.426083	0.00010048	0.00132092	GGA1
Streptococcus anginosus	RTN4R seq.5105.2	0.426032	0.0001007	0.00132315	RTN4R
Streptococcus oralis E 351036	TCP10L3 seq.23544.10	0.425982	0.00010091	0.00132473	TCP10L3
Streptococcus oralis E 351036	PGLYRP1 seq.3329.14	0.425937	0.0001011	0.00132509	PGLYRP1
Streptococcus oralis E 350763	LGALS3 seq.3066.12	0.425868	0.00010139	0.00132711	LGALS3
Streptococcus oralis E 350763	SH3BGRL2 seq.19113.66	0.425854	0.00010145	0.0013273	SH3BGRL2
Prevotella melaninogenica	CFL2 seq.15339.32	0.425821	0.00010159	0.00132845	CFL2
Streptococcus oralis E 350763	UBE2V1 seq.11626.7	0.425772	0.00010179	0.0013296	UBE2V1
Streptococcus cristatus B	NUP210L seq.9606.4	0.425731	0.00010197	0.00133075	NUP210L
Prevotella melaninogenica	GRB2 seq.5464.52	0.425646	0.00010233	0.00133349	GRB2
Streptococcus oralis E 351036	DOK2 seq.14246.50	0.42564	0.00010235	0.00133349	DOK2
Streptococcus cristatus B	GGCT seq.21889.2	0.425615	0.00010246	0.00133398	GGCT
Prevotella melaninogenica	SCIN seq.12684.5	0.425611	0.00010248	0.00133398	SCIN
Streptococcus cristatus B	ROBO2 seq.22578.17	0.42553	0.00010282	0.00133791	ROBO2
Streptococcus oralis E 350763	CA3 seq.3799.11	0.42551	0.00010291	0.00133845	CA3
Streptococcus cristatus B	NME2 seq.4249.64	0.425466	0.0001031	0.00134035	NME2
Streptococcus oralis E 351036	MMP8 seq.2954.56	0.425413	0.00010333	0.00134275	MMP8
Streptococcus oralis E 350763	NAE1 seq.18177.49	0.425251	0.00010402	0.00134853	NAE1
Streptococcus oralis E 351036	PAFAH1B2 seq.2642.4	0.425248	0.00010403	0.00134853	PAFAH1B2
Streptococcus cristatus B	LRP1B seq.11275.94	0.425178	0.00010434	0.00135136	LRP1B
Streptococcus cristatus B	FSCN1 seq.24226.30	0.425099	0.00010468	0.00135521	FSCN1
Streptococcus oralis E 351036	ARHGDIB seq.9846.32	0.425059	0.00010486	0.00135576	ARHGDIB
Streptococcus cristatus B	RSPO4 seq.8464.31	0.424997	0.00010513	0.00135843	RSPO4
Prevotella melaninogenica	GSR seq.19273.3	0.424876	0.00010566	0.0013615	GSR
Streptococcus oralis E 351036	NT5C seq.12560.9	0.424796	0.00010601	0.00136431	NT5C
Prevotella melaninogenica	LDLRAD4 seq.9004.24	0.424771	0.00010612	0.00136458	LDLRAD4
Streptococcus oralis E 350763	ME1 seq.25060.18	0.424726	0.00010632	0.00136657	ME1
Streptococcus oralis E 351036	PPIF seq.8095.213	0.424654	0.00010663	0.00136845	PPIF
Prevotella melaninogenica	SENP8 seq.20966.7	0.424601	0.00010687	0.00136981	SENP8
Streptococcus anginosus	ABL1 seq.3341.33	0.424596	0.00010689	0.00136981	ABL1
Streptococcus anginosus	GNS seq.8314.71	0.424567	0.00010702	0.00136986	GNS
Streptococcus cristatus B	seq.8482.39	0.424528	0.00010719	0.00137152
Streptococcus oralis E 351036	ITSN1 seq.14070.56	0.424477	0.00010742	0.00137325	ITSN1
Streptococcus anginosus	PTPN11 seq.3397.7	0.424405	0.00010774	0.00137624	PTPN11
Streptococcus anginosus	LSM1 seq.17795.176	0.424269	0.00010834	0.00138224	LSM1
Streptococcus anginosus	TIMM8A seq.19148.58	0.424269	0.00010834	0.00138224	TIMM8A
Streptococcus anginosus	ANGPTL3 seq.10382.1	0.424161	0.00010883	0.00138614	ANGPTL3
Prevotella melaninogenica	PGP seq.18235.16	0.424105	0.00010908	0.00138761	PGP
Streptococcus oralis E 350763	LACTB2 seq.22381.1	0.424092	0.00010914	0.00138779	LACTB2
Streptococcus cristatus B	TAGLN seq.15640.54	0.423946	0.00010981	0.0013927	TAGLN
Streptococcus oralis E 350763	ATOX1 seq.19233.75	0.423927	0.00010989	0.0013927	ATOX1
Streptococcus oralis E 350763	S100A5 seq.15303.63	0.423806	0.00011044	0.00139739	S100A5
Prevotella melaninogenica	NME2 seq.4249.64	0.423685	0.00011099	0.0014023	NME2
Streptococcus oralis E 351036	TAGLN2 seq.11636.33	0.423655	0.00011113	0.0014023	TAGLN2
Streptococcus oralis E 350763	PAIP1 seq.12430.78	0.423651	0.00011115	0.0014023	PAIP1
Streptococcus oralis E 351036	APCS seq.2474.54	0.423529	0.00011172	0.00140669	APCS
Streptococcus cristatus B	OLFM4 seq.4769.10	0.423526	0.00011173	0.00140669	OLFM4
Streptococcus anginosus	PSG8 seq.6238.55	0.423512	0.00011179	0.00140692	PSG8
Streptococcus anginosus	YWHAZ seq.5858.6	0.423431	0.00011217	0.00141106	YWHAZ
Streptococcus cristatus B	RBMS1 seq.22547.17	0.423382	0.00011239	0.00141248	RBMS1
Streptococcus cristatus B	HSD17B7 seq.9929.16	0.423382	0.00011239	0.00141248	HSD17B7
Streptococcus oralis E 351036	LCP1 seq.9749.190	0.423326	0.00011265	0.0014143	LCP1
Streptococcus oralis E 350763	AFM seq.18196.8	0.423198	0.00011325	0.00142008	AFM
Prevotella melaninogenica	KNG1 seq.19631.13	0.423125	0.00011359	0.00142376	KNG1
Streptococcus anginosus	CDC34 seq.12532.28	0.423061	0.00011389	0.0014258	CDC34
Streptococcus cristatus B	RHEX seq.8102.239	0.422959	0.00011437	0.00143064	RHEX
Streptococcus oralis E 351036	P4HA1 seq.11645.9	0.422871	0.00011479	0.00143472	P4HA1
Streptococcus oralis E 351036	PEBP1 seq.4276.10	0.422808	0.00011509	0.00143665	PEBP1
Streptococcus anginosus	AMY2B seq.10439.57	0.422731	0.00011545	0.00143945	AMY2B
Streptococcus cristatus B	ABL1 seq.3341.33	0.422657	0.00011581	0.00144273	ABL1
Streptococcus oralis E 351036	MXRA7 seq.8005.1	0.422595	0.0001161	0.00144575	MXRA7
Streptococcus anginosus	PPIF seq.5248.68	0.422431	0.00011689	0.00145096	PPIF
Streptococcus oralis E 351036	GCG seq.4891.50	0.422254	0.00011774	0.0014603	GCG
Streptococcus cristatus B	MDH1 seq.3853.56	0.422163	0.00011819	0.00146098	MDH1
Streptococcus anginosus	JUP seq.16768.3	0.422106	0.00011846	0.00146211	JUP
Streptococcus oralis E 350763	SRA1 seq.18220.141	0.421931	0.00011932	0.00146796	SRA1
Prevotella melaninogenica	ACBD6 seq.19341.36	0.421654	0.00012068	0.00148077	ACBD6
Streptococcus anginosus	NAGS seq.11247.20	0.421625	0.00012083	0.00148077	NAGS
Prevotella melaninogenica	LRRTM4 seq.6572.10	0.421625	0.00012083	0.00148077	LRRTM4
Prevotella melaninogenica	FKBP1B seq.11568.2	0.421619	0.00012086	0.00148077	FKBP1B
Streptococcus anginosus	TSTD1 seq.19277.4	0.42143	0.0001218	0.00149011	TSTD1
Streptococcus anginosus	RHEX seq.8102.239	0.421406	0.00012192	0.00149057	RHEX
Streptococcus cristatus B	REG3A seq.15304.1	0.421324	0.00012233	0.00149325	REG3A
Streptococcus cristatus B	ZFAND2B seq.23319.6	0.421311	0.0001224	0.00149325	ZFAND2B
Streptococcus anginosus	NRDC seq.25269.10	0.421163	0.00012314	0.00150058	NRDC
Streptococcus oralis E 351036	SSU72 seq.13566.2	0.421063	0.00012365	0.00150437	SSU72
Streptococcus cristatus B	LETMD1 seq.5751.14	0.42091	0.00012442	0.00151091	LETMD1
Prevotella melaninogenica	UBE2K seq.17380.2	0.420814	0.00012492	0.00151557	UBE2K
Streptococcus cristatus B	YWHAB seq.12414.31	0.42079	0.00012504	0.00151581	YWHAB
Streptococcus oralis E 351036	MYL7 seq.19296.51	0.420746	0.00012526	0.00151618	MYL7
Streptococcus oralis E 350763	PPA1 seq.5021.13	0.420734	0.00012533	0.00151638	PPA1
Streptococcus anginosus	TAGLN seq.15640.54	0.420673	0.00012564	0.00151952	TAGLN
Streptococcus cristatus B	GSTP1 seq.13576.15	0.420656	0.00012573	0.00152001	GSTP1
Streptococcus anginosus	CREB1 seq.20128.1	0.420592	0.00012606	0.00152278	CREB1
Streptococcus anginosus	CBR4 seq.21119.1	0.420565	0.00012619	0.00152387	CBR4
Streptococcus anginosus	EFNA1 seq.20091.138	0.420538	0.00012633	0.00152435	EFNA1
Streptococcus anginosus	UBE2I seq.2877.3	0.420484	0.00012661	0.00152533	UBE2I
Streptococcus oralis E 351036	TNFRSF25 seq.20518.11	0.420395	0.00012708	0.00152918	TNFRSF25
Prevotella melaninogenica	ESD seq.4984.83	0.420394	0.00012708	0.00152918	ESD
Streptococcus cristatus B	PHF11 seq.22528.1	0.420355	0.00012729	0.00152985	PHF11
Streptococcus anginosus	PCDHAC2 seq.9361.7	0.420332	0.0001274	0.00153063	PCDHAC2
Streptococcus oralis E 350763	HINT1 seq.5900.11	0.420293	0.00012761	0.0015325	HINT1
Streptococcus oralis E 351036	UFM1 seq.3836.51	0.420152	0.00012835	0.00153895	UFM1
Streptococcus oralis E 351036	TAGLN seq.15640.54	0.420139	0.00012841	0.00153915	TAGLN
Prevotella melaninogenica	MEMO1 seq.19110.6	0.420046	0.0001289	0.0015438	MEMO1
Streptococcus cristatus B	DDR1 seq.11836.144	0.420014	0.00012907	0.00154498	DDR1
Prevotella melaninogenica	ITSN1 seq.14070.56	0.420009	0.0001291	0.00154498	ITSN1
Streptococcus anginosus	HNF1A seq.11193.27	0.419962	0.00012935	0.00154671	HNF1A
Streptococcus anginosus	GGA1 seq.13594.158	0.419944	0.00012945	0.00154676	GGA1
Streptococcus oralis E 351036	RTN4R seq.5105.2	0.419942	0.00012945	0.00154676	RTN4R
Streptococcus oralis E 350763	ACBD6 seq.19341.36	0.419894	0.00012971	0.00154757	ACBD6
Streptococcus anginosus	FGF2 seq.3025.50	0.419862	0.00012987	0.00154761	FGF2
Streptococcus cristatus B	PNP seq.15435.4	0.419817	0.00013011	0.00154987	PNP
Streptococcus anginosus	TNFRSF25 seq.20518.11	0.419622	0.00013116	0.00155987	TNFRSF25
Streptococcus oralis E 350763	SFN seq.4829.43	0.419495	0.00013184	0.00156494	SFN
Streptococcus anginosus	BPNT1 seq.17814.8	0.419484	0.0001319	0.00156503	BPNT1
Streptococcus cristatus B	PDIA6 seq.5650.9	0.41945	0.00013208	0.00156657	PDIA6
Streptococcus cristatus B	RNASE6 seq.5646.20	0.419411	0.00013229	0.00156787	RNASE6
Streptococcus anginosus	LETMD1 seq.5751.14	0.419354	0.0001326	0.00157092	LETMD1
Streptococcus oralis E 351036	SUN5 seq.11260.47	0.419315	0.00013281	0.00157209	SUN5
Streptococcus oralis E 351036	COPE seq.19310.81	0.41909	0.00013403	0.0015806	COPE
Streptococcus cristatus B	VIM seq.15540.6	0.41907	0.00013414	0.00158126	VIM
Streptococcus anginosus	PFN1 seq.20243.26	0.419024	0.00013439	0.00158301	PFN1
Streptococcus cristatus B	VAPB seq.7181.17	0.418541	0.00013706	0.00160585	VAPB
Streptococcus oralis E 350763	CHST15 seq.4469.78	0.41849	0.00013735	0.00160857	CHST15
Streptococcus cristatus B	UBE2K seq.17380.2	0.418389	0.00013791	0.00161397	UBE2K
Prevotella melaninogenica	PGLS seq.17799.9	0.418363	0.00013806	0.00161446	PGLS
Streptococcus cristatus B	GBP2 seq.18891.98	0.418363	0.00013806	0.00161446	GBP2
Streptococcus cristatus B	PSG8 seq.6238.55	0.418297	0.00013843	0.00161753	PSG8
Streptococcus cristatus B	ADAMTS15 seq.4533.76	0.418258	0.00013865	0.00161889	ADAMTS15
Streptococcus cristatus B	CDC34 seq.12532.28	0.41822	0.00013886	0.00161987	CDC34
Streptococcus cristatus B	C1orf226 seq.7989.5	0.4181	0.00013954	0.00162617	C1orf226
Streptococcus oralis E 351036	LRFN3 seq.21691.27	0.418053	0.00013981	0.00162807	LRFN3
Streptococcus cristatus B	FAM20C seq.21547.6	0.417879	0.0001408	0.00163651	FAM20C
Streptococcus cristatus B	FABP4 seq.15386.7	0.417786	0.00014133	0.00164058	FABP4
Streptococcus cristatus B	LGALSL seq.18236.3	0.417576	0.00014254	0.00165174	LGALSL
Streptococcus oralis E 350763	NDST1 seq.6927.7	0.417495	0.00014301	0.00165597	NDST1
Prevotella melaninogenica	HAGH seq.19267.14	0.417453	0.00014325	0.00165752	HAGH
Streptococcus cristatus B	SMTN seq.12546.1	0.417393	0.0001436	0.00165969	SMTN
Streptococcus oralis E 350763	PAICS seq.9841.197	0.417364	0.00014377	0.00166056	PAICS
Streptococcus cristatus B	HNRNPA2B1 seq.5351.52	0.41717	0.00014491	0.0016716	HNRNPA2B1
Streptococcus anginosus	IL18 seq.5661.15	0.417159	0.00014497	0.00167172	IL18
Streptococcus oralis E 350763	LPL seq.21987.76	0.417045	0.00014564	0.00167821	LPL
Streptococcus cristatus B	IFNLR1 seq.7192.37	0.417002	0.00014589	0.00168014	IFNLR1
Prevotella melaninogenica	GALK2 seq.23631.1	0.416998	0.00014592	0.00168014	GALK2
Streptococcus oralis E 351036	YWHAB seq.12414.31	0.416955	0.00014617	0.00168238	YWHAB
Streptococcus oralis E 351036	SUMO4 seq.22045.8	0.416915	0.00014641	0.00168325	SUMO4
Streptococcus anginosus	HNRNPA2B1 seq.5351.52	0.416834	0.00014689	0.00168685	HNRNPA2B1
Streptococcus anginosus	RIPK2 seq.8970.9	0.416807	0.00014705	0.00168744	RIPK2
Streptococcus oralis E 350763	TMED9 seq.21236.12	0.416783	0.00014719	0.00168846	TMED9
Streptococcus oralis E 350763	GSPT2 seq.24253.5	0.416755	0.00014736	0.00168879	GSPT2
Streptococcus anginosus	TLNRD1 seq.21172.11	0.416688	0.00014776	0.00169129	TLNRD1
Prevotella melaninogenica	HSPA5 seq.16588.10	0.416683	0.00014779	0.00169129	HSPA5
Streptococcus anginosus	CTAG1B|CTAG1A seq.23586.32	0.416569	0.00014847	0.00169697	CTAG1B|CTAG1A
Streptococcus oralis E 351036	PTS seq.12014.19	0.416447	0.00014921	0.00170393	PTS
Streptococcus oralis E 350763	SENP8 seq.20966.7	0.416368	0.00014968	0.00170617	SENP8
Streptococcus anginosus	THSD7A seq.9600.55	0.41635	0.00014979	0.00170679	THSD7A
Prevotella melaninogenica	HBE1 seq.7136.107	0.416262	0.00015032	0.00171187	HBE1
Streptococcus anginosus	VIT seq.6234.74	0.416258	0.00015035	0.00171187	VIT
Streptococcus cristatus B	ISOC1 seq.9816.37	0.416226	0.00015054	0.00171345	ISOC1
Streptococcus anginosus	PPIA seq.3844.2	0.416131	0.00015112	0.00171584	PPIA
Prevotella melaninogenica	HINT1 seq.5900.11	0.416052	0.0001516	0.00171956	HINT1
Streptococcus anginosus	TMEM87B seq.13485.20	0.415861	0.00015278	0.00172928	TMEM87B
Streptococcus oralis E 350763	SLC5A5 seq.12826.5	0.415847	0.00015287	0.00172962	SLC5A5
Streptococcus anginosus	CRK seq.4976.57	0.415834	0.00015295	0.00172987	CRK
Streptococcus oralis E 350763	ACE seq.10714.7	0.415819	0.00015304	0.00172987	ACE
Streptococcus anginosus	TSG101 seq.13044.5	0.415807	0.00015311	0.00172987	TSG101
Streptococcus anginosus	MPI seq.25233.2	0.415726	0.00015361	0.00173426	MPI
Streptococcus anginosus	PRDX6 seq.5018.68	0.415726	0.00015361	0.00173426	PRDX6
Streptococcus oralis E 350763	ALPI seq.17441.4	0.415709	0.00015372	0.00173464	ALPI
Prevotella melaninogenica	TIMM8A seq.19148.58	0.415702	0.00015376	0.00173464	TIMM8A
Streptococcus anginosus	CTSD seq.5508.62	0.415645	0.00015412	0.00173803	CTSD
Streptococcus cristatus B	GNS seq.8314.71	0.415584	0.00015449	0.00173972	GNS
Prevotella melaninogenica	CHKB seq.7761.125	0.415547	0.00015472	0.00174061	CHKB
Streptococcus oralis E 350763	HLA-G seq.19636.23	0.415544	0.00015474	0.00174061	HLA-G
Streptococcus oralis E 351036	BMP1 seq.3348.49	0.415481	0.00015514	0.00174376	BMP1
Streptococcus oralis E 350763	CLN5 seq.8874.53	0.415393	0.00015569	0.00174934	CLN5
Streptococcus anginosus	SHC1 seq.5272.55	0.415374	0.00015581	0.00174999	SHC1
Streptococcus cristatus B	PPIA seq.3844.2	0.415348	0.00015597	0.00175002	PPIA
Streptococcus oralis E 351036	ALDOC seq.9876.20	0.415347	0.00015598	0.00175002	ALDOC
Streptococcus oralis E 351036	CNTFR seq.14101.2	0.415319	0.00015615	0.00175067	CNTFR
Prevotella melaninogenica	SFN seq.4829.43	0.415282	0.00015639	0.00175203	SFN
Streptococcus oralis E 350763	TCEA2 seq.13481.24	0.415241	0.00015664	0.00175426	TCEA2
Streptococcus oralis E 351036	LRRTM4 seq.6572.10	0.415124	0.00015738	0.00175871	LRRTM4
Streptococcus cristatus B	DBNDD1 seq.20970.14	0.415124	0.00015738	0.00175871	DBNDD1
Streptococcus anginosus	DEFA5 seq.16785.45	0.415077	0.00015768	0.00176077	DEFA5
Streptococcus oralis E 351036	SIGLEC6 seq.2741.22	0.414955	0.00015846	0.00176559	SIGLEC6
Streptococcus oralis E 351036	PYCARD seq.24671.15	0.414702	0.00016008	0.00177783	PYCARD
Streptococcus anginosus	CMBL seq.19115.13	0.41466	0.00016035	0.00178015	CMBL
Streptococcus oralis E 350763	CFL2 seq.15339.32	0.414636	0.00016051	0.00178128	CFL2
Streptococcus anginosus	NTN1 seq.6649.51	0.414596	0.00016076	0.00178236	NTN1
Streptococcus anginosus	GOT1 seq.4912.17	0.41459	0.0001608	0.00178236	GOT1
Streptococcus anginosus	GH1 seq.8462.18	0.414585	0.00016083	0.00178236	GH1
Streptococcus oralis E 351036	FGF8 seq.4394.71	0.414562	0.00016098	0.00178272	FGF8
Streptococcus oralis E 350763	PTS seq.12014.19	0.414539	0.00016113	0.00178368	PTS
Streptococcus oralis E 350763	EIF4EBP3 seq.18859.7	0.414517	0.00016127	0.00178463	EIF4EBP3
Streptococcus cristatus B	SUN5 seq.11260.47	0.414395	0.00016206	0.00179079	SUN5
Streptococcus oralis E 350763	AKR1B1 seq.16606.85	0.414236	0.0001631	0.00179837	AKR1B1
Streptococcus cristatus B	IL26 seq.16760.2	0.414156	0.00016363	0.00180098	IL26
Streptococcus oralis E 350763	MYL5 seq.19286.30	0.414099	0.000164	0.00180432	MYL5
Streptococcus oralis E 350763	PPIF seq.5248.68	0.413906	0.00016528	0.00181454	PPIF
Streptococcus oralis E 351036	EVI2A seq.22560.1	0.413867	0.00016553	0.00181607	EVI2A
Streptococcus oralis E 351036	RBMS1 seq.22547.17	0.413804	0.00016595	0.00181938	RBMS1
Streptococcus cristatus B	CTAG1B|CTAG1A seq.23586.32	0.413787	0.00016606	0.00181995	CTAG1B|CTAG1A
Streptococcus cristatus B	IL4 seq.13663.2	0.413739	0.00016639	0.00182089	IL4
Streptococcus cristatus B	CNTFR seq.14101.2	0.41355	0.00016765	0.00183014	CNTFR
Streptococcus cristatus B	ENPP2 seq.16892.23	0.413422	0.00016851	0.00183762	ENPP2
Streptococcus cristatus B	ALPI seq.17441.4	0.413343	0.00016905	0.00184043	ALPI
Streptococcus cristatus B	OSCAR seq.8702.42	0.413339	0.00016907	0.00184043	OSCAR
Streptococcus anginosus	HSPA2 seq.22043.174	0.41332	0.0001692	0.00184084	HSPA2
Streptococcus oralis E 350763	C3 seq.2754.50	0.4133	0.00016933	0.00184084	C3
Streptococcus oralis E 351036	ATF3 seq.22075.16	0.413139	0.00017043	0.00184867	ATF3
Streptococcus anginosus	VANGL1 seq.25093.96	0.413114	0.0001706	0.00184989	VANGL1
Streptococcus oralis E 350763	JUP seq.16768.3	0.412998	0.0001714	0.00185671	JUP
Streptococcus oralis E 351036	UBE2I seq.2877.3	0.412868	0.00017229	0.00186086	UBE2I
Streptococcus cristatus B	RPN1 seq.6458.6	0.412867	0.00017229	0.00186086	RPN1
Streptococcus anginosus	RNF148 seq.7742.11	0.41286	0.00017234	0.00186086	RNF148
Streptococcus cristatus B	CLTA seq.19257.11	0.412779	0.0001729	0.0018662	CLTA
Prevotella melaninogenica	AKR1B1 seq.16606.85	0.412726	0.00017327	0.00186888	AKR1B1
Streptococcus cristatus B	NRSN1 seq.11654.77	0.412675	0.00017362	0.0018714	NRSN1
Streptococcus oralis E 351036	TCEA2 seq.13481.24	0.412628	0.00017395	0.00187255	TCEA2
Streptococcus cristatus B	SORCS3 seq.15637.38	0.412509	0.00017477	0.0018789	SORCS3
Streptococcus oralis E 351036	DEFA5 seq.16785.45	0.412489	0.00017492	0.0018794	DEFA5
Streptococcus oralis E 351036	BPNT1 seq.17814.8	0.412476	0.000175	0.00187969	BPNT1
Streptococcus cristatus B	SHC1 seq.5272.55	0.412321	0.00017609	0.00188742	SHC1
Streptococcus oralis E 350763	PGM1 seq.9173.21	0.412257	0.00017654	0.00189092	PGM1
Streptococcus oralis E 350763	CRIP2 seq.9053.16	0.412158	0.00017724	0.00189641	CRIP2
Streptococcus cristatus B	PCDHAC2 seq.9361.7	0.412069	0.00017787	0.00189958	PCDHAC2
Prevotella melaninogenica	IL11 seq.4493.92	0.412051	0.000178	0.00189958	IL11
Streptococcus anginosus	UBB seq.6651.74	0.412049	0.00017801	0.00189958	UBB
Prevotella melaninogenica	EPS15L1 seq.4212.5	0.411998	0.00017837	0.00190254	EPS15L1
Streptococcus cristatus B	HNF1A seq.11193.27	0.411723	0.00018034	0.00191952	HNF1A
Prevotella melaninogenica	SEPSECS seq.17357.33	0.411506	0.00018191	0.00193219	SEPSECS
Streptococcus cristatus B	YWHAZ seq.5858.6	0.411325	0.00018322	0.00194279	YWHAZ
Streptococcus cristatus B	HTN1 seq.10608.9	0.411107	0.00018481	0.0019567	HTN1
Streptococcus cristatus B	HYAL1 seq.8309.12	0.411102	0.00018485	0.0019567	HYAL1
Streptococcus oralis E 351036	TIMM8A seq.19148.58	0.410997	0.00018562	0.00196286	TIMM8A
Streptococcus oralis E 351036	DSTN seq.22958.6	0.410959	0.0001859	0.00196447	DSTN
Streptococcus anginosus	CA13 seq.3420.21	0.41094	0.00018604	0.00196523	CA13
Streptococcus cristatus B	seq.8483.5	0.410918	0.0001862	0.00196559
Streptococcus oralis E 351036	WEE2 seq.25038.5	0.410845	0.00018675	0.00196931	WEE2
Streptococcus oralis E 350763	CD209 seq.3029.52	0.410768	0.00018732	0.00197383	CD209
Streptococcus cristatus B	PTGR2 seq.18943.4	0.410761	0.00018737	0.00197383	PTGR2
Streptococcus anginosus	PPCS seq.17843.30	0.410724	0.00018764	0.00197539	PPCS
Streptococcus cristatus B	REG1B seq.16770.3	0.410617	0.00018844	0.00198244	REG1B
Streptococcus cristatus B	CSF1R seq.2638.12	0.410617	0.00018844	0.00198244	CSF1R
Streptococcus cristatus B	EFNA1 seq.20091.138	0.410565	0.00018884	0.00198521	EFNA1
Streptococcus anginosus	NRSN1 seq.11654.77	0.410481	0.00018947	0.00198842	NRSN1
Streptococcus oralis E 350763	COPE seq.19310.81	0.410327	0.00019062	0.00199511	COPE
Streptococcus cristatus B	GAL3ST1 seq.8696.15	0.410132	0.0001921	0.0020075	GAL3ST1
Streptococcus anginosus	INHBC seq.6408.2	0.410102	0.00019233	0.0020075	INHBC
Streptococcus oralis E 351036	COL1A1 seq.11140.56	0.410079	0.00019251	0.00200821	COL1A1
Streptococcus oralis E 351036	FAIM seq.16594.44	0.40999	0.00019319	0.00201301	FAIM
Streptococcus oralis E 351036	NDST1 seq.6927.7	0.409937	0.00019359	0.00201588	NDST1
Streptococcus cristatus B	NEO1 seq.8900.28	0.40984	0.00019434	0.00202228	NEO1
Streptococcus anginosus	CADM2 seq.16907.3	0.40971	0.00019534	0.00202929	CADM2
Streptococcus oralis E 350763	ATP5PF seq.7788.1	0.409694	0.00019546	0.00202986	ATP5PF
Streptococcus cristatus B	TMED9 seq.21236.12	0.409673	0.00019562	0.00203044	TMED9
Streptococcus oralis E 350763	LGALS3BP seq.5000.52	0.409654	0.00019578	0.00203105	LGALS3BP
Prevotella melaninogenica	MDP1 seq.20923.10	0.409645	0.00019584	0.00203107	MDP1
Streptococcus cristatus B	MAPK9 seq.22987.69	0.409608	0.00019613	0.00203266	MAPK9
Prevotella melaninogenica	LACTB2 seq.22381.1	0.40954	0.00019666	0.00203678	LACTB2
Prevotella melaninogenica	CKMT1A seq.15542.19	0.409505	0.00019693	0.00203891	CKMT1A
Streptococcus cristatus B	SPINK1 seq.8243.55	0.409482	0.00019711	0.00204006	SPINK1
Streptococcus oralis E 350763	ANXA4 seq.17164.15	0.409432	0.0001975	0.00204337	ANXA4
Streptococcus cristatus B	ADA seq.19751.21	0.409333	0.00019828	0.00205048	ADA
Streptococcus oralis E 350763	BNIP3L seq.7835.2	0.409261	0.00019884	0.00205309	BNIP3L
Streptococcus cristatus B	TCEA2 seq.13481.24	0.409241	0.000199	0.00205336	TCEA2
Prevotella melaninogenica	LPL seq.21987.76	0.409225	0.00019913	0.00205399	LPL
Streptococcus oralis E 350763	RPS19 seq.19166.15	0.409212	0.00019922	0.00205431	RPS19
Streptococcus oralis E 351036	MTCP1 seq.12916.3	0.408913	0.00020159	0.00207387	MTCP1
Streptococcus anginosus	ACBD6 seq.19341.36	0.408886	0.00020181	0.0020747	ACBD6
Streptococcus oralis E 351036	PGLS seq.17799.9	0.408796	0.00020252	0.00207993	PGLS
Prevotella melaninogenica	HEBP1 seq.18225.13	0.408489	0.00020499	0.00209826	HEBP1
Streptococcus cristatus B	MZB1 seq.16322.10	0.408441	0.00020537	0.00210012	MZB1
Streptococcus anginosus	EPHB2 seq.8348.4	0.408285	0.00020664	0.00211029	EPHB2
Streptococcus oralis E 350763	ACO1 seq.20054.28	0.40818	0.0002075	0.00211765	ACO1
Streptococcus oralis E 351036	ATP6V1F seq.25219.17	0.408151	0.00020773	0.00211822	ATP6V1F
Prevotella melaninogenica	HNF1A seq.11193.27	0.408144	0.00020779	0.00211822	HNF1A
Prevotella melaninogenica	UBQLN2 seq.19121.3	0.408104	0.00020812	0.00211995	UBQLN2
Streptococcus oralis E 350763	LRP1B seq.11275.94	0.408083	0.00020829	0.00212076	LRP1B
Streptococcus oralis E 350763	SEPTIN5 seq.19742.3	0.408028	0.00020874	0.00212466	SEPTIN5
Prevotella melaninogenica	LGALS3 seq.3066.12	0.407999	0.00020898	0.0021264	LGALS3
Streptococcus oralis E 351036	ANGPTL3 seq.10382.1	0.407974	0.00020919	0.00212749	ANGPTL3
Streptococcus oralis E 351036	HIBCH seq.12396.19	0.40781	0.00021054	0.00213874	HIBCH
Streptococcus anginosus	VAPB seq.7181.17	0.407717	0.00021131	0.00214301	VAPB
Streptococcus oralis E 351036	PRDX6 seq.5018.68	0.407595	0.00021233	0.00215205	PRDX6
Streptococcus oralis E 351036	CASP10 seq.21450.333	0.407544	0.00021275	0.00215477	CASP10
Streptococcus cristatus B	CBS seq.10086.39	0.407513	0.00021301	0.00215636	CBS
Streptococcus cristatus B	RRAGC seq.12548.75	0.407419	0.0002138	0.00216112	RRAGC
Streptococcus oralis E 350763	BMP1 seq.3348.49	0.407375	0.00021417	0.00216191	BMP1
Streptococcus oralis E 351036	XCL2 seq.15617.8	0.407367	0.00021424	0.00216191	XCL2
Streptococcus oralis E 350763	RIPK2 seq.8993.151	0.40735	0.00021439	0.00216191	RIPK2
Streptococcus anginosus	PROS1 seq.2700.56	0.407347	0.00021441	0.00216191	PROS1
Streptococcus oralis E 351036	ZFAND2B seq.23319.6	0.407342	0.00021445	0.00216191	ZFAND2B
Streptococcus cristatus B	TIMM8A seq.19148.58	0.407341	0.00021447	0.00216191	TIMM8A
Streptococcus anginosus	seq.8482.39	0.407336	0.0002145	0.00216191
Streptococcus cristatus B	LRP1 seq.8601.167	0.407275	0.00021502	0.00216441	LRP1
Streptococcus oralis E 351036	TALDO1 seq.11347.9	0.407266	0.00021509	0.00216441	TALDO1
Streptococcus anginosus	OLFM4 seq.4769.10	0.407263	0.00021512	0.00216441	OLFM4
Streptococcus anginosus	DBI seq.16919.1	0.407236	0.00021534	0.002166	DBI
Streptococcus anginosus	NUDT21 seq.20972.37	0.407182	0.0002158	0.00216918	NUDT21
Streptococcus oralis E 350763	GBP2 seq.18891.98	0.407147	0.0002161	0.00217145	GBP2
Streptococcus cristatus B	TXNDC12 seq.19334.62	0.407105	0.00021646	0.00217367	TXNDC12
Streptococcus oralis E 350763	MVD seq.19748.3	0.407065	0.0002168	0.00217636	MVD
Streptococcus oralis E 350763	HSPA2 seq.22043.174	0.407023	0.00021715	0.00217918	HSPA2
Streptococcus oralis E 351036	METAP2 seq.3170.6	0.407001	0.00021735	0.00218042	METAP2
Prevotella melaninogenica	ANG seq.4874.3	0.406914	0.00021809	0.00218573	ANG
Streptococcus cristatus B	IL6 seq.2573.20	0.406876	0.00021841	0.0021875	IL6
Streptococcus oralis E 351036	ALPI seq.17441.4	0.406811	0.00021897	0.00219017	ALPI
Streptococcus cristatus B	GOLGA7 seq.19174.141	0.406766	0.00021935	0.00219266	GOLGA7
Streptococcus oralis E 351036	CYB5R2 seq.19143.38	0.40671	0.00021984	0.00219295	CYB5R2
Streptococcus anginosus	NDUFS4 seq.10584.7	0.406698	0.00021994	0.00219295	NDUFS4
Streptococcus oralis E 351036	FAM171B seq.8851.42	0.406688	0.00022002	0.00219295	FAM171B
Streptococcus anginosus	PGLS seq.17799.9	0.406615	0.00022066	0.00219789	PGLS
Streptococcus anginosus	NGFR seq.8374.5	0.406615	0.00022066	0.00219789	NGFR
Streptococcus oralis E 350763	UBE2D4 seq.13475.10	0.406551	0.00022121	0.0022022	UBE2D4
Streptococcus cristatus B	UNC13A seq.14052.26	0.406496	0.00022169	0.00220594	UNC13A
Streptococcus oralis E 351036	TENM4 seq.11365.17	0.406482	0.00022181	0.00220636	TENM4
Streptococcus oralis E 351036	C1GALT1C1|C1GALT1 seq.21734.36	0.406459	0.00022201	0.00220636	C1GALT1C1|C1GALT1
Streptococcus cristatus B	TNFRSF25 seq.20518.11	0.406406	0.00022247	0.00220966	TNFRSF25
Prevotella melaninogenica	SRI seq.12356.65	0.406353	0.00022293	0.00221044	SRI
Streptococcus oralis E 351036	FAM241B seq.8220.15	0.406191	0.00022435	0.00222134	FAM241B
Streptococcus oralis E 350763	CASP10 seq.21450.333	0.406184	0.00022442	0.00222134	CASP10
Prevotella melaninogenica	POFUT1 seq.5634.39	0.406178	0.00022446	0.00222134	POFUT1
Streptococcus cristatus B	KXD1 seq.22050.19	0.406124	0.00022494	0.00222533	KXD1
Streptococcus oralis E 350763	GNGT2 seq.10917.40	0.405757	0.00022819	0.00225239	GNGT2
Streptococcus oralis E 350763	AKR1B10 seq.16081.38	0.405633	0.0002293	0.00225973	AKR1B10
Streptococcus cristatus B	TFF3 seq.4721.54	0.405611	0.0002295	0.00226028	TFF3
Streptococcus oralis E 351036	RPS27A seq.4474.19	0.405546	0.00023008	0.0022645	RPS27A
Streptococcus anginosus	EPO seq.5813.58	0.40546	0.00023086	0.00226927	EPO
Streptococcus oralis E 350763	ITSN1 seq.14070.56	0.405427	0.00023116	0.00227146	ITSN1
Prevotella melaninogenica	PYCARD seq.24671.15	0.405408	0.00023132	0.00227239	PYCARD
Streptococcus anginosus	NELFE seq.21819.9	0.405317	0.00023215	0.00227904	NELFE
Streptococcus oralis E 350763	PEBP1 seq.4276.10	0.405275	0.00023253	0.00228201	PEBP1
Streptococcus anginosus	UBE2N|UBE2V1 seq.21747.114	0.405263	0.00023264	0.0022824	UBE2N|UBE2V1
Streptococcus anginosus	MZB1 seq.16322.10	0.405019	0.00023486	0.00229683	MZB1
Prevotella melaninogenica	CA1 seq.4969.2	0.404988	0.00023515	0.00229819	CA1
Streptococcus cristatus B	HSPA2 seq.22043.174	0.404811	0.00023677	0.00231113	HSPA2
Streptococcus anginosus	EXOSC5 seq.20968.22	0.404749	0.00023735	0.00231452	EXOSC5
Streptococcus cristatus B	DEFA5 seq.16785.45	0.404732	0.0002375	0.00231528	DEFA5
Streptococcus anginosus	CYCS seq.2942.50	0.404722	0.0002376	0.00231549	CYCS
Streptococcus anginosus	SERPINA7 seq.2706.69	0.404695	0.00023785	0.0023172	SERPINA7
Streptococcus anginosus	PDLIM3 seq.22527.4	0.404668	0.0002381	0.00231817	PDLIM3
Streptococcus cristatus B	CCDC25 seq.18264.12	0.404486	0.00023979	0.00233138	CCDC25
Streptococcus cristatus B	AKR1A1 seq.4192.10	0.404431	0.0002403	0.00233357	AKR1A1
Streptococcus anginosus	SEZ6L seq.19563.3	0.404267	0.00024184	0.00234566	SEZ6L
Streptococcus oralis E 351036	MAPRE1 seq.12469.19	0.404079	0.00024361	0.00235988	MAPRE1
Streptococcus oralis E 351036	ENTPD1 seq.3182.38	0.404079	0.00024361	0.00235988	ENTPD1
Streptococcus oralis E 350763	FSCN1 seq.24226.30	0.40405	0.00024389	0.00236146	FSCN1
Streptococcus oralis E 350763	EIF4EBP2 seq.20117.5	0.403977	0.00024458	0.00236557	EIF4EBP2
Streptococcus oralis E 351036	AOC2 seq.6434.18	0.403918	0.00024515	0.00237029	AOC2
Prevotella melaninogenica	HEXIM1 seq.15596.7	0.403867	0.00024563	0.00237342	HEXIM1
Streptococcus oralis E 351036	UBE2N|UBE2V1 seq.21747.114	0.403852	0.00024578	0.0023735	UBE2N|UBE2V1
Prevotella melaninogenica	ASPA seq.18187.16	0.4038	0.00024627	0.00237615	ASPA
Streptococcus anginosus	EIF4A2 seq.22984.10	0.403668	0.00024754	0.00238666	EIF4A2
Streptococcus oralis E 351036	MSX2 seq.23301.2	0.403629	0.00024791	0.00238868	MSX2
Streptococcus oralis E 350763	MTAP seq.9910.9	0.403523	0.00024894	0.0023956	MTAP
Streptococcus cristatus B	TENM4 seq.11365.17	0.403501	0.00024915	0.00239626	TENM4
Streptococcus oralis E 351036	UBQLN4 seq.12720.71	0.403473	0.00024942	0.00239802	UBQLN4
Streptococcus anginosus	WASL seq.25082.3	0.403424	0.00024989	0.00239951	WASL
Streptococcus oralis E 351036	OLFM4 seq.4769.10	0.403384	0.00025028	0.00240251	OLFM4
Streptococcus anginosus	ATG3 seq.18156.7	0.403343	0.00025068	0.00240557	ATG3
Streptococcus oralis E 351036	AMY1A seq.7918.114	0.403321	0.0002509	0.00240616	AMY1A
Streptococcus anginosus	PSG4 seq.5649.83	0.403283	0.00025126	0.00240816	PSG4
Streptococcus oralis E 351036	XRCC4 seq.9886.28	0.403207	0.00025201	0.00241303	XRCC4
Streptococcus oralis E 350763	MYL7 seq.19296.51	0.403142	0.00025264	0.00241688	MYL7
Streptococcus anginosus	ZBTB33 seq.12785.49	0.402937	0.00025466	0.00243236	ZBTB33
Streptococcus anginosus	CMPK1 seq.8312.139	0.402829	0.00025572	0.00244097	CMPK1
Streptococcus oralis E 350763	BPNT1 seq.17814.8	0.40277	0.00025631	0.00244432	BPNT1
Streptococcus cristatus B	WASL seq.25082.3	0.402727	0.00025673	0.00244661	WASL
Streptococcus oralis E 351036	PSG8 seq.6238.55	0.402714	0.00025687	0.00244661	PSG8
Prevotella melaninogenica	CPOX seq.18241.18	0.402524	0.00025875	0.00245773	CPOX
Streptococcus oralis E 350763	CA13 seq.3420.21	0.402495	0.00025905	0.0024598	CA13
Streptococcus cristatus B	AMBP seq.15453.3	0.402478	0.00025922	0.0024606	AMBP
Streptococcus anginosus	SPATA20 seq.11117.2	0.402451	0.00025949	0.00246169	SPATA20
Streptococcus oralis E 350763	TXNDC12 seq.19334.62	0.40244	0.00025961	0.002462	TXNDC12
Streptococcus oralis E 351036	LIN7B seq.22990.20	0.402388	0.00026013	0.00246621	LIN7B
Streptococcus anginosus	VSIG4 seq.17678.28	0.40237	0.00026031	0.00246638	VSIG4
Streptococcus anginosus	AMY2A seq.18917.53	0.40237	0.00026031	0.00246638	AMY2A
Streptococcus oralis E 350763	XRCC1 seq.12535.2	0.402291	0.0002611	0.00247087	XRCC1
Streptococcus oralis E 351036	YWHAB seq.14156.33	0.402195	0.00026207	0.00247772	YWHAB
Streptococcus anginosus	MTAP seq.9910.9	0.402183	0.00026219	0.00247812	MTAP
Streptococcus anginosus	CHKB seq.13117.232	0.402154	0.00026249	0.00247994	CHKB
Streptococcus cristatus B	ICAM5 seq.5124.69	0.402148	0.00026255	0.00247994	ICAM5
Prevotella melaninogenica	CCDC89 seq.23596.17	0.402124	0.00026279	0.00247994	CCDC89
Streptococcus cristatus B	VIT seq.6234.74	0.402097	0.00026307	0.00248182	VIT
Streptococcus cristatus B	LGR5 seq.7122.31	0.402087	0.00026317	0.00248197	LGR5
Streptococcus oralis E 351036	TREML1 seq.11147.17	0.402064	0.0002634	0.00248346	TREML1
Streptococcus oralis E 351036	GDI2 seq.2647.66	0.402006	0.000264	0.00248752	GDI2
Prevotella melaninogenica	PSMD9 seq.13931.22	0.401979	0.00026427	0.00248929	PSMD9
Streptococcus oralis E 350763	HAGH seq.19267.14	0.40193	0.00026477	0.00249247	HAGH
Prevotella melaninogenica	YWHAG seq.4179.57	0.401872	0.00026537	0.00249736	YWHAG
Streptococcus oralis E 350763	NDRG3 seq.18312.68	0.401793	0.00026618	0.00250191	NDRG3
Streptococcus oralis E 350763	UBE2N|UBE2V1 seq.21747.114	0.401793	0.00026618	0.00250191	UBE2N|UBE2V1
Streptococcus cristatus B	CREB1 seq.20128.1	0.401771	0.0002664	0.00250251	CREB1
Streptococcus cristatus B	METTL21C seq.23564.83	0.401654	0.00026761	0.00250999	METTL21C
Streptococcus oralis E 350763	UBB seq.6651.74	0.401628	0.00026788	0.00251176	UBB
Streptococcus cristatus B	UBA3 seq.21121.31	0.401616	0.000268	0.00251212	UBA3
Streptococcus anginosus	ASB9 seq.19601.15	0.401424	0.00026999	0.00252466	ASB9
Streptococcus cristatus B	ANGPTL3 seq.10382.1	0.401391	0.00027034	0.0025257	ANGPTL3
Prevotella melaninogenica	ABL1 seq.3341.33	0.401384	0.00027041	0.0025257	ABL1
Streptococcus oralis E 350763	CMC4 seq.21133.33	0.401311	0.00027117	0.0025294	CMC4
Streptococcus cristatus B	TOR4A seq.13459.30	0.401304	0.00027124	0.0025294	TOR4A
Streptococcus anginosus	REG3A seq.15304.1	0.401234	0.00027197	0.00253465	REG3A
Streptococcus oralis E 351036	YWHAE seq.14157.21	0.401209	0.00027224	0.00253575	YWHAE
Streptococcus oralis E 351036	PDIA6 seq.5650.9	0.401171	0.00027263	0.00253776	PDIA6
Streptococcus oralis E 350763	CPOX seq.18241.18	0.40113	0.00027306	0.00254098	CPOX
Streptococcus anginosus	TYMP seq.11361.73	0.401072	0.00027368	0.0025459	TYMP
Streptococcus oralis E 351036	NLRP1 seq.11661.11	0.40106	0.00027381	0.00254634	NLRP1
Streptococcus oralis E 350763	ABL1 seq.3341.33	0.40099	0.00027454	0.00255087	ABL1
Streptococcus anginosus	ICAM5 seq.5124.69	0.40092	0.00027528	0.00255621	ICAM5
Streptococcus cristatus B	XCL2 seq.15617.8	0.400814	0.00027641	0.00256512	XCL2
Streptococcus oralis E 350763	DDR1 seq.11836.144	0.400802	0.00027654	0.00256555	DDR1
Streptococcus oralis E 350763	PYCARD seq.24671.15	0.40065	0.00027816	0.00257472	PYCARD
Streptococcus oralis E 351036	NR2C2AP seq.23594.2	0.400513	0.00027962	0.00258107	NR2C2AP
Streptococcus cristatus B	AOC2 seq.6434.18	0.400489	0.00027989	0.00258107	AOC2
Streptococcus oralis E 351036	TMPRSS11D seq.6547.83	0.400488	0.00027989	0.00258107	TMPRSS11D
Streptococcus cristatus B	ZNF180 seq.12771.19	0.400396	0.00028089	0.00258872	ZNF180
Streptococcus cristatus B	SCP2 seq.25049.8	0.400355	0.00028133	0.00259196	SCP2
Streptococcus anginosus	RPN1 seq.6458.6	0.400345	0.00028144	0.00259223	RPN1
Streptococcus anginosus	AMY2B seq.15556.49	0.400288	0.00028205	0.0025971	AMY2B
Streptococcus oralis E 350763	CBS seq.10086.39	0.400247	0.0002825	0.00260045	CBS
Prevotella melaninogenica	GGA1 seq.13594.158	0.400156	0.00028349	0.00260718	GGA1
Streptococcus anginosus	TOR4A seq.13459.30	0.400077	0.00028435	0.00261179	TOR4A
Prevotella melaninogenica	DFFA seq.21249.115	0.400051	0.00028463	0.00261302	DFFA
Streptococcus oralis E 350763	TIMM8A seq.19148.58	0.399879	0.00028651	0.00262636	TIMM8A
Streptococcus cristatus B	JUP seq.16768.3	0.399857	0.00028676	0.00262779	JUP
Prevotella melaninogenica	MYL5 seq.19286.30	0.399806	0.00028732	0.00262985	MYL5
Streptococcus oralis E 350763	CMBL seq.19115.13	0.399682	0.00028869	0.00263527	CMBL
Streptococcus anginosus	TXNDC5 seq.11212.7	0.399558	0.00029007	0.00264248	TXNDC5
Streptococcus cristatus B	ATF3 seq.22075.16	0.399535	0.00029033	0.00264316	ATF3
Streptococcus anginosus	CDH17 seq.16613.3	0.399423	0.00029157	0.00265136	CDH17
Streptococcus oralis E 350763	LRFN3 seq.21691.27	0.39926	0.0002934	0.00266401	LRFN3
Streptococcus anginosus	CKB seq.3800.71	0.399152	0.00029461	0.00267025	CKB
Streptococcus oralis E 351036	UBB seq.6651.74	0.399122	0.00029495	0.00267175	UBB
Streptococcus anginosus	MDH1 seq.3853.56	0.399044	0.00029583	0.0026758	MDH1
Streptococcus anginosus	GOLGA7 seq.19174.141	0.399033	0.00029595	0.00267614	GOLGA7
Streptococcus oralis E 350763	HSPA1B seq.18901.26	0.399012	0.00029619	0.00267752	HSPA1B
Streptococcus anginosus	LGR5 seq.7122.31	0.398951	0.00029688	0.0026806	LGR5
Streptococcus cristatus B	SEZ6L seq.19563.3	0.398899	0.00029748	0.00268292	SEZ6L
Streptococcus oralis E 351036	GJA8 seq.12711.19	0.398871	0.0002978	0.00268414	GJA8
Prevotella melaninogenica	SLC9A3R1 seq.24694.158	0.398825	0.00029832	0.00268643	SLC9A3R1
Streptococcus anginosus	STK4 seq.22847.18	0.398752	0.00029916	0.00269319	STK4
Streptococcus oralis E 350763	PSMD9 seq.13931.22	0.39865	0.00030033	0.00270135	PSMD9
Prevotella melaninogenica	STK4 seq.22847.18	0.398585	0.00030107	0.00270722	STK4
Prevotella melaninogenica	BUD31 seq.20401.19	0.398513	0.0003019	0.00271394	BUD31
Streptococcus cristatus B	SLITRK1 seq.15539.15	0.398494	0.00030212	0.00271509	SLITRK1
Streptococcus oralis E 351036	IL11 seq.4493.92	0.398384	0.00030339	0.00272177	IL11
Streptococcus oralis E 351036	KNG1 seq.7784.1	0.398366	0.0003036	0.00272281	KNG1
Streptococcus anginosus	HBB|HBA1 seq.4915.64	0.398233	0.00030514	0.00273507	HBB|HBA1
Streptococcus anginosus	DKK3 seq.3607.71	0.398114	0.00030653	0.00274513	DKK3
Streptococcus cristatus B	SULF2 seq.8305.18	0.398114	0.00030653	0.00274513	SULF2
Streptococcus oralis E 350763	PRDX3 seq.8358.30	0.397994	0.00030795	0.00275618	PRDX3
Streptococcus oralis E 350763	YWHAB seq.12414.31	0.397962	0.00030832	0.00275873	YWHAB
Streptococcus oralis E 351036	SEZ6L seq.19563.3	0.397939	0.00030859	0.00276033	SEZ6L
Streptococcus cristatus B	TAGLN2 seq.11636.33	0.397852	0.00030961	0.00276618	TAGLN2
Prevotella melaninogenica	MDH2 seq.12649.80	0.397845	0.0003097	0.00276618	MDH2
Streptococcus anginosus	HSP90AB1 seq.5467.15	0.397638	0.00031214	0.00278435	HSP90AB1
Streptococcus anginosus	CNGA2 seq.12872.35	0.397627	0.00031227	0.00278435	CNGA2
Streptococcus oralis E 351036	NAE1 seq.18177.49	0.397614	0.00031244	0.002785	NAE1
Streptococcus cristatus B	CRPPA seq.24319.19	0.397595	0.00031266	0.00278544	CRPPA
Streptococcus anginosus	HNRNPA1 seq.12466.7	0.397584	0.00031279	0.00278569	HNRNPA1
Streptococcus anginosus	AOC2 seq.6434.18	0.397546	0.00031324	0.00278892	AOC2
Streptococcus oralis E 351036	ANGPTL8 seq.7183.102	0.397504	0.00031375	0.00279107	ANGPTL8
Streptococcus anginosus	RPS27A seq.4474.19	0.397503	0.00031375	0.00279107	RPS27A
Prevotella melaninogenica	BTD seq.15644.1	0.397462	0.00031424	0.00279359	BTD
Streptococcus oralis E 350763	VIL1 seq.24901.4	0.397457	0.00031431	0.00279359	VIL1
Prevotella melaninogenica	CASP3 seq.3593.72	0.39739	0.00031511	0.00279909	CASP3
Prevotella melaninogenica	PARK7 seq.19523.215	0.397285	0.00031637	0.00280868	PARK7
Prevotella melaninogenica	TNFRSF1A seq.2654.19	0.39725	0.0003168	0.00281161	TNFRSF1A
Streptococcus cristatus B	COL13A1 seq.6570.1	0.397077	0.00031888	0.00282687	COL13A1
Prevotella melaninogenica	ALAD seq.15523.9	0.39697	0.00032019	0.00283591	ALAD
Streptococcus cristatus B	ASAH2 seq.3212.30	0.396948	0.00032046	0.00283591	ASAH2
Streptococcus oralis E 350763	ARPC1B seq.12689.56	0.396906	0.00032097	0.00283877	ARPC1B
Streptococcus cristatus B	HNRNPA1 seq.12466.7	0.396856	0.00032158	0.00284271	HNRNPA1
Streptococcus anginosus	NEFL seq.10082.251	0.396854	0.0003216	0.00284271	NEFL
Streptococcus cristatus B	MAP4K3 seq.8978.30	0.396818	0.00032205	0.00284587	MAP4K3
Streptococcus cristatus B	CTSD seq.5508.62	0.396764	0.0003227	0.00285001	CTSD
Streptococcus oralis E 351036	DLX3 seq.11422.2	0.396697	0.00032353	0.00285535	DLX3
Streptococcus anginosus	SUMO2 seq.19555.1	0.396692	0.00032358	0.00285535	SUMO2
Streptococcus anginosus	MAPRE1 seq.12469.19	0.396638	0.00032425	0.00285876	MAPRE1
Streptococcus cristatus B	ZBTB33 seq.12785.49	0.39658	0.00032496	0.00286341	ZBTB33
Prevotella melaninogenica	GSKIP seq.12849.25	0.396444	0.00032664	0.0028716	GSKIP
Streptococcus anginosus	MOB4 seq.19332.1	0.396422	0.00032692	0.00287325	MOB4
Streptococcus oralis E 350763	ANXA2 seq.13700.10	0.39641	0.00032706	0.00287346	ANXA2
Streptococcus anginosus	CNTFR seq.14101.2	0.396405	0.00032713	0.00287346	CNTFR
Streptococcus cristatus B	HBB|HBA1 seq.4915.64	0.396384	0.00032739	0.0028749	HBB|HBA1
Streptococcus oralis E 350763	GUCA2B seq.6223.5	0.396273	0.00032878	0.0028857	GUCA2B
Streptococcus oralis E 351036	MAPK12 seq.5005.4	0.396264	0.00032888	0.0028857	MAPK12
Streptococcus cristatus B	CNGA2 seq.12872.35	0.396236	0.00032924	0.0028857	CNGA2
Streptococcus anginosus	ALDOB seq.18185.118	0.396233	0.00032928	0.0028857	ALDOB
Streptococcus oralis E 350763	SLC35G2 seq.13501.10	0.396218	0.00032946	0.00288649	SLC35G2
Streptococcus anginosus	CLTA seq.19257.11	0.396151	0.00033029	0.00289294	CLTA
Streptococcus cristatus B	PTPN11 seq.3397.7	0.396096	0.00033099	0.0028974	PTPN11
Prevotella melaninogenica	SH3BGRL2 seq.19113.66	0.395919	0.00033321	0.00291151	SH3BGRL2
Prevotella melaninogenica	OTOR seq.15432.1	0.395887	0.00033362	0.00291241	OTOR
Prevotella melaninogenica	SSBP1 seq.18253.8	0.395884	0.00033365	0.00291241	SSBP1
Streptococcus oralis E 350763	C3 seq.2755.8	0.395805	0.00033466	0.00291934	C3
Streptococcus oralis E 351036	NCAM1 seq.4498.62	0.395799	0.00033473	0.00291934	NCAM1
Streptococcus anginosus	TENM4 seq.11365.17	0.395746	0.00033541	0.0029244	TENM4
Streptococcus oralis E 351036	ACBD6 seq.19341.36	0.395708	0.00033589	0.00292776	ACBD6
Streptococcus cristatus B	EXOSC5 seq.20968.22	0.39569	0.00033613	0.00292898	EXOSC5
Streptococcus anginosus	APCS seq.2474.54	0.395665	0.00033644	0.00292945	APCS
Streptococcus oralis E 350763	TNFRSF25 seq.20518.11	0.395663	0.00033647	0.00292945	TNFRSF25
Prevotella melaninogenica	CRKL seq.9877.28	0.395639	0.00033677	0.00293041	CRKL
Streptococcus cristatus B	SSBP1 seq.18253.8	0.395558	0.0003378	0.00293455	SSBP1
Streptococcus oralis E 351036	PDZD11 seq.6219.14	0.395546	0.00033795	0.00293492	PDZD11
Streptococcus cristatus B	FABP3 seq.5437.63	0.395493	0.00033864	0.00293835	FABP3
Streptococcus oralis E 351036	GM2A seq.15441.6	0.395422	0.00033954	0.00294539	GM2A
Streptococcus cristatus B	ANXA4 seq.17164.15	0.395375	0.00034015	0.00294744	ANXA4
Streptococcus anginosus	STAU1 seq.12471.47	0.395313	0.00034094	0.00295171	STAU1
Streptococcus oralis E 350763	GBA seq.18331.3	0.395268	0.00034153	0.00295594	GBA
Streptococcus anginosus	DENR seq.19287.59	0.395181	0.00034266	0.00296489	DENR
Prevotella melaninogenica	HOPX seq.19196.73	0.395121	0.00034343	0.00296985	HOPX
Streptococcus oralis E 350763	CMPK1 seq.8312.139	0.395075	0.00034403	0.00297253	CMPK1
Streptococcus anginosus	PTGR2 seq.18943.4	0.395016	0.0003448	0.00297753	PTGR2
Streptococcus anginosus	ADK seq.19207.119	0.394962	0.0003455	0.0029811	ADK
Streptococcus oralis E 350763	BTD seq.9269.7	0.394924	0.000346	0.00298454	BTD
Streptococcus anginosus	NDUFAF8 seq.9030.56	0.394843	0.00034706	0.00298843	NDUFAF8
Streptococcus oralis E 350763	SLC26A11 seq.13502.2	0.394841	0.00034708	0.00298843	SLC26A11
Streptococcus anginosus	CTNNA1 seq.24426.191	0.394773	0.00034798	0.00299407	CTNNA1
Streptococcus oralis E 350763	EVPL seq.14019.73	0.394747	0.00034831	0.00299445	EVPL
Streptococcus oralis E 351036	EIF4A2 seq.22984.10	0.394747	0.00034832	0.00299445	EIF4A2
Streptococcus oralis E 350763	HNF1A seq.11193.27	0.394709	0.00034882	0.00299795	HNF1A
Streptococcus oralis E 350763	HSD17B7 seq.9929.16	0.394662	0.00034943	0.00300068	HSD17B7
Streptococcus oralis E 351036	AZU1 seq.2751.16	0.39455	0.00035092	0.0030091	AZU1
Streptococcus anginosus	YWHAB seq.12414.31	0.394437	0.00035242	0.00301873	YWHAB
Streptococcus cristatus B	HES3 seq.24489.34	0.394388	0.00035307	0.00301934	HES3
Streptococcus anginosus	PNP seq.15435.4	0.394232	0.00035515	0.00303536	PNP
Streptococcus cristatus B	GDI1 seq.16810.3	0.394209	0.00035547	0.0030369	GDI1
Streptococcus cristatus B	RNPEP seq.12386.11	0.394182	0.00035582	0.00303849	RNPEP
Streptococcus cristatus B	ETV5 seq.13403.5	0.394168	0.00035601	0.00303933	ETV5
Streptococcus anginosus	ENAH seq.9757.29	0.394151	0.00035624	0.00304042	ENAH
Streptococcus cristatus B	STK4 seq.22847.18	0.394063	0.00035742	0.00304712	STK4
Streptococcus cristatus B	PLA2G5 seq.2449.1	0.39396	0.00035882	0.00305573	PLA2G5
Streptococcus oralis E 350763	CCDC25 seq.18264.12	0.393887	0.0003598	0.00306141	CCDC25
Streptococcus anginosus	GM2A seq.15441.6	0.39375	0.00036166	0.00307317	GM2A
Prevotella melaninogenica	AKR1A1 seq.4192.10	0.393748	0.00036168	0.00307317	AKR1A1
Streptococcus cristatus B	EVPL seq.14019.73	0.393674	0.0003627	0.00307927	EVPL
Streptococcus oralis E 351036	MMP2 seq.4160.49	0.393609	0.00036358	0.00308593	MMP2
Streptococcus cristatus B	SPINK9 seq.8042.88	0.393594	0.00036379	0.00308659	SPINK9
Streptococcus cristatus B	PSMB3 seq.18339.207	0.393589	0.00036386	0.00308659	PSMB3
Prevotella melaninogenica	ITGB5|ITGAV seq.4917.62	0.393576	0.00036404	0.00308721	ITGB5|ITGAV
Streptococcus anginosus	P4HB seq.11450.110	0.393448	0.00036579	0.00309497	P4HB
Streptococcus oralis E 350763	NEFL seq.10082.251	0.393437	0.00036594	0.00309497	NEFL
Streptococcus anginosus	ETV5 seq.13403.5	0.393358	0.00036703	0.00309974	ETV5
Streptococcus anginosus	TPSB2 seq.14696.45	0.393331	0.0003674	0.00310119	TPSB2
Streptococcus anginosus	S100A5 seq.15303.63	0.393261	0.00036837	0.00310543	S100A5
Streptococcus anginosus	TAGLN2 seq.9201.13	0.393204	0.00036915	0.00310915	TAGLN2
Streptococcus cristatus B	LEG1 seq.7154.92	0.393147	0.00036995	0.00311371	LEG1
Streptococcus oralis E 350763	PEA15 seq.18833.76	0.393089	0.00037076	0.00311757	PEA15
Streptococcus cristatus B	LSM1 seq.17795.176	0.39299	0.00037214	0.00312832	LSM1
Prevotella melaninogenica	WASL seq.25082.3	0.392943	0.00037279	0.00313145	WASL
Streptococcus oralis E 351036	PTPA seq.24717.26	0.39285	0.0003741	0.00313842	PTPA
Streptococcus cristatus B	SNRPA seq.12678.66	0.392846	0.00037416	0.00313842	SNRPA
Streptococcus oralis E 351036	VAPB seq.7181.17	0.39282	0.00037453	0.00314061	VAPB
Prevotella melaninogenica	TXNRD1 seq.13967.14	0.392803	0.00037476	0.00314085	TXNRD1
Streptococcus oralis E 351036	KXD1 seq.22050.19	0.392777	0.00037513	0.0031431	KXD1
Streptococcus anginosus	LRP1B seq.11275.94	0.392745	0.00037558	0.00314514	LRP1B
Prevotella melaninogenica	TALDO1 seq.11347.9	0.392698	0.00037624	0.00314982	TALDO1
Streptococcus cristatus B	RNF148 seq.7742.11	0.392675	0.00037656	0.00315165	RNF148
Streptococcus oralis E 351036	PPIH seq.12449.16	0.392509	0.00037892	0.00316794	PPIH
Streptococcus oralis E 351036	HES3 seq.24489.34	0.392404	0.00038041	0.00317482	HES3
Streptococcus oralis E 350763	MTCP1 seq.12916.3	0.392345	0.00038125	0.0031796	MTCP1
Streptococcus oralis E 351036	EXOSC5 seq.20968.22	0.392231	0.00038289	0.00319157	EXOSC5
Streptococcus oralis E 350763	CD300C seq.13406.161	0.392043	0.00038559	0.00320976	CD300C
Streptococcus anginosus	SF3B4 seq.13449.25	0.39188	0.00038795	0.003224	SF3B4
Streptococcus anginosus	MAP4K3 seq.8978.30	0.391874	0.00038804	0.003224	MAP4K3
Streptococcus oralis E 350763	NTN1 seq.6649.51	0.391859	0.00038825	0.00322487	NTN1
Streptococcus cristatus B	TPI1 seq.4309.59	0.39185	0.00038839	0.00322516	TPI1
Streptococcus anginosus	CST5 seq.3803.10	0.391831	0.00038866	0.00322657	CST5
Prevotella melaninogenica	FABP5 seq.4985.11	0.391788	0.00038929	0.00322958	FABP5
Streptococcus cristatus B	TKT seq.4306.4	0.391784	0.00038934	0.00322958	TKT
Streptococcus cristatus B	PHF6 seq.22529.31	0.391773	0.0003895	0.00322999	PHF6
Streptococcus oralis E 350763	MCTS1 seq.12488.9	0.39162	0.00039173	0.00324321	MCTS1
Streptococcus cristatus B	HNRNPA1 seq.20137.49	0.391614	0.00039183	0.00324321	HNRNPA1
Streptococcus cristatus B	CD38 seq.7174.15	0.391574	0.00039241	0.00324585	CD38
Streptococcus anginosus	ADAMTS15 seq.4533.76	0.391555	0.00039269	0.00324679	ADAMTS15
Streptococcus cristatus B	SCP2 seq.24293.39	0.391391	0.00039511	0.00326504	SCP2
Streptococcus anginosus	MAPK12 seq.5005.4	0.391366	0.00039547	0.0032672	MAPK12
Prevotella melaninogenica	BMP1 seq.3348.49	0.391322	0.00039612	0.00327164	BMP1
Streptococcus anginosus	AKR1A1 seq.4192.10	0.391285	0.00039667	0.00327446	AKR1A1
Streptococcus anginosus	KLRF1 seq.5098.79	0.391258	0.00039707	0.00327513	KLRF1
Streptococcus oralis E 351036	HMGCL seq.24211.25	0.391118	0.00039916	0.00328961	HMGCL
Streptococcus anginosus	B2M seq.3485.28	0.391015	0.0004007	0.00329969	B2M
Streptococcus oralis E 350763	BRD4 seq.10043.31	0.390879	0.00040272	0.00331371	BRD4
Streptococcus anginosus	MEMO1 seq.19110.6	0.39072	0.00040513	0.00332994	MEMO1
Streptococcus oralis E 351036	HYAL1 seq.8309.12	0.390662	0.00040599	0.00333525	HYAL1
Streptococcus cristatus B	ATP6V1F seq.25219.17	0.390565	0.00040747	0.00334417	ATP6V1F
Streptococcus anginosus	PDE1B seq.21667.57	0.390557	0.00040758	0.00334417	PDE1B
Streptococcus oralis E 350763	ATRN seq.15499.11	0.390519	0.00040817	0.00334775	ATRN
Streptococcus cristatus B	STAU1 seq.12471.47	0.39046	0.00040906	0.00335329	STAU1
Streptococcus oralis E 351036	LIN7B seq.15612.5	0.390422	0.00040964	0.00335567	LIN7B
Streptococcus cristatus B	MICB seq.5102.55	0.390187	0.00041325	0.00337865	MICB
Streptococcus cristatus B	NT5DC1 seq.25438.288	0.390172	0.00041347	0.00337865	NT5DC1
Streptococcus anginosus	RAB3D seq.10780.10	0.390122	0.00041424	0.0033831	RAB3D
Streptococcus cristatus B	TSG101 seq.13044.5	0.39008	0.00041489	0.00338585	TSG101
Streptococcus cristatus B	ANP32B seq.4194.26	0.389975	0.00041651	0.00339532	ANP32B
Streptococcus oralis E 351036	PPCS seq.17843.30	0.389954	0.00041684	0.00339618	PPCS
Streptococcus anginosus	NFU1 seq.7770.25	0.389936	0.00041713	0.0033963	NFU1
Streptococcus anginosus	CTRC seq.5626.20	0.389889	0.00041785	0.00339995	CTRC
Streptococcus oralis E 351036	LETMD1 seq.5751.14	0.389725	0.0004204	0.00341397	LETMD1
Streptococcus anginosus	MCTS1 seq.12488.9	0.389717	0.00042053	0.00341397	MCTS1
Streptococcus oralis E 351036	PFN1 seq.20243.26	0.389714	0.00042058	0.00341397	PFN1
Streptococcus anginosus	COX5B seq.7887.57	0.389652	0.00042155	0.00341828	COX5B
Prevotella melaninogenica	VASP seq.9762.14	0.389512	0.00042375	0.00343246	VASP
Streptococcus oralis E 351036	HNRNPA2B1 seq.5351.52	0.389411	0.00042534	0.00344349	HNRNPA2B1
Streptococcus oralis E 350763	HMGCL seq.24211.25	0.389404	0.00042545	0.00344349	HMGCL
Streptococcus oralis E 350763	NXT2 seq.19255.124	0.389389	0.00042569	0.00344453	NXT2
Streptococcus anginosus	RNPEP seq.12386.11	0.389338	0.00042649	0.00345009	RNPEP
Streptococcus oralis E 351036	CSRP3 seq.9171.11	0.389297	0.00042714	0.00345177	CSRP3
Prevotella melaninogenica	P4HA1 seq.11645.9	0.389197	0.00042873	0.00346188	P4HA1
Streptococcus cristatus B	ATRN seq.15499.11	0.389189	0.00042885	0.00346194	ATRN
Streptococcus oralis E 350763	WBP1L seq.9532.5	0.389115	0.00043003	0.00346783	WBP1L
Streptococcus cristatus B	BNIP3L seq.7835.2	0.389092	0.00043041	0.00346992	BNIP3L
Streptococcus oralis E 351036	PPIF seq.5248.68	0.389006	0.00043178	0.00347621	PPIF
Streptococcus oralis E 351036	HMX3 seq.24418.14	0.388896	0.00043355	0.00348608	HMX3
Streptococcus anginosus	CYB5R2 seq.19143.38	0.388852	0.00043425	0.00348993	CYB5R2
Prevotella melaninogenica	PPIF seq.8095.213	0.388531	0.00043943	0.00352604	PPIF
Streptococcus oralis E 351036	ASPA seq.18187.16	0.38849	0.00044011	0.00352869	ASPA
Prevotella melaninogenica	HLA-G seq.19636.23	0.388461	0.00044057	0.00352965	HLA-G
Prevotella melaninogenica	PEBP1 seq.4276.10	0.388461	0.00044057	0.00352965	PEBP1
Streptococcus oralis E 350763	TNFRSF1A seq.2654.19	0.388427	0.00044114	0.00353326	TNFRSF1A
Streptococcus oralis E 350763	MEMO1 seq.19110.6	0.388381	0.00044189	0.0035374	MEMO1
Streptococcus cristatus B	COX5B seq.7887.57	0.388366	0.00044213	0.00353846	COX5B
Streptococcus oralis E 351036	SPANXN3 seq.22787.39	0.388343	0.00044251	0.00354037	SPANXN3
Streptococcus cristatus B	NTM seq.10907.116	0.388233	0.00044431	0.00355042	NTM
Streptococcus cristatus B	CMPK1 seq.8312.139	0.388232	0.00044432	0.00355042	CMPK1
Streptococcus anginosus	C3 seq.5803.24	0.388149	0.0004457	0.00355865	C3
Streptococcus anginosus	FZD10 seq.11647.6	0.388068	0.00044704	0.00356656	FZD10
Streptococcus oralis E 350763	GSKIP seq.12849.25	0.388055	0.00044725	0.00356728	GSKIP
Prevotella melaninogenica	GMPR2 seq.19446.1	0.387936	0.00044922	0.0035802	GMPR2
Streptococcus oralis E 350763	KRT1 seq.9931.20	0.38767	0.00045366	0.00360807	KRT1
Streptococcus oralis E 350763	MFAP1 seq.5606.24	0.387559	0.00045551	0.00361814	MFAP1
Streptococcus oralis E 351036	LMNB1 seq.3889.64	0.387539	0.00045585	0.00361994	LMNB1
Streptococcus anginosus	TMEM132C seq.7173.141	0.387487	0.00045672	0.00362409	TMEM132C
Streptococcus oralis E 351036	EIF3M seq.23410.46	0.387476	0.00045692	0.00362409	EIF3M
Streptococcus oralis E 350763	BUD31 seq.20401.19	0.387376	0.0004586	0.00362958	BUD31
Streptococcus cristatus B	CSRP2 seq.12968.2	0.387341	0.00045919	0.0036311	CSRP2
Streptococcus oralis E 351036	SFN seq.4829.43	0.387337	0.00045927	0.0036311	SFN
Streptococcus cristatus B	THSD7A seq.9600.55	0.387258	0.00046059	0.00363784	THSD7A
Streptococcus cristatus B	INHBC seq.6408.2	0.387158	0.00046231	0.00364752	INHBC
Streptococcus cristatus B	UBQLN4 seq.12720.71	0.387145	0.00046253	0.00364752	UBQLN4
Streptococcus oralis E 351036	SLITRK1 seq.15539.15	0.387134	0.00046271	0.00364795	SLITRK1
Streptococcus oralis E 350763	SRI seq.12356.65	0.38705	0.00046414	0.00365741	SRI
Streptococcus anginosus	EIF1 seq.20913.27	0.38704	0.00046431	0.00365782	EIF1
Prevotella melaninogenica	SIRT2 seq.5030.52	0.387026	0.00046456	0.00365882	SIRT2
Streptococcus cristatus B	TIAM1 seq.14035.13	0.386955	0.00046577	0.003664	TIAM1
Streptococcus cristatus B	CCN5 seq.6392.7	0.386948	0.00046589	0.003664	CCN5
Streptococcus oralis E 350763	SELENOW seq.18310.26	0.386899	0.00046674	0.00366888	SELENOW
Streptococcus cristatus B	TXNDC5 seq.11212.7	0.386896	0.00046679	0.00366888	TXNDC5
Prevotella melaninogenica	CD300C seq.13406.161	0.386888	0.00046692	0.00366894	CD300C
Streptococcus oralis E 350763	ANP32B seq.4194.26	0.386857	0.00046745	0.00367215	ANP32B
Streptococcus cristatus B	GZMH seq.3373.5	0.386776	0.00046885	0.00368225	GZMH
Streptococcus cristatus B	NGFR seq.8374.5	0.386725	0.00046973	0.00368742	NGFR
Streptococcus oralis E 351036	NTM seq.10907.116	0.386718	0.00046986	0.00368742	NTM
Streptococcus oralis E 351036	ATP5PF seq.7788.1	0.386717	0.00046987	0.00368742	ATP5PF
Streptococcus cristatus B	SH3BGRL seq.12693.2	0.386699	0.00047019	0.00368892	SH3BGRL
Streptococcus cristatus B	PSG4 seq.5649.83	0.38647	0.00047416	0.00371599	PSG4
Prevotella melaninogenica	TAGLN2 seq.9201.13	0.386466	0.00047424	0.00371599	TAGLN2
Streptococcus cristatus B	TYMP seq.11361.73	0.38645	0.00047451	0.00371718	TYMP
Streptococcus oralis E 350763	NUTF2 seq.19219.71	0.386357	0.00047613	0.00372794	NUTF2
Prevotella melaninogenica	CRIP1 seq.18275.5	0.38622	0.00047853	0.0037458	CRIP1
Streptococcus oralis E 351036	DNALI1 seq.20437.9	0.38615	0.00047977	0.00375259	DNALI1
Streptococcus oralis E 350763	NUDT3 seq.12796.44	0.3861	0.00048065	0.00375854	NUDT3
Streptococcus cristatus B	PRDX1 seq.3855.56	0.386044	0.00048165	0.00376499	PRDX1
Streptococcus anginosus	NTM seq.10907.116	0.386007	0.00048231	0.00376767	NTM
Streptococcus oralis E 350763	RPS27A seq.4474.19	0.385963	0.00048309	0.00377238	RPS27A
Streptococcus oralis E 351036	GMFB seq.17784.23	0.385933	0.00048361	0.00377499	GMFB
Streptococcus cristatus B	LST1 seq.9531.24	0.3859	0.00048421	0.00377819	LST1
Streptococcus anginosus	TNFRSF19 seq.5131.15	0.385896	0.00048427	0.00377819	TNFRSF19
Streptococcus anginosus	LRP1 seq.8601.167	0.385851	0.00048508	0.00378012	LRP1
Prevotella melaninogenica	IL6R seq.15602.43	0.385847	0.00048513	0.00378012	IL6R
Streptococcus cristatus B	CDH17 seq.16613.3	0.385821	0.00048561	0.00378118	CDH17
Streptococcus oralis E 350763	RIDA seq.14636.25	0.385742	0.00048701	0.00378956	RIDA
Streptococcus cristatus B	PDZD11 seq.6219.14	0.385738	0.00048708	0.00378956	PDZD11
Streptococcus anginosus	OPCML seq.15622.13	0.385553	0.0004904	0.0038115	OPCML
Streptococcus anginosus	IL22RA2 seq.5087.5	0.385526	0.00049089	0.00381431	IL22RA2
Streptococcus oralis E 350763	CAST seq.3026.5	0.385495	0.00049145	0.00381721	CAST
Streptococcus oralis E 351036	DLL4 seq.3305.6	0.385471	0.00049188	0.00381721	DLL4
Streptococcus oralis E 350763	SIGLEC6 seq.2741.22	0.385385	0.00049344	0.00382544	SIGLEC6
Streptococcus oralis E 350763	YWHAB seq.14156.33	0.385371	0.00049369	0.00382544	YWHAB
Streptococcus cristatus B	ENPEP seq.15558.63	0.38531	0.0004948	0.00383305	ENPEP
Streptococcus cristatus B	DPYSL2 seq.13567.1	0.385218	0.00049646	0.00384169	DPYSL2
Streptococcus cristatus B	UBB seq.6651.74	0.385192	0.00049694	0.00384286	UBB
Streptococcus anginosus	ILF2 seq.12665.16	0.385094	0.00049873	0.0038538	ILF2
Streptococcus anginosus	RNASE10 seq.5602.62	0.385085	0.00049889	0.00385406	RNASE10
Streptococcus anginosus	PNLIP seq.15613.16	0.384931	0.0005017	0.00387008	PNLIP
Streptococcus oralis E 350763	DBI seq.16919.1	0.38493	0.00050172	0.00387008	DBI
Streptococcus anginosus	SYNE2 seq.9789.52	0.384904	0.0005022	0.0038717	SYNE2
Streptococcus oralis E 350763	C1QTNF4 seq.23200.25	0.384898	0.00050231	0.0038717	C1QTNF4
Streptococcus oralis E 350763	GMPR2 seq.19446.1	0.384848	0.00050324	0.00387401	GMPR2
Streptococcus anginosus	PRSS35 seq.9983.97	0.384826	0.00050365	0.00387618	PRSS35
Streptococcus oralis E 351036	ADAMTS15 seq.4533.76	0.384795	0.00050421	0.00387957	ADAMTS15
Streptococcus oralis E 351036	FUCA1 seq.21384.2	0.384694	0.00050608	0.00388714	FUCA1
Streptococcus anginosus	SIGLEC12 seq.8352.26	0.384661	0.00050669	0.00388888	SIGLEC12
Streptococcus oralis E 351036	FZD10 seq.11647.6	0.384618	0.00050749	0.00389129	FZD10
Prevotella melaninogenica	EIF5A2 seq.11355.10	0.38461	0.00050764	0.00389129	EIF5A2
Streptococcus oralis E 350763	MCEMP1 seq.6283.60	0.384572	0.00050833	0.00389467	MCEMP1
Streptococcus oralis E 350763	CYCS seq.2942.50	0.384504	0.00050961	0.00390156	CYCS
Streptococcus oralis E 350763	PCMT1 seq.18160.2	0.384435	0.0005109	0.00390793	PCMT1
Streptococcus anginosus	HMX3 seq.24418.14	0.384373	0.00051204	0.00391475	HMX3
Streptococcus oralis E 350763	PHF11 seq.22528.1	0.384366	0.00051218	0.00391475	PHF11
Streptococcus cristatus B	RAB3D seq.10780.10	0.384235	0.00051464	0.00392977	RAB3D
Streptococcus anginosus	TXNRD3NB seq.21361.8	0.384179	0.00051569	0.00393435	TXNRD3NB
Streptococcus oralis E 351036	TMEM87B seq.13485.20	0.384163	0.000516	0.00393575	TMEM87B
Streptococcus cristatus B	KLRF1 seq.5098.79	0.384117	0.00051686	0.00393935	KLRF1
Streptococcus cristatus B	FAIM seq.16594.44	0.384004	0.000519	0.00395369	FAIM
Prevotella melaninogenica	XRCC4 seq.9886.28	0.38398	0.00051946	0.00395624	XRCC4
Streptococcus oralis E 351036	IL4 seq.13663.2	0.383937	0.00052026	0.0039584	IL4
Streptococcus cristatus B	SUMO2 seq.19555.1	0.383907	0.00052083	0.00396029	SUMO2
Streptococcus cristatus B	ALDOB seq.18185.118	0.383803	0.00052282	0.00397201	ALDOB
Streptococcus cristatus B	IDI1 seq.17712.7	0.383776	0.00052332	0.00397288	IDI1
Streptococcus oralis E 350763	TENM3 seq.11107.25	0.383774	0.00052337	0.00397288	TENM3
Prevotella melaninogenica	TPI1 seq.4309.59	0.383769	0.00052346	0.00397288	TPI1
Prevotella melaninogenica	CMPK1 seq.8312.139	0.383769	0.00052346	0.00397288	CMPK1
Streptococcus oralis E 351036	IL6R seq.15602.43	0.383644	0.00052586	0.00398529	IL6R
Streptococcus oralis E 351036	TSG101 seq.13044.5	0.383631	0.0005261	0.00398529	TSG101
Streptococcus anginosus	SUN5 seq.11260.47	0.38363	0.00052613	0.00398529	SUN5
Streptococcus cristatus B	EIF4A2 seq.22984.10	0.38358	0.00052709	0.0039902	EIF4A2
Prevotella melaninogenica	IL6R seq.4139.71	0.383529	0.00052806	0.00399372	IL6R
Streptococcus cristatus B	PLK1 seq.3394.81	0.383418	0.0005302	0.00400359	PLK1
Streptococcus oralis E 350763	PUDP seq.20912.10	0.383416	0.00053024	0.00400359	PUDP
Streptococcus oralis E 350763	CKMT1A seq.15542.19	0.383389	0.00053077	0.00400662	CKMT1A
Streptococcus oralis E 351036	XRCC6 seq.2835.1	0.383366	0.00053121	0.00400895	XRCC6
Prevotella melaninogenica	CSF1R seq.2638.12	0.383314	0.00053221	0.0040155	CSF1R
Streptococcus cristatus B	UFM1 seq.3836.51	0.383291	0.00053265	0.00401778	UFM1
Streptococcus cristatus B	NRXN1 seq.22579.93	0.383261	0.00053324	0.00401931	NRXN1
Streptococcus cristatus B	TLNRD1 seq.21172.11	0.383255	0.00053337	0.00401931	TLNRD1
Streptococcus cristatus B	MDP1 seq.20923.10	0.383239	0.00053367	0.0040206	MDP1
Streptococcus oralis E 350763	LRP1 seq.8601.167	0.383168	0.00053504	0.00402799	LRP1
Streptococcus oralis E 351036	TLNRD1 seq.21172.11	0.383103	0.00053632	0.00403663	TLNRD1
Streptococcus oralis E 351036	REG1B seq.16770.3	0.382936	0.00053959	0.00405701	REG1B
Streptococcus oralis E 351036	STUB1 seq.10336.3	0.382885	0.00054058	0.0040627	STUB1
Streptococcus cristatus B	OPCML seq.15622.13	0.382859	0.0005411	0.00406461	OPCML
Streptococcus anginosus	DCLK3 seq.7826.1	0.382767	0.00054291	0.00407424	DCLK3
Streptococcus cristatus B	ADK seq.19207.119	0.382754	0.00054317	0.00407515	ADK
Streptococcus oralis E 350763	EFHD2 seq.22037.47	0.382714	0.00054396	0.00408009	EFHD2
Streptococcus cristatus B	GH1 seq.8462.18	0.382696	0.00054432	0.0040818	GH1
Streptococcus anginosus	NEU1 seq.6003.28	0.382652	0.0005452	0.00408472	NEU1
Streptococcus cristatus B	NEFL seq.10082.251	0.382649	0.00054524	0.00408472	NEFL
Streptococcus cristatus B	TMEM132C seq.7173.141	0.382467	0.00054886	0.00410983	TMEM132C
Streptococcus oralis E 351036	REXO2 seq.13590.1	0.382417	0.00054985	0.00411481	REXO2
Streptococcus oralis E 351036	VANGL1 seq.25093.96	0.382414	0.00054991	0.00411481	VANGL1
Streptococcus oralis E 350763	NEO1 seq.8900.28	0.382414	0.00054993	0.00411481	NEO1
Streptococcus anginosus	ISLR2 seq.8528.74	0.382365	0.0005509	0.00412069	ISLR2
Streptococcus cristatus B	RPS27A seq.4474.19	0.382335	0.00055151	0.00412361	RPS27A
Streptococcus cristatus B	PNLIP seq.15613.16	0.382086	0.00055651	0.00415194	PNLIP
Streptococcus cristatus B	MTAP seq.9910.9	0.382016	0.00055792	0.00415874	MTAP
Streptococcus anginosus	PGM1 seq.9173.21	0.381987	0.00055851	0.00416113	PGM1
Streptococcus cristatus B	C20orf173 seq.7046.6	0.381928	0.0005597	0.00416758	C20orf173
Streptococcus anginosus	GALK2 seq.23631.1	0.381876	0.00056076	0.00417073	GALK2
Streptococcus anginosus	NDRG1 seq.19215.7	0.381852	0.00056126	0.00417213	NDRG1
Streptococcus cristatus B	C1QC seq.14100.63	0.381812	0.00056207	0.00417612	C1QC
Streptococcus anginosus	XCL2 seq.15617.8	0.381552	0.00056739	0.00420599	XCL2
Streptococcus cristatus B	FABP4 seq.9851.9	0.381548	0.00056746	0.00420599	FABP4
Streptococcus oralis E 350763	ALDOB seq.18185.118	0.381503	0.00056839	0.0042104	ALDOB
Streptococcus oralis E 350763	HOPX seq.19196.73	0.381496	0.00056853	0.0042104	HOPX
Streptococcus cristatus B	DSTN seq.22958.6	0.38147	0.00056907	0.0042129	DSTN
Streptococcus oralis E 351036	FKBP7 seq.9288.7	0.381431	0.00056987	0.00421677	FKBP7
Streptococcus anginosus	RBKS seq.19467.3	0.38139	0.00057073	0.00422022	RBKS
Streptococcus oralis E 350763	LIN7B seq.22990.20	0.381285	0.00057289	0.00423097	LIN7B
Streptococcus cristatus B	GSTA2 seq.23326.10	0.381273	0.00057314	0.00423101	GSTA2
Streptococcus cristatus B	GM2A seq.15441.6	0.381271	0.00057317	0.00423101	GM2A
Streptococcus oralis E 351036	HBG2 seq.19774.8	0.38114	0.0005759	0.00424195	HBG2
Streptococcus oralis E 351036	GOLGA7 seq.19174.141	0.381029	0.00057822	0.00425601	GOLGA7
Streptococcus oralis E 351036	TMEM154 seq.11223.1	0.380962	0.00057963	0.00426231	TMEM154
Streptococcus anginosus	seq.8449.124	0.380959	0.00057968	0.00426231
Streptococcus anginosus	CSRP2 seq.12968.2	0.38093	0.0005803	0.00426231	CSRP2
Streptococcus oralis E 351036	GCHFR seq.21118.48	0.380925	0.00058039	0.00426231	GCHFR
Streptococcus oralis E 350763	NEU1 seq.6003.28	0.380812	0.00058276	0.00427304	NEU1
Streptococcus anginosus	MVB12B seq.23320.11	0.380797	0.00058309	0.00427374	MVB12B
Streptococcus oralis E 351036	PAIP1 seq.12430.78	0.380786	0.00058333	0.00427413	PAIP1
Streptococcus anginosus	RSPO4 seq.8464.31	0.380743	0.00058423	0.00427764	RSPO4
Streptococcus oralis E 351036	DCLK3 seq.7826.1	0.380722	0.00058466	0.00427982	DCLK3
Streptococcus anginosus	GMPR2 seq.19446.1	0.380714	0.00058485	0.00428015	GMPR2
Streptococcus cristatus B	HSP90AB1 seq.5467.15	0.380697	0.00058521	0.00428177	HSP90AB1
Streptococcus anginosus	LCP1 seq.9749.190	0.380551	0.00058828	0.00430119	LCP1
Streptococcus cristatus B	LCP1 seq.9749.190	0.380539	0.00058854	0.00430158	LCP1
Streptococcus oralis E 351036	NDRG1 seq.19215.7	0.380536	0.00058862	0.00430158	NDRG1
Streptococcus oralis E 351036	UFC1 seq.3405.6	0.380523	0.00058889	0.00430252	UFC1
Streptococcus anginosus	HES3 seq.24489.34	0.3805	0.00058938	0.00430512	HES3
Streptococcus anginosus	EIF4EBP3 seq.18859.7	0.380421	0.00059106	0.00430977	EIF4EBP3
Prevotella melaninogenica	CTSZ seq.4971.1	0.380411	0.00059128	0.00430977	CTSZ
Streptococcus oralis E 350763	GSTT2B seq.11273.176	0.380376	0.00059201	0.00431405	GSTT2B
Streptococcus oralis E 350763	POR seq.2731.29	0.380264	0.00059442	0.00432954	POR
Streptococcus oralis E 351036	SPINK1 seq.8243.55	0.380209	0.00059559	0.00433566	SPINK1
Streptococcus anginosus	TNFRSF6B seq.5070.76	0.380205	0.00059569	0.00433566	TNFRSF6B
Streptococcus anginosus	UBE2K seq.17380.2	0.380146	0.00059695	0.00434069	UBE2K
Streptococcus oralis E 350763	HBB seq.17137.160	0.38014	0.00059708	0.00434069	HBB
Streptococcus oralis E 351036	DBI seq.16919.1	0.380091	0.00059814	0.00434533	DBI
Streptococcus cristatus B	FKBP3 seq.18383.9	0.380067	0.00059864	0.00434692	FKBP3
Streptococcus oralis E 350763	GLTP seq.12513.8	0.380057	0.00059886	0.00434746	GLTP
Streptococcus cristatus B	FBP1 seq.7206.20	0.380028	0.00059949	0.00435	FBP1
Streptococcus oralis E 350763	GGCT seq.21889.2	0.379987	0.00060039	0.00435549	GGCT
Streptococcus oralis E 351036	PIP seq.6060.2	0.379956	0.00060104	0.0043592	PIP
Streptococcus oralis E 351036	G3BP1 seq.19266.35	0.379939	0.00060142	0.00435988	G3BP1
Streptococcus oralis E 350763	PARK7 seq.19523.215	0.379906	0.00060213	0.00436299	PARK7
Streptococcus cristatus B	seq.8449.124	0.379834	0.0006037	0.00437227
Prevotella melaninogenica	NDST1 seq.6927.7	0.379745	0.00060563	0.00438211	NDST1
Streptococcus oralis E 350763	CRH seq.19637.9	0.379672	0.00060723	0.00438955	CRH
Prevotella melaninogenica	PAIP1 seq.12430.78	0.37965	0.00060771	0.00439099	PAIP1
Streptococcus anginosus	APLP2 seq.10627.87	0.379524	0.00061047	0.00440715	APLP2
Streptococcus oralis E 351036	IGSF11 seq.10700.10	0.379522	0.00061053	0.00440715	IGSF11
Prevotella melaninogenica	ISOC1 seq.9816.37	0.379498	0.00061105	0.00440898	ISOC1
Streptococcus oralis E 351036	FAM221A seq.24447.26	0.37942	0.00061275	0.00441803	FAM221A
Streptococcus oralis E 350763	HBG2 seq.19774.8	0.379397	0.00061327	0.00441914	HBG2
Streptococcus anginosus	AKR1D1 seq.18398.1	0.379328	0.00061478	0.00442747	AKR1D1
Streptococcus anginosus	NXT2 seq.19255.124	0.379293	0.00061557	0.0044315	NXT2
Streptococcus oralis E 350763	ISOC1 seq.9816.37	0.379218	0.00061723	0.00443888	ISOC1
Streptococcus oralis E 350763	UBE2V2|UBE2N seq.21756.5	0.379066	0.0006206	0.00445788	UBE2V2|UBE2N
Streptococcus oralis E 350763	CCN2 seq.2975.19	0.379025	0.00062152	0.00446032	CCN2
Streptococcus cristatus B	CRELD1 seq.7628.40	0.37898	0.00062254	0.00446656	CRELD1
Streptococcus anginosus	PNP seq.10039.32	0.378713	0.00062853	0.00450007	PNP
Prevotella melaninogenica	CCDC25 seq.18264.12	0.378695	0.00062893	0.00450092	CCDC25
Streptococcus oralis E 350763	CSRP3 seq.9171.11	0.378695	0.00062894	0.00450092	CSRP3
Streptococcus anginosus	MCEMP1 seq.6283.60	0.378578	0.00063158	0.00451458	MCEMP1
Streptococcus cristatus B	FTH1 seq.25913.17	0.378508	0.00063317	0.00452381	FTH1
Streptococcus oralis E 351036	SORCS3 seq.15637.38	0.378426	0.00063502	0.0045339	SORCS3
Streptococcus oralis E 351036	GIP seq.16292.288	0.378346	0.00063686	0.00454492	GIP
Streptococcus cristatus B	MEMO1 seq.19110.6	0.378163	0.00064104	0.00456733	MEMO1
Prevotella melaninogenica	NEO1 seq.8900.28	0.378152	0.00064129	0.00456804	NEO1
Streptococcus oralis E 351036	ABL1 seq.3341.33	0.378101	0.00064246	0.00457062	ABL1
Streptococcus anginosus	GDI1 seq.16810.3	0.378091	0.0006427	0.00457062	GDI1
Streptococcus cristatus B	C1QL3 seq.21707.15	0.378075	0.00064306	0.00457214	C1QL3
Streptococcus oralis E 351036	ENO2 seq.11083.23	0.378017	0.00064441	0.00457825	ENO2
Streptococcus cristatus B	DKK3 seq.3607.71	0.378012	0.00064451	0.00457825	DKK3
Streptococcus anginosus	DKK2 seq.6546.41	0.377904	0.00064701	0.00458961	DKK2
Streptococcus oralis E 351036	S100A4 seq.14116.129	0.377867	0.00064786	0.0045946	S100A4
Streptococcus anginosus	COMMD10 seq.23257.14	0.377821	0.00064895	0.00460016	COMMD10
Prevotella melaninogenica	MSRB2 seq.16877.19	0.377782	0.00064985	0.0046044	MSRB2
Prevotella melaninogenica	SLC5A5 seq.12826.5	0.377747	0.00065066	0.00460804	SLC5A5
Streptococcus anginosus	IL4 seq.13663.2	0.377499	0.00065647	0.0046406	IL4
Streptococcus oralis E 351036	CRKL seq.9877.28	0.377473	0.00065707	0.00464335	CRKL
Streptococcus anginosus	ENTPD1 seq.3182.38	0.377334	0.00066034	0.00465833	ENTPD1
Prevotella melaninogenica	GBA seq.18331.3	0.377327	0.00066051	0.00465845	GBA
Streptococcus anginosus	NR2C2AP seq.23594.2	0.377199	0.00066354	0.00467628	NR2C2AP
Streptococcus oralis E 350763	CCDC89 seq.23596.17	0.377195	0.00066364	0.00467628	CCDC89
Streptococcus oralis E 350763	GCHFR seq.21118.48	0.377139	0.00066495	0.00468441	GCHFR
Streptococcus oralis E 351036	GOLM2 seq.8838.10	0.377098	0.00066592	0.00468731	GOLM2
Streptococcus oralis E 350763	DPYSL2 seq.13567.1	0.377029	0.00066757	0.00469318	DPYSL2
Streptococcus oralis E 350763	DEFA5 seq.16785.45	0.377002	0.00066823	0.00469564	DEFA5
Streptococcus oralis E 351036	CRELD1 seq.7628.40	0.376992	0.00066844	0.00469609	CRELD1
Streptococcus anginosus	AK2 seq.11368.32	0.376956	0.00066933	0.0047012	AK2
Streptococcus cristatus B	CA3 seq.3799.11	0.376909	0.00067044	0.00470688	CA3
Streptococcus cristatus B	CCDC126 seq.6388.21	0.376835	0.00067221	0.00471582	CCDC126
Streptococcus anginosus	seq.8483.5	0.37682	0.00067256	0.00471582
Streptococcus anginosus	FGF23 seq.3807.1	0.376798	0.0006731	0.00471582	FGF23
Streptococcus cristatus B	TNFRSF12A seq.5138.50	0.376778	0.00067357	0.00471805	TNFRSF12A
Streptococcus oralis E 350763	TSG101 seq.13044.5	0.37674	0.00067449	0.00472345	TSG101
Streptococcus cristatus B	ALDOC seq.9876.20	0.376621	0.00067737	0.00474144	ALDOC
Streptococcus anginosus	OSCAR seq.8702.42	0.376512	0.00068	0.00475543	OSCAR
Prevotella melaninogenica	MTAP seq.9910.9	0.376489	0.00068056	0.00475655	MTAP
Streptococcus anginosus	IL25 seq.4137.57	0.376467	0.00068108	0.00475766	IL25
Streptococcus cristatus B	NECAP2 seq.20915.68	0.376372	0.00068341	0.0047674	NECAP2
Streptococcus anginosus	ST6GAL1 seq.6035.2	0.376363	0.00068361	0.00476775	ST6GAL1
Prevotella melaninogenica	LGALSL seq.18236.3	0.376347	0.00068402	0.00476949	LGALSL
Streptococcus anginosus	MRPL12 seq.23278.13	0.376334	0.00068433	0.00477058	MRPL12
Streptococcus cristatus B	GPI seq.4272.46	0.376267	0.00068596	0.0047798	GPI
Streptococcus cristatus B	ENO2 seq.11083.23	0.376057	0.0006911	0.0048058	ENO2
Streptococcus oralis E 351036	SELENOW seq.18310.26	0.375993	0.00069267	0.0048156	SELENOW
Streptococcus oralis E 351036	NDUFAF8 seq.9030.56	0.375971	0.00069323	0.00481844	NDUFAF8
Streptococcus oralis E 350763	GSS seq.15526.33	0.375864	0.00069587	0.00483368	GSS
Prevotella melaninogenica	RPP40 seq.25422.58	0.375856	0.00069606	0.00483368	RPP40
Streptococcus cristatus B	NR2C2AP seq.23594.2	0.375847	0.00069628	0.00483412	NR2C2AP
Streptococcus cristatus B	ARPC3 seq.13573.5	0.375834	0.0006966	0.00483426	ARPC3
Streptococcus oralis E 351036	UBL3 seq.20941.7	0.375815	0.00069708	0.00483644	UBL3
Streptococcus anginosus	ZNF275 seq.9609.25	0.375766	0.0006983	0.00484214	ZNF275
Streptococcus oralis E 350763	HAAO seq.5861.78	0.375666	0.00070078	0.00485327	HAAO
Streptococcus anginosus	AIFM1 seq.9522.3	0.375658	0.00070099	0.00485354	AIFM1
Streptococcus cristatus B	IFNA7 seq.14129.1	0.375642	0.00070137	0.00485354	IFNA7
Streptococcus anginosus	LST1 seq.9531.24	0.375577	0.00070301	0.00485998	LST1
Streptococcus oralis E 350763	CDH17 seq.16613.3	0.37557	0.00070318	0.00486005	CDH17
Streptococcus anginosus	DEFB115 seq.8391.12	0.37555	0.00070369	0.00486247	DEFB115
Streptococcus cristatus B	GSS seq.15526.33	0.375479	0.00070546	0.00487256	GSS
Streptococcus cristatus B	AMY2B seq.10439.57	0.375437	0.00070651	0.00487443	AMY2B
Streptococcus oralis E 351036	METTL21C seq.23564.83	0.375425	0.0007068	0.00487523	METTL21C
Streptococcus anginosus	IL6R seq.15602.43	0.375399	0.00070745	0.00487753	IL6R
Streptococcus oralis E 350763	SCP2 seq.24293.39	0.375377	0.00070801	0.00488025	SCP2
Streptococcus cristatus B	RIPK2 seq.8970.9	0.375323	0.00070937	0.00488745	RIPK2
Streptococcus oralis E 350763	ANGPTL8 seq.7183.102	0.375226	0.00071182	0.00489897	ANGPTL8
Streptococcus anginosus	SNRPA seq.12678.66	0.375225	0.00071184	0.00489897	SNRPA
Streptococcus cristatus B	FZD10 seq.11647.6	0.375179	0.00071301	0.00490372	FZD10
Streptococcus oralis E 350763	NDUFAF8 seq.9030.56	0.375153	0.00071368	0.00490613	NDUFAF8
Streptococcus oralis E 350763	ARHGDIB seq.9846.32	0.375129	0.00071426	0.00490904	ARHGDIB
Streptococcus oralis E 350763	MEP1A seq.19786.26	0.375102	0.00071496	0.00491274	MEP1A
Streptococcus oralis E 350763	IL6R seq.15602.43	0.374949	0.00071886	0.00493324	IL6R
Streptococcus anginosus	TXNL4B seq.15316.262	0.374928	0.00071939	0.00493324	TXNL4B
Streptococcus anginosus	KNG1 seq.4918.21	0.374928	0.00071939	0.00493324	KNG1
Streptococcus anginosus	EVL seq.11656.110	0.374795	0.00072279	0.00495362	EVL
Streptococcus anginosus	CDY1 seq.7097.8	0.37477	0.00072342	0.00495532	CDY1
Streptococcus cristatus B	SAA1 seq.15515.2	0.37476	0.00072369	0.00495611	SAA1
Streptococcus anginosus	KIR3DS1 seq.5097.14	0.374687	0.00072556	0.00496779	KIR3DS1
Streptococcus cristatus B	SEC61G seq.8872.1	0.374592	0.00072801	0.00498014	SEC61G
Streptococcus cristatus B	MVD seq.18422.41	0.374497	0.00073044	0.00499232	MVD
Streptococcus oralis E 351036	HSPE1 seq.17150.8	0.374375	0.00073362	0.00501181	HSPE1
Streptococcus oralis E 350763	SPANXN3 seq.22787.39	0.374359	0.00073404	0.00501353	SPANXN3
Streptococcus cristatus B	GSN seq.16607.78	0.374301	0.00073555	0.00502159	GSN
Streptococcus cristatus B	COL6A2 seq.16753.46	0.374235	0.00073725	0.0050299	COL6A2
Streptococcus oralis E 350763	GJA8 seq.12711.19	0.374125	0.00074014	0.00504167	GJA8
Streptococcus cristatus B	PIP seq.6060.2	0.374109	0.00074056	0.00504234	PIP
Streptococcus cristatus B	PPA2 seq.18307.71	0.373986	0.00074377	0.00505978	PPA2
Streptococcus cristatus B	SIGLEC12 seq.8352.26	0.373882	0.00074654	0.00507215	SIGLEC12
Streptococcus oralis E 350763	ASPRV1 seq.10902.53	0.373877	0.00074666	0.00507215	ASPRV1
Streptococcus oralis E 350763	PTGR2 seq.18943.4	0.373808	0.00074848	0.00508031	PTGR2
Streptococcus oralis E 350763	FBP1 seq.7206.20	0.373808	0.00074848	0.00508031	FBP1
Streptococcus cristatus B	MPI seq.25233.2	0.373803	0.00074861	0.00508031	MPI
Streptococcus oralis E 351036	TIAM1 seq.14035.13	0.373762	0.00074969	0.00508423	TIAM1
Streptococcus oralis E 351036	ACY1 seq.3343.1	0.373717	0.00075088	0.00509008	ACY1
Streptococcus oralis E 351036	ASB9 seq.19601.15	0.373629	0.00075323	0.00510376	ASB9
Streptococcus cristatus B	OCLN seq.24263.6	0.373593	0.00075418	0.0051089	OCLN
Streptococcus oralis E 350763	UBE2K seq.17380.2	0.373588	0.00075432	0.0051089	UBE2K
Streptococcus cristatus B	AOC1 seq.6209.2	0.37358	0.00075453	0.00510916	AOC1
Streptococcus cristatus B	TMEM87B seq.13485.20	0.373554	0.00075523	0.00511276	TMEM87B
Streptococcus oralis E 351036	ATOX1 seq.19233.75	0.373515	0.00075627	0.00511867	ATOX1
Streptococcus anginosus	TKT seq.4306.4	0.373495	0.0007568	0.00512003	TKT
Streptococcus cristatus B	MINPP1 seq.5586.66	0.37341	0.00075908	0.00513319	MINPP1
Streptococcus anginosus	SARS1 seq.18178.13	0.373387	0.00075969	0.00513621	SARS1
Streptococcus anginosus	SULF2 seq.8305.18	0.373225	0.00076405	0.00516081	SULF2
Streptococcus oralis E 350763	TFF3 seq.4721.54	0.373134	0.00076651	0.00517432	TFF3
Streptococcus oralis E 350763	BAMBI seq.20514.8	0.373106	0.00076725	0.00517707	BAMBI
Streptococcus anginosus	CNN2 seq.18877.15	0.373089	0.0007677	0.00517783	CNN2
Streptococcus cristatus B	TPSB2 seq.14696.45	0.373021	0.00076955	0.00518572	TPSB2
Streptococcus anginosus	FABP2 seq.15385.116	0.3729	0.00077284	0.00520676	FABP2
Streptococcus anginosus	ATF3 seq.22075.16	0.372851	0.00077419	0.00521468	ATF3
Streptococcus anginosus	MXRA8 seq.10521.10	0.372767	0.00077647	0.00522759	MXRA8
Streptococcus oralis E 350763	REG1B seq.16770.3	0.372762	0.00077661	0.00522759	REG1B
Streptococcus oralis E 350763	GDI2 seq.2647.66	0.372734	0.00077737	0.0052292	GDI2
Streptococcus cristatus B	SDF2 seq.15333.11	0.372689	0.00077861	0.00523416	SDF2
Streptococcus oralis E 350763	SPOCK3 seq.9906.21	0.372638	0.00078001	0.0052401	SPOCK3
Streptococcus oralis E 351036	UROD seq.19289.29	0.372604	0.00078093	0.00524432	UROD
Streptococcus cristatus B	LZIC seq.19338.3	0.372499	0.00078382	0.00525698	LZIC
Streptococcus anginosus	magainins seq.8444.3	0.372497	0.00078389	0.00525698	magainins
Prevotella melaninogenica	FHIT seq.9826.135	0.37246	0.00078491	0.00526267	FHIT
Streptococcus oralis E 351036	PPM1L seq.7187.3	0.372404	0.00078644	0.00527181	PPM1L
Streptococcus anginosus	VAMP7 seq.19357.11	0.372254	0.00079061	0.0052936	VAMP7
Prevotella melaninogenica	BET1L seq.10959.125	0.372112	0.00079457	0.00531697	BET1L
Streptococcus oralis E 351036	NTN1 seq.6649.51	0.372053	0.00079623	0.00532229	NTN1
Streptococcus anginosus	CHRNA5 seq.21231.3	0.371972	0.00079849	0.00533392	CHRNA5
Streptococcus oralis E 351036	RPA2 seq.19264.6	0.371795	0.00080347	0.005366	RPA2
Streptococcus cristatus B	IL25 seq.4137.57	0.371731	0.00080528	0.00537343	IL25
Streptococcus oralis E 350763	EVI2A seq.22560.1	0.371702	0.0008061	0.00537656	EVI2A
Streptococcus oralis E 351036	NRXN3 seq.5111.15	0.371494	0.000812	0.00540769	NRXN3
Prevotella melaninogenica	NAE1 seq.18177.49	0.371482	0.00081234	0.00540769	NAE1
Streptococcus oralis E 350763	TSTD1 seq.19277.4	0.371482	0.00081235	0.00540769	TSTD1
Streptococcus oralis E 350763	IMMP2L seq.20389.36	0.371468	0.00081274	0.00540796	IMMP2L
Streptococcus oralis E 350763	FAIM seq.16594.44	0.37139	0.00081497	0.00541923	FAIM
Streptococcus oralis E 351036	HOPX seq.19196.73	0.37136	0.00081584	0.00542161	HOPX
Streptococcus anginosus	SLITRK1 seq.15539.15	0.371359	0.00081585	0.00542161	SLITRK1
Streptococcus anginosus	ERP29 seq.4983.6	0.371332	0.00081663	0.00542557	ERP29
Streptococcus anginosus	ANP32B seq.4194.26	0.371224	0.00081973	0.00544147	ANP32B
Streptococcus oralis E 351036	MSRB2 seq.16877.19	0.37115	0.00082185	0.00545186	MSRB2
Streptococcus anginosus	AGT seq.3484.60	0.371116	0.00082284	0.00545623	AGT
Streptococcus oralis E 351036	EIF1 seq.20913.27	0.370986	0.00082659	0.00547768	EIF1
Streptococcus anginosus	GSS seq.15526.33	0.370985	0.00082661	0.00547768	GSS
Streptococcus oralis E 350763	GGA1 seq.13594.158	0.370959	0.00082738	0.00548159	GGA1
Streptococcus cristatus B	AMY1A seq.7918.114	0.370946	0.00082775	0.00548287	AMY1A
Streptococcus anginosus	INHBA seq.19622.7	0.370926	0.00082831	0.00548541	INHBA
Streptococcus cristatus B	PRKCD seq.2869.68	0.370883	0.00082957	0.00549255	PRKCD
Streptococcus oralis E 351036	ISLR2 seq.8528.74	0.370786	0.0008324	0.00550891	ISLR2
Prevotella melaninogenica	MAPK12 seq.5005.4	0.370709	0.00083463	0.00551605	MAPK12
Streptococcus cristatus B	GSTP1 seq.4911.49	0.370697	0.000835	0.00551658	GSTP1
Streptococcus oralis E 351036	TNNI3 seq.5441.67	0.370658	0.00083612	0.00552043	TNNI3
Prevotella melaninogenica	LIN7B seq.22990.20	0.370607	0.00083764	0.00552807	LIN7B
Prevotella melaninogenica	DLL1 seq.5349.69	0.370449	0.00084226	0.00555162	DLL1
Streptococcus anginosus	SEC61G seq.8872.1	0.370442	0.00084247	0.00555162	SEC61G
Streptococcus anginosus	HNRNPF seq.9764.79	0.370386	0.00084413	0.0055566	HNRNPF
Streptococcus cristatus B	CCL7 seq.4886.3	0.370169	0.00085055	0.00558906	CCL7
Streptococcus oralis E 351036	MOB4 seq.19332.1	0.370164	0.0008507	0.00558906	MOB4
Streptococcus oralis E 351036	seq.8482.39	0.370156	0.00085094	0.00558942
Prevotella melaninogenica	TWF1 seq.12871.10	0.369959	0.00085681	0.00562198	TWF1
Streptococcus oralis E 350763	XCL2 seq.15617.8	0.369816	0.00086109	0.00564523	XCL2
Streptococcus oralis E 351036	TGFBR3 seq.3009.3	0.369759	0.0008628	0.00565404	TGFBR3
Streptococcus oralis E 350763	NAGS seq.11247.20	0.369669	0.00086551	0.00566601	NAGS
Prevotella melaninogenica	ECHS1 seq.17787.1	0.369589	0.00086794	0.00567561	ECHS1
Streptococcus anginosus	EPHA4 seq.16288.17	0.369577	0.0008683	0.00567676	EPHA4
Streptococcus anginosus	EPOR seq.19575.4	0.369469	0.00087156	0.00569241	EPOR
Streptococcus oralis E 350763	RPN1 seq.6458.6	0.369467	0.00087162	0.00569241	RPN1
Streptococcus anginosus	NDUFAF3 seq.23254.31	0.369442	0.0008724	0.00569629	NDUFAF3
Streptococcus oralis E 351036	RIPK2 seq.8970.9	0.36943	0.00087275	0.00569734	RIPK2
Streptococcus oralis E 351036	MAX seq.12411.60	0.369405	0.00087352	0.00569911	MAX
Streptococcus oralis E 350763	OLFM4 seq.4769.10	0.369403	0.00087357	0.00569911	OLFM4
Streptococcus oralis E 351036	GDI1 seq.16810.3	0.36938	0.00087429	0.00570133	GDI1
Streptococcus oralis E 351036	SUMO2 seq.19555.1	0.36938	0.00087429	0.00570133	SUMO2
Streptococcus oralis E 351036	MEMO1 seq.19110.6	0.369306	0.00087653	0.00571102	MEMO1
Streptococcus cristatus B	EVI2A seq.22560.1	0.369294	0.00087689	0.00571102	EVI2A
Streptococcus oralis E 351036	FABP1 seq.11516.7	0.369253	0.00087814	0.005718	FABP1
Streptococcus oralis E 350763	INHBC seq.6408.2	0.36921	0.00087946	0.00572412	INHBC
Streptococcus oralis E 351036	AKR1A1 seq.4192.10	0.369177	0.00088047	0.00572826	AKR1A1
Streptococcus anginosus	A1BG seq.16561.9	0.369144	0.00088148	0.00573123	A1BG
Streptococcus cristatus B	IL11RA seq.18216.22	0.369096	0.00088295	0.00573789	IL11RA
Streptococcus oralis E 351036	C20orf173 seq.7046.6	0.369089	0.00088319	0.00573789	C20orf173
Streptococcus cristatus B	CAPZA1 seq.11449.22	0.369081	0.00088344	0.00573789	CAPZA1
Streptococcus oralis E 351036	THBS2 seq.14111.15	0.369048	0.00088445	0.00574203	THBS2
Prevotella melaninogenica	UBE2V1 seq.11626.7	0.368889	0.00088936	0.00576903	UBE2V1
Streptococcus cristatus B	DNASE1L2 seq.6324.11	0.368744	0.00089385	0.00579565	DNASE1L2
Prevotella melaninogenica	SCP2 seq.25049.8	0.368714	0.00089479	0.00579936	SCP2
Streptococcus cristatus B	EPO seq.5813.58	0.368659	0.00089648	0.0058054	EPO
Streptococcus cristatus B	EPOR seq.19575.4	0.368629	0.00089742	0.00581023	EPOR
Prevotella melaninogenica	PPA1 seq.5021.13	0.368538	0.00090026	0.00582369	PPA1
Streptococcus oralis E 350763	APLP2 seq.10627.87	0.368426	0.00090378	0.00584156	APLP2
Streptococcus oralis E 351036	HNRNPK seq.19333.4	0.368393	0.0009048	0.00584202	HNRNPK
Prevotella melaninogenica	CREB1 seq.20128.1	0.368293	0.00090795	0.00585867	CREB1
Streptococcus oralis E 351036	SUGT1 seq.17818.22	0.368254	0.00090918	0.00586538	SUGT1
Streptococcus oralis E 350763	TATDN1 seq.20376.64	0.368151	0.00091246	0.00588407	TATDN1
Streptococcus oralis E 350763	HYAL1 seq.8309.12	0.368151	0.00091246	0.00588407	HYAL1
Streptococcus oralis E 350763	MLANA seq.21810.50	0.368137	0.0009129	0.00588524	MLANA
Streptococcus cristatus B	SPACA1 seq.6228.58	0.368054	0.00091552	0.00589732	SPACA1
Streptococcus cristatus B	DEFB115 seq.8391.12	0.368049	0.00091567	0.00589732	DEFB115
Streptococcus anginosus	FLNA seq.11171.25	0.367979	0.0009179	0.00590819	FLNA
Streptococcus oralis E 351036	LAMC2 seq.9580.5	0.367949	0.00091886	0.00591148	LAMC2
Prevotella melaninogenica	MDH1 seq.3853.56	0.367873	0.00092129	0.00592471	MDH1
Streptococcus oralis E 351036	CDH17 seq.16613.3	0.367862	0.00092163	0.00592471	CDH17
Streptococcus oralis E 350763	CRK seq.4976.57	0.367861	0.00092166	0.00592471	CRK
Streptococcus oralis E 350763	SULF2 seq.8305.18	0.367848	0.0009221	0.00592629	SULF2
Streptococcus oralis E 350763	MPI seq.25233.2	0.367806	0.00092342	0.0059323	MPI
Streptococcus anginosus	CETP seq.7131.8	0.367738	0.0009256	0.00594261	CETP
Streptococcus oralis E 351036	APOC3 seq.6461.54	0.367738	0.00092561	0.00594261	APOC3
Streptococcus oralis E 350763	TAGLN2 seq.9201.13	0.367696	0.00092695	0.00594876	TAGLN2
Prevotella melaninogenica	HMGB2 seq.6913.189	0.367593	0.00093027	0.00596633	HMGB2
Streptococcus anginosus	HNRNPK seq.19333.4	0.367574	0.00093089	0.00596904	HNRNPK
Streptococcus cristatus B	LACTB2 seq.22381.1	0.367433	0.00093543	0.00599314	LACTB2
Prevotella melaninogenica	ENPP2 seq.16892.23	0.367383	0.00093706	0.00600101	ENPP2
Streptococcus cristatus B	CTRC seq.5626.20	0.367377	0.00093725	0.00600101	CTRC
Streptococcus cristatus B	FGFBP3 seq.11219.95	0.367355	0.00093798	0.00600322	FGFBP3
Streptococcus oralis E 351036	AOC3 seq.21491.7	0.367331	0.00093875	0.00600507	AOC3
Streptococcus anginosus	SFTPD seq.4414.69	0.367249	0.0009414	0.00601512	SFTPD
Streptococcus oralis E 350763	TMEM87B seq.13485.20	0.367228	0.0009421	0.00601828	TMEM87B
Streptococcus cristatus B	TNFRSF19 seq.5131.15	0.367169	0.00094401	0.00602803	TNFRSF19
Streptococcus oralis E 350763	SCIN seq.12684.5	0.367008	0.0009493	0.00605713	SCIN
Streptococcus anginosus	FDPS seq.21501.30	0.367006	0.00094936	0.00605713	FDPS
Streptococcus oralis E 350763	BET1L seq.10959.125	0.366983	0.00095013	0.00605944	BET1L
Streptococcus oralis E 350763	PPIA seq.3844.2	0.366898	0.00095292	0.00606472	PPIA
Prevotella melaninogenica	TP53I3 seq.17748.21	0.366823	0.0009554	0.00607923	TP53I3
Streptococcus oralis E 351036	RSPO4 seq.8464.31	0.366777	0.00095691	0.00608553	RSPO4
Streptococcus cristatus B	ROBO3 seq.5117.14	0.366728	0.00095853	0.00609032	ROBO3
Streptococcus cristatus B	AKR1D1 seq.18398.1	0.366667	0.00096055	0.00610005	AKR1D1
Streptococcus oralis E 351036	FGF4 seq.4123.60	0.366599	0.00096281	0.00610994	FGF4
Streptococcus oralis E 350763	NLRP1 seq.11661.11	0.366522	0.00096539	0.00612294	NLRP1
Streptococcus anginosus	BAMBI seq.20514.8	0.366519	0.00096546	0.00612294	BAMBI
Streptococcus anginosus	MEP1A seq.19786.26	0.366465	0.00096726	0.00613312	MEP1A
Streptococcus oralis E 351036	RNF148 seq.7742.11	0.366459	0.00096749	0.00613329	RNF148
Streptococcus oralis E 351036	DEFB115 seq.8391.12	0.366433	0.00096833	0.00613611	DEFB115
Streptococcus anginosus	SCP2 seq.25049.8	0.366411	0.00096907	0.0061395	SCP2
Streptococcus oralis E 350763	FZD10 seq.11647.6	0.366375	0.00097029	0.00614471	FZD10
Streptococcus oralis E 350763	RPA2 seq.19264.6	0.366361	0.00097075	0.00614636	RPA2
Streptococcus oralis E 351036	NDUFS4 seq.10584.7	0.366297	0.00097291	0.00615751	NDUFS4
Streptococcus oralis E 351036	SCP2 seq.25049.8	0.366231	0.00097512	0.00616758	SCP2
Streptococcus oralis E 351036	UNC5D seq.5140.56	0.366225	0.00097531	0.00616758	UNC5D
Streptococcus oralis E 351036	TMEM132C seq.7173.141	0.366144	0.00097806	0.00618102	TMEM132C
Streptococcus oralis E 351036	XRCC1 seq.12535.2	0.366132	0.00097845	0.00618106	XRCC1
Streptococcus anginosus	KIN seq.13476.16	0.366126	0.00097867	0.00618121	KIN
Streptococcus oralis E 351036	HSP90AB1 seq.5467.15	0.366092	0.00097981	0.0061871	HSP90AB1
Streptococcus anginosus	KLK14 seq.15544.25	0.366035	0.00098172	0.00619794	KLK14
Prevotella melaninogenica	DEFB116 seq.11144.10	0.366002	0.00098284	0.00620115	DEFB116
Streptococcus oralis E 351036	LSM1 seq.17795.176	0.365965	0.00098409	0.00620392	LSM1
Streptococcus cristatus B	KIR3DS1 seq.5097.14	0.365929	0.00098534	0.00620824	KIR3DS1
Streptococcus anginosus	TALDO1 seq.11347.9	0.365898	0.00098639	0.00620824	TALDO1
Streptococcus oralis E 351036	MDP1 seq.20923.10	0.365814	0.00098924	0.00622239	MDP1
Streptococcus cristatus B	MELT seq.8445.54	0.365796	0.00098986	0.00622299	MELT
Streptococcus anginosus	METTL21C seq.23564.83	0.365742	0.00099168	0.00623131	METTL21C
Streptococcus oralis E 350763	KIRREL3 seq.4557.61	0.365691	0.00099343	0.00624103	KIRREL3
Streptococcus cristatus B	KRT19 seq.15606.19	0.365625	0.0009957	0.00625274	KRT19
Prevotella melaninogenica	TMED9 seq.21236.12	0.365562	0.00099785	0.0062611	TMED9
Prevotella melaninogenica	AFM seq.18196.8	0.365457	0.00100146	0.00627539	AFM
Streptococcus oralis E 351036	INHBA seq.19622.7	0.365422	0.00100268	0.00628119	INHBA
Streptococcus anginosus	ROBO3 seq.5117.14	0.365251	0.00100858	0.00630923	ROBO3
Streptococcus anginosus	NUP210L seq.9606.4	0.365197	0.00101046	0.00631703	NUP210L
Streptococcus anginosus	ADA seq.19751.21	0.365087	0.0010143	0.00633589	ADA
Streptococcus anginosus	LACTB2 seq.22381.1	0.365087	0.0010143	0.00633589	LACTB2
Streptococcus oralis E 351036	YWHAZ seq.5858.6	0.36508	0.00101452	0.00633598	YWHAZ
Streptococcus anginosus	VTN seq.8280.238	0.36506	0.00101525	0.00633697	VTN
Prevotella melaninogenica	BCL11A seq.24486.1	0.365002	0.00101725	0.00634271	BCL11A
Streptococcus oralis E 351036	GSN seq.4775.34	0.364954	0.00101894	0.00635194	GSN
Streptococcus cristatus B	BST1 seq.4535.50	0.36476	0.00102575	0.00639023	BST1
Streptococcus cristatus B	TNFRSF1A seq.2654.19	0.364721	0.00102713	0.00639522	TNFRSF1A
Prevotella melaninogenica	AMT seq.21240.6	0.364687	0.00102832	0.00640132	AMT
Streptococcus anginosus	TMEM154 seq.11223.1	0.364659	0.00102932	0.00640466	TMEM154
Streptococcus anginosus	SCP2 seq.24293.39	0.364654	0.00102948	0.00640466	SCP2
Streptococcus anginosus	UBQLN4 seq.12720.71	0.364519	0.00103427	0.00643183	UBQLN4
Streptococcus anginosus	NRXN1 seq.22579.93	0.364467	0.00103611	0.00644065	NRXN1
Streptococcus oralis E 350763	TAGLN seq.9756.6	0.364448	0.0010368	0.00644362	TAGLN
Streptococcus oralis E 351036	MTSS2 seq.25252.29	0.364322	0.00104129	0.00646371	MTSS2
Streptococcus oralis E 351036	ASPRV1 seq.10902.53	0.364246	0.001044	0.00647661	ASPRV1
Prevotella melaninogenica	ANXA2 seq.13700.10	0.364197	0.00104575	0.00648617	ANXA2
Prevotella melaninogenica	DBI seq.16919.1	0.364127	0.00104827	0.0064955	DBI
Streptococcus cristatus B	MXRA8 seq.10521.10	0.364074	0.00105016	0.00650288	MXRA8
Streptococcus cristatus B	APOC3 seq.6461.54	0.363996	0.00105299	0.00651656	APOC3
Streptococcus oralis E 350763	YWHAH seq.22049.24	0.36398	0.00105356	0.00651878	YWHAH
Streptococcus oralis E 351036	CPOX seq.18241.18	0.363921	0.00105566	0.00652915	CPOX
Streptococcus oralis E 350763	CPQ seq.9394.19	0.363897	0.00105654	0.00653189	CPQ
Streptococcus cristatus B	SEMA4B seq.9805.51	0.363869	0.00105757	0.00653569	SEMA4B
Streptococcus oralis E 350763	RHEX seq.8102.239	0.363769	0.0010612	0.00655386	RHEX
Streptococcus anginosus	PROCR seq.24023.35	0.363735	0.00106243	0.00655912	PROCR
Streptococcus oralis E 351036	LST1 seq.9531.24	0.363626	0.00106639	0.00657827	LST1
Streptococcus oralis E 350763	BCL11A seq.24486.1	0.363539	0.00106956	0.00659589	BCL11A
Prevotella melaninogenica	CTRB1 seq.5671.1	0.363536	0.00106967	0.00659589	CTRB1
Streptococcus anginosus	LPO seq.4801.13	0.363518	0.00107032	0.00659854	LPO
Streptococcus oralis E 350763	UNC5D seq.5140.56	0.363443	0.00107309	0.00661297	UNC5D
Streptococcus anginosus	LAMC2 seq.9580.5	0.363428	0.00107362	0.0066149	LAMC2
Streptococcus cristatus B	CNN2 seq.18877.15	0.36341	0.00107429	0.00661774	CNN2
Streptococcus oralis E 351036	CCL2 seq.2578.67	0.363393	0.00107493	0.00662034	CCL2
Streptococcus oralis E 351036	LHB|CGA seq.2953.31	0.363211	0.00108162	0.00665381	LHB|CGA
Streptococcus anginosus	PPM1G seq.21823.5	0.363185	0.00108258	0.00665811	PPM1G
Streptococcus anginosus	C1QC seq.14100.63	0.363046	0.00108775	0.00668082	C1QC
Streptococcus anginosus	IL11RA seq.18216.22	0.363016	0.00108884	0.00668589	IL11RA
Streptococcus cristatus B	CA9 seq.3798.71	0.362972	0.0010905	0.00669349	CA9
Streptococcus oralis E 351036	TOR4A seq.13459.30	0.362885	0.00109375	0.00670911	TOR4A
Prevotella melaninogenica	ANXA4 seq.17164.15	0.362831	0.00109574	0.00671751	ANXA4
Streptococcus oralis E 350763	CCL15 seq.14109.15	0.362672	0.00110171	0.0067444	CCL15
Streptococcus oralis E 351036	COX5B seq.7887.57	0.362667	0.00110188	0.0067444	COX5B
Streptococcus oralis E 350763	SEMA6A seq.7945.10	0.362576	0.00110533	0.00676146	SEMA6A
Prevotella melaninogenica	GOLGA7 seq.19174.141	0.362518	0.00110749	0.00676928	GOLGA7
Streptococcus anginosus	TREM2 seq.16300.4	0.362453	0.00110997	0.00677498	TREM2
Streptococcus anginosus	TFF3 seq.4721.54	0.362437	0.00111057	0.00677594	TFF3
Streptococcus oralis E 351036	SERPINB8 seq.19130.81	0.362387	0.00111247	0.0067835	SERPINB8
Streptococcus oralis E 351036	IL6R seq.8092.29	0.362374	0.00111295	0.00678488	IL6R
Streptococcus oralis E 350763	LGALSL seq.18236.3	0.362259	0.00111732	0.00680497	LGALSL
Streptococcus cristatus B	MAPRE1 seq.12469.19	0.36223	0.00111841	0.00680889	MAPRE1
Streptococcus oralis E 350763	CRPPA seq.24319.19	0.362222	0.00111872	0.00680944	CRPPA
Streptococcus anginosus	BET1L seq.10959.125	0.362169	0.00112075	0.00681912	BET1L
Streptococcus oralis E 350763	ENPP2 seq.16892.23	0.362066	0.00112468	0.00684027	ENPP2
Streptococcus cristatus B	NTF4 seq.4146.58	0.362017	0.00112658	0.00685051	NTF4
Streptococcus oralis E 350763	PRDX6 seq.5018.68	0.361956	0.0011289	0.00686052	PRDX6
Streptococcus oralis E 351036	CNN2 seq.18877.15	0.361868	0.00113228	0.00687698	CNN2
Streptococcus anginosus	FGG|FGB|FGA seq.2796.62	0.361788	0.00113537	0.00689066	FGG|FGB|FGA
Streptococcus cristatus B	H2AC1 seq.22402.12	0.361785	0.00113549	0.00689066	H2AC1
Streptococcus oralis E 351036	DENR seq.19287.59	0.361719	0.00113805	0.00690247	DENR
Streptococcus oralis E 350763	TMEM119 seq.11110.4	0.361697	0.0011389	0.00690487	TMEM119
Prevotella melaninogenica	RPA2 seq.19264.6	0.361571	0.00114379	0.00692909	RPA2
Streptococcus anginosus	C1QL3 seq.21707.15	0.361437	0.00114901	0.0069566	C1QL3
Streptococcus oralis E 351036	TNFRSF1A seq.2654.19	0.361388	0.00115092	0.00696542	TNFRSF1A
Streptococcus anginosus	IL7R seq.5089.11	0.36138	0.00115121	0.00696552	IL7R
Streptococcus anginosus	KRAS seq.5193.51	0.361331	0.00115315	0.0069745	KRAS
Streptococcus oralis E 351036	MVD seq.18422.41	0.361287	0.00115488	0.00698113	MVD
Streptococcus oralis E 351036	HSD17B7 seq.9929.16	0.361185	0.00115886	0.00700101	HSD17B7
Prevotella melaninogenica	ADAMTS15 seq.4533.76	0.361151	0.00116023	0.00700517	ADAMTS15
Streptococcus cristatus B	C1QTNF4 seq.23200.25	0.361125	0.00116122	0.00700602	C1QTNF4
Streptococcus anginosus	ZNF180 seq.12771.19	0.361119	0.00116147	0.00700602	ZNF180
Prevotella melaninogenica	NME1 seq.5909.51	0.361115	0.00116161	0.00700602	NME1
Streptococcus anginosus	OCLN seq.24263.6	0.361058	0.00116387	0.0070153	OCLN
Streptococcus cristatus B	NXT2 seq.19255.124	0.361056	0.00116396	0.0070153	NXT2
Streptococcus oralis E 350763	TCP10L3 seq.23544.10	0.361048	0.00116428	0.00701586	TCP10L3
Streptococcus oralis E 350763	UBQLN2 seq.19121.3	0.360841	0.00117247	0.00705824	UBQLN2
Streptococcus anginosus	CAPZA1 seq.11449.22	0.360831	0.00117289	0.00705939	CAPZA1
Streptococcus oralis E 351036	RBP4 seq.7831.39	0.360755	0.00117588	0.00707324	RBP4
Streptococcus cristatus B	ENTPD1 seq.3182.38	0.360723	0.00117716	0.00707684	ENTPD1
Streptococcus anginosus	PSMB3 seq.18339.207	0.360722	0.00117719	0.00707684	PSMB3
Streptococcus oralis E 351036	PPP1R8 seq.13039.1	0.360667	0.00117941	0.00708754	PPP1R8
Streptococcus oralis E 350763	MMP8 seq.2954.56	0.360607	0.0011818	0.00709913	MMP8
Streptococcus cristatus B	SPATA20 seq.11117.2	0.360383	0.00119082	0.0071324	SPATA20
Streptococcus oralis E 351036	FABP4 seq.15386.7	0.360326	0.00119313	0.00714201	FABP4
Streptococcus cristatus B	PDLIM3 seq.22527.4	0.360291	0.00119453	0.00714762	PDLIM3
Streptococcus cristatus B	NUDT21 seq.20972.37	0.360265	0.00119559	0.00714978	NUDT21
Streptococcus cristatus B	POR seq.2731.29	0.360252	0.00119612	0.0071507	POR
Streptococcus cristatus B	COL8A1 seq.4807.13	0.360195	0.0011984	0.00715965	COL8A1
Streptococcus oralis E 350763	IL18 seq.5661.15	0.36007	0.00120347	0.00718281	IL18
Streptococcus cristatus B	KRT1 seq.9931.20	0.360068	0.00120357	0.00718281	KRT1
Prevotella melaninogenica	FUCA1 seq.21384.2	0.360065	0.00120368	0.00718281	FUCA1
Streptococcus anginosus	EIF3M seq.23410.46	0.360031	0.00120508	0.00718976	EIF3M
Streptococcus cristatus B	AK2 seq.11368.32	0.359937	0.00120891	0.00720699	AK2
Streptococcus anginosus	KLK5 seq.14039.33	0.359751	0.00121651	0.00724248	KLK5
Streptococcus cristatus B	EIF3M seq.23410.46	0.35974	0.00121697	0.00724378	EIF3M
Prevotella melaninogenica	SULF2 seq.8305.18	0.359715	0.00121801	0.0072486	SULF2
Streptococcus oralis E 350763	SUMO3 seq.9169.14	0.359699	0.00121868	0.00725118	SUMO3
Streptococcus oralis E 350763	HBB|HBA1 seq.4915.64	0.359685	0.00121925	0.00725314	HBB|HBA1
Streptococcus cristatus B	BTD seq.9269.7	0.359636	0.00122129	0.00726244	BTD
Streptococcus oralis E 351036	ACO1 seq.20054.28	0.359491	0.00122726	0.00728952	ACO1
Streptococcus anginosus	TPI1 seq.4309.59	0.359463	0.00122842	0.00729458	TPI1
Streptococcus cristatus B	TIE1 seq.2844.53	0.359459	0.00122859	0.00729458	TIE1
Streptococcus anginosus	EVPL seq.14019.73	0.359452	0.00122889	0.00729493	EVPL
Streptococcus oralis E 351036	ROBO3 seq.5117.14	0.359443	0.00122927	0.0072957	ROBO3
Streptococcus cristatus B	IL7R seq.5089.11	0.359424	0.00123003	0.0072975	IL7R
Streptococcus oralis E 351036	LPO seq.4801.13	0.359402	0.00123094	0.00729882	LPO
Streptococcus oralis E 350763	REG3A seq.15304.1	0.359396	0.00123121	0.00729882	REG3A
Streptococcus anginosus	KRT19 seq.15606.19	0.359274	0.00123629	0.00732733	KRT19
Streptococcus cristatus B	PSPC1 seq.24948.79	0.359269	0.00123651	0.00732733	PSPC1
Streptococcus cristatus B	TXNRD1 seq.13967.14	0.359242	0.0012376	0.0073279	TXNRD1
Streptococcus oralis E 350763	EPHA4 seq.16288.17	0.35915	0.00124145	0.00734534	EPHA4
Streptococcus cristatus B	CENPV seq.8817.29	0.359127	0.00124244	0.00734979	CENPV
Prevotella melaninogenica	PEF1 seq.19272.9	0.359085	0.0012442	0.00735878	PEF1
Streptococcus anginosus	ANXA4 seq.17164.15	0.359057	0.00124534	0.00736412	ANXA4
Streptococcus oralis E 351036	MVB12B seq.23320.11	0.358848	0.00125415	0.00740658	MVB12B
Streptococcus anginosus	ITPK1 seq.21130.82	0.358841	0.00125445	0.00740658	ITPK1
Streptococcus cristatus B	IL22RA2 seq.5087.5	0.358744	0.00125855	0.00742791	IL22RA2
Streptococcus oralis E 351036	CDY1 seq.7097.8	0.358636	0.00126317	0.00744553	CDY1
Streptococcus cristatus B	magainins seq.8444.3	0.358635	0.00126318	0.00744553	magainins
Streptococcus oralis E 351036	COL13A1 seq.6570.1	0.35861	0.00126424	0.00744955	COL13A1
Streptococcus oralis E 350763	KXD1 seq.22050.19	0.358607	0.0012644	0.00744955	KXD1
Streptococcus oralis E 351036	NT5E seq.6993.8	0.35856	0.0012664	0.00745704	NT5E
Prevotella melaninogenica	EFHD2 seq.22037.47	0.358524	0.0012679	0.00746444	EFHD2
Streptococcus oralis E 351036	CTAG1B|CTAG1A seq.23586.32	0.358458	0.00127071	0.00747817	CTAG1B|CTAG1A
Streptococcus cristatus B	FGF23 seq.3807.1	0.358421	0.00127231	0.00748468	FGF23
Streptococcus cristatus B	KIR3DL2 seq.5096.51	0.358386	0.00127381	0.00749207	KIR3DL2
Streptococcus oralis E 351036	PDE1B seq.21667.57	0.358317	0.00127677	0.00750662	PDE1B
Streptococcus oralis E 351036	UNC13A seq.14052.26	0.358296	0.00127766	0.00750899	UNC13A
Streptococcus cristatus B	BMX seq.3414.40	0.358061	0.00128782	0.00755566	BMX
Streptococcus cristatus B	FABP5 seq.4985.11	0.358024	0.00128943	0.00756224	FABP5
Streptococcus anginosus	SEMA6A seq.7945.10	0.357895	0.00129502	0.00758966	SEMA6A
Streptococcus cristatus B	COL1A1 seq.11140.56	0.357884	0.00129549	0.00758966	COL1A1
Streptococcus anginosus	C20orf173 seq.7046.6	0.357868	0.00129619	0.00759174	C20orf173
Streptococcus oralis E 351036	PSMA6 seq.3860.7	0.357847	0.0012971	0.00759521	PSMA6
Streptococcus oralis E 351036	INHBA|INHBB seq.8467.9	0.357843	0.00129728	0.00759521	INHBA|INHBB
Streptococcus oralis E 351036	PRDX1 seq.3855.56	0.357695	0.00130373	0.00762568	PRDX1
Streptococcus anginosus	RBP4 seq.7831.39	0.357652	0.00130564	0.00763109	RBP4
Streptococcus oralis E 351036	FSHB|CGA seq.3032.11	0.357651	0.00130564	0.00763109	FSHB|CGA
Streptococcus anginosus	EIF4EBP2 seq.20117.5	0.3576	0.00130791	0.00764287	EIF4EBP2
Streptococcus cristatus B	HEBP1 seq.18225.13	0.357565	0.00130944	0.00765038	HEBP1
Streptococcus oralis E 351036	HNRNPA1 seq.12466.7	0.357518	0.00131149	0.00765944	HNRNPA1
Streptococcus oralis E 351036	MAPK9 seq.22987.69	0.35743	0.00131539	0.00767695	MAPK9
Streptococcus oralis E 351036	EMC4 seq.13516.46	0.357291	0.00132154	0.0077064	EMC4
Streptococcus cristatus B	ZG16 seq.8219.14	0.357259	0.00132294	0.00771306	ZG16
Streptococcus cristatus B	IL6R seq.4139.71	0.357215	0.00132487	0.00771848	IL6R
Streptococcus oralis E 351036	PLA2G5 seq.2449.1	0.357177	0.00132659	0.00772705	PLA2G5
Streptococcus oralis E 351036	CXCL2 seq.22972.26	0.356863	0.00134061	0.0078013	CXCL2
Streptococcus oralis E 351036	INHBB|INHBA seq.4383.97	0.35685	0.00134118	0.00780312	INHBB|INHBA
Streptococcus cristatus B	TALDO1 seq.11347.9	0.356778	0.0013444	0.00781866	TALDO1
Prevotella melaninogenica	LZIC seq.19338.3	0.356763	0.0013451	0.00781946	LZIC
Streptococcus oralis E 351036	GNS seq.8314.71	0.356759	0.00134526	0.00781946	GNS
Streptococcus cristatus B	ASPRV1 seq.10902.53	0.356752	0.00134558	0.00781985	ASPRV1
Streptococcus anginosus	EVI2A seq.22560.1	0.356651	0.00135014	0.00784188	EVI2A
Prevotella melaninogenica	FSHB|CGA seq.3032.11	0.35664	0.00135062	0.00784321	FSHB|CGA
Streptococcus oralis E 351036	CKB seq.3800.71	0.35662	0.00135153	0.00784389	CKB
Streptococcus oralis E 351036	DDT seq.19237.17	0.356595	0.00135268	0.00784772	DDT
Streptococcus oralis E 350763	PRDX5 seq.5017.19	0.356498	0.00135707	0.00786727	PRDX5
Streptococcus oralis E 351036	PPP1R2 seq.19152.4	0.356481	0.00135783	0.00787021	PPP1R2
Streptococcus oralis E 350763	CCL15 seq.18289.16	0.356423	0.0013605	0.0078824	CCL15
Streptococcus oralis E 351036	CYCS seq.2942.50	0.356418	0.00136071	0.0078824	CYCS
Streptococcus oralis E 351036	TXNDC5 seq.11212.7	0.356329	0.00136474	0.00789681	TXNDC5
Streptococcus oralis E 351036	SERPINF1 seq.7735.17	0.356317	0.00136531	0.00789717	SERPINF1
Streptococcus oralis E 350763	PPA2 seq.18307.71	0.35623	0.00136929	0.00791609	PPA2
Streptococcus oralis E 351036	IMMP2L seq.20389.36	0.356228	0.00136936	0.00791609	IMMP2L
Streptococcus oralis E 350763	RNPEP seq.12386.11	0.356216	0.00136992	0.00791701	RNPEP
Prevotella melaninogenica	IFT20 seq.20460.22	0.356179	0.00137164	0.0079218	IFT20
Streptococcus cristatus B	MYL7 seq.19296.51	0.356045	0.00137779	0.00794686	MYL7
Streptococcus cristatus B	SLAMF8 seq.8994.65	0.356027	0.00137858	0.00794993	SLAMF8
Streptococcus cristatus B	DKK2 seq.6546.41	0.356014	0.00137919	0.00795197	DKK2
Streptococcus cristatus B	ERP29 seq.4983.6	0.355992	0.0013802	0.0079563	ERP29
Streptococcus oralis E 350763	ANGPTL3 seq.10382.1	0.355982	0.00138066	0.00795747	ANGPTL3
Streptococcus oralis E 351036	HAAO seq.5861.78	0.35595	0.00138214	0.00796149	HAAO
Prevotella melaninogenica	NECAP2 seq.20915.68	0.355933	0.00138291	0.00796442	NECAP2
Prevotella melaninogenica	OCLN seq.24263.6	0.355863	0.00138614	0.00797696	OCLN
Streptococcus anginosus	COMMD5 seq.24704.38	0.355804	0.00138889	0.00798989	COMMD5
Streptococcus oralis E 350763	PPCS seq.17843.30	0.355789	0.00138957	0.0079923	PPCS
Streptococcus oralis E 350763	VASP seq.9762.14	0.355762	0.00139085	0.00799815	VASP
Streptococcus cristatus B	LANCL1 seq.13986.6	0.355756	0.00139111	0.00799815	LANCL1
Streptococcus cristatus B	FGF8 seq.4394.71	0.355735	0.00139211	0.00799869	FGF8
Streptococcus anginosus	SEMA6D seq.20530.2	0.355721	0.00139276	0.00799869	SEMA6D
Streptococcus anginosus	GOLM2 seq.8838.10	0.355615	0.00139768	0.00802244	GOLM2
Streptococcus cristatus B	CXCL2 seq.22972.26	0.35545	0.00140536	0.00806046	CXCL2
Streptococcus anginosus	FGFBP3 seq.11219.95	0.355435	0.0014061	0.0080632	FGFBP3
Streptococcus oralis E 351036	OSCAR seq.8702.42	0.355428	0.00140643	0.0080632	OSCAR
Streptococcus oralis E 351036	NMU seq.8754.5	0.355423	0.00140662	0.0080632	NMU
Streptococcus anginosus	SEMA4B seq.9805.51	0.355408	0.00140737	0.00806599	SEMA4B
Prevotella melaninogenica	SUMO4 seq.22045.8	0.355373	0.00140898	0.00807069	SUMO4
Streptococcus oralis E 350763	DBNDD1 seq.20970.14	0.355333	0.00141088	0.00807857	DBNDD1
Streptococcus oralis E 350763	MDH1 seq.3853.56	0.355321	0.00141142	0.00808012	MDH1
Streptococcus oralis E 350763	SCP2 seq.25049.8	0.355253	0.00141466	0.00808559	SCP2
Streptococcus anginosus	SELENBP1 seq.25076.2	0.355252	0.00141468	0.00808559	SELENBP1
Streptococcus anginosus	SPARCL1 seq.4467.49	0.355245	0.001415	0.00808559	SPARCL1
Streptococcus oralis E 350763	C1orf226 seq.7989.5	0.355239	0.0014153	0.0080858	C1orf226
Streptococcus oralis E 351036	RCN3 seq.16858.384	0.355229	0.00141575	0.00808684	RCN3
Streptococcus oralis E 351036	SDF2 seq.15333.11	0.355128	0.00142053	0.0081111	SDF2
Streptococcus oralis E 350763	CD46 seq.17682.1	0.355101	0.0014218	0.00811689	CD46
Streptococcus oralis E 351036	ZNF180 seq.12771.19	0.355078	0.0014229	0.00812062	ZNF180
Streptococcus oralis E 351036	ZBTB33 seq.12785.49	0.355076	0.00142299	0.00812062	ZBTB33
Streptococcus oralis E 350763	TREML1 seq.11147.17	0.355025	0.0014254	0.00813044	TREML1
Streptococcus cristatus B	HIBCH seq.12396.19	0.354996	0.00142678	0.00813623	HIBCH
Streptococcus anginosus	AOC3 seq.21491.7	0.354948	0.00142907	0.00814778	AOC3
Streptococcus anginosus	CCDC51 seq.12790.10	0.354914	0.00143068	0.00815244	CCDC51
Streptococcus oralis E 351036	DNASE1L2 seq.6324.11	0.354913	0.00143072	0.00815244	DNASE1L2
Streptococcus oralis E 350763	PAFAH1B2 seq.2642.4	0.354908	0.00143095	0.00815244	PAFAH1B2
Prevotella melaninogenica	LETMD1 seq.5751.14	0.354888	0.00143194	0.00815658	LETMD1
Prevotella melaninogenica	UROD seq.19289.29	0.354848	0.00143383	0.00816287	UROD
Streptococcus cristatus B	INHBB|INHBA seq.4383.97	0.354848	0.00143385	0.00816287	INHBB|INHBA
Streptococcus anginosus	RBP4 seq.15633.6	0.354786	0.0014368	0.00817516	RBP4
Streptococcus oralis E 350763	CTSD seq.5508.62	0.354716	0.00144015	0.00819117	CTSD
Streptococcus oralis E 350763	PNP seq.15435.4	0.354674	0.00144213	0.00819938	PNP
Streptococcus anginosus	KIR3DL2 seq.5096.51	0.354612	0.00144511	0.00821364	KIR3DL2
Streptococcus anginosus	COL8A1 seq.4807.13	0.354605	0.00144544	0.00821364	COL8A1
Streptococcus anginosus	MDP1 seq.20923.10	0.354326	0.00145891	0.00828037	MDP1
Streptococcus anginosus	TPT1 seq.3872.2	0.354272	0.00146153	0.00828823	TPT1
Streptococcus oralis E 350763	seq.8482.39	0.354211	0.0014645	0.00829617
Streptococcus cristatus B	IL6R seq.8092.29	0.35421	0.00146456	0.00829617	IL6R
Streptococcus anginosus	EIF5 seq.2612.5	0.354191	0.00146547	0.00829831	EIF5
Streptococcus anginosus	NUDCD3 seq.4254.6	0.354137	0.0014681	0.00831015	NUDCD3
Streptococcus oralis E 351036	PTPN11 seq.3397.7	0.354129	0.00146848	0.00831073	PTPN11
Streptococcus oralis E 350763	RTN4R seq.5105.2	0.354066	0.00147154	0.0083252	RTN4R
Streptococcus oralis E 351036	NEFL seq.10082.251	0.354041	0.0014728	0.00832597	NEFL
Streptococcus cristatus B	WFIKKN1 seq.3191.50	0.354029	0.00147339	0.00832778	WFIKKN1
Streptococcus cristatus B	GALK2 seq.23631.1	0.353961	0.0014767	0.00834191	GALK2
Streptococcus anginosus	MELT seq.8445.54	0.353914	0.00147901	0.00835094	MELT
Streptococcus anginosus	CCDC126 seq.6388.21	0.353911	0.00147912	0.00835094	CCDC126
Streptococcus oralis E 350763	AKR1A1 seq.4192.10	0.353848	0.00148221	0.00836071	AKR1A1
Streptococcus oralis E 350763	TNFRSF12A seq.5138.50	0.353821	0.00148357	0.00836532	TNFRSF12A
Streptococcus cristatus B	TXNL4B seq.15316.262	0.353803	0.00148442	0.00836858	TXNL4B
Streptococcus oralis E 350763	BTD seq.15644.1	0.353651	0.00149194	0.00840785	BTD
Streptococcus cristatus B	ZNF275 seq.9609.25	0.353528	0.00149802	0.00844059	ZNF275
Streptococcus anginosus	LGALS3BP seq.5000.52	0.353495	0.00149969	0.00844843	LGALS3BP
Streptococcus anginosus	PSPC1 seq.24948.79	0.353488	0.00150002	0.00844876	PSPC1
Prevotella melaninogenica	CXCL12 seq.2330.2	0.353382	0.0015053	0.0084707	CXCL12
Prevotella melaninogenica	TATDN1 seq.20376.64	0.353342	0.00150726	0.00848022	TATDN1
Streptococcus oralis E 351036	PPIA seq.3844.2	0.353257	0.00151155	0.00849967	PPIA
Prevotella melaninogenica	FGF8 seq.4394.71	0.353207	0.00151404	0.008509	FGF8
Streptococcus cristatus B	B2M seq.3485.28	0.353004	0.00152423	0.0085553	B2M
Streptococcus anginosus	CCN1 seq.6264.9	0.352974	0.00152573	0.00856216	CCN1
Streptococcus oralis E 350763	PDIA6 seq.5650.9	0.352912	0.00152885	0.00857188	PDIA6
Streptococcus cristatus B	CTSC seq.13730.18	0.352912	0.00152886	0.00857188	CTSC
Streptococcus oralis E 350763	PDE6D seq.13491.40	0.352846	0.00153222	0.00858915	PDE6D
Streptococcus cristatus B	PROS1 seq.2700.56	0.35277	0.00153605	0.00860473	PROS1
Streptococcus oralis E 351036	SFTPD seq.4414.69	0.352763	0.0015364	0.00860473	SFTPD
Streptococcus oralis E 351036	RELT seq.5115.31	0.352763	0.0015364	0.00860473	RELT
Streptococcus cristatus B	IGHG3|IGK|IGL|IGHG1|IGHG4|IGHG2 seq.2744.57	0.352755	0.00153682	0.00860554	IGHG3|IGK|IGL|IGHG1|IGHG4|IGHG2
Prevotella melaninogenica	YWHAH seq.22049.24	0.352712	0.001539	0.00861458	YWHAH
Streptococcus anginosus	GSTA2 seq.23326.10	0.352704	0.00153942	0.00861538	GSTA2
Streptococcus oralis E 350763	PCDHA7 seq.8758.2	0.352541	0.00154773	0.00865559	PCDHA7
Streptococcus oralis E 350763	PSMB3 seq.18339.207	0.352495	0.00155008	0.00866247	PSMB3
Streptococcus oralis E 350763	VSIG10 seq.10825.12	0.352495	0.00155009	0.00866247	VSIG10
Prevotella melaninogenica	ALPI seq.17441.4	0.352362	0.00155689	0.00869571	ALPI
Streptococcus oralis E 350763	TNNI3 seq.5441.67	0.352306	0.00155975	0.00871011	TNNI3
Streptococcus oralis E 351036	RRAGC seq.12548.75	0.352258	0.00156227	0.00872097	RRAGC
Streptococcus anginosus	SUGT1 seq.17818.22	0.352163	0.00156714	0.00874293	SUGT1
Streptococcus oralis E 351036	IL18 seq.5661.15	0.352156	0.00156749	0.00874293	IL18
Prevotella melaninogenica	NFU1 seq.7770.25	0.352154	0.0015676	0.00874293	NFU1
Streptococcus oralis E 351036	CCDC126 seq.6388.21	0.352148	0.00156791	0.00874293	CCDC126
Streptococcus anginosus	ALDOA seq.5864.10	0.352109	0.00156993	0.00875104	ALDOA
Prevotella melaninogenica	PSG8 seq.6238.55	0.352082	0.00157134	0.00875729	PSG8
Streptococcus anginosus	ATP6V1F seq.25219.17	0.352055	0.00157273	0.00876188	ATP6V1F
Streptococcus oralis E 351036	NEO1 seq.8900.28	0.351994	0.00157589	0.00877467	NEO1
Prevotella melaninogenica	STUB1 seq.10336.3	0.351942	0.00157861	0.00878664	STUB1
Streptococcus anginosus	CD38 seq.7174.15	0.351893	0.00158116	0.00879767	CD38
Prevotella melaninogenica	HMGCL seq.24211.25	0.351767	0.00158774	0.00882573	HMGCL
Streptococcus cristatus B	SERPINA7 seq.2706.69	0.351759	0.00158815	0.00882573	SERPINA7
Streptococcus anginosus	POR seq.2731.29	0.351758	0.00158822	0.00882573	POR
Streptococcus oralis E 350763	THBS2 seq.14111.15	0.351696	0.00159143	0.00883559	THBS2
Streptococcus cristatus B	BAG4 seq.12844.10	0.351615	0.0015957	0.00885606	BAG4
Streptococcus cristatus B	KLK5 seq.14039.33	0.351547	0.00159926	0.00887102	KLK5
Streptococcus oralis E 351036	SF3B4 seq.13449.25	0.351537	0.0015998	0.00887246	SF3B4
Prevotella melaninogenica	TMEM87B seq.13485.20	0.351522	0.0016006	0.00887365	TMEM87B
Streptococcus cristatus B	NOTCH2 seq.5106.52	0.35146	0.00160386	0.00888499	NOTCH2
Streptococcus cristatus B	PCP4L1 seq.20434.23	0.351445	0.00160467	0.00888499	PCP4L1
Streptococcus oralis E 351036	SH2D1A seq.4567.82	0.351423	0.00160581	0.00888499	SH2D1A
Streptococcus cristatus B	GCG seq.4891.50	0.35142	0.00160594	0.00888499	GCG
Streptococcus cristatus B	P4HB seq.11450.110	0.351418	0.00160606	0.00888499	P4HB
Streptococcus anginosus	PPP1R2 seq.19152.4	0.351406	0.00160669	0.00888499	PPP1R2
Streptococcus anginosus	ERBB3 seq.2617.56	0.351406	0.00160669	0.00888499	ERBB3
Streptococcus anginosus	SPACA1 seq.6228.58	0.351046	0.00162585	0.00897153	SPACA1
Streptococcus anginosus	HTN1 seq.10608.9	0.350937	0.00163163	0.00899376	HTN1
Streptococcus cristatus B	UBA3|NAE1 seq.21939.6	0.350842	0.00163678	0.00901726	UBA3|NAE1
Streptococcus oralis E 350763	EIF4A2 seq.22984.10	0.350834	0.00163719	0.00901791	EIF4A2
Streptococcus oralis E 351036	SNX16 seq.23408.1	0.350793	0.0016394	0.00902748	SNX16
Streptococcus oralis E 351036	LACRT seq.7163.26	0.350791	0.00163952	0.00902748	LACRT
Streptococcus anginosus	UBE2H seq.21935.16	0.35073	0.00164277	0.00904137	UBE2H
Streptococcus cristatus B	AMY2A seq.18917.53	0.35071	0.00164383	0.00904477	AMY2A
Streptococcus cristatus B	AIFM1 seq.9522.3	0.350671	0.00164596	0.00905394	AIFM1
Streptococcus oralis E 350763	CTNNA1 seq.24426.191	0.350669	0.00164609	0.00905394	CTNNA1
Streptococcus oralis E 351036	IL23R seq.5088.175	0.350626	0.00164838	0.00906331	IL23R
Prevotella melaninogenica	PIP seq.6060.2	0.350563	0.0016518	0.00907719	PIP
Streptococcus oralis E 350763	PNP seq.10039.32	0.350545	0.00165279	0.00907943	PNP
Streptococcus oralis E 350763	ZFAND2B seq.23319.6	0.350531	0.00165354	0.00907986	ZFAND2B
Prevotella melaninogenica	VAPB seq.7181.17	0.350513	0.00165452	0.0090808	VAPB
Streptococcus oralis E 351036	PSG4 seq.5649.83	0.350469	0.00165693	0.00909241	PSG4
Streptococcus oralis E 350763	STK4 seq.22847.18	0.35026	0.00166829	0.00914818	STK4
Streptococcus oralis E 350763	FSHB|CGA seq.3032.11	0.350249	0.00166892	0.00915001	FSHB|CGA
Streptococcus anginosus	ST6GAL2 seq.21737.20	0.35023	0.00166995	0.00915402	ST6GAL2
Streptococcus oralis E 350763	YWHAZ seq.5858.6	0.350173	0.00167305	0.00916776	YWHAZ
Prevotella melaninogenica	RDX seq.18373.13	0.350156	0.00167398	0.00916795	RDX
Prevotella melaninogenica	PLA2G5 seq.2449.1	0.350156	0.00167398	0.00916795	PLA2G5
Streptococcus oralis E 351036	CHKB seq.7761.125	0.350123	0.00167582	0.00917638	CHKB
Streptococcus oralis E 350763	HNRNPA2B1 seq.5351.52	0.349939	0.00168592	0.00922182	HNRNPA2B1
Streptococcus oralis E 351036	ACTN1 seq.9843.5	0.349905	0.00168778	0.00922706	ACTN1
Streptococcus oralis E 351036	PTGR2 seq.18943.4	0.349893	0.00168848	0.00922924	PTGR2
Streptococcus cristatus B	ASB9 seq.19601.15	0.349819	0.00169255	0.00924818	ASB9
Prevotella melaninogenica	CMC4 seq.21133.33	0.349806	0.00169328	0.00925055	CMC4
Prevotella melaninogenica	ATRN seq.15499.11	0.349736	0.00169717	0.00926518	ATRN
Streptococcus anginosus	ICAM5 seq.8245.27	0.349696	0.00169939	0.00927568	ICAM5
Streptococcus oralis E 351036	PRDX5 seq.5017.19	0.349678	0.00170036	0.00927933	PRDX5
Streptococcus oralis E 351036	SPINK9 seq.8042.88	0.349659	0.00170144	0.00928353	SPINK9
Streptococcus oralis E 351036	HBE1 seq.7136.107	0.349615	0.00170392	0.00929212	HBE1
Prevotella melaninogenica	seq.8482.39	0.34946	0.00171254	0.00932942
Streptococcus oralis E 351036	NT5DC1 seq.25438.288	0.349425	0.00171452	0.00933653	NT5DC1
Prevotella melaninogenica	IL6R seq.8092.29	0.349421	0.00171474	0.00933653	IL6R
Streptococcus oralis E 351036	BRD4 seq.10043.31	0.349415	0.0017151	0.00933653	BRD4
Prevotella melaninogenica	PGM2 seq.18330.7	0.349386	0.00171671	0.00934196	PGM2
Streptococcus anginosus	KRT1 seq.9931.20	0.349378	0.00171713	0.00934258	KRT1
Streptococcus cristatus B	EVL seq.11656.110	0.349343	0.0017191	0.00935169	EVL
Streptococcus oralis E 350763	MAPK9 seq.22987.69	0.349333	0.00171965	0.00935299	MAPK9
Prevotella melaninogenica	SIGLEC12 seq.8352.26	0.349246	0.00172458	0.00937317	SIGLEC12
Prevotella melaninogenica	ECI1 seq.19367.34	0.349176	0.00172853	0.00938748	ECI1
Streptococcus anginosus	NENF seq.9219.70	0.349137	0.0017307	0.00939647	NENF
Streptococcus oralis E 351036	CTSD seq.5508.62	0.349121	0.0017316	0.0093988	CTSD
Streptococcus anginosus	GSN seq.16607.78	0.349108	0.00173236	0.0093988	GSN
Streptococcus anginosus	ENO3 seq.16616.137	0.349056	0.00173529	0.00941208	ENO3
Streptococcus cristatus B	NDUFAF3 seq.23254.31	0.34893	0.00174243	0.00944013	NDUFAF3
Prevotella melaninogenica	PTGR2 seq.18943.4	0.348826	0.00174839	0.00946407	PTGR2
Streptococcus cristatus B	ACP1 seq.3858.5	0.348784	0.00175077	0.00947528	ACP1
Streptococcus anginosus	IFNA7 seq.14129.1	0.348585	0.00176215	0.00952589	IFNA7
Streptococcus oralis E 350763	ASAH2 seq.3212.30	0.348576	0.00176266	0.00952618	ASAH2
Prevotella melaninogenica	SEC61G seq.8872.1	0.348548	0.00176431	0.00953005	SEC61G
Streptococcus cristatus B	CRP seq.4337.49	0.348535	0.00176504	0.00953185	CRP
Streptococcus anginosus	DPP10 seq.7890.68	0.348531	0.00176526	0.00953185	DPP10
Streptococcus anginosus	SDF2 seq.15333.11	0.348513	0.00176629	0.00953407	SDF2
Streptococcus anginosus	MICB seq.5102.55	0.348432	0.00177098	0.00955603	MICB
Prevotella melaninogenica	RXRA seq.20245.13	0.348338	0.00177642	0.00958033	RXRA
Streptococcus oralis E 351036	GSTP1 seq.13576.15	0.348299	0.00177863	0.00958888	GSTP1
Streptococcus oralis E 351036	RDX seq.18373.13	0.348287	0.00177937	0.00958946	RDX
Streptococcus oralis E 351036	GSR seq.19273.3	0.348274	0.0017801	0.00959033	GSR
Streptococcus oralis E 350763	EPS15L1 seq.4212.5	0.348273	0.00178015	0.00959033	EPS15L1
Streptococcus oralis E 351036	CD38 seq.7174.15	0.348236	0.0017823	0.00959853	CD38
Streptococcus oralis E 351036	HBB seq.17137.160	0.34816	0.00178671	0.00961383	HBB
Streptococcus cristatus B	EMC10 seq.24664.3	0.348135	0.00178817	0.00962001	EMC10
Streptococcus oralis E 351036	C1RL seq.9348.1	0.348127	0.00178866	0.00962096	C1RL
Streptococcus oralis E 350763	UBA3 seq.21121.31	0.348083	0.00179121	0.00963299	UBA3
Streptococcus oralis E 351036	SNX12 seq.24475.45	0.348034	0.00179407	0.00964493	SNX12
Streptococcus oralis E 351036	MXRA8 seq.10521.10	0.348023	0.00179468	0.00964493	MXRA8
Streptococcus anginosus	IL6R seq.4139.71	0.347909	0.00180136	0.00967467	IL6R
Streptococcus oralis E 350763	HEBP1 seq.18225.13	0.347902	0.00180179	0.00967467	HEBP1
Streptococcus oralis E 350763	PTPA seq.24717.26	0.347902	0.00180179	0.00967467	PTPA
Streptococcus oralis E 351036	CA13 seq.3420.21	0.347844	0.00180518	0.00969114	CA13
Streptococcus oralis E 351036	SEC61G seq.8872.1	0.347834	0.00180579	0.00969274	SEC61G
Streptococcus anginosus	C3 seq.2683.1	0.34781	0.00180717	0.00969732	C3
Streptococcus oralis E 351036	CNGA2 seq.12872.35	0.347808	0.00180727	0.00969732	CNGA2
Streptococcus oralis E 350763	HNRNPA1 seq.12466.7	0.34775	0.00181069	0.00971223	HNRNPA1
Streptococcus oralis E 351036	MAP4K3 seq.8978.30	0.347712	0.00181297	0.00972108	MAP4K3
Streptococcus anginosus	MYL7 seq.19296.51	0.347675	0.00181513	0.00973096	MYL7
Streptococcus oralis E 350763	TMEM154 seq.11223.1	0.347514	0.00182465	0.00977179	TMEM154
Streptococcus oralis E 351036	FKBP3 seq.18383.9	0.347478	0.00182682	0.00978166	FKBP3
Streptococcus oralis E 350763	UFM1 seq.3836.51	0.347461	0.00182777	0.00978507	UFM1
Streptococcus oralis E 350763	SIGLEC12 seq.8352.26	0.34742	0.00183022	0.00979479	SIGLEC12
Streptococcus anginosus	STUB1 seq.10336.3	0.347378	0.00183275	0.00980096	STUB1
Streptococcus oralis E 351036	HJV seq.3332.57	0.347318	0.00183633	0.00981208	HJV
Streptococcus anginosus	CCL7 seq.4886.3	0.347265	0.00183947	0.0098224	CCL7
Streptococcus cristatus B	ST6GAL2 seq.21737.20	0.347264	0.00183954	0.0098224	ST6GAL2
Streptococcus cristatus B	IL18 seq.5661.15	0.347264	0.00183954	0.0098224	IL18
Streptococcus anginosus	SLAMF9 seq.20531.5	0.347175	0.00184487	0.00984813	SLAMF9
Streptococcus cristatus B	POFUT1 seq.5634.39	0.34712	0.00184816	0.0098633	POFUT1
Streptococcus cristatus B	AMY2B seq.15556.49	0.347067	0.00185131	0.00987323	AMY2B
Streptococcus anginosus	LRRC24 seq.9989.12	0.347055	0.00185201	0.00987352	LRRC24
Streptococcus oralis E 351036	ICAM5 seq.5124.69	0.347006	0.001855	0.00988087	ICAM5
Streptococcus oralis E 351036	MECP2 seq.19108.50	0.346977	0.00185675	0.00988823	MECP2
Streptococcus cristatus B	TAX1BP3 seq.12498.12	0.346949	0.0018584	0.00989388	TAX1BP3
Prevotella melaninogenica	MPI seq.25233.2	0.3469	0.00186137	0.00990626	MPI
Streptococcus cristatus B	ILF2 seq.12665.16	0.346884	0.00186236	0.00990758	ILF2
Streptococcus oralis E 351036	P4HB seq.11450.110	0.346883	0.00186238	0.00990758	P4HB
Streptococcus oralis E 351036	BCHE seq.8239.223	0.346847	0.00186454	0.00991624	BCHE
Streptococcus cristatus B	VIL1 seq.24901.4	0.346792	0.0018679	0.00993066	VIL1
Streptococcus anginosus	PLK1 seq.3394.81	0.346731	0.00187159	0.00994682	PLK1
Streptococcus cristatus B	CRIP1 seq.18275.5	0.346687	0.00187426	0.00995584	CRIP1
Prevotella melaninogenica	ANP32B seq.4194.26	0.346585	0.00188048	0.00998452	ANP32B
Streptococcus oralis E 351036	MELT seq.8445.54	0.346555	0.00188231	0.00999014	MELT
Streptococcus oralis E 350763	KRT20 seq.12975.11	0.346525	0.00188409	0.00999731	KRT20
Prevotella melaninogenica	RMDN1 seq.7096.30	0.346515	0.00188474	0.00999771	RMDN1
Prevotella melaninogenica	ATP5PF seq.7788.1	0.346445	0.00188902	0.0100187	ATP5PF
Streptococcus oralis E 351036	MCTS1 seq.12488.9	0.34639	0.00189237	0.010033	MCTS1
Streptococcus cristatus B	CHKB seq.13117.232	0.346346	0.00189505	0.0100454	CHKB
Streptococcus cristatus B	GOLM2 seq.8838.10	0.346121	0.00190889	0.0101083	GOLM2
Streptococcus anginosus	MBTPS1 seq.7240.2	0.346109	0.00190964	0.0101105	MBTPS1
Streptococcus oralis E 351036	ST6GAL1 seq.6035.2	0.346025	0.00191481	0.0101295	ST6GAL1
Prevotella melaninogenica	CDH17 seq.16613.3	0.346025	0.00191487	0.0101295	CDH17
Prevotella melaninogenica	CCN2 seq.2975.19	0.346025	0.00191487	0.0101295	CCN2
Streptococcus oralis E 350763	AIFM1 seq.9522.3	0.345989	0.0019171	0.0101378	AIFM1
Streptococcus cristatus B	DPP10 seq.7890.68	0.345964	0.00191862	0.0101441	DPP10
Streptococcus oralis E 351036	EIF4H seq.5885.55	0.345909	0.001922	0.0101568	EIF4H
Prevotella melaninogenica	DBNDD1 seq.20970.14	0.345854	0.00192546	0.0101715	DBNDD1
Streptococcus cristatus B	TNFRSF6B seq.5070.76	0.3458	0.0019288	0.0101854	TNFRSF6B
Streptococcus oralis E 351036	IL15 seq.19568.17	0.345796	0.00192908	0.0101854	IL15
Streptococcus anginosus	HAAO seq.5861.78	0.345756	0.00193159	0.0101954	HAAO
Streptococcus oralis E 350763	ANXA5 seq.14158.17	0.345755	0.00193165	0.0101954	ANXA5
Streptococcus cristatus B	UBE2H seq.21935.16	0.345665	0.00193725	0.0102197	UBE2H
Prevotella melaninogenica	TAX1BP3 seq.12498.12	0.345569	0.00194323	0.01024	TAX1BP3
Streptococcus oralis E 350763	CYB5R2 seq.19143.38	0.345548	0.00194457	0.0102425	CYB5R2
Prevotella melaninogenica	PSTPIP1 seq.19168.71	0.345466	0.00194969	0.0102526	PSTPIP1
Prevotella melaninogenica	OSCAR seq.8702.42	0.345466	0.00194969	0.0102526	OSCAR
Streptococcus cristatus B	ERP29 seq.13728.19	0.345416	0.00195288	0.0102652	ERP29
Streptococcus oralis E 350763	TAGLN seq.15640.54	0.345383	0.00195496	0.0102721	TAGLN
Streptococcus oralis E 351036	RNF114 seq.9957.9	0.345302	0.00196003	0.0102904	RNF114
Streptococcus oralis E 350763	GSTP1 seq.13576.15	0.345231	0.00196453	0.0103105	GSTP1
Prevotella melaninogenica	METTL21C seq.23564.83	0.345103	0.00197266	0.0103479	METTL21C
Streptococcus anginosus	BDNF seq.14047.78	0.34508	0.00197417	0.0103522	BDNF
Streptococcus oralis E 350763	SH3BGRL3 seq.17490.4	0.345027	0.0019775	0.0103644	SH3BGRL3
Streptococcus oralis E 351036	CA5B seq.17673.34	0.345012	0.0019785	0.0103679	CA5B
Prevotella melaninogenica	RGS21 seq.19381.7	0.344946	0.0019827	0.0103864	RGS21
Streptococcus cristatus B	LRRC24 seq.9989.12	0.344926	0.00198393	0.0103892	LRRC24
Streptococcus oralis E 351036	FGF7 seq.4487.1	0.344873	0.00198738	0.010402	FGF7
Streptococcus cristatus B	SF3B4 seq.13449.25	0.344826	0.00199036	0.010414	SF3B4
Streptococcus anginosus	BST1 seq.4535.50	0.344809	0.00199143	0.0104168	BST1
Streptococcus oralis E 350763	GMFB seq.17784.23	0.344805	0.00199172	0.0104168	GMFB
Streptococcus cristatus B	TREM2 seq.16300.4	0.344802	0.0019919	0.0104168	TREM2
Prevotella melaninogenica	CLTA seq.19257.11	0.344764	0.00199433	0.0104259	CLTA
Streptococcus anginosus	ZG16 seq.8219.14	0.344703	0.00199824	0.010441	ZG16
Prevotella melaninogenica	RSPO4 seq.8464.31	0.344696	0.00199869	0.0104416	RSPO4
Streptococcus anginosus	CTRB1 seq.5671.1	0.344678	0.00199984	0.0104458	CTRB1
Streptococcus anginosus	BMX seq.3414.40	0.344651	0.00200158	0.0104514	BMX
Prevotella melaninogenica	HAAO seq.5861.78	0.344624	0.00200334	0.0104548	HAAO
Streptococcus oralis E 351036	HMGA1 seq.16536.3	0.344493	0.00201179	0.010494	HMGA1
Prevotella melaninogenica	CYCS seq.2942.50	0.344414	0.00201693	0.0105136	CYCS
Streptococcus oralis E 351036	NIT2 seq.17808.37	0.344354	0.00202081	0.0105321	NIT2
Streptococcus anginosus	NOTCH2 seq.5106.52	0.344277	0.00202581	0.0105521	NOTCH2
Streptococcus oralis E 351036	TIAL1 seq.19131.184	0.344266	0.00202657	0.0105532	TIAL1
Streptococcus oralis E 350763	PFN1 seq.20243.26	0.344213	0.00203	0.0105662	PFN1
Prevotella melaninogenica	PHF6 seq.22529.31	0.344206	0.00203045	0.0105662	PHF6
Streptococcus oralis E 351036	SDC3 seq.16612.28	0.34419	0.00203152	0.0105695	SDC3
Streptococcus oralis E 351036	FAS seq.6248.68	0.344122	0.00203591	0.0105856	FAS
Prevotella melaninogenica	TWF2 seq.23396.21	0.344064	0.00203975	0.0105932	TWF2
Prevotella melaninogenica	EIF3M seq.23410.46	0.344064	0.00203975	0.0105932	EIF3M
Streptococcus oralis E 351036	OPCML seq.15622.13	0.344063	0.00203979	0.0105932	OPCML
Streptococcus oralis E 350763	CHKB seq.13117.232	0.344048	0.00204081	0.0105967	CHKB
Prevotella melaninogenica	NDRG2 seq.24463.1	0.343891	0.00205111	0.0106383	NDRG2
Streptococcus oralis E 350763	MAP4K3 seq.8978.30	0.343889	0.00205123	0.0106383	MAP4K3
Streptococcus anginosus	VIL1 seq.24901.4	0.343836	0.00205473	0.0106546	VIL1
Prevotella melaninogenica	POR seq.2731.29	0.343749	0.00206049	0.0106721	POR
Streptococcus oralis E 350763	WASL seq.25082.3	0.343745	0.00206074	0.0106721	WASL
Streptococcus oralis E 351036	B2M seq.3485.28	0.343595	0.00207065	0.01071	B2M
Streptococcus oralis E 351036	HSPA2 seq.22043.174	0.343519	0.00207569	0.0107307	HSPA2
Streptococcus oralis E 350763	ATP1B4 seq.9933.49	0.343478	0.00207844	0.0107405	ATP1B4
Streptococcus oralis E 351036	TIE1 seq.2844.53	0.343475	0.00207863	0.0107405	TIE1
Prevotella melaninogenica	GDI1 seq.16810.3	0.343469	0.00207908	0.010741	GDI1
Streptococcus anginosus	GMFG seq.13062.4	0.34343	0.00208163	0.0107523	GMFG
Streptococcus oralis E 351036	HNRNPA1 seq.20137.49	0.343418	0.00208244	0.0107547	HNRNPA1
Streptococcus cristatus B	RNASE10 seq.5602.62	0.343317	0.00208923	0.0107874	RNASE10
Streptococcus anginosus	GZMH seq.3373.5	0.343313	0.00208947	0.0107874	GZMH
Streptococcus anginosus	ACTN4 seq.25057.2	0.343241	0.00209429	0.0108086	ACTN4
Streptococcus oralis E 351036	FKBP14 seq.9340.17	0.343203	0.00209683	0.0108181	FKBP14
Streptococcus oralis E 350763	DENR seq.19287.59	0.343183	0.00209822	0.0108198	DENR
Streptococcus oralis E 351036	ERP29 seq.4983.6	0.343165	0.00209938	0.0108235	ERP29
Streptococcus cristatus B	CCDC51 seq.12790.10	0.343162	0.00209963	0.0108235	CCDC51
Streptococcus oralis E 350763	NRSN1 seq.11654.77	0.343153	0.00210021	0.0108247	NRSN1
Streptococcus anginosus	EFHD2 seq.22037.47	0.343133	0.00210155	0.0108298	EFHD2
Prevotella melaninogenica	KLK7 seq.3378.49	0.343121	0.00210239	0.0108322	KLK7
Streptococcus anginosus	TSEN15 seq.21182.8	0.343052	0.00210702	0.0108525	TSEN15
Prevotella melaninogenica	CD46 seq.17682.1	0.343013	0.00210962	0.0108586	CD46
Streptococcus cristatus B	ALDOA seq.5864.10	0.343004	0.00211023	0.0108599	ALDOA
Streptococcus oralis E 351036	KIN seq.13476.16	0.342986	0.00211143	0.0108643	KIN
Streptococcus cristatus B	NDRG1 seq.19215.7	0.342908	0.00211673	0.0108842	NDRG1
Streptococcus oralis E 351036	PGM5 seq.25117.17	0.3429	0.0021173	0.0108853	PGM5
Streptococcus oralis E 351036	BST1 seq.4535.50	0.342824	0.00212245	0.0109081	BST1
Prevotella melaninogenica	PPM1L seq.7187.3	0.342735	0.00212846	0.0109307	PPM1L
Prevotella melaninogenica	ATOX1 seq.19233.75	0.342733	0.00212861	0.0109307	ATOX1
Prevotella melaninogenica	KLRF1 seq.5098.79	0.342698	0.002131	0.0109374	KLRF1
Streptococcus cristatus B	PGLYRP1 seq.3329.14	0.34257	0.00213978	0.010973	PGLYRP1
Prevotella melaninogenica	LMNB1 seq.3889.64	0.342558	0.00214056	0.0109737	LMNB1
Streptococcus oralis E 350763	CHRNA5 seq.21231.3	0.34251	0.00214384	0.0109868	CHRNA5
Streptococcus anginosus	PSMD9 seq.13931.22	0.342459	0.00214734	0.0109996	PSMD9
Streptococcus cristatus B	APLP2 seq.10627.87	0.342401	0.00215131	0.0110159	APLP2
Streptococcus anginosus	TAGLN2 seq.11636.33	0.342295	0.00215864	0.0110479	TAGLN2
Streptococcus anginosus	WNT11 seq.6624.94	0.342268	0.00216051	0.0110556	WNT11
Streptococcus anginosus	COL6A2 seq.16753.46	0.342214	0.00216424	0.0110692	COL6A2
Streptococcus cristatus B	ERBB3 seq.2617.56	0.342192	0.00216576	0.0110751	ERBB3
Streptococcus cristatus B	FDPS seq.21501.30	0.342179	0.00216667	0.0110765	FDPS
Streptococcus anginosus	TMED9 seq.21236.12	0.34216	0.00216798	0.0110809	TMED9
Streptococcus cristatus B	NELFE seq.21819.9	0.342048	0.00217575	0.011117	NELFE
Streptococcus anginosus	CA3 seq.3799.11	0.34197	0.00218111	0.0111369	CA3
Prevotella melaninogenica	TKFC seq.23644.19	0.341928	0.00218407	0.0111465	TKFC
Streptococcus cristatus B	FAS seq.6248.68	0.341906	0.00218563	0.0111507	FAS
Streptococcus oralis E 350763	PTPN11 seq.3397.7	0.341887	0.00218696	0.0111557	PTPN11
Streptococcus oralis E 350763	C1GALT1C1|C1GALT1 seq.21734.36	0.341875	0.00218777	0.0111579	C1GALT1C1|C1GALT1
Prevotella melaninogenica	PRKCD seq.2869.68	0.341832	0.0021908	0.0111678	PRKCD
Streptococcus oralis E 350763	VTA1 seq.4209.60	0.341831	0.0021908	0.0111678	VTA1
Streptococcus anginosus	ROBO2 seq.22578.17	0.341772	0.00219496	0.0111816	ROBO2
Streptococcus oralis E 351036	JUP seq.16768.3	0.341736	0.00219745	0.0111906	JUP
Streptococcus oralis E 351036	CNN1 seq.15566.10	0.341724	0.00219834	0.0111914	CNN1
Streptococcus oralis E 351036	GSTA2 seq.23326.10	0.34166	0.00220277	0.0112084	GSTA2
Streptococcus oralis E 350763	C3 seq.5803.24	0.341639	0.0022043	0.0112113	C3
Streptococcus cristatus B	ST6GAL1 seq.6035.2	0.341637	0.00220443	0.0112113	ST6GAL1
Streptococcus oralis E 350763	RBMS1 seq.22547.17	0.34157	0.00220914	0.0112296	RBMS1
Streptococcus cristatus B	CTNNA1 seq.24426.191	0.341536	0.0022115	0.011236	CTNNA1
Streptococcus oralis E 351036	ADPRS seq.17332.3	0.341483	0.00221523	0.0112532	ADPRS
Streptococcus oralis E 351036	TNFRSF12A seq.5138.50	0.341465	0.00221656	0.011258	TNFRSF12A
Streptococcus oralis E 351036	PPA2 seq.18307.71	0.341408	0.00222059	0.0112748	PPA2
Streptococcus oralis E 351036	PRDX3 seq.8358.30	0.341382	0.00222238	0.011282	PRDX3
Streptococcus anginosus	KRT20 seq.12975.11	0.341376	0.00222285	0.0112825	KRT20
Streptococcus oralis E 351036	TKT seq.4306.4	0.341357	0.00222417	0.0112874	TKT
Streptococcus cristatus B	DIRAS1 seq.17793.4	0.34117	0.00223748	0.0113399	DIRAS1
Prevotella melaninogenica	SMAP1 seq.11649.3	0.341158	0.00223833	0.0113423	SMAP1
Streptococcus anginosus	SPTAN1 seq.5031.10	0.341058	0.00224546	0.0113747	SPTAN1
Prevotella melaninogenica	DNALI1 seq.20437.9	0.34102	0.00224817	0.0113847	DNALI1
Prevotella melaninogenica	C3 seq.2755.8	0.340948	0.00225334	0.0114055	C3
Streptococcus cristatus B	STUB1 seq.10336.3	0.340947	0.0022534	0.0114055	STUB1
Prevotella melaninogenica	TMEM154 seq.11223.1	0.340847	0.00226057	0.011434	TMEM154
Prevotella melaninogenica	NDRG1 seq.19215.7	0.340845	0.00226072	0.011434	NDRG1
Streptococcus oralis E 351036	HTN1 seq.10608.9	0.340843	0.00226085	0.011434	HTN1
Prevotella melaninogenica	SHC1 seq.5272.55	0.340842	0.00226087	0.011434	SHC1
Streptococcus oralis E 351036	HNRNPAB seq.4450.26	0.340826	0.00226207	0.0114381	HNRNPAB
Streptococcus oralis E 350763	RSPO4 seq.8464.31	0.340698	0.00227128	0.0114752	RSPO4
Streptococcus oralis E 350763	PPIH seq.12449.16	0.340648	0.00227492	0.0114917	PPIH
Streptococcus oralis E 351036	GH1 seq.8462.18	0.340617	0.0022771	0.011499	GH1
Streptococcus oralis E 351036	RBP4 seq.15633.6	0.340598	0.00227849	0.0115041	RBP4
Prevotella melaninogenica	SCP2 seq.24293.39	0.340527	0.00228362	0.0115192	SCP2
Streptococcus anginosus	PSG6 seq.6456.17	0.340526	0.00228371	0.0115192	PSG6
Streptococcus cristatus B	TBK1 seq.3400.49	0.340451	0.00228918	0.0115391	TBK1
Streptococcus oralis E 351036	CA9 seq.3798.71	0.340434	0.00229039	0.0115414	CA9
Streptococcus cristatus B	ISLR2 seq.8528.74	0.340398	0.00229299	0.0115489	ISLR2
Streptococcus oralis E 351036	DAG1 seq.8369.102	0.340335	0.00229762	0.0115689	DAG1
Streptococcus oralis E 350763	VIM seq.15540.6	0.340304	0.00229991	0.0115742	VIM
Streptococcus anginosus	GPI seq.4272.46	0.340267	0.00230256	0.0115856	GPI
Streptococcus oralis E 351036	TNFSF12 seq.5939.42	0.340236	0.00230485	0.0115952	TNFSF12
Prevotella melaninogenica	PTPA seq.24717.26	0.340212	0.00230657	0.011602	PTPA
Streptococcus oralis E 351036	GDF5 seq.2752.62	0.340183	0.00230871	0.011607	GDF5
Streptococcus oralis E 351036	EIF2S2 seq.24723.58	0.340105	0.00231443	0.011632	EIF2S2
Streptococcus anginosus	IL11 seq.4493.92	0.339963	0.0023249	0.011677	IL11
Streptococcus oralis E 351036	SCP2 seq.24293.39	0.33989	0.00233025	0.0117019	SCP2
Streptococcus anginosus	NOTCH2 seq.8407.84	0.339864	0.0023322	0.011707	NOTCH2
Streptococcus anginosus	PRKCD seq.2869.68	0.339762	0.00233973	0.0117399	PRKCD
Prevotella melaninogenica	HMBS seq.11530.37	0.339652	0.00234789	0.0117732	HMBS
Streptococcus cristatus B	LPO seq.4801.13	0.339636	0.00234907	0.0117738	LPO
Streptococcus cristatus B	SERPINF1 seq.7735.17	0.339636	0.00234907	0.0117738	SERPINF1
Streptococcus oralis E 351036	SPATA20 seq.11117.2	0.339625	0.00234993	0.0117738	SPATA20
Streptococcus cristatus B	PPP1R2 seq.19152.4	0.339584	0.00235297	0.0117782	PPP1R2
Prevotella melaninogenica	VTA1 seq.4209.60	0.339582	0.0023531	0.0117782	VTA1
Prevotella melaninogenica	DEFB115 seq.8391.12	0.339582	0.0023531	0.0117782	DEFB115
Streptococcus oralis E 350763	P4HB seq.11450.110	0.339491	0.00235986	0.0118043	P4HB
Streptococcus oralis E 350763	FAM20C seq.21547.6	0.339456	0.00236247	0.0118154	FAM20C
Streptococcus cristatus B	GLTPD2 seq.7948.129	0.3394	0.00236668	0.0118288	GLTPD2
Streptococcus cristatus B	HAAO seq.5861.78	0.339387	0.00236766	0.0118317	HAAO
Prevotella melaninogenica	HSPE1 seq.17150.8	0.339302	0.00237405	0.0118537	HSPE1
Prevotella melaninogenica	GJA8 seq.12711.19	0.339291	0.00237488	0.0118537	GJA8
Streptococcus oralis E 351036	VASN seq.5682.13	0.339283	0.00237546	0.0118537	VASN
Prevotella melaninogenica	NT5E seq.6993.8	0.339236	0.00237899	0.0118662	NT5E
Streptococcus oralis E 351036	GGCT seq.21889.2	0.339212	0.00238084	0.0118706	GGCT
Streptococcus oralis E 350763	DEFB116 seq.11144.10	0.339115	0.00238812	0.0119022	DEFB116
Streptococcus cristatus B	MVB12B seq.23320.11	0.339088	0.00239017	0.0119074	MVB12B
Streptococcus anginosus	HOPX seq.19196.73	0.33907	0.00239148	0.0119114	HOPX
Prevotella melaninogenica	SELENOW seq.18310.26	0.339057	0.00239252	0.0119114	SELENOW
Streptococcus anginosus	DDI2 seq.25446.34	0.33905	0.00239299	0.0119118	DDI2
Streptococcus cristatus B	INA seq.11436.6	0.339007	0.00239628	0.0119205	INA
Prevotella melaninogenica	LGR5 seq.7122.31	0.339	0.00239684	0.0119206	LGR5
Prevotella melaninogenica	CCL15 seq.18289.16	0.338952	0.00240047	0.0119336	CCL15
Streptococcus oralis E 351036	VIM seq.15540.6	0.338942	0.00240123	0.0119354	VIM
Streptococcus anginosus	IL21R seq.9366.54	0.338861	0.00240734	0.0119639	IL21R
Streptococcus oralis E 350763	NT5E seq.6993.8	0.338801	0.00241196	0.0119829	NT5E
Streptococcus cristatus B	AK5 seq.13613.23	0.338721	0.00241803	0.0120053	AK5
Streptococcus oralis E 350763	GALNT1 seq.7090.17	0.338624	0.00242543	0.0120381	GALNT1
Streptococcus oralis E 350763	RNASE10 seq.5602.62	0.338463	0.00243777	0.0120857	RNASE10
Streptococcus cristatus B	EPHA4 seq.16288.17	0.338426	0.00244064	0.0120941	EPHA4
Streptococcus anginosus	HSPA8 seq.5903.91	0.338375	0.0024446	0.0121078	HSPA8
Streptococcus cristatus B	PSG6 seq.6456.17	0.33819	0.00245885	0.0121706	PSG6
Prevotella melaninogenica	PAFAH1B2 seq.2642.4	0.338076	0.00246768	0.0122045	PAFAH1B2
Streptococcus oralis E 351036	MFAP4 seq.5636.10	0.338048	0.00246988	0.0122134	MFAP4
Streptococcus cristatus B	BDNF seq.14047.78	0.338024	0.00247174	0.0122206	BDNF
Streptococcus oralis E 350763	SUGT1 seq.17818.22	0.338018	0.00247218	0.0122208	SUGT1
Streptococcus oralis E 351036	GSTP1 seq.4911.49	0.337981	0.00247513	0.01223	GSTP1
Streptococcus oralis E 351036	KLK5 seq.14039.33	0.337972	0.00247579	0.01223	KLK5
Streptococcus anginosus	DLL1 seq.5349.69	0.337904	0.00248114	0.0122483	DLL1
Streptococcus oralis E 351036	BMX seq.3414.40	0.337884	0.00248269	0.0122531	BMX
Streptococcus oralis E 351036	IFT20 seq.20460.22	0.33774	0.00249392	0.0123006	IFT20
Streptococcus cristatus B	GSTT2B seq.11273.176	0.337646	0.00250132	0.0123311	GSTT2B
Streptococcus anginosus	SLAMF8 seq.8994.65	0.337626	0.0025029	0.0123369	SLAMF8
Streptococcus oralis E 351036	VIT seq.6234.74	0.337593	0.00250552	0.0123459	VIT
Streptococcus oralis E 350763	EFNA1 seq.20091.138	0.337537	0.00250995	0.0123637	EFNA1
Streptococcus anginosus	CSF1R seq.13682.47	0.337509	0.00251211	0.0123704	CSF1R
Streptococcus anginosus	SDHAF2 seq.6420.4	0.337509	0.00251211	0.0123704	SDHAF2
Streptococcus cristatus B	SFTPD seq.4414.69	0.337487	0.00251389	0.0123772	SFTPD
Streptococcus cristatus B	PSMD9 seq.13931.22	0.337436	0.00251787	0.0123908	PSMD9
Streptococcus cristatus B	RBP4 seq.7831.39	0.337408	0.00252012	0.0123999	RBP4
Streptococcus oralis E 351036	REG3A seq.15304.1	0.337399	0.00252085	0.0124015	REG3A
Streptococcus anginosus	ENPEP seq.15558.63	0.337374	0.0025228	0.0124091	ENPEP
Streptococcus oralis E 350763	GDI1 seq.16810.3	0.337344	0.0025252	0.012415	GDI1
Streptococcus oralis E 350763	LRRTM4 seq.6572.10	0.337328	0.0025265	0.0124192	LRRTM4
Streptococcus oralis E 351036	THBS4 seq.3340.53	0.337323	0.00252686	0.0124192	THBS4
Streptococcus oralis E 350763	GNPNAT1 seq.13954.9	0.337261	0.00253176	0.0124393	GNPNAT1
Streptococcus oralis E 350763	NUCB1 seq.10451.11	0.337248	0.00253286	0.0124408	NUCB1
Streptococcus oralis E 351036	TPI1 seq.4309.59	0.337247	0.0025329	0.0124408	TPI1
Streptococcus cristatus B	SLC9A3R1 seq.24694.158	0.337198	0.00253677	0.0124527	SLC9A3R1
Streptococcus cristatus B	HMX3 seq.24418.14	0.337181	0.00253818	0.0124569	HMX3
Streptococcus anginosus	PSG5 seq.9314.9	0.337162	0.00253967	0.0124618	PSG5
Streptococcus cristatus B	LCP1 seq.17231.1	0.336949	0.00255669	0.0125296	LCP1
Streptococcus anginosus	PLA2G5 seq.2449.1	0.336942	0.00255731	0.0125307	PLA2G5
Streptococcus oralis E 351036	RPS19 seq.19166.15	0.336868	0.00256324	0.0125558	RPS19
Streptococcus anginosus	FCGR3B seq.3311.27	0.336863	0.00256366	0.0125558	FCGR3B
Streptococcus oralis E 350763	NR2C2AP seq.23594.2	0.336807	0.00256813	0.0125707	NR2C2AP
Streptococcus oralis E 351036	TFF3 seq.4721.54	0.336767	0.00257139	0.0125816	TFF3
Prevotella melaninogenica	ANXA5 seq.14158.17	0.336676	0.00257873	0.0126095	ANXA5
Prevotella melaninogenica	TFF3 seq.4721.54	0.336676	0.00257873	0.0126095	TFF3
Prevotella melaninogenica	VANGL1 seq.25093.96	0.336667	0.00257945	0.012611	VANGL1
Streptococcus cristatus B	RBP4 seq.15633.6	0.336582	0.00258628	0.0126364	RBP4
Prevotella melaninogenica	MPST seq.12686.15	0.336538	0.0025899	0.0126467	MPST
Prevotella melaninogenica	NUTF2 seq.19219.71	0.336538	0.0025899	0.0126467	NUTF2
Streptococcus cristatus B	LDHA seq.9761.89	0.336517	0.0025916	0.0126523	LDHA
Streptococcus oralis E 351036	IL22RA2 seq.5087.5	0.336425	0.00259906	0.0126766	IL22RA2
Streptococcus oralis E 351036	IL6 seq.2573.20	0.336387	0.00260215	0.0126897	IL6
Prevotella melaninogenica	GLTP seq.12513.8	0.336361	0.00260432	0.0126922	GLTP
Prevotella melaninogenica	GMFB seq.17784.23	0.336361	0.00260432	0.0126922	GMFB
Prevotella melaninogenica	DLST seq.23699.61	0.336361	0.00260432	0.0126922	DLST
Streptococcus oralis E 351036	SPOCK3 seq.9906.21	0.336337	0.00260628	0.0126997	SPOCK3
Streptococcus oralis E 351036	CD6 seq.20519.7	0.336263	0.00261231	0.0127271	CD6
Streptococcus oralis E 350763	GDF5 seq.2752.62	0.33619	0.00261829	0.0127481	GDF5
Streptococcus oralis E 350763	SLC22A16 seq.9969.8	0.336174	0.0026196	0.0127525	SLC22A16
Streptococcus anginosus	GLO1 seq.9883.29	0.336158	0.00262094	0.0127549	GLO1
Streptococcus oralis E 351036	SERPINB2 seq.21676.17	0.336122	0.00262388	0.0127652	SERPINB2
Streptococcus cristatus B	TGFBR3 seq.3009.3	0.336032	0.00263126	0.012793	TGFBR3
Prevotella melaninogenica	RNF148 seq.7742.11	0.336011	0.00263302	0.0127986	RNF148
Streptococcus oralis E 351036	SEMA4B seq.9805.51	0.336008	0.00263324	0.0127986	SEMA4B
Streptococcus oralis E 351036	magainins seq.8444.3	0.335921	0.00264037	0.0128251	magainins
Streptococcus oralis E 350763	MAPK12 seq.5005.4	0.335871	0.00264454	0.0128433	MAPK12
Streptococcus anginosus	UROS seq.11248.43	0.335752	0.0026544	0.0128798	UROS
Streptococcus oralis E 350763	CNTFR seq.14101.2	0.335666	0.00266153	0.0129095	CNTFR
Prevotella melaninogenica	TBCB seq.17686.27	0.33566	0.00266201	0.0129098	TBCB
Streptococcus oralis E 350763	C11orf94 seq.8383.20	0.335651	0.00266281	0.0129117	C11orf94
Streptococcus anginosus	SEMA6A seq.5122.92	0.335635	0.00266416	0.0129121	SEMA6A
Streptococcus anginosus	NECAP2 seq.20915.68	0.33559	0.00266789	0.0129281	NECAP2
Streptococcus oralis E 351036	AMY2B seq.10439.57	0.335567	0.00266976	0.0129352	AMY2B
Streptococcus oralis E 351036	WASL seq.25082.3	0.335477	0.00267733	0.0129677	WASL
Streptococcus oralis E 350763	AMT seq.21240.6	0.335458	0.00267889	0.0129732	AMT
Prevotella melaninogenica	DDT seq.19237.17	0.335415	0.00268247	0.0129824	DDT
Streptococcus oralis E 350763	CD320 seq.16320.139	0.335343	0.00268852	0.0130096	CD320
Prevotella melaninogenica	CLN5 seq.8874.53	0.33524	0.00269718	0.0130461	CLN5
Streptococcus anginosus	TIAM1 seq.14035.13	0.335218	0.00269908	0.0130525	TIAM1
Streptococcus oralis E 351036	TNFRSF19 seq.5131.15	0.335165	0.00270353	0.0130678	TNFRSF19
Streptococcus cristatus B	SYNE2 seq.9789.52	0.335154	0.00270445	0.0130702	SYNE2
Prevotella melaninogenica	CD300E seq.10798.4	0.335109	0.00270827	0.0130846	CD300E
Prevotella melaninogenica	AMY1A seq.7918.114	0.33496	0.00272085	0.0131391	AMY1A
Streptococcus oralis E 351036	THSD7A seq.9600.55	0.334948	0.0027219	0.0131421	THSD7A
Prevotella melaninogenica	SUSD3 seq.5752.63	0.334896	0.00272625	0.013157	SUSD3
Prevotella melaninogenica	SEZ6L seq.19563.3	0.334754	0.00273836	0.0132071	SEZ6L
Streptococcus oralis E 351036	ANXA4 seq.17164.15	0.334718	0.00274146	0.0132179	ANXA4
Streptococcus oralis E 351036	AK5 seq.13613.23	0.334707	0.00274236	0.0132201	AK5
Streptococcus oralis E 351036	CCN4 seq.13692.154	0.334602	0.00275137	0.0132586	CCN4
Streptococcus oralis E 351036	DDR1 seq.11836.144	0.334541	0.00275662	0.0132722	DDR1
Streptococcus oralis E 350763	IL4 seq.13663.2	0.334504	0.00275983	0.0132856	IL4
Streptococcus cristatus B	LPIN1 seq.24469.10	0.334381	0.00277041	0.0133282	LPIN1
Streptococcus oralis E 350763	HSPE1 seq.17150.8	0.334329	0.00277483	0.013345	HSPE1
Prevotella melaninogenica	CA9 seq.3798.71	0.334325	0.00277521	0.013345	CA9
Streptococcus anginosus	EGFLAM seq.12338.27	0.334319	0.00277572	0.0133454	EGFLAM
Prevotella melaninogenica	CTSC seq.13730.18	0.33419	0.00278691	0.0133785	CTSC
Streptococcus oralis E 350763	PLXDC1 seq.9235.3	0.334155	0.00278996	0.0133887	PLXDC1
Streptococcus anginosus	PLA2R1 seq.10916.44	0.334064	0.00279781	0.0134242	PLA2R1
Prevotella melaninogenica	GPD1L seq.12420.10	0.33405	0.00279907	0.0134282	GPD1L
Streptococcus oralis E 351036	TWF2 seq.23396.21	0.334035	0.00280035	0.0134322	TWF2
Streptococcus oralis E 350763	HSP90AB1 seq.5467.15	0.333889	0.0028131	0.0134808	HSP90AB1
Streptococcus anginosus	TWF1 seq.12871.10	0.333862	0.00281549	0.0134874	TWF1
Streptococcus oralis E 351036	SLAMF8 seq.8994.65	0.333841	0.00281727	0.0134923	SLAMF8
Streptococcus anginosus	CCL15 seq.14109.15	0.333832	0.00281804	0.0134927	CCL15
Streptococcus cristatus B	MSRB3 seq.7824.88	0.333677	0.00283166	0.0135486	MSRB3
Streptococcus oralis E 351036	NFASC seq.7179.69	0.333631	0.00283577	0.0135661	NFASC
Streptococcus cristatus B	APOC1 seq.15364.101	0.333542	0.00284358	0.0135929	APOC1
Streptococcus anginosus	ASAH2 seq.3212.30	0.333508	0.00284658	0.0136008	ASAH2
Streptococcus anginosus	LILRB3 seq.15615.8	0.333483	0.00284878	0.0136072	LILRB3
Streptococcus anginosus	CCDC25 seq.18264.12	0.333483	0.00284878	0.0136072	CCDC25
Streptococcus anginosus	EXOSC8 seq.18909.11	0.333429	0.00285356	0.0136261	EXOSC8
Streptococcus anginosus	GCG seq.4891.50	0.333402	0.00285596	0.0136351	GCG
Streptococcus oralis E 350763	KRT7 seq.11383.41	0.333379	0.00285799	0.0136384	KRT7
Streptococcus oralis E 350763	RBKS seq.19467.3	0.333311	0.00286405	0.0136609	RBKS
Streptococcus oralis E 350763	DNALI1 seq.20437.9	0.333292	0.0028657	0.0136646	DNALI1
Prevotella melaninogenica	SNX12 seq.24475.45	0.333279	0.00286683	0.0136679	SNX12
Streptococcus oralis E 350763	HTN1 seq.10608.9	0.333246	0.00286979	0.0136756	HTN1
Streptococcus oralis E 350763	P4HA1 seq.11645.9	0.333104	0.00288244	0.0137295	P4HA1
Streptococcus anginosus	ARID1A seq.9898.161	0.333021	0.00288986	0.0137584	ARID1A
Streptococcus anginosus	SYT12 seq.25424.234	0.332994	0.00289228	0.0137657	SYT12
Streptococcus oralis E 350763	TXNRD1 seq.13967.14	0.33298	0.00289353	0.0137673	TXNRD1
Streptococcus oralis E 350763	PCBD1 seq.11313.100	0.332967	0.00289476	0.0137711	PCBD1
Streptococcus oralis E 350763	FKBP3 seq.18383.9	0.332925	0.00289847	0.0137866	FKBP3
Streptococcus oralis E 351036	AIFM1 seq.9522.3	0.332872	0.00290328	0.0138052	AIFM1
Streptococcus cristatus B	SLITRK5 seq.4568.17	0.332775	0.00291204	0.013842	SLITRK5
Streptococcus oralis E 351036	C1QC seq.14100.63	0.332764	0.00291296	0.0138427	C1QC
Prevotella melaninogenica	PCMT1 seq.18160.2	0.332754	0.00291386	0.0138448	PCMT1
Streptococcus oralis E 351036	CDC37 seq.3879.50	0.332657	0.00292267	0.0138823	CDC37
Streptococcus oralis E 350763	FDPS seq.21501.30	0.332595	0.00292826	0.0139025	FDPS
Prevotella melaninogenica	DLD seq.10025.1	0.332579	0.0029297	0.0139028	DLD
Prevotella melaninogenica	NGFR seq.8374.5	0.332579	0.0029297	0.0139028	NGFR
Streptococcus cristatus B	PROCR seq.24023.35	0.332559	0.00293153	0.0139029	PROCR
Streptococcus anginosus	PLA1A seq.9518.95	0.332456	0.00294091	0.0139309	PLA1A
Streptococcus cristatus B	RNF114 seq.9957.9	0.332454	0.00294105	0.0139309	RNF114
Streptococcus oralis E 351036	GINS1 seq.22541.46	0.332442	0.00294217	0.013934	GINS1
Streptococcus cristatus B	VSIG10 seq.10825.12	0.332404	0.00294565	0.013947	VSIG10
Streptococcus cristatus B	MCEMP1 seq.6283.60	0.332336	0.0029518	0.0139654	MCEMP1
Streptococcus cristatus B	DAG1 seq.8369.102	0.332188	0.00296539	0.0140098	DAG1
Streptococcus oralis E 351036	MDH1 seq.3853.56	0.332176	0.00296643	0.0140098	MDH1
Streptococcus anginosus	DEFB110 seq.8340.9	0.332172	0.00296683	0.0140098	DEFB110
Streptococcus anginosus	FBP1 seq.7206.20	0.332102	0.00297323	0.0140357	FBP1
Streptococcus cristatus B	UCHL1 seq.5019.16	0.332074	0.0029758	0.0140423	UCHL1
Streptococcus anginosus	PCP4L1 seq.20434.23	0.332027	0.00298011	0.0140595	PCP4L1
Streptococcus oralis E 350763	EIF1 seq.20913.27	0.331989	0.0029836	0.0140731	EIF1
Streptococcus oralis E 351036	EPO seq.5813.58	0.331968	0.00298561	0.0140781	EPO
Streptococcus cristatus B	MYDGF seq.9248.36	0.331965	0.00298589	0.0140781	MYDGF
Streptococcus oralis E 351036	WNT11 seq.6624.94	0.331949	0.00298736	0.0140828	WNT11
Streptococcus anginosus	VSIG10 seq.10825.12	0.331921	0.00298988	0.0140898	VSIG10
Streptococcus anginosus	TNFRSF1A seq.2654.19	0.331913	0.00299066	0.0140898	TNFRSF1A
Streptococcus oralis E 351036	IFNL1 seq.4396.54	0.331902	0.00299164	0.0140922	IFNL1
Streptococcus oralis E 350763	CD8A seq.15462.28	0.331893	0.00299249	0.0140941	CD8A
Streptococcus cristatus B	ACP2 seq.9237.54	0.331827	0.00299858	0.014115	ACP2
Streptococcus cristatus B	UBAC1 seq.25480.21	0.331746	0.00300606	0.0141428	UBAC1
Prevotella melaninogenica	ROBO3 seq.5117.14	0.331706	0.00300982	0.0141561	ROBO3
Streptococcus cristatus B	IFNL2 seq.4397.26	0.331668	0.00301336	0.0141685	IFNL2
Streptococcus anginosus	PUDP seq.20912.10	0.331561	0.00302327	0.0142107	PUDP
Streptococcus anginosus	HSPE1 seq.17150.8	0.331534	0.00302579	0.0142188	HSPE1
Prevotella melaninogenica	DPP10 seq.7890.68	0.331533	0.00302592	0.0142188	DPP10
Prevotella melaninogenica	PSG4 seq.5649.83	0.3315	0.00302899	0.0142311	PSG4
Prevotella melaninogenica	NUCB1 seq.10451.11	0.331424	0.00303612	0.0142515	NUCB1
Prevotella melaninogenica	COA4 seq.20457.13	0.331284	0.00304926	0.0143066	COA4
Streptococcus oralis E 351036	AFM seq.18196.8	0.331203	0.00305689	0.014338	AFM
Streptococcus cristatus B	ADCYAP1 seq.8450.36	0.331187	0.00305834	0.0143398	ADCYAP1
Prevotella melaninogenica	TENM4 seq.11365.17	0.331179	0.00305914	0.0143398	TENM4
Streptococcus oralis E 350763	C1QTNF5 seq.7810.20	0.331163	0.00306057	0.0143443	C1QTNF5
Prevotella melaninogenica	IFNLR1 seq.7192.37	0.331146	0.00306224	0.01435	IFNLR1
Streptococcus cristatus B	INHBA seq.2748.3	0.331111	0.00306556	0.0143611	INHBA
Streptococcus cristatus B	EPS15L1 seq.4212.5	0.331111	0.00306556	0.0143611	EPS15L1
Streptococcus oralis E 351036	MZB1 seq.16322.10	0.330988	0.00307719	0.014409	MZB1
Prevotella melaninogenica	HBG2 seq.19774.8	0.330899	0.00308563	0.0144393	HBG2
Prevotella melaninogenica	PRDX5 seq.5017.19	0.330806	0.00309443	0.0144618	PRDX5
Streptococcus anginosus	IL6R seq.8092.29	0.330804	0.00309459	0.0144618	IL6R
Streptococcus cristatus B	DLST seq.23699.61	0.33079	0.00309598	0.0144639	DLST
Streptococcus cristatus B	GSN seq.4775.34	0.33079	0.00309598	0.0144639	GSN
Streptococcus oralis E 351036	MYL6B seq.14227.21	0.330775	0.00309741	0.0144684	MYL6B
Streptococcus cristatus B	ENO3 seq.16616.137	0.330753	0.00309953	0.0144739	ENO3
Streptococcus anginosus	CA9 seq.3798.71	0.330722	0.00310241	0.0144809	CA9
Prevotella melaninogenica	C3 seq.2754.50	0.330653	0.00310898	0.0145048	C3
Streptococcus anginosus	MSRB3 seq.7824.88	0.330646	0.00310966	0.0145058	MSRB3
Streptococcus anginosus	NMU seq.8754.5	0.330525	0.00312131	0.0145491	NMU
Streptococcus oralis E 351036	FDPS seq.21501.30	0.330494	0.00312422	0.0145604	FDPS
Streptococcus cristatus B	CD6 seq.20519.7	0.330366	0.00313658	0.0146136	CD6
Prevotella melaninogenica	PCDHA7 seq.8758.2	0.330303	0.00314261	0.014635	PCDHA7
Streptococcus anginosus	SUSD3 seq.5752.63	0.330256	0.00314715	0.0146495	SUSD3
Streptococcus cristatus B	WARS1 seq.9870.17	0.330239	0.0031488	0.0146549	WARS1
Streptococcus oralis E 350763	COMMD1 seq.12509.115	0.330229	0.00314975	0.0146558	COMMD1
Streptococcus oralis E 351036	MTAP seq.9910.9	0.330168	0.00315573	0.0146714	MTAP
Prevotella melaninogenica	LIN7B seq.4238.4	0.33006	0.00316615	0.0147111	LIN7B
Streptococcus oralis E 350763	SF3B4 seq.13449.25	0.329966	0.00317533	0.0147449	SF3B4
Prevotella melaninogenica	GAL3ST1 seq.8696.15	0.329953	0.00317657	0.0147467	GAL3ST1
Streptococcus oralis E 350763	ARPC3 seq.13573.5	0.329925	0.00317936	0.0147547	ARPC3
Prevotella melaninogenica	CCDC126 seq.6388.21	0.329835	0.00318812	0.0147864	CCDC126
Prevotella melaninogenica	LAD1 seq.6407.63	0.329813	0.00319024	0.0147918	LAD1
Streptococcus anginosus	UBA5 seq.21314.11	0.329723	0.00319908	0.0148305	UBA5
Streptococcus oralis E 351036	BCHE seq.15514.26	0.329584	0.00321273	0.0148803	BCHE
Streptococcus anginosus	TGFBR3 seq.3009.3	0.329561	0.00321502	0.0148887	TGFBR3
Streptococcus cristatus B	MBTPS1 seq.7240.2	0.329265	0.00324426	0.0149887	MBTPS1
Streptococcus oralis E 350763	QSOX1 seq.6217.23	0.329264	0.00324438	0.0149887	QSOX1
Streptococcus anginosus	FOXC2 seq.14051.54	0.32922	0.00324877	0.0150051	FOXC2
Streptococcus anginosus	ITGB1|ITGA1 seq.3503.4	0.329182	0.0032525	0.0150192	ITGB1|ITGA1
Streptococcus anginosus	F13B|F13A1 seq.16927.9	0.32902	0.00326868	0.0150826	F13B|F13A1
Streptococcus anginosus	HEBP1 seq.18225.13	0.328966	0.00327408	0.0151053	HEBP1
Streptococcus cristatus B	RBKS seq.19467.3	0.328916	0.00327912	0.0151217	RBKS
Prevotella melaninogenica	VSNL1 seq.13522.20	0.328905	0.0032802	0.0151244	VSNL1
Streptococcus oralis E 351036	BAG4 seq.12844.10	0.328882	0.00328249	0.0151281	BAG4
Streptococcus oralis E 351036	TIMP2 seq.2278.61	0.3288	0.00329074	0.0151513	TIMP2
Streptococcus cristatus B	CDY1 seq.7097.8	0.32871	0.00329978	0.0151782	CDY1
Streptococcus oralis E 351036	LRRC24 seq.9989.12	0.328688	0.003302	0.0151818	LRRC24
Prevotella melaninogenica	UNC5D seq.5140.56	0.328664	0.00330444	0.015186	UNC5D
Streptococcus oralis E 351036	SFRP4 seq.17447.52	0.328574	0.00331349	0.0152171	SFRP4
Streptococcus cristatus B	AZU1 seq.2751.16	0.328572	0.00331368	0.0152171	AZU1
Streptococcus oralis E 351036	LRRFIP2 seq.25479.8	0.32856	0.00331498	0.0152182	LRRFIP2
Streptococcus oralis E 351036	MYDGF seq.9248.36	0.328555	0.00331542	0.0152182	MYDGF
Streptococcus anginosus	PCBD1 seq.11313.100	0.328533	0.00331765	0.0152262	PCBD1
Prevotella melaninogenica	YWHAB seq.14156.33	0.328518	0.00331924	0.0152289	YWHAB
Prevotella melaninogenica	AOC1 seq.15486.126	0.328518	0.00331924	0.0152289	AOC1
Prevotella melaninogenica	ICAM5 seq.5124.69	0.328473	0.00332372	0.0152442	ICAM5
Streptococcus oralis E 350763	IL11 seq.4493.92	0.328465	0.0033246	0.0152444	IL11
Streptococcus oralis E 351036	seq.8449.124	0.32841	0.00333017	0.0152631
Prevotella melaninogenica	SLC26A11 seq.13502.2	0.328378	0.00333346	0.0152685	SLC26A11
Prevotella melaninogenica	HES3 seq.24489.34	0.328345	0.00333681	0.0152734	HES3
Prevotella melaninogenica	LRFN3 seq.21691.27	0.328343	0.00333702	0.0152734	LRFN3
Streptococcus cristatus B	REXO2 seq.13590.1	0.328339	0.00333739	0.0152734	REXO2
Prevotella melaninogenica	SPINK9 seq.8042.88	0.328209	0.00335068	0.0153228	SPINK9
Prevotella melaninogenica	SNRPA seq.12678.66	0.328202	0.00335131	0.0153234	SNRPA
Streptococcus oralis E 351036	C1QL3 seq.21707.15	0.328193	0.00335229	0.0153246	C1QL3
Streptococcus oralis E 350763	TKT seq.4306.4	0.32819	0.00335257	0.0153246	TKT
Prevotella melaninogenica	PSMA6 seq.3860.7	0.328167	0.00335489	0.0153284	PSMA6
Streptococcus oralis E 350763	MZB1 seq.16322.10	0.328039	0.00336809	0.0153818	MZB1
Streptococcus cristatus B	CKB seq.3800.71	0.328024	0.00336956	0.0153862	CKB
Streptococcus oralis E 351036	SDF2L1 seq.6990.44	0.328003	0.00337174	0.0153939	SDF2L1
Streptococcus oralis E 351036	CRABP2 seq.11696.7	0.327965	0.00337564	0.0154094	CRABP2
Streptococcus cristatus B	GDF5 seq.2752.62	0.327948	0.00337743	0.015413	GDF5
Streptococcus oralis E 350763	MSX2 seq.23301.2	0.327919	0.0033804	0.0154217	MSX2
Streptococcus oralis E 350763	RBP4 seq.15633.6	0.327915	0.00338083	0.0154217	RBP4
Streptococcus oralis E 351036	EFHD2 seq.22037.47	0.327839	0.00338867	0.0154505	EFHD2
Streptococcus oralis E 351036	ERP29 seq.13728.19	0.327674	0.00340568	0.0155212	ERP29
Streptococcus anginosus	DERL1 seq.13393.46	0.327506	0.00342319	0.0155825	DERL1
Streptococcus oralis E 351036	CCL7 seq.4886.3	0.327442	0.00342981	0.015608	CCL7
Prevotella melaninogenica	GCNT2 seq.7143.9	0.327397	0.00343454	0.0156248	GCNT2
Prevotella melaninogenica	NUDT9 seq.9482.110	0.327327	0.00344186	0.0156555	NUDT9
Streptococcus oralis E 350763	HDHD3 seq.19482.11	0.327323	0.0034423	0.0156555	HDHD3
Prevotella melaninogenica	CRELD1 seq.7628.40	0.327222	0.00345287	0.0156873	CRELD1
Streptococcus oralis E 351036	YWHAQ seq.7625.27	0.327207	0.0034545	0.0156901	YWHAQ
Streptococcus cristatus B	DLL4 seq.3305.6	0.32715	0.00346043	0.0157147	DLL4
Streptococcus oralis E 351036	EVL seq.11656.110	0.327082	0.00346759	0.015731	EVL
Prevotella melaninogenica	ADA seq.19751.21	0.327082	0.0034676	0.015731	ADA
Prevotella melaninogenica	C1QL3 seq.21707.15	0.327082	0.0034676	0.015731	C1QL3
Streptococcus oralis E 351036	LGALS3BP seq.5000.52	0.327061	0.00346982	0.0157387	LGALS3BP
Prevotella melaninogenica	GDI2 seq.2647.66	0.326977	0.00347868	0.0157719	GDI2
Streptococcus oralis E 351036	TXNRD3NB seq.21361.8	0.326894	0.00348741	0.0158022	TXNRD3NB
Prevotella melaninogenica	CNGA2 seq.12872.35	0.326874	0.00348958	0.0158089	CNGA2
Streptococcus oralis E 350763	IFNLR1 seq.7192.37	0.326871	0.00348993	0.0158089	IFNLR1
Prevotella melaninogenica	KIR3DS1 seq.5097.14	0.326839	0.00349329	0.0158172	KIR3DS1
Streptococcus oralis E 351036	CTRC seq.5626.20	0.326816	0.00349569	0.0158233	CTRC
Streptococcus anginosus	CBLN2 seq.21887.2	0.326798	0.00349768	0.01583	CBLN2
Streptococcus cristatus B	DLL1 seq.5349.69	0.326788	0.00349871	0.01583	DLL1
Streptococcus oralis E 351036	IFNLR1 seq.7192.37	0.326766	0.00350105	0.0158359	IFNLR1
Prevotella melaninogenica	KIR3DL2 seq.5096.51	0.326751	0.00350259	0.0158383	KIR3DL2
Prevotella melaninogenica	PSD seq.13055.53	0.326731	0.00350478	0.0158411	PSD
Streptococcus cristatus B	KAT2B seq.12368.18	0.326714	0.00350659	0.0158449	KAT2B
Streptococcus anginosus	PGM5 seq.25117.17	0.326695	0.00350862	0.0158492	PGM5
Streptococcus oralis E 350763	IL6R seq.4139.71	0.326666	0.00351165	0.0158605	IL6R
Streptococcus cristatus B	KRT20 seq.12975.11	0.326596	0.00351917	0.0158898	KRT20
Streptococcus oralis E 351036	EPHA4 seq.16288.17	0.326589	0.00351991	0.0158908	EPHA4
Streptococcus anginosus	SCIN seq.12684.5	0.326533	0.00352593	0.0159086	SCIN
Streptococcus oralis E 350763	SARS1 seq.18178.13	0.326497	0.00352974	0.0159188	SARS1
Prevotella melaninogenica	NLRP1 seq.11661.11	0.326489	0.00353061	0.0159196	NLRP1
Prevotella melaninogenica	THSD7A seq.9600.55	0.326419	0.00353812	0.0159342	THSD7A
Streptococcus oralis E 351036	DIRAS1 seq.17793.4	0.32641	0.00353908	0.0159352	DIRAS1
Streptococcus anginosus	BAG4 seq.12844.10	0.326363	0.0035441	0.0159461	BAG4
Streptococcus anginosus	NEFH seq.9900.36	0.326345	0.003546	0.0159523	NEFH
Prevotella melaninogenica	DCLK3 seq.7826.1	0.326287	0.00355228	0.0159692	DCLK3
Streptococcus oralis E 351036	PRKCD seq.2869.68	0.326285	0.00355247	0.0159692	PRKCD
Streptococcus cristatus B	PGLYRP2 seq.5601.2	0.326281	0.00355289	0.0159692	PGLYRP2
Prevotella melaninogenica	MECP2 seq.19108.50	0.326223	0.00355916	0.0159881	MECP2
Streptococcus oralis E 350763	CDC34 seq.12532.28	0.326132	0.00356906	0.0160279	CDC34
Streptococcus oralis E 351036	NUDT21 seq.20972.37	0.326119	0.00357041	0.0160316	NUDT21
Streptococcus oralis E 350763	MSRB2 seq.16877.19	0.326112	0.00357122	0.0160329	MSRB2
Streptococcus oralis E 351036	AKR1B10 seq.16081.38	0.325993	0.00358411	0.016072	AKR1B10
Streptococcus anginosus	EMC10 seq.24664.3	0.325971	0.00358645	0.0160801	EMC10
Streptococcus oralis E 350763	DOK2 seq.14246.50	0.32585	0.00359961	0.0161297	DOK2
Streptococcus oralis E 351036	ATRN seq.15499.11	0.325841	0.00360062	0.0161319	ATRN
Prevotella melaninogenica	ASAH2 seq.3212.30	0.325787	0.00360653	0.0161537	ASAH2
Streptococcus oralis E 351036	APLP1 seq.7210.25	0.325769	0.00360844	0.0161598	APLP1
Streptococcus oralis E 351036	PPP3R1 seq.15545.13	0.325664	0.00361996	0.0162067	PPP3R1
Streptococcus oralis E 350763	VANGL1 seq.25093.96	0.325659	0.00362051	0.0162068	VANGL1
Streptococcus anginosus	AP1B1 seq.24954.83	0.325613	0.00362548	0.0162196	AP1B1
Streptococcus oralis E 350763	AMBP seq.15453.3	0.325492	0.00363879	0.016272	AMBP
Streptococcus cristatus B	LGALS3BP seq.5000.52	0.325403	0.00364862	0.0163088	LGALS3BP
Streptococcus anginosus	PLCB1 seq.11354.21	0.325343	0.00365523	0.016336	PLCB1
Streptococcus anginosus	FABP5 seq.4985.11	0.325289	0.0036612	0.0163602	FABP5
Streptococcus oralis E 350763	ATG3 seq.18156.7	0.325217	0.00366918	0.0163865	ATG3
Streptococcus cristatus B	TPT1 seq.3872.2	0.325194	0.00367176	0.0163929	TPT1
Prevotella melaninogenica	JUP seq.16768.3	0.325156	0.0036759	0.0164069	JUP
Prevotella melaninogenica	ATF3 seq.22075.16	0.325073	0.00368517	0.016434	ATF3
Prevotella melaninogenica	TNFRSF6B seq.5070.76	0.325073	0.00368517	0.016434	TNFRSF6B
Streptococcus oralis E 350763	PDZD11 seq.6219.14	0.325061	0.00368653	0.0164377	PDZD11
Streptococcus oralis E 351036	FGFBP3 seq.11219.95	0.324892	0.0037053	0.0164974	FGFBP3
Streptococcus oralis E 351036	SELENBP1 seq.25076.2	0.324848	0.00371027	0.0165171	SELENBP1
Streptococcus cristatus B	PPP3R1 seq.15545.13	0.324787	0.00371706	0.0165401	PPP3R1
Streptococcus anginosus	KAAG1 seq.19492.5	0.324721	0.00372448	0.0165612	KAAG1
Streptococcus oralis E 350763	UBA3|NAE1 seq.21939.6	0.324666	0.00373066	0.0165815	UBA3|NAE1
Streptococcus oralis E 350763	DCLK3 seq.7826.1	0.324491	0.00375045	0.0166573	DCLK3
Prevotella melaninogenica	NT5DC1 seq.25438.288	0.324456	0.00375437	0.0166699	NT5DC1
Streptococcus oralis E 351036	KISS1 seq.6606.61	0.324399	0.0037608	0.0166936	KISS1
Streptococcus anginosus	RELT seq.5115.31	0.32437	0.00376414	0.0167037	RELT
Prevotella melaninogenica	ERO1A seq.7060.2	0.324281	0.00377422	0.0167411	ERO1A
Streptococcus anginosus	SSBP1 seq.18253.8	0.324262	0.00377642	0.0167485	SSBP1
Streptococcus oralis E 351036	FLT4 seq.2358.19	0.324232	0.00377974	0.0167583	FLT4
Streptococcus anginosus	SERPINF1 seq.7735.17	0.324207	0.00378257	0.0167685	SERPINF1
Streptococcus cristatus B	EFHD2 seq.22037.47	0.324158	0.00378818	0.0167861	EFHD2
Prevotella melaninogenica	PPA2 seq.18307.71	0.324141	0.00379016	0.0167876	PPA2
Prevotella melaninogenica	MFAP1 seq.5606.24	0.324141	0.00379016	0.0167876	MFAP1
Streptococcus oralis E 351036	DGCR2 seq.8055.33	0.324064	0.00379895	0.0168192	DGCR2
Streptococcus oralis E 350763	PCDHAC2 seq.9361.7	0.323976	0.00380904	0.0168615	PCDHAC2
Prevotella melaninogenica	FGF7 seq.4487.1	0.323966	0.00381018	0.0168641	FGF7
Streptococcus cristatus B	SELENBP1 seq.25076.2	0.323955	0.00381146	0.0168649	SELENBP1
Streptococcus oralis E 351036	IL21R seq.9366.54	0.323944	0.00381269	0.0168679	IL21R
Prevotella melaninogenica	ACYP2 seq.12812.25	0.323931	0.00381419	0.0168688	ACYP2
Streptococcus anginosus	COL1A1 seq.11140.56	0.323928	0.00381455	0.0168688	COL1A1
Prevotella melaninogenica	EPO seq.5813.58	0.323849	0.00382354	0.016901	EPO
Streptococcus cristatus B	VAMP7 seq.19357.11	0.323845	0.00382406	0.016901	VAMP7
Streptococcus anginosus	INHBA seq.2748.3	0.323835	0.00382518	0.0169013	INHBA
Streptococcus cristatus B	EXOSC8 seq.18909.11	0.323793	0.00382999	0.0169176	EXOSC8
Streptococcus cristatus B	INHBA|INHBB seq.8467.9	0.323774	0.00383226	0.0169239	INHBA|INHBB
Streptococcus anginosus	DGCR2 seq.8055.33	0.323768	0.00383296	0.0169239	DGCR2
Streptococcus anginosus	C1orf162 seq.6896.3	0.323632	0.00384857	0.016985	C1orf162
Streptococcus anginosus	PGLYRP2 seq.5601.2	0.323613	0.00385084	0.0169926	PGLYRP2
Prevotella melaninogenica	CTAG1B|CTAG1A seq.23586.32	0.323585	0.00385407	0.0170026	CTAG1B|CTAG1A
Streptococcus oralis E 351036	PPM1G seq.21823.5	0.323569	0.00385594	0.0170053	PPM1G
Streptococcus oralis E 351036	EPN1 seq.24255.38	0.323514	0.00386227	0.0170228	EPN1
Streptococcus anginosus	SH3GL3 seq.23029.3	0.323427	0.00387232	0.0170498	SH3GL3
Streptococcus cristatus B	HNRNPF seq.9764.79	0.323424	0.00387269	0.0170498	HNRNPF
Streptococcus oralis E 351036	AGT seq.3484.60	0.3234	0.0038755	0.0170597	AGT
Streptococcus oralis E 351036	TNFRSF6B seq.5070.76	0.323354	0.00388091	0.0170811	TNFRSF6B
Streptococcus oralis E 351036	C1orf226 seq.7989.5	0.323324	0.00388433	0.0170937	C1orf226
Prevotella melaninogenica	FNTA seq.25473.62	0.323266	0.00389119	0.0171141	FNTA
Streptococcus anginosus	KCNE5 seq.8756.41	0.323227	0.00389572	0.0171316	KCNE5
Streptococcus cristatus B	UFC1 seq.3405.6	0.323118	0.00390841	0.0171702	UFC1
Prevotella melaninogenica	UNC13A seq.14052.26	0.323062	0.00391507	0.0171945	UNC13A
Prevotella melaninogenica	ANXA2 seq.4961.17	0.323055	0.00391579	0.0171952	ANXA2
Streptococcus oralis E 351036	RGS21 seq.19381.7	0.323027	0.00391914	0.0172075	RGS21
Streptococcus oralis E 350763	ASB9 seq.19601.15	0.323001	0.00392223	0.0172112	ASB9
Streptococcus anginosus	LACRT seq.7163.26	0.322964	0.00392657	0.0172277	LACRT
Streptococcus cristatus B	DYRK3 seq.21662.121	0.322886	0.00393572	0.0172536	DYRK3
Prevotella melaninogenica	SH3BGRL3 seq.17490.4	0.322882	0.00393616	0.0172536	SH3BGRL3
Prevotella melaninogenica	AOC2 seq.6434.18	0.322882	0.00393616	0.0172536	AOC2
Prevotella melaninogenica	CYB5R2 seq.19143.38	0.32288	0.0039364	0.0172536	CYB5R2
Prevotella melaninogenica	EGLN1 seq.9901.28	0.32288	0.0039364	0.0172536	EGLN1
Streptococcus oralis E 350763	ADK seq.19207.119	0.322863	0.00393845	0.0172601	ADK
Streptococcus oralis E 351036	LACTB2 seq.22381.1	0.322844	0.00394072	0.0172676	LACTB2
Prevotella melaninogenica	ZBTB33 seq.12785.49	0.322838	0.00394139	0.0172681	ZBTB33
Streptococcus oralis E 350763	SPATA20 seq.11117.2	0.322822	0.00394332	0.0172717	SPATA20
Streptococcus cristatus B	HS6ST2 seq.13524.25	0.322806	0.0039452	0.0172772	HS6ST2
Streptococcus oralis E 351036	FGF2 seq.3025.50	0.322717	0.00395568	0.0173159	FGF2
Prevotella melaninogenica	XRCC1 seq.12535.2	0.322602	0.00396932	0.0173633	XRCC1
Prevotella melaninogenica	EMC10 seq.24664.3	0.322589	0.00397092	0.0173678	EMC10
Prevotella melaninogenica	HEXB seq.6075.61	0.322565	0.00397373	0.0173776	HEXB
Streptococcus cristatus B	FOXC2 seq.14051.54	0.322543	0.00397634	0.0173865	FOXC2
Streptococcus anginosus	TREM1 seq.9266.1	0.322524	0.00397866	0.0173917	TREM1
Streptococcus oralis E 350763	LRRC24 seq.9989.12	0.322452	0.00398722	0.0174217	LRRC24
Streptococcus cristatus B	ADPRS seq.17332.3	0.322428	0.00399006	0.0174316	ADPRS
Prevotella melaninogenica	PPP4R3A seq.10866.60	0.322355	0.0039988	0.0174673	PPP4R3A
Streptococcus cristatus B	KLK14 seq.15544.25	0.322339	0.00400078	0.0174735	KLK14
Streptococcus oralis E 350763	TAGLN2 seq.11636.33	0.322326	0.00400227	0.0174747	TAGLN2
Streptococcus oralis E 350763	ADA seq.19751.21	0.322312	0.00400392	0.0174747	ADA
Streptococcus oralis E 350763	TALDO1 seq.11347.9	0.322285	0.00400721	0.0174852	TALDO1
Streptococcus oralis E 351036	LIF seq.7790.21	0.322283	0.00400745	0.0174852	LIF
Streptococcus oralis E 350763	NUP210L seq.9606.4	0.322225	0.0040144	0.0175056	NUP210L
Streptococcus cristatus B	FAM171B seq.8851.42	0.322155	0.00402285	0.0175275	FAM171B
Streptococcus oralis E 350763	CENPV seq.8817.29	0.322129	0.00402598	0.0175386	CENPV
Streptococcus oralis E 351036	DTD1 seq.19194.9	0.32211	0.00402818	0.0175433	DTD1
Streptococcus oralis E 350763	TMPRSS11D seq.6547.83	0.321996	0.004042	0.0175984	TMPRSS11D
Streptococcus cristatus B	C3 seq.5803.24	0.321825	0.00406263	0.0176732	C3
Streptococcus oralis E 351036	AMY2A seq.18917.53	0.321794	0.00406642	0.0176772	AMY2A
Streptococcus oralis E 350763	SELENBP1 seq.25076.2	0.321761	0.00407045	0.0176852	SELENBP1
Prevotella melaninogenica	SEMA6A seq.7945.10	0.32176	0.00407058	0.0176852	SEMA6A
Streptococcus oralis E 350763	RNASE4 seq.5644.60	0.321707	0.00407705	0.0177039	RNASE4
Prevotella melaninogenica	WBP1L seq.9532.5	0.32169	0.0040791	0.0177097	WBP1L
Prevotella melaninogenica	IL18 seq.5661.15	0.321655	0.00408336	0.0177257	IL18
Streptococcus cristatus B	FABP2 seq.15385.116	0.321616	0.00408814	0.017739	FABP2
Streptococcus oralis E 350763	FUCA1 seq.21384.2	0.321597	0.00409047	0.0177466	FUCA1
Prevotella melaninogenica	FBP1 seq.7206.20	0.321585	0.00409191	0.0177503	FBP1
Prevotella melaninogenica	SLC35G2 seq.13501.10	0.321515	0.00410046	0.017772	SLC35G2
Streptococcus cristatus B	GMPR2 seq.19446.1	0.321511	0.00410095	0.017772	GMPR2
Streptococcus oralis E 350763	CST5 seq.3803.10	0.321504	0.00410175	0.0177729	CST5
Streptococcus oralis E 351036	HBB|HBA1 seq.4915.64	0.321491	0.00410342	0.0177776	HBB|HBA1
Streptococcus cristatus B	NMU seq.8754.5	0.321469	0.00410607	0.0177866	NMU
Streptococcus cristatus B	TNFSF12 seq.5939.42	0.321443	0.00410928	0.0177905	TNFSF12
Streptococcus cristatus B	ABCC6 seq.8935.22	0.321443	0.00410928	0.0177905	ABCC6
Streptococcus oralis E 350763	IGHG3|IGK|IGL|IGHG1|IGHG4|IGHG2 seq.2744.57	0.321431	0.00411068	0.017794	IGHG3|IGK|IGL|IGHG1|IGHG4|IGHG2
Streptococcus oralis E 350763	TPI1 seq.4309.59	0.321376	0.00411744	0.0178157	TPI1
Streptococcus anginosus	CRP seq.4337.49	0.321361	0.0041193	0.0178213	CRP
Prevotella melaninogenica	CBR1 seq.12381.26	0.32134	0.00412193	0.0178302	CBR1
Streptococcus oralis E 351036	SARS1 seq.18178.13	0.321099	0.00415166	0.0179362	SARS1
Streptococcus anginosus	CCL15 seq.18289.16	0.321098	0.00415171	0.0179362	CCL15
Streptococcus oralis E 350763	HMGB3 seq.12775.6	0.321074	0.00415477	0.0179444	HMGB3
Prevotella melaninogenica	MSC seq.23322.2	0.321025	0.00416083	0.017968	MSC
Streptococcus oralis E 351036	CD70 seq.8762.38	0.321018	0.00416159	0.0179688	CD70
Streptococcus oralis E 351036	COL2A1 seq.15569.15	0.321008	0.00416293	0.0179696	COL2A1
Streptococcus anginosus	EPHB2 seq.8225.86	0.32099	0.00416511	0.0179764	EPHB2
Streptococcus cristatus B	HSDL2 seq.23588.9	0.32096	0.0041688	0.0179873	HSDL2
Prevotella melaninogenica	IL7R seq.5089.11	0.320947	0.00417043	0.0179918	IL7R
Streptococcus oralis E 350763	AK5 seq.13613.23	0.320924	0.0041733	0.0179994	AK5
Streptococcus cristatus B	BRD4 seq.10043.31	0.32091	0.00417506	0.0179997	BRD4
Streptococcus oralis E 351036	LMAN2 seq.9468.8	0.320884	0.00417833	0.0180082	LMAN2
Streptococcus cristatus B	KEL seq.7070.25	0.320825	0.00418566	0.0180322	KEL
Streptococcus cristatus B	KLHL3 seq.25039.10	0.320683	0.0042034	0.0180984	KLHL3
Streptococcus oralis E 351036	SHC1 seq.5272.55	0.320669	0.00420515	0.0181034	SHC1
Streptococcus oralis E 351036	CAP1 seq.12034.28	0.320631	0.0042099	0.0181213	CAP1
Streptococcus oralis E 350763	GRB10 seq.11358.15	0.320619	0.00421134	0.018125	GRB10
Streptococcus cristatus B	GRB10 seq.11358.15	0.32058	0.00421622	0.0181384	GRB10
Streptococcus cristatus B	AOC3 seq.21491.7	0.32058	0.00421622	0.0181384	AOC3
Prevotella melaninogenica	VAMP2 seq.17335.18	0.320569	0.00421759	0.0181392	VAMP2
Streptococcus anginosus	SIAE seq.9263.57	0.320449	0.00423267	0.0181938	SIAE
Streptococcus cristatus B	HNRNPK seq.19333.4	0.32041	0.00423764	0.0182126	HNRNPK
Prevotella melaninogenica	INHBB|INHBA seq.4383.97	0.320309	0.00425039	0.0182623	INHBB|INHBA
Streptococcus oralis E 350763	SFTPD seq.4414.69	0.320303	0.00425117	0.0182631	SFTPD
Streptococcus oralis E 350763	RNF148 seq.7742.11	0.320261	0.00425639	0.0182728	RNF148
Streptococcus anginosus	MVD seq.18422.41	0.320233	0.00425997	0.018283	MVD
Streptococcus oralis E 350763	PSG8 seq.6238.55	0.320151	0.00427034	0.0183184	PSG8
Prevotella melaninogenica	ISG15 seq.14148.2	0.320114	0.00427503	0.0183323	ISG15
Streptococcus anginosus	CENPV seq.8817.29	0.320086	0.00427857	0.0183423	CENPV
Streptococcus anginosus	FABP4 seq.15386.7	0.320044	0.00428398	0.018363	FABP4
Prevotella melaninogenica	EPOR seq.19575.4	0.320023	0.00428658	0.0183715	EPOR
Streptococcus cristatus B	KRAS seq.5193.51	0.320019	0.00428717	0.0183715	KRAS
Streptococcus cristatus B	HSPE1 seq.17150.8	0.319951	0.00429577	0.0184033	HSPE1
Streptococcus oralis E 350763	UBE2H seq.21935.16	0.319931	0.00429835	0.0184103	UBE2H
Streptococcus oralis E 350763	ENTPD1 seq.3182.38	0.31989	0.00430363	0.0184215	ENTPD1
Streptococcus anginosus	EPS15L1 seq.4212.5	0.319874	0.00430561	0.0184224	EPS15L1
Streptococcus oralis E 351036	KIR3DL2 seq.5096.51	0.319874	0.00430563	0.0184224	KIR3DL2
Prevotella melaninogenica	LRRC24 seq.9989.12	0.319766	0.00431943	0.018461	LRRC24
Streptococcus oralis E 351036	NRXN1 seq.22579.93	0.319735	0.00432343	0.0184728	NRXN1
Prevotella melaninogenica	ALDOB seq.18185.118	0.319729	0.00432418	0.0184734	ALDOB
Streptococcus anginosus	PRDX1 seq.3855.56	0.319719	0.00432542	0.0184736	PRDX1
Streptococcus anginosus	YWHAQ seq.7625.27	0.319692	0.00432889	0.0184858	YWHAQ
Streptococcus oralis E 350763	VSNL1 seq.13522.20	0.31963	0.00433688	0.0185097	VSNL1
Streptococcus oralis E 350763	SORCS3 seq.15637.38	0.319625	0.00433751	0.0185098	SORCS3
Streptococcus anginosus	SLITRK5 seq.4568.17	0.319602	0.00434046	0.0185163	SLITRK5
Streptococcus cristatus B	ARG1 seq.5867.60	0.319573	0.00434422	0.0185229	ARG1
Streptococcus anginosus	SLITRK6 seq.16916.19	0.319559	0.00434602	0.0185246	SLITRK6
Streptococcus oralis E 351036	PI3 seq.4982.54	0.319495	0.00435434	0.0185506	PI3
Prevotella melaninogenica	CPPED1 seq.21108.5	0.319379	0.00436929	0.0186118	CPPED1
Streptococcus cristatus B	CHKB seq.7761.125	0.319337	0.00437469	0.0186214	CHKB
Streptococcus oralis E 350763	SEMA6A seq.5122.92	0.319336	0.00437483	0.0186214	SEMA6A
Streptococcus anginosus	RASA1 seq.5481.16	0.319333	0.00437519	0.0186214	RASA1
Streptococcus cristatus B	FCRL2 seq.7951.146	0.319326	0.00437619	0.0186231	FCRL2
Streptococcus oralis E 350763	SHC1 seq.5272.55	0.319298	0.00437981	0.0186307	SHC1
Streptococcus oralis E 350763	DKK3 seq.3607.71	0.319265	0.00438402	0.0186405	DKK3
Streptococcus anginosus	ADSS2 seq.12644.63	0.319262	0.00438448	0.0186405	ADSS2
Streptococcus cristatus B	EIF1 seq.20913.27	0.319257	0.00438516	0.0186405	EIF1
Streptococcus oralis E 350763	GSTA2 seq.23326.10	0.319105	0.00440488	0.0187034	GSTA2
Prevotella melaninogenica	GBA3 seq.21592.8	0.319101	0.00440543	0.0187034	GBA3
Streptococcus oralis E 351036	CREB1 seq.20128.1	0.319037	0.00441371	0.0187354	CREB1
Streptococcus cristatus B	PLA2G1B seq.4910.21	0.319034	0.00441417	0.0187354	PLA2G1B
Prevotella melaninogenica	MYL7 seq.19296.51	0.319029	0.00441483	0.0187356	MYL7
Streptococcus cristatus B	SIGLEC14 seq.5125.6	0.319018	0.00441622	0.0187373	SIGLEC14
Streptococcus oralis E 351036	AKR1D1 seq.18398.1	0.318968	0.00442284	0.0187566	AKR1D1
Prevotella melaninogenica	OAT seq.20237.38	0.318959	0.00442399	0.0187589	OAT
Prevotella melaninogenica	AZU1 seq.2751.16	0.318858	0.00443722	0.018804	AZU1
Streptococcus anginosus	DUT seq.9995.6	0.318854	0.00443769	0.018804	DUT
Streptococcus anginosus	NFASC seq.7179.69	0.318719	0.00445546	0.0188663	NFASC
Streptococcus oralis E 350763	TSN seq.12477.42	0.318651	0.00446446	0.0188937	TSN
Prevotella melaninogenica	BAG4 seq.12844.10	0.318632	0.00446691	0.0188939	BAG4
Streptococcus oralis E 350763	ATF3 seq.22075.16	0.318579	0.00447393	0.018918	ATF3
Streptococcus cristatus B	GCNT2 seq.7143.9	0.318575	0.00447446	0.018918	GCNT2
Streptococcus oralis E 351036	SUMO3 seq.14623.26	0.318557	0.00447687	0.018923	SUMO3
Streptococcus anginosus	DSTN seq.22958.6	0.31853	0.00448045	0.0189355	DSTN
Streptococcus anginosus	TIE1 seq.2844.53	0.318495	0.00448502	0.0189506	TIE1
Streptococcus oralis E 351036	ENPEP seq.15558.63	0.318494	0.00448524	0.0189506	ENPEP
Streptococcus oralis E 350763	NDRG1 seq.19215.7	0.318364	0.00450248	0.0190103	NDRG1
Streptococcus anginosus	MXRA7 seq.8005.1	0.318343	0.0045053	0.0190129	MXRA7
Streptococcus anginosus	XRCC6 seq.2835.1	0.318232	0.00451997	0.0190527	XRCC6
Streptococcus oralis E 351036	DUT seq.9995.6	0.318228	0.00452055	0.0190527	DUT
Streptococcus oralis E 350763	GLTPD2 seq.7948.129	0.318223	0.00452119	0.0190527	GLTPD2
Streptococcus anginosus	FKBP14 seq.9340.17	0.318178	0.00452719	0.0190675	FKBP14
Prevotella melaninogenica	BRD4 seq.10043.31	0.318155	0.00453024	0.0190762	BRD4
Prevotella melaninogenica	GSTP1 seq.13576.15	0.318153	0.00453051	0.0190762	GSTP1
Streptococcus cristatus B	ENAH seq.9757.29	0.318143	0.00453196	0.0190797	ENAH
Prevotella melaninogenica	AKR1D1 seq.18398.1	0.318072	0.00454142	0.0191064	AKR1D1
Prevotella melaninogenica	LPO seq.4801.13	0.318048	0.00454457	0.0191152	LPO
Streptococcus anginosus	GSTT1 seq.19230.12	0.318047	0.00454474	0.0191152	GSTT1
Prevotella melaninogenica	CAPNS2 seq.22063.20	0.318017	0.00454873	0.0191267	CAPNS2
Streptococcus cristatus B	MOB4 seq.19332.1	0.317998	0.00455127	0.0191333	MOB4
Streptococcus oralis E 350763	SPINK1 seq.8243.55	0.317994	0.00455186	0.0191333	SPINK1
Streptococcus oralis E 351036	PXDN seq.13463.1	0.317992	0.00455217	0.0191333	PXDN
Prevotella melaninogenica	GH1 seq.8462.18	0.317984	0.00455316	0.0191349	GH1
Streptococcus oralis E 351036	FABP3 seq.5437.63	0.317963	0.0045561	0.019137	FABP3
Streptococcus anginosus	CFHR2 seq.15584.9	0.317962	0.00455617	0.019137	CFHR2
Streptococcus anginosus	ACTN1 seq.9843.5	0.317962	0.00455617	0.019137	ACTN1
Streptococcus cristatus B	PRDX3 seq.8358.30	0.317894	0.00456537	0.0191704	PRDX3
Streptococcus oralis E 350763	AMY2B seq.10439.57	0.317882	0.00456694	0.0191744	AMY2B
Streptococcus oralis E 351036	KIR3DS1 seq.5097.14	0.317851	0.00457115	0.0191894	KIR3DS1
Streptococcus oralis E 351036	TNFRSF4 seq.3730.81	0.317842	0.00457231	0.0191917	TNFRSF4
Streptococcus cristatus B	ATG3 seq.18156.7	0.317815	0.00457596	0.0192044	ATG3
Streptococcus oralis E 351036	ST13 seq.18387.7	0.317646	0.00459875	0.019284	ST13
Streptococcus oralis E 350763	CREB1 seq.20128.1	0.317646	0.00459881	0.019284	CREB1
Streptococcus anginosus	SH3BGRL seq.12693.2	0.317638	0.00459994	0.019284	SH3BGRL
Prevotella melaninogenica	AK2 seq.11368.32	0.317558	0.00461071	0.0193133	AK2
Streptococcus oralis E 350763	BST1 seq.4535.50	0.317536	0.00461375	0.0193234	BST1
Streptococcus anginosus	DAG1 seq.8369.102	0.317504	0.00461802	0.0193386	DAG1
Streptococcus anginosus	UGT1A8 seq.8899.75	0.317286	0.00464778	0.0194527	UGT1A8
Prevotella melaninogenica	C11orf94 seq.8383.20	0.317208	0.00465846	0.0194894	C11orf94
Prevotella melaninogenica	HEXB seq.15470.11	0.317175	0.00466299	0.019503	HEXB
Streptococcus oralis E 351036	KAT2B seq.12368.18	0.317128	0.00466947	0.0195221	KAT2B
