## Supplementary Table 9 for "Duodenal microbiota and associated environmental enteric dysfunction in undernourished Bangladeshi women and gnotobiotic mice" (part 3 of 3)

### Sheet: Table S9e(ii) (continued)
Supplementary Table 9e(ii) -- Significant correlations between bacteria cultured from children with EED detected in aspirates of women and their duodenal mucosal proteomes (FDR-adjusted Spearman correlations).
Streptococcus oralis E 350763	CLTA seq.19257.11	0.317095	0.00467394	0.0195355	CLTA
Streptococcus cristatus B	AIF1 seq.2849.49	0.317068	0.0046777	0.0195486	AIF1
Prevotella melaninogenica	VIT seq.6234.74	0.317055	0.00467955	0.019551	VIT
Streptococcus oralis E 350763	PNLIP seq.15613.16	0.317027	0.0046834	0.0195644	PNLIP
Streptococcus oralis E 351036	APOC1 seq.15364.101	0.317014	0.00468512	0.0195689	APOC1
Streptococcus oralis E 350763	NELFE seq.21819.9	0.316916	0.00469859	0.0196198	NELFE
Streptococcus oralis E 351036	NFU1 seq.7770.25	0.316883	0.00470316	0.0196336	NFU1
Streptococcus anginosus	COPS5 seq.24725.4	0.316772	0.0047185	0.0196896	COPS5
Streptococcus oralis E 351036	RNPEP seq.12386.11	0.316723	0.00472532	0.0197047	RNPEP
Prevotella melaninogenica	PTS seq.12014.19	0.316648	0.00473579	0.0197398	PTS
Prevotella melaninogenica	EVI2A seq.22560.1	0.316613	0.00474066	0.0197499	EVI2A
Streptococcus oralis E 351036	CHKB seq.13117.232	0.316534	0.00475171	0.0197825	CHKB
Prevotella melaninogenica	BMX seq.3414.40	0.316477	0.00475963	0.0198128	BMX
Streptococcus anginosus	ALPG seq.6715.63	0.31647	0.00476065	0.0198143	ALPG
Streptococcus oralis E 351036	C3 seq.2683.1	0.316458	0.0047623	0.0198185	C3
Prevotella melaninogenica	SIGLEC6 seq.2741.22	0.316438	0.00476508	0.0198266	SIGLEC6
Streptococcus oralis E 350763	PDE1B seq.21667.57	0.316416	0.00476813	0.0198347	PDE1B
Streptococcus oralis E 350763	SSBP1 seq.18253.8	0.316366	0.00477516	0.0198559	SSBP1
Streptococcus oralis E 351036	AGR2 seq.4959.2	0.316319	0.00478178	0.0198726	AGR2
Streptococcus oralis E 350763	SEC61G seq.8872.1	0.316292	0.00478549	0.01988	SEC61G
Streptococcus oralis E 351036	COMMD10 seq.23257.14	0.316268	0.00478887	0.0198913	COMMD10
Streptococcus cristatus B	HDHD3 seq.19482.11	0.316164	0.00480354	0.019945	HDHD3
Prevotella melaninogenica	UBE2N|UBE2V1 seq.21747.114	0.316158	0.00480439	0.019945	UBE2N|UBE2V1
Streptococcus oralis E 350763	UBE2I seq.2877.3	0.316132	0.00480804	0.0199574	UBE2I
Prevotella melaninogenica	seq.8449.124	0.31602	0.00482386	0.0200096
Streptococcus anginosus	ALDOC seq.9876.20	0.316015	0.00482446	0.0200096	ALDOC
Streptococcus oralis E 351036	MRPL12 seq.23278.13	0.316015	0.00482451	0.0200096	MRPL12
Streptococcus oralis E 350763	DERL1 seq.13393.46	0.315912	0.00483916	0.0200629	DERL1
Streptococcus cristatus B	RIDA seq.14636.25	0.315902	0.00484058	0.0200629	RIDA
Streptococcus cristatus B	SARS1 seq.18178.13	0.315902	0.00484058	0.0200629	SARS1
Streptococcus oralis E 351036	MFAP1 seq.5606.24	0.315901	0.00484062	0.0200629	MFAP1
Streptococcus anginosus	FLT1 seq.16315.105	0.315888	0.00484247	0.0200678	FLT1
Prevotella melaninogenica	UBE2R2 seq.21848.18	0.315808	0.00485392	0.0201057	UBE2R2
Streptococcus oralis E 351036	SLITRK5 seq.4568.17	0.315805	0.00485422	0.0201057	SLITRK5
Streptococcus oralis E 351036	ACP1 seq.3858.5	0.3158	0.00485498	0.0201061	ACP1
Streptococcus cristatus B	CKMT1A seq.15542.19	0.315705	0.00486852	0.0201512	CKMT1A
Streptococcus cristatus B	COMMD1 seq.12509.115	0.315694	0.0048701	0.0201512	COMMD1
Streptococcus cristatus B	DENR seq.19287.59	0.315694	0.0048701	0.0201512	DENR
Prevotella melaninogenica	AGR3 seq.17342.13	0.315632	0.00487886	0.0201832	AGR3
Prevotella melaninogenica	NELFE seq.21819.9	0.315527	0.00489387	0.0202344	NELFE
Streptococcus oralis E 351036	TXNL4B seq.15316.262	0.315497	0.00489829	0.0202499	TXNL4B
Streptococcus anginosus	CXCL2 seq.22972.26	0.315436	0.00490696	0.0202803	CXCL2
Streptococcus oralis E 350763	AHSG seq.3581.53	0.315413	0.00491026	0.0202913	AHSG
Streptococcus oralis E 350763	LETMD1 seq.5751.14	0.315392	0.00491323	0.0202981	LETMD1
Streptococcus cristatus B	CRKL seq.9877.28	0.315325	0.00492294	0.02033	CRKL
Prevotella melaninogenica	PITPNA seq.9934.29	0.315317	0.00492403	0.0203317	PITPNA
Streptococcus oralis E 350763	HNRNPA1 seq.20137.49	0.315182	0.00494355	0.020394	HNRNPA1
Streptococcus cristatus B	BAMBI seq.20514.8	0.315063	0.00496079	0.020456	BAMBI
Streptococcus oralis E 350763	PLA2G5 seq.2449.1	0.315044	0.00496346	0.0204615	PLA2G5
Prevotella melaninogenica	GATAD1 seq.22154.37	0.314967	0.00497465	0.0204912	GATAD1
Streptococcus oralis E 351036	SLC9A3R1 seq.24694.158	0.314953	0.00497674	0.020497	SLC9A3R1
Streptococcus oralis E 350763	ENO2 seq.11083.23	0.314907	0.00498345	0.0205164	ENO2
Streptococcus oralis E 350763	BAG4 seq.12844.10	0.314727	0.00500968	0.0206078	BAG4
Streptococcus anginosus	DNASE1L2 seq.6324.11	0.314691	0.00501497	0.020624	DNASE1L2
Streptococcus oralis E 351036	SYNE2 seq.9789.52	0.314637	0.00502286	0.020651	SYNE2
Streptococcus oralis E 350763	STUB1 seq.10336.3	0.31459	0.0050297	0.0206763	STUB1
Streptococcus oralis E 351036	PCP4L1 seq.20434.23	0.314579	0.00503126	0.0206799	PCP4L1
Streptococcus oralis E 350763	RBP4 seq.7831.39	0.314507	0.00504182	0.0207178	RBP4
Streptococcus anginosus	MAP3K3 seq.12990.39	0.314494	0.00504383	0.0207233	MAP3K3
Streptococcus oralis E 351036	CST3 seq.2609.59	0.314371	0.0050619	0.0207808	CST3
Streptococcus oralis E 350763	GOT1 seq.4912.17	0.314301	0.00507225	0.0208206	GOT1
Streptococcus anginosus	CD6 seq.20519.7	0.314274	0.00507631	0.0208317	CD6
Prevotella melaninogenica	IL23R seq.5088.175	0.314267	0.00507729	0.0208329	IL23R
Streptococcus oralis E 350763	PSPC1 seq.24948.79	0.314246	0.00508039	0.0208401	PSPC1
Streptococcus oralis E 351036	LIN7A seq.18910.45	0.314221	0.00508403	0.0208478	LIN7A
Streptococcus oralis E 350763	OCLN seq.24263.6	0.314205	0.00508651	0.020854	OCLN
Streptococcus oralis E 351036	CXCL12 seq.2330.2	0.314198	0.00508748	0.0208552	CXCL12
Streptococcus anginosus	KEL seq.7070.25	0.314165	0.00509232	0.0208584	KEL
Prevotella melaninogenica	CST5 seq.3803.10	0.314131	0.00509745	0.0208713	CST5
Streptococcus anginosus	LANCL1 seq.13986.6	0.314123	0.00509864	0.0208713	LANCL1
Prevotella melaninogenica	HSDL2 seq.23588.9	0.314092	0.00510324	0.0208863	HSDL2
Streptococcus cristatus B	MEP1A seq.19786.26	0.314067	0.00510697	0.020896	MEP1A
Streptococcus oralis E 350763	LST1 seq.9531.24	0.313847	0.00513977	0.0210106	LST1
Streptococcus oralis E 351036	CKMT1A seq.15542.19	0.313802	0.00514645	0.0210324	CKMT1A
Streptococcus oralis E 351036	WARS1 seq.9870.17	0.313802	0.00514645	0.0210324	WARS1
Streptococcus oralis E 351036	TNFSF15 seq.2968.61	0.313789	0.0051484	0.0210339	TNFSF15
Prevotella melaninogenica	UFC1 seq.3405.6	0.313779	0.00514995	0.0210339	UFC1
Prevotella melaninogenica	SUMO3 seq.9169.14	0.313777	0.00515024	0.0210339	SUMO3
Prevotella melaninogenica	CRPPA seq.24319.19	0.313676	0.0051654	0.0210902	CRPPA
Streptococcus cristatus B	ICAM4 seq.6550.4	0.313664	0.00516709	0.0210943	ICAM4
Streptococcus oralis E 350763	RIPK2 seq.8970.9	0.31364	0.00517072	0.0211063	RIPK2
Streptococcus oralis E 351036	RAB3D seq.10780.10	0.3136	0.00517681	0.0211283	RAB3D
Streptococcus anginosus	POMC seq.4890.10	0.313588	0.00517857	0.0211299	POMC
Prevotella melaninogenica	COMMD7 seq.2823.7	0.313567	0.00518179	0.0211364	COMMD7
Streptococcus oralis E 351036	ARHGAP1 seq.9815.5	0.313564	0.00518222	0.0211364	ARHGAP1
Streptococcus anginosus	SNX16 seq.23408.1	0.313557	0.00518324	0.0211377	SNX16
Streptococcus oralis E 350763	METTL21C seq.23564.83	0.313502	0.00519159	0.0211668	METTL21C
Prevotella melaninogenica	SORCS3 seq.15637.38	0.313501	0.00519175	0.0211668	SORCS3
Streptococcus cristatus B	RDX seq.18373.13	0.313411	0.00520521	0.0212132	RDX
Prevotella melaninogenica	IL11RA seq.18216.22	0.313402	0.00520672	0.0212166	IL11RA
Streptococcus oralis E 350763	GOLM2 seq.8838.10	0.313362	0.00521269	0.0212381	GOLM2
Prevotella melaninogenica	CCL15 seq.14109.15	0.313357	0.00521352	0.0212386	CCL15
Streptococcus oralis E 350763	MINPP1 seq.5586.66	0.31331	0.00522058	0.0212646	MINPP1
Prevotella melaninogenica	TOR4A seq.13459.30	0.313291	0.00522353	0.0212738	TOR4A
Streptococcus oralis E 351036	PNLIP seq.15613.16	0.313094	0.00525342	0.0213686	PNLIP
Streptococcus oralis E 350763	EVL seq.11656.110	0.313092	0.00525376	0.0213686	EVL
Streptococcus anginosus	PLS1 seq.12737.12	0.313041	0.00526143	0.0213912	PLS1
Streptococcus anginosus	H2AC1 seq.22402.12	0.312933	0.00527796	0.0214471	H2AC1
Streptococcus cristatus B	MECP2 seq.19108.50	0.312883	0.00528559	0.0214696	MECP2
Streptococcus oralis E 350763	PPM1G seq.21823.5	0.312873	0.00528713	0.0214717	PPM1G
Prevotella melaninogenica	HS3ST3A1 seq.8268.98	0.312831	0.00529357	0.0214906	HS3ST3A1
Prevotella melaninogenica	COL2A1 seq.15569.15	0.312806	0.00529743	0.0214997	COL2A1
Streptococcus cristatus B	FZD9 seq.22591.4	0.312791	0.00529979	0.0215045	FZD9
Prevotella melaninogenica	KNG1 seq.15343.337	0.312761	0.00530433	0.0215172	KNG1
Prevotella melaninogenica	BAGE3 seq.6442.6	0.312761	0.00530433	0.0215172	BAGE3
Streptococcus oralis E 350763	PSTPIP1 seq.19168.71	0.312713	0.00531175	0.0215416	PSTPIP1
Prevotella melaninogenica	HBB seq.17137.160	0.312691	0.0053151	0.0215524	HBB
Streptococcus anginosus	CRH seq.19637.9	0.312663	0.00531948	0.0215649	CRH
Prevotella melaninogenica	MELT seq.8445.54	0.312662	0.00531959	0.0215649	MELT
Streptococcus anginosus	CTRB2 seq.5648.28	0.312653	0.00532096	0.0215664	CTRB2
Prevotella melaninogenica	C1QC seq.14100.63	0.312651	0.00532137	0.0215664	C1QC
Prevotella melaninogenica	ST6GAL2 seq.21737.20	0.312581	0.00533218	0.0215988	ST6GAL2
Streptococcus cristatus B	MAP3K3 seq.12990.39	0.312552	0.00533654	0.0216079	MAP3K3
Streptococcus anginosus	REXO2 seq.13590.1	0.312501	0.00534454	0.0216346	REXO2
Streptococcus anginosus	CFI seq.2567.5	0.312474	0.00534872	0.0216458	CFI
Streptococcus anginosus	BCHE seq.8239.223	0.312422	0.0053568	0.0216728	BCHE
Streptococcus cristatus B	SDHB seq.22773.69	0.312376	0.00536385	0.0216985	SDHB
Prevotella melaninogenica	IL25 seq.4137.57	0.312351	0.00536774	0.0217106	IL25
Prevotella melaninogenica	NRXN1 seq.22579.93	0.312343	0.00536897	0.0217106	NRXN1
Streptococcus cristatus B	SUGT1 seq.17818.22	0.312258	0.00538219	0.0217526	SUGT1
Streptococcus anginosus	UTS2B seq.6290.3	0.312232	0.00538622	0.0217603	UTS2B
Streptococcus anginosus	ACP2 seq.9237.54	0.312232	0.00538622	0.0217603	ACP2
Streptococcus oralis E 350763	CCL7 seq.4886.3	0.312203	0.00539081	0.0217749	CCL7
Streptococcus oralis E 351036	PLK1 seq.3394.81	0.312185	0.00539352	0.0217812	PLK1
Prevotella melaninogenica	ETV5 seq.13403.5	0.31217	0.00539592	0.0217877	ETV5
Prevotella melaninogenica	MRPL12 seq.23278.13	0.312166	0.00539654	0.0217877	MRPL12
Streptococcus oralis E 350763	ALDOA seq.5864.10	0.312112	0.00540494	0.0218152	ALDOA
Streptococcus oralis E 351036	KNG1 seq.4918.21	0.312108	0.00540568	0.0218152	KNG1
Streptococcus anginosus	SSRP1 seq.5032.64	0.312095	0.00540763	0.0218152	SSRP1
Streptococcus oralis E 351036	TAX1BP3 seq.12498.12	0.31207	0.00541162	0.0218284	TAX1BP3
Streptococcus oralis E 351036	VAMP7 seq.19357.11	0.312058	0.00541341	0.02183	VAMP7
Streptococcus oralis E 350763	ERBB3 seq.2617.56	0.312044	0.0054157	0.0218363	ERBB3
Prevotella melaninogenica	VIL1 seq.24901.4	0.312026	0.00541844	0.0218445	VIL1
Streptococcus anginosus	LPIN1 seq.24469.10	0.311987	0.00542456	0.0218663	LPIN1
Prevotella melaninogenica	CDH1 seq.2501.51	0.311956	0.00542942	0.0218774	CDH1
Streptococcus oralis E 351036	MOB1B seq.19177.7	0.311956	0.00542945	0.0218774	MOB1B
Streptococcus oralis E 350763	ITM2B seq.8086.49	0.311878	0.00544163	0.0219149	ITM2B
Streptococcus oralis E 351036	ALDOA seq.5864.10	0.311855	0.00544535	0.0219242	ALDOA
Streptococcus anginosus	PPP3R1 seq.15545.13	0.311825	0.00545006	0.0219403	PPP3R1
Streptococcus cristatus B	CTRB1 seq.5671.1	0.311672	0.00547411	0.0220169	CTRB1
Prevotella melaninogenica	PRDX6 seq.5018.68	0.311606	0.00548462	0.0220563	PRDX6
Streptococcus oralis E 350763	IL1R2 seq.14133.93	0.31152	0.00549816	0.022105	IL1R2
Streptococcus oralis E 350763	seq.8449.124	0.311481	0.00550441	0.0221185
Streptococcus cristatus B	COMMD9 seq.17683.2	0.311446	0.00551005	0.0221354	COMMD9
Streptococcus oralis E 350763	PRSS8 seq.6225.3	0.311426	0.00551316	0.022145	PRSS8
Prevotella melaninogenica	AMY2B seq.10439.57	0.311398	0.00551766	0.0221543	AMY2B
Streptococcus oralis E 351036	GPI seq.4272.46	0.311387	0.00551941	0.0221581	GPI
Prevotella melaninogenica	PFN1 seq.20243.26	0.311361	0.00552355	0.0221641	PFN1
Streptococcus oralis E 350763	FAHD1 seq.17819.30	0.311355	0.00552443	0.0221641	FAHD1
Streptococcus oralis E 351036	AMY2B seq.15556.49	0.311222	0.00554564	0.0222376	AMY2B
Streptococcus oralis E 351036	CBS seq.10086.39	0.311186	0.0055514	0.0222503	CBS
Streptococcus anginosus	BRD4 seq.10043.31	0.31107	0.0055701	0.0223095	BRD4
Streptococcus oralis E 351036	CA1 seq.4969.2	0.311058	0.00557199	0.0223141	CA1
Streptococcus oralis E 350763	SNRPA seq.12678.66	0.311052	0.00557288	0.0223148	SNRPA
Streptococcus cristatus B	PGM1 seq.9173.21	0.31095	0.00558943	0.0223723	PGM1
Streptococcus oralis E 350763	ATP6V1F seq.25219.17	0.310942	0.00559059	0.022374	ATP6V1F
Streptococcus cristatus B	SLC22A16 seq.9969.8	0.310869	0.00560242	0.0224155	SLC22A16
Streptococcus cristatus B	FAM151B seq.23518.7	0.310812	0.00561162	0.0224406	FAM151B
Streptococcus cristatus B	OCIAD1 seq.3635.76	0.310807	0.00561236	0.0224407	OCIAD1
Streptococcus oralis E 351036	IL6R seq.4139.71	0.310796	0.00561414	0.0224419	IL6R
Streptococcus anginosus	ARHGAP1 seq.9815.5	0.310772	0.00561803	0.0224529	ARHGAP1
Streptococcus anginosus	PLA2G1B seq.4910.21	0.31077	0.00561835	0.0224529	PLA2G1B
Streptococcus oralis E 350763	HNRNPF seq.9764.79	0.310722	0.00562616	0.0224791	HNRNPF
Streptococcus oralis E 351036	MUSTN1 seq.21545.51	0.310615	0.00564346	0.0225386	MUSTN1
Streptococcus anginosus	TAX1BP3 seq.12498.12	0.310608	0.00564464	0.0225404	TAX1BP3
Prevotella melaninogenica	CNTFR seq.14101.2	0.310441	0.00567188	0.0226374	CNTFR
Streptococcus oralis E 350763	IL21R seq.9366.54	0.310433	0.00567315	0.0226395	IL21R
Streptococcus oralis E 351036	NAGS seq.11247.20	0.310404	0.00567783	0.0226516	NAGS
Streptococcus anginosus	PRDX3 seq.8358.30	0.310392	0.00567987	0.0226516	PRDX3
Streptococcus cristatus B	MCTS1 seq.12488.9	0.310266	0.00570044	0.0227134	MCTS1
Streptococcus cristatus B	DGCR2 seq.8055.33	0.310265	0.00570055	0.0227134	DGCR2
Streptococcus oralis E 351036	ETV5 seq.13403.5	0.310113	0.00572549	0.022801	ETV5
Streptococcus anginosus	SDHB seq.22773.69	0.309986	0.00574645	0.0228637	SDHB
Streptococcus oralis E 351036	LGR5 seq.7122.31	0.309925	0.00575652	0.0228989	LGR5
Streptococcus oralis E 350763	MDP1 seq.20923.10	0.309924	0.00575679	0.0228989	MDP1
Streptococcus oralis E 351036	SLAMF1 seq.7953.20	0.309907	0.00575951	0.0229067	SLAMF1
Streptococcus cristatus B	EEF1D seq.17826.341	0.309834	0.00577169	0.0229418	EEF1D
Streptococcus anginosus	SPARC seq.3043.49	0.309797	0.00577775	0.0229615	SPARC
Streptococcus cristatus B	MRPL12 seq.23278.13	0.309703	0.00579344	0.0230178	MRPL12
Streptococcus oralis E 350763	AKR1D1 seq.18398.1	0.309696	0.0057946	0.0230195	AKR1D1
Streptococcus oralis E 350763	ADAMTS15 seq.4533.76	0.309648	0.00580245	0.0230358	ADAMTS15
Streptococcus oralis E 351036	IL25 seq.4137.57	0.309595	0.00581141	0.0230624	IL25
Prevotella melaninogenica	GDAP1L1 seq.23402.147	0.30954	0.0058205	0.0230925	GDAP1L1
Streptococcus oralis E 350763	SPINK9 seq.8042.88	0.309455	0.00583477	0.0231371	SPINK9
Streptococcus anginosus	HIBCH seq.12396.19	0.309391	0.00584534	0.0231731	HIBCH
Streptococcus oralis E 351036	ADCYAP1 seq.8450.36	0.309329	0.00585574	0.0232113	ADCYAP1
Streptococcus oralis E 350763	HMX3 seq.24418.14	0.309305	0.00585982	0.0232245	HMX3
Prevotella melaninogenica	SFTPD seq.4414.69	0.30926	0.00586741	0.0232486	SFTPD
Streptococcus anginosus	ERC1 seq.24983.119	0.309229	0.00587257	0.023263	ERC1
Streptococcus oralis E 350763	TNFRSF4 seq.3730.81	0.309166	0.0058833	0.0232965	TNFRSF4
Streptococcus oralis E 351036	IL11RA seq.18216.22	0.309133	0.00588879	0.0233122	IL11RA
Prevotella melaninogenica	HSPA1B seq.18901.26	0.309085	0.0058969	0.0233353	HSPA1B
Prevotella melaninogenica	THBS2 seq.14111.15	0.309075	0.00589854	0.0233388	THBS2
Streptococcus oralis E 350763	CST1 seq.5459.33	0.309043	0.00590403	0.0233575	CST1
Streptococcus anginosus	OPRPN seq.6530.63	0.308947	0.00592017	0.0234093	OPRPN
Streptococcus cristatus B	IFNL1 seq.4396.54	0.308894	0.00592923	0.0234391	IFNL1
Streptococcus oralis E 351036	HPRT1 seq.19290.5	0.30887	0.00593323	0.0234489	HPRT1
Streptococcus cristatus B	FKBP14 seq.9340.17	0.308838	0.00593879	0.0234678	FKBP14
Streptococcus cristatus B	SDF2L1 seq.6990.44	0.308733	0.00595663	0.0235292	SDF2L1
Streptococcus cristatus B	SLAMF9 seq.20531.5	0.308672	0.00596692	0.0235589	SLAMF9
Prevotella melaninogenica	MAP4K3 seq.8978.30	0.308671	0.00596722	0.0235589	MAP4K3
Streptococcus oralis E 350763	AOC2 seq.6434.18	0.308625	0.00597503	0.0235776	AOC2
Streptococcus oralis E 350763	IFNA7 seq.14129.1	0.308558	0.00598646	0.0236167	IFNA7
Streptococcus oralis E 350763	SMTN seq.12546.1	0.30841	0.0060119	0.0236812	SMTN
Streptococcus anginosus	MFAP4 seq.5636.10	0.308409	0.00601207	0.0236812	MFAP4
Streptococcus oralis E 350763	CXCL12 seq.2330.2	0.308365	0.00601951	0.0236991	CXCL12
Prevotella melaninogenica	magainins seq.8444.3	0.308352	0.00602187	0.0236998	magainins
Prevotella melaninogenica	MAPK9 seq.22987.69	0.30835	0.0060222	0.0236998	MAPK9
Streptococcus cristatus B	FGF2 seq.3025.50	0.30834	0.00602393	0.0237036	FGF2
Streptococcus cristatus B	FAM241B seq.8220.15	0.308313	0.00602844	0.0237153	FAM241B
Streptococcus anginosus	SIGLEC14 seq.5125.6	0.308219	0.00604465	0.0237729	SIGLEC14
Streptococcus oralis E 350763	MAPRE1 seq.12469.19	0.308203	0.00604746	0.0237787	MAPRE1
Streptococcus anginosus	P4HB seq.4278.14	0.308202	0.00604765	0.0237787	P4HB
Streptococcus oralis E 350763	B2M seq.3485.28	0.308176	0.00605221	0.0237935	B2M
Streptococcus cristatus B	APCS seq.2474.54	0.308064	0.00607145	0.0238539	APCS
Streptococcus oralis E 351036	CRP seq.4337.49	0.308054	0.0060732	0.0238577	CRP
Streptococcus cristatus B	MAPK1 seq.3115.64	0.308012	0.00608053	0.0238835	MAPK1
Streptococcus oralis E 350763	NUDT21 seq.20972.37	0.307969	0.00608797	0.0239066	NUDT21
Streptococcus oralis E 351036	AIF1 seq.2849.49	0.307947	0.00609177	0.0239184	AIF1
Streptococcus cristatus B	CETP seq.7131.8	0.307935	0.00609385	0.0239218	CETP
Streptococcus cristatus B	KNG1 seq.7784.1	0.307837	0.00611095	0.0239747	KNG1
Streptococcus oralis E 351036	L3MBTL2 seq.12708.91	0.307833	0.00611157	0.0239747	L3MBTL2
Streptococcus oralis E 350763	FGG|FGB|FGA seq.2796.62	0.307804	0.00611671	0.0239888	FGG|FGB|FGA
Prevotella melaninogenica	ARHGDIB seq.9846.32	0.307789	0.00611924	0.0239956	ARHGDIB
Prevotella melaninogenica	MICB seq.5102.55	0.307749	0.00612637	0.0240205	MICB
Streptococcus cristatus B	RBP7 seq.14208.3	0.307606	0.00615137	0.0241093	RBP7
Prevotella melaninogenica	GBP2 seq.18891.98	0.307579	0.00615598	0.0241243	GBP2
Streptococcus oralis E 351036	DKK2 seq.6546.41	0.307544	0.00616209	0.0241399	DKK2
Streptococcus oralis E 350763	SUMO4 seq.22045.8	0.307542	0.00616247	0.0241399	SUMO4
Streptococcus cristatus B	TTN seq.11352.42	0.307539	0.00616311	0.0241399	TTN
Prevotella melaninogenica	ACP2 seq.9237.54	0.307441	0.00618024	0.0241854	ACP2
Streptococcus oralis E 350763	EPHX2 seq.21269.198	0.307418	0.00618425	0.024198	EPHX2
Prevotella melaninogenica	EPS8L2 seq.24891.54	0.307404	0.00618675	0.0242047	EPS8L2
Streptococcus oralis E 350763	AMY2A seq.18917.53	0.307308	0.00620366	0.0242585	AMY2A
Streptococcus anginosus	PUF60 seq.10575.31	0.307229	0.00621775	0.024295	PUF60
Streptococcus anginosus	MYDGF seq.9248.36	0.307223	0.00621877	0.0242959	MYDGF
Prevotella melaninogenica	FGF4 seq.4123.60	0.307206	0.00622178	0.0243046	FGF4
Streptococcus anginosus	SLC5A8 seq.13691.10	0.307147	0.00623212	0.0243357	SLC5A8
Prevotella melaninogenica	RIPK2 seq.8993.151	0.307074	0.00624523	0.0243776	RIPK2
Streptococcus oralis E 350763	EXOSC5 seq.20968.22	0.307047	0.00624999	0.0243931	EXOSC5
Streptococcus oralis E 350763	ZBTB33 seq.12785.49	0.306939	0.00626909	0.0244517	ZBTB33
Streptococcus oralis E 350763	GOLGA7 seq.19174.141	0.306939	0.00626925	0.0244517	GOLGA7
Streptococcus oralis E 351036	MYL6 seq.20105.7	0.306885	0.00627881	0.0244817	MYL6
Prevotella melaninogenica	IL15 seq.19568.17	0.306879	0.00627987	0.0244817	IL15
Streptococcus oralis E 350763	STAU1 seq.12471.47	0.306785	0.00629663	0.0245345	STAU1
Streptococcus anginosus	IGSF9B seq.9060.27	0.306742	0.00630438	0.0245532	IGSF9B
Streptococcus cristatus B	FGG|FGB|FGA seq.2796.62	0.306741	0.00630461	0.0245532	FGG|FGB|FGA
Streptococcus anginosus	HNRNPAB seq.4450.26	0.306715	0.00630922	0.0245649	HNRNPAB
Streptococcus oralis E 350763	TXNDC5 seq.11212.7	0.306703	0.00631142	0.0245656	TXNDC5
Streptococcus cristatus B	SUSD3 seq.5752.63	0.306701	0.00631178	0.0245656	SUSD3
Streptococcus cristatus B	TSEN15 seq.21182.8	0.306649	0.00632106	0.0245892	TSEN15
Streptococcus oralis E 350763	PRKCD seq.2869.68	0.3066	0.00632979	0.0246169	PRKCD
Streptococcus oralis E 350763	THSD7A seq.9600.55	0.306588	0.00633207	0.0246227	THSD7A
Streptococcus cristatus B	ALPG seq.6715.63	0.306434	0.00635976	0.0247216	ALPG
Streptococcus oralis E 351036	PCDHAC2 seq.9361.7	0.306365	0.00637221	0.0247599	PCDHAC2
Streptococcus oralis E 351036	CCN1 seq.6264.9	0.306329	0.00637879	0.0247792	CCN1
Streptococcus anginosus	RNF114 seq.9957.9	0.306282	0.00638716	0.0248054	RNF114
Streptococcus anginosus	TSN seq.12477.42	0.306201	0.00640187	0.0248563	TSN
Streptococcus oralis E 350763	FAM221A seq.24447.26	0.306152	0.0064108	0.0248878	FAM221A
Streptococcus anginosus	CTSC seq.13730.18	0.306147	0.00641169	0.0248882	CTSC
Streptococcus oralis E 351036	CD46 seq.17682.1	0.306126	0.0064155	0.0248978	CD46
Streptococcus cristatus B	HMBS seq.11530.37	0.30602	0.00643487	0.0249529	HMBS
Prevotella melaninogenica	TREML1 seq.11147.17	0.305992	0.00643995	0.0249663	TREML1
Streptococcus oralis E 350763	SLITRK1 seq.15539.15	0.305987	0.00644088	0.0249668	SLITRK1
Streptococcus oralis E 351036	SIGLEC14 seq.8248.222	0.305938	0.00644972	0.0249979	SIGLEC14
Streptococcus cristatus B	NOTCH2 seq.8407.84	0.305832	0.00646925	0.0250641	NOTCH2
Streptococcus oralis E 351036	TPT1 seq.3872.2	0.305722	0.00648946	0.0251265	TPT1
Streptococcus cristatus B	CSRP3 seq.9171.11	0.30564	0.0065045	0.0251689	CSRP3
Streptococcus oralis E 350763	TENM4 seq.11365.17	0.305588	0.0065141	0.0251965	TENM4
Prevotella melaninogenica	ENPEP seq.15558.63	0.305549	0.00652132	0.0252196	ENPEP
Streptococcus oralis E 350763	HMBS seq.11530.37	0.305546	0.00652172	0.0252196	HMBS
Streptococcus cristatus B	ICAM5 seq.8245.27	0.305501	0.00653002	0.0252422	ICAM5
Streptococcus cristatus B	IGSF9B seq.9060.27	0.305496	0.00653109	0.0252422	IGSF9B
Streptococcus anginosus	COLGALT2 seq.7234.12	0.305492	0.00653167	0.0252422	COLGALT2
Streptococcus anginosus	FABP3 seq.5437.63	0.305471	0.00653559	0.0252542	FABP3
Streptococcus cristatus B	SERPINB2 seq.21676.17	0.305365	0.00655534	0.0253209	SERPINB2
Streptococcus cristatus B	SUMO3 seq.14623.26	0.305351	0.00655777	0.025324	SUMO3
Prevotella melaninogenica	DKK2 seq.6546.41	0.30513	0.00659889	0.0254731	DKK2
Prevotella melaninogenica	UBQLN4 seq.12720.71	0.305058	0.00661232	0.0255121	UBQLN4
Streptococcus oralis E 350763	C20orf173 seq.7046.6	0.304941	0.00663432	0.025581	C20orf173
Streptococcus cristatus B	ATP1B4 seq.9933.49	0.30492	0.00663818	0.0255926	ATP1B4
Streptococcus cristatus B	RBP5 seq.19241.31	0.304906	0.00664085	0.0255965	RBP5
Streptococcus anginosus	UBA3|NAE1 seq.21939.6	0.304849	0.00665144	0.0256341	UBA3|NAE1
Prevotella melaninogenica	TAGLN seq.9756.6	0.304813	0.00665824	0.0256571	TAGLN
Streptococcus oralis E 350763	RRAGC seq.12548.75	0.304789	0.00666274	0.025668	RRAGC
Streptococcus oralis E 350763	EPHB2 seq.8348.4	0.304768	0.00666683	0.0256773	EPHB2
Prevotella melaninogenica	C1GALT1C1|C1GALT1 seq.21734.36	0.30471	0.00667764	0.0257094	C1GALT1C1|C1GALT1
Streptococcus oralis E 351036	UBE2V1|UBE2N seq.21747.8	0.30471	0.00667768	0.0257094	UBE2V1|UBE2N
Streptococcus oralis E 350763	TOLLIP seq.13963.7	0.304688	0.00668181	0.0257221	TOLLIP
Streptococcus anginosus	UCHL1 seq.5019.16	0.304633	0.00669216	0.0257555	UCHL1
Prevotella melaninogenica	CAST seq.3026.5	0.304568	0.00670443	0.025793	CAST
Streptococcus oralis E 350763	CRIP1 seq.18275.5	0.304473	0.0067225	0.0258444	CRIP1
Prevotella melaninogenica	KLK5 seq.14039.33	0.304449	0.00672691	0.0258545	KLK5
Streptococcus oralis E 351036	BCAM seq.2816.50	0.304448	0.00672715	0.0258545	BCAM
Streptococcus anginosus	FAM171B seq.8786.6	0.304432	0.00673017	0.0258628	FAM171B
Streptococcus oralis E 351036	SERPINF1 seq.9211.19	0.304419	0.00673267	0.0258692	SERPINF1
Streptococcus anginosus	BCHE seq.15514.26	0.304255	0.00676394	0.0259667	BCHE
Streptococcus anginosus	SSMEM1 seq.8298.8	0.304255	0.00676394	0.0259667	SSMEM1
Streptococcus cristatus B	PRSS8 seq.6225.3	0.304246	0.0067656	0.0259697	PRSS8
Streptococcus oralis E 350763	GLRX seq.18386.36	0.304234	0.00676792	0.0259721	GLRX
Streptococcus oralis E 350763	ROBO3 seq.5117.14	0.30413	0.00678763	0.0260413	ROBO3
Streptococcus anginosus	NCK1 seq.5014.49	0.303959	0.00682045	0.0261542	NCK1
Streptococcus oralis E 351036	SPARCL1 seq.4467.49	0.303938	0.00682441	0.026166	SPARCL1
Streptococcus oralis E 351036	SCGN seq.15305.7	0.303926	0.00682684	0.0261721	SCGN
Streptococcus anginosus	KLK4 seq.2833.20	0.303905	0.00683084	0.0261823	KLK4
Streptococcus anginosus	EEF1D seq.17826.341	0.303903	0.00683121	0.0261823	EEF1D
Streptococcus oralis E 351036	FGF23 seq.3807.1	0.303892	0.00683339	0.0261874	FGF23
Streptococcus oralis E 350763	VIT seq.6234.74	0.303871	0.00683741	0.026193	VIT
Streptococcus oralis E 350763	BMX seq.3414.40	0.303795	0.00685199	0.0262406	BMX
Streptococcus anginosus	CD93 seq.14136.234	0.30366	0.00687812	0.0263194	CD93
Streptococcus oralis E 351036	CD248 seq.15491.20	0.303622	0.00688536	0.026333	CD248
Prevotella melaninogenica	ASPRV1 seq.10902.53	0.303553	0.00689885	0.026379	ASPRV1
Prevotella melaninogenica	ANGPTL8 seq.7183.102	0.303518	0.00690564	0.0263984	ANGPTL8
Streptococcus oralis E 350763	YWHAQ seq.7625.27	0.303495	0.00690998	0.0264117	YWHAQ
Streptococcus cristatus B	XRCC6 seq.2835.1	0.303464	0.00691603	0.0264316	XRCC6
Streptococcus anginosus	CD8A seq.15462.28	0.303416	0.00692531	0.0264637	CD8A
Streptococcus cristatus B	OPRPN seq.6530.63	0.303394	0.00692968	0.0264738	OPRPN
Streptococcus oralis E 351036	FLNA seq.11171.25	0.303205	0.00696655	0.0265915	FLNA
Streptococcus anginosus	VTA1 seq.4209.60	0.303146	0.00697809	0.0266289	VTA1
Prevotella melaninogenica	MAX seq.12411.60	0.303133	0.00698074	0.0266357	MAX
Prevotella melaninogenica	FCN1 seq.15582.25	0.303098	0.0069876	0.0266553	FCN1
Prevotella melaninogenica	TNFRSF19 seq.5131.15	0.303066	0.00699372	0.026672	TNFRSF19
Streptococcus oralis E 350763	COMMD9 seq.17683.2	0.303055	0.00699597	0.0266773	COMMD9
Streptococcus oralis E 351036	RNASE6 seq.5646.20	0.303003	0.00700621	0.026713	RNASE6
Streptococcus cristatus B	TXNRD3NB seq.21361.8	0.302983	0.00701007	0.0267244	TXNRD3NB
Prevotella melaninogenica	SDF2 seq.15333.11	0.302957	0.00701511	0.0267403	SDF2
Streptococcus oralis E 351036	AK2 seq.11368.32	0.302927	0.00702114	0.0267533	AK2
Streptococcus oralis E 351036	BCL11A seq.24486.1	0.302914	0.00702363	0.0267595	BCL11A
Streptococcus oralis E 350763	SDC3 seq.16612.28	0.302876	0.00703118	0.0267816	SDC3
Streptococcus anginosus	DLL4 seq.3305.6	0.302791	0.007048	0.0268298	DLL4
Streptococcus oralis E 351036	EDAR seq.2977.7	0.302781	0.00704994	0.0268298	EDAR
Streptococcus anginosus	GLRX seq.18386.36	0.302742	0.00705753	0.0268515	GLRX
Streptococcus oralis E 350763	EPO seq.5813.58	0.302689	0.00706812	0.0268809	EPO
Prevotella melaninogenica	PLK1 seq.3394.81	0.302644	0.00707697	0.0269027	PLK1
Streptococcus oralis E 351036	PDCD1LG2 seq.3004.67	0.302608	0.00708413	0.0269199	PDCD1LG2
Streptococcus cristatus B	FGF4 seq.4123.60	0.302578	0.00709014	0.0269394	FGF4
Streptococcus oralis E 350763	IL26 seq.16760.2	0.302435	0.00711849	0.0270313	IL26
Streptococcus cristatus B	GLRX seq.18386.36	0.302398	0.00712596	0.0270554	GLRX
Streptococcus cristatus B	C4B|C4A seq.2182.54	0.302206	0.00716434	0.0271776	C4B|C4A
Streptococcus oralis E 350763	EFNB1 seq.13104.32	0.302201	0.00716527	0.0271777	EFNB1
Streptococcus oralis E 350763	KLHL3 seq.25039.10	0.302191	0.00716726	0.0271819	KLHL3
Streptococcus oralis E 351036	IFNA7 seq.14129.1	0.302147	0.00717625	0.0272089	IFNA7
Streptococcus oralis E 351036	KRT1 seq.9931.20	0.302143	0.00717702	0.0272089	KRT1
Streptococcus cristatus B	MAN1C1 seq.13427.66	0.301992	0.00720741	0.0273106	MAN1C1
Prevotella melaninogenica	EOLA1 seq.24905.22	0.301977	0.00721036	0.027315	EOLA1
Streptococcus oralis E 351036	CD109 seq.3290.50	0.30194	0.00721774	0.0273295	CD109
Streptococcus oralis E 350763	RNF114 seq.9957.9	0.301899	0.0072262	0.0273514	RNF114
Streptococcus anginosus	CD5L seq.3293.2	0.301891	0.00722777	0.027354	CD5L
Prevotella melaninogenica	L3MBTL2 seq.12708.91	0.301837	0.00723864	0.0273884	L3MBTL2
Prevotella melaninogenica	SPINK1 seq.8243.55	0.301806	0.00724495	0.0274036	SPINK1
Prevotella melaninogenica	MME seq.20219.25	0.301804	0.00724534	0.0274036	MME
Streptococcus oralis E 350763	FABP2 seq.15385.116	0.301788	0.00724847	0.0274087	FABP2
Streptococcus cristatus B	GIP seq.16292.288	0.301682	0.00727009	0.0274803	GIP
Prevotella melaninogenica	STAU1 seq.12471.47	0.301662	0.00727412	0.0274922	STAU1
Prevotella melaninogenica	ENPP7 seq.4435.66	0.301627	0.00728124	0.0275157	ENPP7
Prevotella melaninogenica	IFNA7 seq.14129.1	0.301613	0.00728402	0.0275228	IFNA7
Streptococcus oralis E 351036	RBP5 seq.19241.31	0.301561	0.00729464	0.0275561	RBP5
Streptococcus oralis E 351036	IL26 seq.16760.2	0.301498	0.00730752	0.0275946	IL26
Streptococcus oralis E 351036	CCDC80 seq.3234.23	0.301485	0.0073101	0.0275976	CCDC80
Streptococcus oralis E 350763	PSG4 seq.5649.83	0.301464	0.00731447	0.0276088	PSG4
Streptococcus oralis E 351036	UTS2B seq.6290.3	0.301462	0.00731487	0.0276088	UTS2B
Streptococcus cristatus B	SSRP1 seq.5032.64	0.301433	0.00732081	0.0276278	SSRP1
Streptococcus oralis E 351036	NUDCD3 seq.4254.6	0.301384	0.00733077	0.0276535	NUDCD3
Prevotella melaninogenica	CAPZA1 seq.11449.22	0.301349	0.00733799	0.0276722	CAPZA1
Streptococcus oralis E 351036	NPLOC4 seq.12993.21	0.30131	0.00734591	0.0276919	NPLOC4
Streptococcus anginosus	NCAM1 seq.4498.62	0.301296	0.0073488	0.0276994	NCAM1
Streptococcus cristatus B	DEFB129 seq.8347.222	0.301218	0.00736471	0.0277457	DEFB129
Streptococcus anginosus	RGS21 seq.19381.7	0.301138	0.00738133	0.0278049	RGS21
Streptococcus oralis E 351036	EDN1 seq.6495.14	0.301012	0.00740715	0.0278783	EDN1
Prevotella melaninogenica	C1RL seq.9348.1	0.30093	0.00742405	0.0279277	C1RL
Streptococcus oralis E 350763	CETP seq.7131.8	0.300785	0.00745409	0.0280197	CETP
Streptococcus anginosus	GBA3 seq.21592.8	0.300782	0.00745475	0.0280197	GBA3
Streptococcus anginosus	CRELD1 seq.7628.40	0.300713	0.00746919	0.0280567	CRELD1
Streptococcus anginosus	GCNT2 seq.7143.9	0.300686	0.00747481	0.0280709	GCNT2
Prevotella melaninogenica	ACOX1 seq.21552.9	0.300682	0.00747569	0.0280709	ACOX1
Streptococcus anginosus	SERPINB2 seq.21676.17	0.300605	0.00749171	0.0281241	SERPINB2
Streptococcus cristatus B	S100A14 seq.23023.21	0.300555	0.00750213	0.0281529	S100A14
Streptococcus oralis E 351036	MAGI2 seq.14066.49	0.300543	0.00750467	0.0281564	MAGI2
Prevotella melaninogenica	CDHR5 seq.9962.1	0.300542	0.00750488	0.0281564	CDHR5
Streptococcus cristatus B	HOPX seq.19196.73	0.300508	0.00751188	0.0281723	HOPX
Streptococcus cristatus B	VEGFA seq.14032.2	0.3005	0.00751365	0.0281738	VEGFA
Streptococcus anginosus	SNU13 seq.13602.6	0.300497	0.00751428	0.0281738	SNU13
Streptococcus cristatus B	LAMC2 seq.9580.5	0.300493	0.00751502	0.0281738	LAMC2
Prevotella melaninogenica	TREM2 seq.16300.4	0.300473	0.00751911	0.0281803	TREM2
Streptococcus anginosus	KLHL3 seq.25039.10	0.300473	0.00751914	0.0281803	KLHL3
Streptococcus cristatus B	PRSS35 seq.9983.97	0.300471	0.00751953	0.0281803	PRSS35
Streptococcus cristatus B	CCL15 seq.14109.15	0.300463	0.0075213	0.0281817	CCL15
Streptococcus oralis E 351036	COMMD7 seq.2823.7	0.300461	0.00752172	0.0281817	COMMD7
Prevotella melaninogenica	MTCP1 seq.12916.3	0.300438	0.00752644	0.0281959	MTCP1
Streptococcus oralis E 350763	EMC10 seq.24664.3	0.300404	0.00753367	0.0282161	EMC10
Streptococcus oralis E 350763	DIABLO seq.3122.6	0.300343	0.00754641	0.0282604	DIABLO
Streptococcus oralis E 351036	LGALSL seq.18236.3	0.300221	0.00757213	0.0283498	LGALSL
Streptococcus oralis E 351036	LIN7B seq.4238.4	0.300159	0.00758505	0.0283893	LIN7B
Streptococcus anginosus	INHBA|INHBB seq.8467.9	0.300147	0.00758766	0.0283923	INHBA|INHBB
Streptococcus anginosus	FZD9 seq.22591.4	0.300025	0.00761335	0.0284694	FZD9
Streptococcus anginosus	CCL16 seq.4913.78	0.299904	0.00763911	0.0285518	CCL16
Streptococcus oralis E 351036	KRT34 seq.22378.2	0.299881	0.00764388	0.0285662	KRT34
Prevotella melaninogenica	WFIKKN1 seq.3191.50	0.299826	0.00765566	0.0286042	WFIKKN1
Streptococcus cristatus B	IL23R seq.5088.175	0.299795	0.00766226	0.0286148	IL23R
Streptococcus anginosus	TARBP2 seq.12781.2	0.299794	0.00766248	0.0286148	TARBP2
Streptococcus cristatus B	GDI1 seq.23022.5	0.299781	0.00766505	0.0286209	GDI1
Streptococcus anginosus	UBE2C seq.12556.7	0.299767	0.00766823	0.0286267	UBE2C
Streptococcus oralis E 350763	PROS1 seq.2700.56	0.299719	0.00767841	0.0286521	PROS1
Streptococcus anginosus	IL17RB seq.6262.14	0.299631	0.00769704	0.0287124	IL17RB
Streptococcus anginosus	ADCYAP1 seq.8450.36	0.299622	0.00769912	0.0287165	ADCYAP1
Streptococcus oralis E 351036	GSS seq.15526.33	0.299617	0.0077	0.0287165	GSS
Streptococcus cristatus B	PPM1L seq.7187.3	0.299488	0.00772759	0.0288124	PPM1L
Prevotella melaninogenica	FGFBP3 seq.11219.95	0.299456	0.00773453	0.0288348	FGFBP3
Streptococcus oralis E 350763	UBL3 seq.20941.7	0.299445	0.00773685	0.0288355	UBL3
Streptococcus anginosus	GPD1L seq.12420.10	0.299442	0.00773753	0.0288355	GPD1L
Streptococcus cristatus B	BCHE seq.8239.223	0.29941	0.00774445	0.0288542	BCHE
Streptococcus oralis E 351036	PLA1A seq.9518.95	0.299363	0.00775459	0.028885	PLA1A
Streptococcus oralis E 351036	KRT20 seq.12975.11	0.299272	0.00777404	0.0289351	KRT20
Streptococcus oralis E 351036	CAB39 seq.17757.86	0.29926	0.00777676	0.0289395	CAB39
Streptococcus anginosus	OCRL seq.10011.65	0.299253	0.00777822	0.0289414	OCRL
Streptococcus cristatus B	CCN1 seq.6264.9	0.299231	0.00778292	0.0289526	CCN1
Streptococcus anginosus	ICAM4 seq.6550.4	0.29923	0.00778323	0.0289526	ICAM4
Prevotella melaninogenica	ANGPTL3 seq.10382.1	0.299211	0.00778724	0.0289539	ANGPTL3
Prevotella melaninogenica	LEG1 seq.7154.92	0.299211	0.00778724	0.0289539	LEG1
Streptococcus anginosus	USP5 seq.21524.14	0.299172	0.00779571	0.0289714	USP5
Prevotella melaninogenica	PDE6D seq.13491.40	0.299143	0.00780194	0.0289821	PDE6D
Prevotella melaninogenica	CAT seq.3488.64	0.299141	0.00780235	0.0289821	CAT
Prevotella melaninogenica	KEL seq.7070.25	0.299108	0.00780951	0.0290051	KEL
Streptococcus cristatus B	SPTAN1 seq.5031.10	0.299079	0.00781566	0.0290231	SPTAN1
Prevotella melaninogenica	EIF4H seq.5885.55	0.299001	0.00783266	0.029063	EIF4H
Streptococcus oralis E 350763	AK2 seq.11368.32	0.298994	0.00783413	0.0290649	AK2
Streptococcus oralis E 351036	SEMA5A seq.13132.14	0.298958	0.00784197	0.0290895	SEMA5A
Streptococcus cristatus B	TNFRSF4 seq.3730.81	0.298955	0.00784264	0.0290895	TNFRSF4
Streptococcus oralis E 351036	PROCR seq.24023.35	0.298931	0.00784787	0.0291054	PROCR
Prevotella melaninogenica	MSRB3 seq.7824.88	0.298865	0.00786225	0.0291517	MSRB3
Streptococcus cristatus B	UST seq.8364.74	0.298859	0.00786358	0.0291531	UST
Prevotella melaninogenica	EFNB1 seq.13104.32	0.298791	0.00787832	0.0291971	EFNB1
Prevotella melaninogenica	CNN2 seq.18877.15	0.298651	0.00790889	0.0292857	CNN2
Prevotella melaninogenica	YWHAE seq.14157.21	0.298581	0.00792421	0.0293353	YWHAE
Streptococcus anginosus	MINPP1 seq.5586.66	0.29855	0.00793097	0.02935	MINPP1
Streptococcus oralis E 350763	TP53I11 seq.13022.20	0.298499	0.00794223	0.0293879	TP53I11
Streptococcus oralis E 351036	KLRK1 seq.3056.11	0.298471	0.00794825	0.0294066	KLRK1
Streptococcus oralis E 351036	BDNF seq.14047.78	0.298463	0.00795005	0.0294097	BDNF
Prevotella melaninogenica	YWHAB seq.12414.31	0.298443	0.00795452	0.0294213	YWHAB
Streptococcus cristatus B	FAM221A seq.24447.26	0.298432	0.00795694	0.0294213	FAM221A
Streptococcus cristatus B	ADSS2 seq.12644.63	0.298427	0.00795796	0.0294213	ADSS2
Streptococcus anginosus	CD46 seq.17682.1	0.298307	0.00798446	0.0294979	CD46
Streptococcus oralis E 351036	KLK14 seq.15544.25	0.298275	0.00799139	0.0295164	KLK14
Streptococcus oralis E 351036	SAA1 seq.15515.2	0.298248	0.00799739	0.029535	SAA1
Streptococcus oralis E 351036	VSTM2L seq.6549.60	0.298225	0.00800256	0.0295492	VSTM2L
Streptococcus oralis E 350763	MELT seq.8445.54	0.298215	0.00800463	0.0295511	MELT
Streptococcus cristatus B	CD46 seq.17682.1	0.298183	0.00801183	0.0295742	CD46
Prevotella melaninogenica	IGHM|JCHAIN|IGL|IGK seq.3069.52	0.298161	0.0080167	0.0295814	IGHM|JCHAIN|IGL|IGK
Streptococcus anginosus	SCARF1 seq.5129.12	0.298117	0.00802628	0.0296115	SCARF1
Streptococcus anginosus	DYRK3 seq.21662.121	0.298115	0.00802677	0.0296115	DYRK3
Streptococcus oralis E 350763	NAXE seq.16621.77	0.298099	0.00803025	0.0296208	NAXE
Streptococcus anginosus	TGFBR1 seq.22569.55	0.298079	0.00803484	0.0296306	TGFBR1
Streptococcus oralis E 350763	DSG2 seq.20517.1	0.297962	0.0080608	0.0297156	DSG2
Streptococcus oralis E 351036	DYRK3 seq.21662.121	0.297956	0.00806213	0.0297161	DYRK3
Streptococcus anginosus	COL2A1 seq.15569.15	0.297843	0.00808727	0.0297953	COL2A1
Streptococcus anginosus	FAS seq.6248.68	0.2978	0.00809673	0.029823	FAS
Streptococcus oralis E 350763	UNC13A seq.14052.26	0.297795	0.00809787	0.0298236	UNC13A
Streptococcus oralis E 351036	SIGLEC14 seq.5125.6	0.297784	0.00810043	0.0298295	SIGLEC14
Streptococcus oralis E 351036	ZG16 seq.8219.14	0.297757	0.0081065	0.0298423	ZG16
Streptococcus oralis E 350763	AGT seq.3484.60	0.297728	0.00811297	0.0298613	AGT
Streptococcus anginosus	C6|C5 seq.4482.66	0.297604	0.00814076	0.0299376	C6|C5
Streptococcus anginosus	ASAH1 seq.5748.20	0.29755	0.00815289	0.0299687	ASAH1
Streptococcus oralis E 350763	ILF2 seq.12665.16	0.297507	0.00816234	0.0299963	ILF2
Streptococcus cristatus B	HNRNPAB seq.4450.26	0.297488	0.00816673	0.0300088	HNRNPAB
Streptococcus oralis E 351036	CETP seq.7131.8	0.297459	0.00817313	0.0300252	CETP
Streptococcus oralis E 350763	KLK11 seq.2831.29	0.297425	0.00818092	0.0300502	KLK11
Prevotella melaninogenica	CADM2 seq.16907.3	0.2974	0.0081866	0.0300675	CADM2
Streptococcus anginosus	COMMD9 seq.17683.2	0.297387	0.00818938	0.0300741	COMMD9
Streptococcus oralis E 350763	WEE2 seq.25038.5	0.29737	0.00819333	0.030085	WEE2
Streptococcus anginosus	ANXA1 seq.4960.72	0.29736	0.00819548	0.0300893	ANXA1
Streptococcus oralis E 350763	COX5B seq.7887.57	0.297351	0.00819756	0.0300905	COX5B
Streptococcus oralis E 350763	PLK1 seq.3394.81	0.29733	0.00820222	0.0301033	PLK1
Streptococcus oralis E 351036	PSPC1 seq.24948.79	0.297249	0.00822063	0.0301564	PSPC1
Streptococcus cristatus B	SEMA6A seq.7945.10	0.297239	0.00822289	0.0301611	SEMA6A
Streptococcus anginosus	OIT3 seq.6296.36	0.297225	0.00822602	0.030169	OIT3
Streptococcus oralis E 351036	CCL16 seq.4913.78	0.297181	0.00823595	0.0302017	CCL16
Streptococcus oralis E 351036	WSCD2 seq.6274.15	0.29716	0.00824067	0.030212	WSCD2
Streptococcus anginosus	CSRP3 seq.9171.11	0.297036	0.00826895	0.0303047	CSRP3
Prevotella melaninogenica	PGRMC2 seq.10506.53	0.297005	0.00827594	0.0303194	PGRMC2
Streptococcus oralis E 350763	PDLIM1 seq.11428.31	0.296984	0.00828065	0.0303317	PDLIM1
Streptococcus anginosus	UBE2V1|UBE2N seq.21747.8	0.296982	0.00828125	0.0303317	UBE2V1|UBE2N
Streptococcus cristatus B	KLK4 seq.2833.20	0.296966	0.00828493	0.0303415	KLK4
Streptococcus oralis E 350763	TLNRD1 seq.21172.11	0.296924	0.00829434	0.0303723	TLNRD1
Streptococcus cristatus B	COMMD10 seq.23257.14	0.296806	0.00832124	0.03046	COMMD10
Streptococcus cristatus B	SIAE seq.9263.57	0.296767	0.00833023	0.0304856	SIAE
Streptococcus cristatus B	NEFH seq.9900.36	0.296743	0.0083358	0.0305023	NEFH
Streptococcus cristatus B	VSNL1 seq.13522.20	0.296599	0.00836887	0.0306088	VSNL1
Streptococcus anginosus	SDF2L1 seq.6990.44	0.296468	0.00839891	0.030703	SDF2L1
Streptococcus cristatus B	PUF60 seq.10575.31	0.296466	0.00839946	0.030703	PUF60
Streptococcus oralis E 351036	ELAVL2 seq.21173.25	0.296465	0.00839964	0.030703	ELAVL2
Streptococcus cristatus B	DSC3 seq.4981.6	0.296388	0.00841738	0.0307504	DSC3
Streptococcus oralis E 350763	FGF4 seq.4123.60	0.296294	0.0084392	0.0308156	FGF4
Streptococcus cristatus B	SYT12 seq.25424.234	0.296256	0.00844791	0.0308374	SYT12
Streptococcus oralis E 350763	CDCP1 seq.6565.68	0.296202	0.00846051	0.0308737	CDCP1
Streptococcus anginosus	DIABLO seq.3122.6	0.296198	0.00846142	0.0308737	DIABLO
Streptococcus oralis E 351036	LCP1 seq.17231.1	0.296161	0.00846985	0.0308971	LCP1
Streptococcus oralis E 351036	GZMH seq.3373.5	0.296153	0.00847191	0.030901	GZMH
Streptococcus oralis E 350763	OSCAR seq.8702.42	0.296133	0.00847649	0.0309103	OSCAR
Streptococcus cristatus B	COLEC12 seq.9787.23	0.296124	0.00847853	0.0309141	COLEC12
Streptococcus cristatus B	CHRNA5 seq.21231.3	0.296116	0.00848049	0.0309176	CHRNA5
Streptococcus anginosus	PARP1 seq.8893.29	0.295981	0.00851173	0.0310204	PARP1
Prevotella melaninogenica	UBA3 seq.21121.31	0.295887	0.00853387	0.0310974	UBA3
Streptococcus anginosus	CDH1 seq.2501.51	0.295873	0.00853698	0.0311051	CDH1
Streptococcus cristatus B	IFT20 seq.20460.22	0.295758	0.00856396	0.0311923	IFT20
Prevotella melaninogenica	SEMA4G seq.20540.65	0.29571	0.00857532	0.0312181	SEMA4G
Prevotella melaninogenica	DEFB129 seq.8347.222	0.295676	0.0085831	0.0312398	DEFB129
Streptococcus anginosus	GPHN seq.24902.84	0.295657	0.00858767	0.031249	GPHN
Streptococcus oralis E 351036	GATAD1 seq.22154.37	0.295643	0.00859097	0.0312573	GATAD1
Streptococcus anginosus	FAM171B seq.8851.42	0.295597	0.00860181	0.0312856	FAM171B
Streptococcus oralis E 351036	TIA1 seq.21885.196	0.295529	0.00861777	0.0313362	TIA1
Streptococcus anginosus	GDI1 seq.23022.5	0.295522	0.00861949	0.031338	GDI1
Streptococcus oralis E 350763	TIE1 seq.2844.53	0.2954	0.00864822	0.0314246	TIE1
Streptococcus oralis E 351036	EPOR seq.19575.4	0.29539	0.00865051	0.031429	EPOR
Streptococcus cristatus B	HEXB seq.15470.11	0.295386	0.00865148	0.031429	HEXB
Streptococcus cristatus B	MED1 seq.3892.21	0.295357	0.00865835	0.0314503	MED1
Streptococcus oralis E 351036	POR seq.2731.29	0.295327	0.00866557	0.0314711	POR
Prevotella melaninogenica	SPATA20 seq.11117.2	0.295324	0.00866613	0.0314711	SPATA20
Streptococcus cristatus B	LRRFIP2 seq.25479.8	0.295312	0.00866899	0.0314777	LRRFIP2
Streptococcus anginosus	TXLNA seq.9065.28	0.295251	0.00868344	0.0315228	TXLNA
Streptococcus anginosus	APOC3 seq.6461.54	0.29524	0.0086862	0.0315291	APOC3
Prevotella melaninogenica	NTF4 seq.4146.58	0.295221	0.0086906	0.0315413	NTF4
Streptococcus oralis E 350763	PRSS35 seq.9983.97	0.295183	0.00869969	0.0315706	PRSS35
Streptococcus oralis E 351036	EGLN1 seq.9901.28	0.295162	0.00870459	0.0315846	EGLN1
Streptococcus cristatus B	PILRA seq.8825.4	0.295118	0.00871523	0.0316149	PILRA
Streptococcus oralis E 350763	HEXIM1 seq.15596.7	0.295044	0.00873291	0.0316574	HEXIM1
Streptococcus cristatus B	NRXN3 seq.5111.15	0.295	0.00874335	0.0316915	NRXN3
Streptococcus cristatus B	PLS1 seq.12737.12	0.294985	0.00874693	0.0317008	PLS1
Streptococcus oralis E 350763	SLITRK6 seq.16916.19	0.294949	0.00875547	0.0317258	SLITRK6
Streptococcus oralis E 350763	MGAT5 seq.21768.9	0.294921	0.00876205	0.0317443	MGAT5
Streptococcus cristatus B	LILRB3 seq.15615.8	0.294901	0.00876684	0.0317542	LILRB3
Streptococcus oralis E 351036	FTH1 seq.25913.17	0.294884	0.00877097	0.0317654	FTH1
Prevotella melaninogenica	DNAJB14 seq.8053.16	0.294869	0.00877454	0.0317746	DNAJB14
Streptococcus cristatus B	FLT1 seq.16315.105	0.294861	0.00877649	0.0317779	FLT1
Streptococcus oralis E 351036	TXLNA seq.9065.28	0.294834	0.00878308	0.0317905	TXLNA
Streptococcus anginosus	POFUT1 seq.5634.39	0.294738	0.00880609	0.0318475	POFUT1
Prevotella melaninogenica	SPACA1 seq.6228.58	0.294715	0.00881145	0.0318608	SPACA1
Streptococcus anginosus	PRSS8 seq.6225.3	0.294713	0.00881214	0.0318608	PRSS8
Streptococcus cristatus B	ITPK1 seq.21130.82	0.29471	0.00881287	0.0318608	ITPK1
Streptococcus cristatus B	TARBP2 seq.12781.2	0.294683	0.00881917	0.0318761	TARBP2
Streptococcus cristatus B	HAVCR2 seq.5134.52	0.294423	0.00888197	0.0320842	HAVCR2
Streptococcus oralis E 351036	STAU1 seq.12471.47	0.294404	0.00888666	0.0320966	STAU1
Streptococcus oralis E 350763	KLK5 seq.14039.33	0.2944	0.00888749	0.0320966	KLK5
Prevotella melaninogenica	LRRFIP2 seq.25479.8	0.294309	0.0089096	0.0321575	LRRFIP2
Streptococcus oralis E 350763	KCNMB3 seq.8905.20	0.294245	0.00892513	0.0321946	KCNMB3
Streptococcus oralis E 351036	ITGB3|ITGAV seq.20187.10	0.294228	0.00892917	0.0322054	ITGB3|ITGAV
Streptococcus oralis E 350763	PRDX1 seq.3855.56	0.294163	0.00894522	0.0322368	PRDX1
Streptococcus oralis E 351036	GGPS1 seq.17786.5	0.294154	0.00894719	0.0322401	GGPS1
Streptococcus anginosus	KCNMB3 seq.8905.20	0.294116	0.00895658	0.0322664	KCNMB3
Streptococcus oralis E 351036	FABP5 seq.4985.11	0.294075	0.00896659	0.0322873	FABP5
Streptococcus anginosus	MECP2 seq.19108.50	0.294009	0.00898265	0.0323326	MECP2
Streptococcus cristatus B	VSIG4 seq.17678.28	0.294002	0.00898444	0.0323326	VSIG4
Streptococcus cristatus B	POMC seq.4890.10	0.294001	0.00898468	0.0323326	POMC
Streptococcus oralis E 351036	MICB seq.5102.55	0.293998	0.00898549	0.0323326	MICB
Streptococcus anginosus	WARS1 seq.9870.17	0.293954	0.00899621	0.0323636	WARS1
Streptococcus cristatus B	ACRV1 seq.15301.24	0.293901	0.00900919	0.0324065	ACRV1
Prevotella melaninogenica	SARS2 seq.12348.46	0.293854	0.00902067	0.0324288	SARS2
Streptococcus cristatus B	SERPINF1 seq.9211.19	0.29374	0.00904872	0.032522	SERPINF1
Streptococcus oralis E 351036	CTSC seq.13730.18	0.293645	0.00907206	0.0325983	CTSC
Prevotella melaninogenica	LPIN1 seq.24469.10	0.293609	0.00908098	0.032619	LPIN1
Streptococcus cristatus B	EIF5 seq.2612.5	0.293609	0.00908101	0.032619	EIF5
Streptococcus anginosus	ELK3 seq.5707.55	0.293602	0.0090826	0.0326209	ELK3
Prevotella melaninogenica	EPHB2 seq.8348.4	0.293579	0.00908825	0.0326335	EPHB2
Streptococcus oralis E 350763	TPSB2 seq.14696.45	0.29354	0.00909799	0.0326647	TPSB2
Streptococcus oralis E 351036	HNRNPF seq.9764.79	0.293531	0.00910016	0.0326687	HNRNPF
Streptococcus oralis E 351036	ULBP3 seq.2747.3	0.293481	0.00911268	0.0327059	ULBP3
Prevotella melaninogenica	TMPRSS11D seq.6547.83	0.293469	0.0091156	0.0327126	TMPRSS11D
Streptococcus anginosus	EDN3 seq.15383.200	0.293455	0.0091189	0.0327206	EDN3
Streptococcus oralis E 351036	EXOSC8 seq.18909.11	0.293407	0.00913101	0.0327574	EXOSC8
Streptococcus anginosus	YES1 seq.2878.66	0.293361	0.00914237	0.0327857	YES1
Prevotella melaninogenica	PSMB3 seq.18339.207	0.293348	0.00914553	0.0327932	PSMB3
Prevotella melaninogenica	IFNL1 seq.4396.54	0.293315	0.00915376	0.0328189	IFNL1
Streptococcus cristatus B	CD70 seq.8762.38	0.293283	0.00916172	0.0328401	CD70
Prevotella melaninogenica	NMU seq.8754.5	0.29328	0.00916247	0.0328401	NMU
Prevotella melaninogenica	AMY2B seq.15556.49	0.293259	0.00916775	0.0328498	AMY2B
Streptococcus cristatus B	GLO1 seq.9883.29	0.293242	0.00917196	0.0328558	GLO1
Streptococcus oralis E 350763	NTM seq.10907.116	0.293019	0.00922762	0.0330327	NTM
Streptococcus anginosus	ACP6 seq.5742.14	0.293007	0.00923045	0.033036	ACP6
Streptococcus oralis E 351036	HDHD3 seq.19482.11	0.293	0.0092323	0.0330388	HDHD3
Prevotella melaninogenica	SPANXA1 seq.25217.35	0.29298	0.00923722	0.0330464	SPANXA1
Prevotella melaninogenica	RHEX seq.8102.239	0.29298	0.00923722	0.0330464	RHEX
Streptococcus anginosus	ITM2B seq.8086.49	0.292926	0.00925077	0.0330705	ITM2B
Streptococcus oralis E 350763	S100A14 seq.23023.21	0.292896	0.00925834	0.0330934	S100A14
Streptococcus oralis E 351036	NTN1 seq.9013.60	0.292848	0.00927037	0.0331325	NTN1
Streptococcus oralis E 350763	FGFBP3 seq.11219.95	0.292827	0.00927563	0.0331475	FGFBP3
Streptococcus oralis E 350763	AOC1 seq.6209.2	0.292731	0.00929988	0.0332148	AOC1
Streptococcus oralis E 351036	AIDA seq.17347.80	0.292608	0.00933091	0.0333071	AIDA
Prevotella melaninogenica	DDC seq.3538.26	0.292558	0.00934346	0.0333317	DDC
Streptococcus oralis E 351036	HS3ST3A1 seq.8268.98	0.292532	0.0093501	0.0333446	HS3ST3A1
Streptococcus oralis E 351036	HEBP1 seq.18225.13	0.292494	0.00935971	0.0333741	HEBP1
Prevotella melaninogenica	INHBA seq.2748.3	0.292459	0.00936866	0.0333944	INHBA
Streptococcus oralis E 350763	LPIN1 seq.24469.10	0.292442	0.00937297	0.0334059	LPIN1
Prevotella melaninogenica	FAM219B seq.25260.62	0.292368	0.00939182	0.0334692	FAM219B
Streptococcus cristatus B	CCL15 seq.18289.16	0.292311	0.00940618	0.0335126	CCL15
Streptococcus cristatus B	OCRL seq.10011.65	0.292259	0.00941953	0.0335502	OCRL
Streptococcus oralis E 351036	FCRL2 seq.7951.146	0.292257	0.00942002	0.0335502	FCRL2
Streptococcus cristatus B	FLNA seq.11171.25	0.292246	0.00942287	0.0335533	FLNA
Streptococcus anginosus	VEGFA seq.14032.2	0.292241	0.00942416	0.0335533	VEGFA
Prevotella melaninogenica	NRSN1 seq.11654.77	0.292208	0.00943241	0.0335749	NRSN1
Streptococcus cristatus B	PSMA6 seq.3860.7	0.292193	0.00943624	0.0335794	PSMA6
Streptococcus cristatus B	COMMD5 seq.24704.38	0.29219	0.00943697	0.0335794	COMMD5
Streptococcus oralis E 351036	PSG6 seq.6456.17	0.292142	0.00944933	0.0335957	PSG6
Prevotella melaninogenica	SEMA4B seq.9805.51	0.292138	0.00945029	0.0335957	SEMA4B
Streptococcus oralis E 350763	C18orf32 seq.8236.8	0.292113	0.00945664	0.0336144	C18orf32
Streptococcus anginosus	DEFB129 seq.8347.222	0.292022	0.00947991	0.0336893	DEFB129
Streptococcus oralis E 350763	GSTP1 seq.4911.49	0.292001	0.00948531	0.0337045	GSTP1
Streptococcus anginosus	HMGB3 seq.12775.6	0.29198	0.00949078	0.0337201	HMGB3
Streptococcus anginosus	PF4 seq.2697.7	0.291926	0.00950466	0.0337507	PF4
Streptococcus oralis E 350763	CTAG1B|CTAG1A seq.23586.32	0.291895	0.00951262	0.0337685	CTAG1B|CTAG1A
Streptococcus oralis E 351036	SUSD3 seq.5752.63	0.291893	0.0095132	0.0337685	SUSD3
Prevotella melaninogenica	CA3 seq.3799.11	0.291858	0.00952211	0.0337923	CA3
Streptococcus oralis E 350763	SEZ6L seq.19563.3	0.291695	0.00956404	0.0339176	SEZ6L
Streptococcus oralis E 350763	DYNLL2 seq.11493.169	0.291643	0.00957744	0.0339495	DYNLL2
Streptococcus anginosus	CHKB seq.7761.125	0.291617	0.00958432	0.0339699	CHKB
Streptococcus oralis E 350763	COL1A1 seq.11140.56	0.291523	0.00960856	0.034044	COL1A1
Streptococcus oralis E 351036	PGR seq.15693.9	0.291381	0.00964543	0.0341471	PGR
Streptococcus cristatus B	C1orf162 seq.6896.3	0.291334	0.00965781	0.0341819	C1orf162
Streptococcus oralis E 351036	DPY30 seq.13943.38	0.291331	0.00965859	0.0341819	DPY30
Streptococcus oralis E 350763	HSDL2 seq.23588.9	0.291313	0.00966319	0.0341942	HSDL2
Prevotella melaninogenica	SEMA6D seq.20530.2	0.2913	0.00966669	0.0342026	SEMA6D
Streptococcus anginosus	WNT16 seq.21943.170	0.29125	0.00967963	0.0342445	WNT16
Streptococcus oralis E 350763	LIN7B seq.4238.4	0.291239	0.00968245	0.0342505	LIN7B
Streptococcus oralis E 351036	FSTL4 seq.9350.3	0.291192	0.00969488	0.0342905	FSTL4
Streptococcus cristatus B	COL2A1 seq.15569.15	0.291187	0.00969617	0.0342911	COL2A1
Streptococcus cristatus B	DIABLO seq.3122.6	0.291066	0.00972773	0.034383	DIABLO
Streptococcus cristatus B	RBM19 seq.11468.15	0.291061	0.00972897	0.0343834	RBM19
Prevotella melaninogenica	GSTT1 seq.19230.12	0.291021	0.00973945	0.0344159	GSTT1
Streptococcus oralis E 351036	INA seq.11436.6	0.290989	0.00974788	0.034432	INA
Streptococcus oralis E 350763	ADSS2 seq.12644.63	0.290985	0.00974912	0.034432	ADSS2
Streptococcus anginosus	APLP1 seq.7210.25	0.290983	0.00974944	0.034432	APLP1
Streptococcus cristatus B	SDC3 seq.16612.28	0.290922	0.00976558	0.0344691	SDC3
Streptococcus cristatus B	HMGA1 seq.16536.3	0.29087	0.00977937	0.0345138	HMGA1
Streptococcus oralis E 351036	ALPG seq.6715.63	0.290858	0.00978252	0.034521	ALPG
Streptococcus oralis E 350763	ENPEP seq.15558.63	0.290831	0.00978943	0.0345374	ENPEP
Streptococcus anginosus	FCRL2 seq.7951.146	0.290719	0.00981921	0.0346205	FCRL2
Prevotella melaninogenica	YWHAZ seq.5858.6	0.290703	0.00982341	0.0346255	YWHAZ
Prevotella melaninogenica	UBE2V2|UBE2N seq.21756.5	0.290388	0.00990701	0.0348786	UBE2V2|UBE2N
Streptococcus anginosus	NTF4 seq.4146.58	0.290333	0.00992163	0.0349196	NTF4
Prevotella melaninogenica	IL22RA2 seq.5087.5	0.290282	0.00993502	0.0349561	IL22RA2
Streptococcus anginosus	CETN2 seq.13078.3	0.290277	0.00993654	0.0349561	CETN2
Streptococcus cristatus B	SCIN seq.12684.5	0.290162	0.00996726	0.0350561	SCIN
Streptococcus oralis E 351036	IDS seq.3198.4	0.290117	0.00997933	0.0350788	IDS
Streptococcus oralis E 350763	VAPB seq.7181.17	0.2901	0.00998372	0.0350818	VAPB
Streptococcus cristatus B	PCBD1 seq.11313.100	0.290057	0.00999536	0.0351147	PCBD1
Streptococcus oralis E 350763	ST6GAL1 seq.6035.2	0.290007	0.0100087	0.0351455	ST6GAL1
Streptococcus oralis E 351036	INHBC seq.6408.2	0.290003	0.0100099	0.0351455	INHBC
Streptococcus oralis E 350763	DEFB115 seq.8391.12	0.289992	0.0100129	0.0351522	DEFB115
Streptococcus oralis E 351036	HEXIM1 seq.15596.7	0.289851	0.0100507	0.0352608	HEXIM1
Streptococcus cristatus B	HSPA8 seq.5903.91	0.289769	0.010073	0.0353268	HSPA8
Prevotella melaninogenica	MICU2 seq.6226.69	0.289722	0.0100856	0.0353628	MICU2
Streptococcus oralis E 350763	CKB seq.3800.71	0.289689	0.0100946	0.0353877	CKB
Prevotella melaninogenica	GOT1 seq.4912.17	0.289617	0.010114	0.0354423	GOT1
Streptococcus anginosus	COMMD7 seq.2823.7	0.28952	0.0101405	0.0355147	COMMD7
Streptococcus anginosus	FAM241B seq.8220.15	0.289493	0.0101478	0.0355364	FAM241B
Streptococcus oralis E 350763	CA9 seq.3798.71	0.289363	0.0101832	0.0356334	CA9
Streptococcus oralis E 351036	CD33 seq.3166.92	0.289362	0.0101835	0.0356334	CD33
Streptococcus anginosus	FGF8 seq.4394.71	0.289361	0.0101836	0.0356334	FGF8
Streptococcus oralis E 351036	SPARC seq.3043.49	0.289345	0.0101879	0.0356444	SPARC
Prevotella melaninogenica	TNNI3 seq.5441.67	0.289313	0.0101968	0.0356667	TNNI3
Streptococcus oralis E 351036	KLK14 seq.8620.56	0.289257	0.0102121	0.0357046	KLK14
Streptococcus cristatus B	HPRT1 seq.19290.5	0.289244	0.0102155	0.0357124	HPRT1
Streptococcus cristatus B	PUDP seq.20912.10	0.289179	0.0102334	0.0357629	PUDP
Streptococcus oralis E 351036	RNASE10 seq.5602.62	0.289096	0.0102561	0.035834	RNASE10
Streptococcus cristatus B	YWHAQ seq.7625.27	0.289074	0.0102622	0.0358511	YWHAQ
Streptococcus oralis E 351036	KLRF1 seq.5098.79	0.289067	0.0102641	0.0358537	KLRF1
Streptococcus cristatus B	EMC2 seq.20435.41	0.289017	0.0102779	0.035884	EMC2
Prevotella melaninogenica	PPIA seq.3844.2	0.288987	0.0102861	0.0359062	PPIA
Prevotella melaninogenica	TFF1 seq.9185.15	0.288954	0.0102953	0.0359235	TFF1
Streptococcus oralis E 351036	SPIN3 seq.24722.13	0.288953	0.0102956	0.0359235	SPIN3
Prevotella melaninogenica	MLANA seq.21810.50	0.288917	0.0103054	0.035949	MLANA
Streptococcus oralis E 351036	DERL1 seq.13393.46	0.28884	0.0103268	0.0360193	DERL1
Streptococcus anginosus	IL6 seq.2573.20	0.288795	0.010339	0.0360498	IL6
Prevotella melaninogenica	CALR seq.5264.65	0.288569	0.0104018	0.0362153	CALR
Prevotella melaninogenica	LHB|CGA seq.2953.31	0.288534	0.0104116	0.0362451	LHB|CGA
Streptococcus oralis E 350763	CCDC126 seq.6388.21	0.288522	0.0104146	0.0362518	CCDC126
Streptococcus anginosus	RHOA seq.9855.10	0.288492	0.010423	0.0362768	RHOA
Prevotella melaninogenica	SERPINE1 seq.2925.9	0.288432	0.0104398	0.036331	SERPINE1
Streptococcus oralis E 351036	FOXC2 seq.14051.54	0.288419	0.0104435	0.0363358	FOXC2
Streptococcus anginosus	BLOC1S2 seq.21184.1	0.288384	0.0104532	0.0363652	BLOC1S2
Streptococcus oralis E 351036	SH3KBP1 seq.24962.7	0.288348	0.0104632	0.036396	SH3KBP1
Streptococcus anginosus	CAPG seq.4968.50	0.288276	0.0104834	0.0364497	CAPG
Streptococcus oralis E 350763	GH1 seq.8462.18	0.28827	0.0104852	0.0364513	GH1
Streptococcus oralis E 350763	CD6 seq.20519.7	0.288266	0.0104862	0.0364513	CD6
Streptococcus anginosus	ATP1B4 seq.9933.49	0.288216	0.0105003	0.0364919	ATP1B4
Streptococcus cristatus B	THSD1 seq.5621.64	0.288161	0.0105156	0.0365288	THSD1
Streptococcus cristatus B	NFU1 seq.7770.25	0.288008	0.0105587	0.0366658	NFU1
Streptococcus anginosus	DLST seq.23699.61	0.287979	0.0105669	0.0366901	DLST
Streptococcus oralis E 350763	HEXB seq.15470.11	0.287949	0.0105751	0.0367105	HEXB
Streptococcus oralis E 350763	IL11RA seq.18216.22	0.287908	0.0105867	0.0367345	IL11RA
Streptococcus cristatus B	PPM1G seq.21823.5	0.287905	0.0105877	0.0367345	PPM1G
Prevotella melaninogenica	CETN2 seq.13078.3	0.287867	0.0105985	0.0367459	CETN2
Streptococcus cristatus B	IL1R2 seq.14133.93	0.287855	0.0106017	0.0367528	IL1R2
Streptococcus oralis E 351036	ARID1A seq.9898.161	0.287765	0.0106273	0.0368208	ARID1A
Streptococcus cristatus B	RAB6B seq.14271.23	0.287724	0.0106388	0.0368523	RAB6B
Streptococcus oralis E 350763	ACTN4 seq.25057.2	0.287707	0.0106437	0.0368636	ACTN4
Streptococcus oralis E 351036	KRT19 seq.15606.19	0.287701	0.0106452	0.0368636	KRT19
Prevotella melaninogenica	DIABLO seq.3122.6	0.287691	0.010648	0.0368636	DIABLO
Prevotella melaninogenica	RPN1 seq.6458.6	0.287658	0.0106575	0.0368921	RPN1
Streptococcus oralis E 350763	ARID1A seq.9898.161	0.287652	0.0106593	0.0368944	ARID1A
Prevotella melaninogenica	HSPA2 seq.22043.174	0.287586	0.0106779	0.0369482	HSPA2
Streptococcus oralis E 351036	CSF1R seq.13682.47	0.28755	0.0106883	0.0369696	CSF1R
Streptococcus anginosus	FABP6 seq.6450.8	0.287542	0.0106906	0.0369734	FABP6
Prevotella melaninogenica	ROBO2 seq.22578.17	0.28752	0.0106968	0.0369832	ROBO2
Streptococcus oralis E 350763	CNDP1 seq.5456.59	0.2875	0.0107024	0.0369976	CNDP1
Streptococcus oralis E 351036	NOTCH2 seq.8407.84	0.28745	0.0107166	0.0370383	NOTCH2
Prevotella melaninogenica	BLOC1S2 seq.21184.1	0.287411	0.0107277	0.0370692	BLOC1S2
Streptococcus oralis E 351036	AOC1 seq.6209.2	0.287411	0.0107279	0.0370692	AOC1
Streptococcus oralis E 351036	UBE2H seq.21935.16	0.287385	0.0107352	0.0370899	UBE2H
Streptococcus oralis E 350763	CETN2 seq.13078.3	0.287363	0.0107417	0.0371083	CETN2
Streptococcus oralis E 350763	SIGLEC14 seq.5125.6	0.28729	0.0107623	0.0371711	SIGLEC14
Prevotella melaninogenica	RANBP1 seq.18191.23	0.287271	0.0107678	0.0371859	RANBP1
Streptococcus anginosus	TNFSF12 seq.5939.42	0.287171	0.0107965	0.0372473	TNFSF12
Prevotella melaninogenica	DLD seq.15527.90	0.287166	0.0107979	0.037248	DLD
Prevotella melaninogenica	TNFSF15 seq.2968.61	0.287119	0.0108114	0.0372905	TNFSF15
Streptococcus oralis E 350763	PHF6 seq.22529.31	0.28711	0.0108141	0.0372957	PHF6
Streptococcus cristatus B	VTA1 seq.4209.60	0.287043	0.0108334	0.0373496	VTA1
Streptococcus anginosus	DIRAS1 seq.17793.4	0.287032	0.0108364	0.0373525	DIRAS1
Streptococcus oralis E 350763	PDLIM3 seq.22527.4	0.286963	0.0108563	0.0374074	PDLIM3
Prevotella melaninogenica	PDLIM3 seq.22527.4	0.286921	0.0108685	0.0374283	PDLIM3
Prevotella melaninogenica	NPS seq.6390.18	0.286921	0.0108685	0.0374283	NPS
Streptococcus oralis E 351036	SERPINE1 seq.2925.9	0.28686	0.0108862	0.0374853	SERPINE1
Streptococcus cristatus B	CTCF seq.14624.51	0.286846	0.0108901	0.0374946	CTCF
Streptococcus oralis E 350763	INHBA|INHBB seq.8467.9	0.286821	0.0108975	0.0375077	INHBA|INHBB
Streptococcus cristatus B	SDHAF2 seq.6420.4	0.28682	0.0108977	0.0375077	SDHAF2
Prevotella melaninogenica	IGHG3|IGK|IGL|IGHG1|IGHG4|IGHG2 seq.2744.57	0.286816	0.0108988	0.0375077	IGHG3|IGK|IGL|IGHG1|IGHG4|IGHG2
Streptococcus oralis E 350763	NRDC seq.25269.10	0.2868	0.0109035	0.0375195	NRDC
Prevotella melaninogenica	KLRK1 seq.3056.11	0.286783	0.0109084	0.0375281	KLRK1
Streptococcus oralis E 351036	SYT12 seq.25424.234	0.286778	0.0109097	0.0375284	SYT12
Streptococcus oralis E 351036	USF1 seq.21355.4	0.286768	0.0109129	0.037535	USF1
Prevotella melaninogenica	MBTPS1 seq.7240.2	0.286748	0.0109186	0.037548	MBTPS1
Streptococcus oralis E 350763	DTD2 seq.18280.29	0.286688	0.0109359	0.0376017	DTD2
Streptococcus anginosus	TCN2 seq.5584.21	0.286683	0.0109375	0.0376028	TCN2
Streptococcus oralis E 350763	C1QC seq.14100.63	0.286671	0.0109408	0.0376099	C1QC
Streptococcus oralis E 351036	C1orf162 seq.6896.3	0.286632	0.0109522	0.037645	C1orf162
Streptococcus oralis E 350763	TMEM132C seq.7173.141	0.286623	0.0109548	0.0376496	TMEM132C
Prevotella melaninogenica	CDC37 seq.3879.50	0.286606	0.0109598	0.0376625	CDC37
Streptococcus cristatus B	CFI seq.2567.5	0.286584	0.0109662	0.0376761	CFI
Streptococcus oralis E 351036	IL7R seq.5089.11	0.28656	0.0109732	0.0376919	IL7R
Prevotella melaninogenica	TENM3 seq.11107.25	0.286536	0.0109801	0.0377072	TENM3
Streptococcus oralis E 350763	ENO3 seq.16616.137	0.286442	0.0110075	0.0377709	ENO3
Streptococcus oralis E 351036	ENO3 seq.16616.137	0.286439	0.0110085	0.0377709	ENO3
Prevotella melaninogenica	ING1 seq.3888.8	0.286361	0.0110312	0.0378277	ING1
Streptococcus oralis E 351036	PDLIM4 seq.12387.7	0.286348	0.0110349	0.0378361	PDLIM4
Streptococcus oralis E 350763	ETV5 seq.13403.5	0.286334	0.0110392	0.0378465	ETV5
Streptococcus oralis E 350763	SUN5 seq.11260.47	0.286296	0.0110502	0.0378789	SUN5
Prevotella melaninogenica	AGR3 seq.5668.49	0.286291	0.0110517	0.0378789	AGR3
Streptococcus anginosus	APOC1 seq.15364.101	0.286275	0.0110563	0.0378815	APOC1
Streptococcus anginosus	NT5DC1 seq.25438.288	0.286275	0.0110563	0.0378815	NT5DC1
Streptococcus cristatus B	THBS4 seq.3340.53	0.286269	0.011058	0.0378815	THBS4
Streptococcus anginosus	RPA2 seq.19264.6	0.286221	0.0110721	0.0379172	RPA2
Streptococcus anginosus	C4B|C4A seq.2182.54	0.286194	0.0110801	0.0379401	C4B|C4A
Streptococcus oralis E 351036	GRB10 seq.11358.15	0.286184	0.0110831	0.0379412	GRB10
Streptococcus anginosus	IL26 seq.16760.2	0.286167	0.011088	0.0379488	IL26
Streptococcus cristatus B	CSF1R seq.13682.47	0.286165	0.0110888	0.0379488	CSF1R
Streptococcus anginosus	FABP4 seq.9851.9	0.286113	0.0111039	0.0379869	FABP4
Streptococcus cristatus B	UBE2V1|UBE2N seq.21747.8	0.286112	0.0111042	0.0379869	UBE2V1|UBE2N
Streptococcus oralis E 350763	GNS seq.8314.71	0.286096	0.0111089	0.0379965	GNS
Streptococcus oralis E 351036	UST seq.8364.74	0.286084	0.0111126	0.0380019	UST
Streptococcus cristatus B	DERL1 seq.13393.46	0.286073	0.0111158	0.038003	DERL1
Streptococcus cristatus B	ECHS1 seq.17787.1	0.286073	0.0111158	0.038003	ECHS1
Streptococcus oralis E 350763	YWHAH seq.4707.50	0.286069	0.011117	0.038003	YWHAH
Prevotella melaninogenica	INHBC seq.6408.2	0.286046	0.0111237	0.0380218	INHBC
Prevotella melaninogenica	SDHAF2 seq.6420.4	0.286011	0.011134	0.0380401	SDHAF2
Prevotella melaninogenica	FKBP3 seq.18383.9	0.285941	0.0111547	0.038098	FKBP3
Streptococcus oralis E 351036	DHH seq.4389.2	0.285906	0.011165	0.0381248	DHH
Streptococcus oralis E 351036	DEFB129 seq.8347.222	0.285844	0.0111832	0.0381783	DEFB129
Streptococcus anginosus	UFC1 seq.3405.6	0.285804	0.0111951	0.0382055	UFC1
Prevotella melaninogenica	GSN seq.16607.78	0.285801	0.0111961	0.0382055	GSN
Prevotella melaninogenica	SRY seq.25957.5	0.285767	0.011206	0.0382314	SRY
Streptococcus oralis E 350763	PPP1R2 seq.19152.4	0.285656	0.0112392	0.038331	PPP1R2
Prevotella melaninogenica	PSME3 seq.5204.13	0.28565	0.0112408	0.0383322	PSME3
Streptococcus anginosus	IDI1 seq.17712.7	0.285626	0.0112479	0.0383445	IDI1
Prevotella melaninogenica	CASP10 seq.21450.333	0.285626	0.0112481	0.0383445	CASP10
Prevotella melaninogenica	COPE seq.19310.81	0.285591	0.0112585	0.0383757	COPE
Streptococcus cristatus B	SEMA5A seq.13132.14	0.285544	0.0112724	0.0384104	SEMA5A
Streptococcus anginosus	KAT2B seq.12368.18	0.285518	0.0112801	0.0384278	KAT2B
Streptococcus oralis E 351036	SNCG seq.19630.2	0.285488	0.011289	0.0384453	SNCG
Streptococcus oralis E 351036	RHOA seq.9855.10	0.285488	0.011289	0.0384453	RHOA
Streptococcus anginosus	ABCC6 seq.8935.22	0.285481	0.0112911	0.0384483	ABCC6
Prevotella melaninogenica	WNT16 seq.21943.170	0.285451	0.0113003	0.0384753	WNT16
Streptococcus anginosus	SAP30 seq.12888.18	0.285437	0.0113043	0.0384804	SAP30
Prevotella melaninogenica	ITGB1BP2 seq.21985.61	0.285416	0.0113107	0.0384982	ITGB1BP2
Streptococcus oralis E 351036	SLAMF9 seq.20531.5	0.285373	0.0113235	0.0385373	SLAMF9
Streptococcus oralis E 350763	LILRB3 seq.15615.8	0.285348	0.011331	0.0385544	LILRB3
Streptococcus oralis E 350763	WFDC2 seq.11388.75	0.285334	0.0113352	0.0385641	WFDC2
Streptococcus oralis E 351036	ASAH2 seq.3212.30	0.285147	0.0113912	0.0387121	ASAH2
Streptococcus oralis E 351036	WFIKKN1 seq.3191.50	0.285073	0.0114135	0.0387707	WFIKKN1
Prevotella melaninogenica	BDNF seq.14047.78	0.28489	0.0114687	0.0389278	BDNF
Streptococcus oralis E 351036	SPACA1 seq.6228.58	0.284797	0.0114971	0.039011	SPACA1
Streptococcus cristatus B	GMFG seq.13062.4	0.284788	0.0114995	0.039011	GMFG
Streptococcus cristatus B	LMAN2 seq.9468.8	0.284788	0.0114995	0.039011	LMAN2
Streptococcus oralis E 351036	SORCS1 seq.15636.49	0.284708	0.0115239	0.0390644	SORCS1
Prevotella melaninogenica	DSTN seq.22958.6	0.284645	0.011543	0.0391238	DSTN
Streptococcus oralis E 351036	OCLN seq.24263.6	0.284641	0.0115443	0.0391238	OCLN
Streptococcus cristatus B	VSTM2L seq.6549.60	0.284626	0.0115487	0.0391347	VSTM2L
Streptococcus cristatus B	UBA5 seq.21314.11	0.284605	0.0115553	0.0391526	UBA5
Streptococcus oralis E 350763	NME1 seq.5909.51	0.284582	0.0115623	0.039172	NME1
Streptococcus oralis E 351036	AMPH seq.24908.19	0.284565	0.0115674	0.0391805	AMPH
Streptococcus cristatus B	GOT1 seq.4912.17	0.284553	0.0115712	0.0391894	GOT1
Streptococcus oralis E 350763	ACRV1 seq.15301.24	0.284524	0.0115801	0.039215	ACRV1
Streptococcus anginosus	HS6ST2 seq.13524.25	0.284508	0.0115848	0.0392267	HS6ST2
Streptococcus oralis E 351036	GAP43 seq.15325.14	0.284489	0.0115905	0.0392416	GAP43
Streptococcus anginosus	CCL2 seq.2578.67	0.284469	0.0115967	0.0392581	CCL2
Streptococcus oralis E 351036	ST6GAL2 seq.21737.20	0.284456	0.0116007	0.0392675	ST6GAL2
Prevotella melaninogenica	FABP2 seq.15385.116	0.284295	0.01165	0.0393865	FABP2
Prevotella melaninogenica	PDXP seq.3897.61	0.284295	0.01165	0.0393865	PDXP
Prevotella melaninogenica	H6PD seq.7161.25	0.284295	0.01165	0.0393865	H6PD
Streptococcus anginosus	DPY30 seq.13943.38	0.284248	0.0116645	0.0394314	DPY30
Streptococcus anginosus	PEF1 seq.19272.9	0.284221	0.0116729	0.0394438	PEF1
Streptococcus oralis E 350763	NCK1 seq.5014.49	0.284219	0.0116734	0.0394438	NCK1
Streptococcus cristatus B	IL21R seq.9366.54	0.284186	0.0116836	0.0394741	IL21R
Streptococcus oralis E 351036	THSD1 seq.5621.64	0.284171	0.011688	0.0394757	THSD1
Streptococcus anginosus	YWHAG seq.8901.40	0.284139	0.0116978	0.0395003	YWHAG
Streptococcus cristatus B	FKBP7 seq.9288.7	0.284133	0.0116997	0.0395019	FKBP7
Streptococcus anginosus	KPNA4 seq.12698.72	0.284031	0.0117311	0.0395911	KPNA4
Prevotella melaninogenica	RRAGC seq.12548.75	0.28398	0.011747	0.0396359	RRAGC
Streptococcus oralis E 350763	HNRNPAB seq.4450.26	0.283963	0.0117524	0.0396497	HNRNPAB
Streptococcus anginosus	UST seq.8364.74	0.283957	0.0117539	0.0396507	UST
Prevotella melaninogenica	PPIH seq.12449.16	0.283945	0.0117578	0.0396549	PPIH
Streptococcus oralis E 351036	PIR seq.13634.209	0.283933	0.0117615	0.0396587	PIR
Streptococcus anginosus	NOTCH3 seq.5108.72	0.283925	0.011764	0.0396587	NOTCH3
Streptococcus anginosus	SLC9A3R1 seq.24694.158	0.283842	0.0117896	0.0397187	SLC9A3R1
Streptococcus anginosus	EIF2S2 seq.24723.58	0.283842	0.0117896	0.0397187	EIF2S2
Prevotella melaninogenica	GLRX2 seq.12486.8	0.283791	0.0118055	0.0397677	GLRX2
Streptococcus oralis E 351036	C1QTNF4 seq.23200.25	0.283733	0.0118236	0.0398201	C1QTNF4
Streptococcus oralis E 351036	INPP5E seq.11370.20	0.28362	0.0118585	0.0399024	INPP5E
Streptococcus anginosus	PILRA seq.8825.4	0.283533	0.0118858	0.0399855	PILRA
Streptococcus oralis E 351036	NDUFAF3 seq.23254.31	0.28329	0.0119618	0.0401992	NDUFAF3
Streptococcus oralis E 351036	RNASE4 seq.5644.60	0.283288	0.0119624	0.0401992	RNASE4
Prevotella melaninogenica	MDM2 seq.4245.80	0.283283	0.0119639	0.0401999	MDM2
Streptococcus oralis E 351036	ALDOB seq.18185.118	0.283225	0.0119822	0.0402527	ALDOB
Streptococcus oralis E 351036	BID seq.5798.3	0.283176	0.0119976	0.0402926	BID
Prevotella melaninogenica	SUGT1 seq.17818.22	0.283175	0.011998	0.0402926	SUGT1
Prevotella melaninogenica	TAGLN seq.15640.54	0.283105	0.0120201	0.040349	TAGLN
Streptococcus oralis E 350763	GLO1 seq.9883.29	0.283082	0.0120273	0.0403602	GLO1
Streptococcus cristatus B	XRCC4 seq.9886.28	0.282967	0.0120636	0.0404597	XRCC4
Streptococcus oralis E 351036	HSPA8 seq.5903.91	0.282959	0.0120659	0.0404631	HSPA8
Streptococcus oralis E 350763	SDHAF2 seq.6420.4	0.28293	0.0120752	0.0404822	SDHAF2
Streptococcus oralis E 350763	C1RL seq.9348.1	0.282927	0.0120762	0.0404822	C1RL
Streptococcus oralis E 351036	POMC seq.4890.10	0.282927	0.0120762	0.0404822	POMC
Streptococcus anginosus	NRXN3 seq.5111.15	0.282925	0.0120769	0.0404822	NRXN3
Streptococcus oralis E 350763	TP53I3 seq.17748.21	0.282903	0.0120839	0.0405012	TP53I3
Streptococcus oralis E 351036	GNGT2 seq.10917.40	0.282782	0.012122	0.0405803	GNGT2
Streptococcus oralis E 350763	MICB seq.5102.55	0.282727	0.0121394	0.0406253	MICB
Streptococcus cristatus B	CTRB2 seq.5648.28	0.282708	0.0121456	0.0406387	CTRB2
Prevotella melaninogenica	SIGLEC14 seq.5125.6	0.282688	0.012152	0.040654	SIGLEC14
Prevotella melaninogenica	FGF23 seq.3807.1	0.282583	0.0121854	0.0407564	FGF23
Prevotella melaninogenica	OPCML seq.15622.13	0.282509	0.0122089	0.0408134	OPCML
Prevotella melaninogenica	CTRC seq.5626.20	0.282376	0.0122514	0.0409332	CTRC
Prevotella melaninogenica	TXNL4B seq.15316.262	0.282369	0.0122537	0.0409358	TXNL4B
Streptococcus oralis E 350763	RNASE6 seq.5646.20	0.282366	0.0122549	0.0409358	RNASE6
Prevotella melaninogenica	KRAS seq.5193.51	0.282336	0.0122644	0.0409586	KRAS
Streptococcus cristatus B	FABP6 seq.6450.8	0.28232	0.0122694	0.0409665	FABP6
Streptococcus anginosus	GRB10 seq.11358.15	0.282301	0.0122757	0.0409829	GRB10
Streptococcus cristatus B	PDCD1LG2 seq.3004.67	0.282295	0.0122775	0.0409844	PDCD1LG2
Prevotella melaninogenica	CST1 seq.5459.33	0.282229	0.0122987	0.0410322	CST1
Streptococcus oralis E 351036	IGSF9B seq.9060.27	0.282226	0.0122998	0.0410322	IGSF9B
Streptococcus oralis E 350763	EIF3M seq.23410.46	0.282132	0.0123301	0.0411199	EIF3M
Streptococcus oralis E 351036	ILF2 seq.12665.16	0.282074	0.0123486	0.0411773	ILF2
Prevotella melaninogenica	COMMD10 seq.23257.14	0.282054	0.0123551	0.0411937	COMMD10
Streptococcus oralis E 351036	NTF4 seq.4146.58	0.282051	0.0123562	0.0411937	NTF4
Streptococcus oralis E 351036	AGGF1 seq.8051.10	0.282038	0.0123603	0.0412028	AGGF1
Streptococcus cristatus B	NUDCD3 seq.4254.6	0.281971	0.012382	0.0412484	NUDCD3
Streptococcus anginosus	EMC2 seq.20435.41	0.281951	0.0123883	0.0412598	EMC2
Streptococcus oralis E 351036	LASP1 seq.21862.145	0.281948	0.0123895	0.0412598	LASP1
Streptococcus oralis E 350763	KIR3DL2 seq.5096.51	0.281824	0.0124296	0.0413755	KIR3DL2
Streptococcus oralis E 350763	OPCML seq.15622.13	0.281788	0.0124414	0.0414015	OPCML
Prevotella melaninogenica	RNPEP seq.12386.11	0.281739	0.0124571	0.0414311	RNPEP
Streptococcus oralis E 351036	GNS seq.3616.3	0.28172	0.0124633	0.0414472	GNS
Prevotella melaninogenica	WAS seq.22033.7	0.281671	0.0124793	0.0414889	WAS
Prevotella melaninogenica	HNRNPAB seq.4450.26	0.281669	0.0124799	0.0414889	HNRNPAB
Prevotella melaninogenica	EDN1 seq.6495.14	0.281606	0.0125004	0.0415526	EDN1
Streptococcus oralis E 351036	PCBP1 seq.11458.30	0.28153	0.0125251	0.0416302	PCBP1
Streptococcus anginosus	LRRFIP2 seq.25479.8	0.28149	0.0125384	0.0416562	LRRFIP2
Streptococcus oralis E 350763	CD79A seq.15674.3	0.281485	0.01254	0.0416572	CD79A
Prevotella melaninogenica	HS6ST2 seq.13524.25	0.281427	0.0125588	0.0417053	HS6ST2
Prevotella melaninogenica	CDCP1 seq.6565.68	0.281426	0.0125594	0.0417053	CDCP1
Streptococcus cristatus B	IL15 seq.19568.17	0.281381	0.012574	0.041743	IL15
Streptococcus cristatus B	APLP1 seq.7210.25	0.281371	0.0125771	0.0417489	APLP1
Streptococcus cristatus B	RPA2 seq.19264.6	0.281342	0.0125869	0.0417715	RPA2
Prevotella melaninogenica	ITGA4|ITGB1 seq.21688.50	0.281338	0.012588	0.0417715	ITGA4|ITGB1
Streptococcus oralis E 351036	GALK2 seq.23631.1	0.281227	0.0126246	0.0418837	GALK2
Streptococcus oralis E 351036	FZD9 seq.22591.4	0.281153	0.012649	0.041942	FZD9
Prevotella melaninogenica	COL13A1 seq.6570.1	0.281112	0.0126623	0.0419736	COL13A1
Streptococcus oralis E 351036	C3 seq.5803.24	0.281075	0.0126746	0.0420087	C3
Prevotella melaninogenica	DLG3 seq.7897.75	0.281039	0.0126866	0.0420412	DLG3
Streptococcus oralis E 351036	NCK1 seq.5014.49	0.281033	0.0126886	0.0420416	NCK1
Streptococcus anginosus	RBP7 seq.14208.3	0.280976	0.0127073	0.0420853	RBP7
Prevotella melaninogenica	DOK2 seq.14246.50	0.280899	0.0127329	0.0421651	DOK2
Streptococcus cristatus B	KCNE5 seq.8756.41	0.280882	0.0127385	0.0421752	KCNE5
Prevotella melaninogenica	AMY2A seq.18917.53	0.280864	0.0127445	0.0421897	AMY2A
Streptococcus oralis E 351036	CD7 seq.12008.3	0.280849	0.0127493	0.0421972	CD7
Streptococcus cristatus B	SLITRK6 seq.16916.19	0.280819	0.0127593	0.0422177	SLITRK6
Streptococcus cristatus B	SMPDL3A seq.14086.11	0.280793	0.012768	0.0422363	SMPDL3A
Streptococcus oralis E 350763	UBL4A seq.11490.42	0.280764	0.0127776	0.0422546	UBL4A
Streptococcus oralis E 350763	TGFBR1 seq.22569.55	0.280723	0.0127914	0.0422818	TGFBR1
Streptococcus oralis E 350763	WFIKKN1 seq.3191.50	0.280723	0.0127914	0.0422818	WFIKKN1
Streptococcus oralis E 351036	TREM2 seq.16300.4	0.28071	0.0127955	0.0422908	TREM2
Prevotella melaninogenica	NDUFAF3 seq.23254.31	0.28069	0.0128021	0.042308	NDUFAF3
Streptococcus oralis E 351036	REG3G seq.15476.6	0.280619	0.0128259	0.0423685	REG3G
Streptococcus cristatus B	CXCL12 seq.2330.2	0.280611	0.0128284	0.0423724	CXCL12
Streptococcus cristatus B	C3 seq.2683.1	0.280595	0.012834	0.0423816	C3
Streptococcus oralis E 351036	GSTT2B seq.11273.176	0.280584	0.0128376	0.042389	GSTT2B
Streptococcus anginosus	HSPA6 seq.20213.82	0.280544	0.012851	0.0424195	HSPA6
Streptococcus cristatus B	BMP2 seq.15666.21	0.280505	0.012864	0.0424534	BMP2
Streptococcus oralis E 351036	UCHL1 seq.5019.16	0.280405	0.0128974	0.0425315	UCHL1
Streptococcus oralis E 350763	FCN1 seq.15582.25	0.280384	0.0129046	0.0425438	FCN1
Prevotella melaninogenica	COX5B seq.7887.57	0.28034	0.0129191	0.0425847	COX5B
Streptococcus oralis E 351036	FSTL3 seq.3438.10	0.280244	0.0129514	0.0426611	FSTL3
Streptococcus oralis E 351036	MBTPS1 seq.7240.2	0.280242	0.012952	0.0426611	MBTPS1
Prevotella melaninogenica	XRCC6 seq.2835.1	0.280233	0.0129549	0.0426663	XRCC6
Streptococcus oralis E 351036	EFNA1 seq.20091.138	0.280215	0.0129611	0.0426776	EFNA1
Streptococcus cristatus B	COPS5 seq.24725.4	0.280215	0.0129613	0.0426776	COPS5
Streptococcus oralis E 350763	C1orf162 seq.6896.3	0.28021	0.0129629	0.0426776	C1orf162
Prevotella melaninogenica	UCHL1 seq.5019.16	0.280198	0.0129667	0.0426776	UCHL1
Streptococcus cristatus B	PWWP2B seq.24267.24	0.280143	0.0129854	0.0427254	PWWP2B
Prevotella melaninogenica	MEP1A seq.19786.26	0.280128	0.0129903	0.0427324	MEP1A
Prevotella melaninogenica	ME2 seq.25042.3	0.280128	0.0129903	0.0427324	ME2
Streptococcus oralis E 350763	NDUFAF3 seq.23254.31	0.280055	0.0130151	0.0428002	NDUFAF3
Streptococcus anginosus	WFIKKN1 seq.3191.50	0.280045	0.0130184	0.0428064	WFIKKN1
Streptococcus cristatus B	MSRB2 seq.16877.19	0.279992	0.0130365	0.042852	MSRB2
Streptococcus oralis E 351036	CREB3L4 seq.11308.8	0.279977	0.0130415	0.0428641	CREB3L4
Streptococcus oralis E 350763	CCN5 seq.6392.7	0.279971	0.0130436	0.0428664	CCN5
Streptococcus cristatus B	DEFB110 seq.8340.9	0.279961	0.0130469	0.0428725	DEFB110
Streptococcus anginosus	HSD17B4 seq.23643.22	0.279922	0.0130601	0.0428955	HSD17B4
Prevotella melaninogenica	UGT1A8 seq.8899.75	0.279918	0.0130613	0.0428955	UGT1A8
Streptococcus oralis E 350763	GALK2 seq.23631.1	0.279916	0.0130622	0.0428955	GALK2
Streptococcus oralis E 350763	ROBO2 seq.22578.17	0.27985	0.0130844	0.0429544	ROBO2
Streptococcus oralis E 350763	AMY2B seq.15556.49	0.279805	0.0130996	0.0429905	AMY2B
Streptococcus oralis E 351036	NOTCH2 seq.5106.52	0.27978	0.0131083	0.04301	NOTCH2
Streptococcus oralis E 351036	NAAA seq.3173.49	0.279773	0.0131107	0.0430133	NAAA
Streptococcus oralis E 351036	WAS seq.22033.7	0.279762	0.0131144	0.0430208	WAS
Prevotella melaninogenica	EIF4A2 seq.22984.10	0.279673	0.0131445	0.0430966	EIF4A2
Streptococcus oralis E 350763	CNGA2 seq.12872.35	0.279566	0.013181	0.0432023	CNGA2
Streptococcus oralis E 350763	LCP1 seq.9749.190	0.279558	0.013184	0.0432074	LCP1
Streptococcus oralis E 351036	ANXA1 seq.4960.72	0.279532	0.0131926	0.043227	ANXA1
Prevotella melaninogenica	ZFAND2B seq.23319.6	0.279498	0.0132043	0.0432555	ZFAND2B
Prevotella melaninogenica	FTH1 seq.25913.17	0.279498	0.0132043	0.0432555	FTH1
Streptococcus cristatus B	NRDC seq.25269.10	0.279469	0.0132142	0.0432832	NRDC
Streptococcus anginosus	KLKB1 seq.4152.58	0.279408	0.0132351	0.0433426	KLKB1
Streptococcus oralis E 350763	ABCC6 seq.8935.22	0.279375	0.0132463	0.0433701	ABCC6
Streptococcus anginosus	HMGA1 seq.16536.3	0.279327	0.0132629	0.0434083	HMGA1
Prevotella melaninogenica	CBS seq.10086.39	0.279325	0.0132636	0.0434083	CBS
Streptococcus oralis E 350763	KIR3DS1 seq.5097.14	0.279188	0.0133108	0.0435473	KIR3DS1
Streptococcus oralis E 350763	MECP2 seq.19108.50	0.279145	0.0133255	0.0435782	MECP2
Streptococcus oralis E 351036	MDGA1 seq.16900.29	0.279079	0.0133483	0.0436398	MDGA1
Streptococcus cristatus B	GBA3 seq.21592.8	0.279037	0.0133628	0.0436678	GBA3
Streptococcus oralis E 351036	TSEN15 seq.21182.8	0.278913	0.0134057	0.0437712	TSEN15
Prevotella melaninogenica	ALDOC seq.9876.20	0.278833	0.0134334	0.0438378	ALDOC
Streptococcus anginosus	GDAP1L1 seq.23402.147	0.278813	0.0134402	0.0438501	GDAP1L1
Streptococcus anginosus	PTGR1 seq.19617.5	0.278786	0.0134496	0.043872	PTGR1
Streptococcus cristatus B	MYL6B seq.14227.21	0.278762	0.0134582	0.0438907	MYL6B
Streptococcus cristatus B	CD320 seq.16320.139	0.278742	0.013465	0.0439083	CD320
Streptococcus anginosus	LDHA seq.9761.89	0.278705	0.0134778	0.0439371	LDHA
Prevotella melaninogenica	GCG seq.4891.50	0.278695	0.0134815	0.0439433	GCG
Streptococcus cristatus B	CCL2 seq.2578.67	0.278608	0.0135117	0.0440185	CCL2
Streptococcus cristatus B	DSG2 seq.20517.1	0.278589	0.0135181	0.0440347	DSG2
Streptococcus cristatus B	CD93 seq.14136.234	0.27855	0.0135319	0.0440654	CD93
Streptococcus cristatus B	CALR seq.5264.65	0.278532	0.0135381	0.0440811	CALR
Streptococcus anginosus	C4BPA seq.9449.150	0.278462	0.0135627	0.0441418	C4BPA
Streptococcus cristatus B	AGT seq.3484.60	0.278458	0.0135639	0.0441418	AGT
Streptococcus oralis E 350763	TOR4A seq.13459.30	0.278391	0.0135875	0.0441903	TOR4A
Streptococcus oralis E 350763	IL25 seq.4137.57	0.278286	0.0136243	0.0442959	IL25
Streptococcus oralis E 351036	VNN2 seq.7012.35	0.278257	0.0136346	0.0443154	VNN2
Streptococcus oralis E 350763	KEL seq.7070.25	0.278217	0.0136485	0.0443419	KEL
Streptococcus cristatus B	NCK1 seq.5014.49	0.278205	0.013653	0.0443517	NCK1
Streptococcus oralis E 351036	FAM20C seq.21547.6	0.278191	0.0136578	0.0443627	FAM20C
Prevotella melaninogenica	LRP1 seq.8601.167	0.278168	0.013666	0.0443845	LRP1
Streptococcus oralis E 351036	TREM1 seq.9266.1	0.278109	0.0136868	0.0444379	TREM1
Prevotella melaninogenica	TKT seq.4306.4	0.278098	0.0136907	0.0444459	TKT
Streptococcus cristatus B	UROS seq.11248.43	0.278052	0.0137068	0.0444887	UROS
Streptococcus anginosus	DSC3 seq.4981.6	0.278036	0.0137124	0.0444974	DSC3
Streptococcus oralis E 351036	TPSB2 seq.14696.45	0.278018	0.0137187	0.0445132	TPSB2
Streptococcus oralis E 351036	STX7 seq.8274.64	0.277977	0.0137333	0.044556	STX7
Streptococcus cristatus B	SH2D1A seq.4567.82	0.277947	0.0137438	0.044576	SH2D1A
Streptococcus oralis E 351036	PTGR1 seq.19617.5	0.277876	0.0137692	0.044644	PTGR1
Streptococcus cristatus B	TSN seq.12477.42	0.277856	0.0137763	0.0446578	TSN
Prevotella melaninogenica	ARPC1B seq.12689.56	0.277782	0.0138023	0.044724	ARPC1B
Streptococcus oralis E 351036	TBK1 seq.3400.49	0.277782	0.0138026	0.044724	TBK1
Streptococcus cristatus B	PIR seq.13634.209	0.277764	0.0138089	0.0447398	PIR
Streptococcus cristatus B	PPIC seq.18819.21	0.277751	0.0138136	0.0447455	PPIC
Prevotella melaninogenica	CD79A seq.15674.3	0.277642	0.0138521	0.0448324	CD79A
Streptococcus oralis E 350763	CADM2 seq.16907.3	0.277632	0.0138557	0.0448385	CADM2
Streptococcus oralis E 351036	TOX3 seq.12717.65	0.27756	0.0138816	0.0449138	TOX3
Streptococcus anginosus	RIDA seq.14636.25	0.277516	0.0138974	0.04496	RIDA
Streptococcus oralis E 350763	VEGFA seq.14032.2	0.277441	0.0139239	0.045031	VEGFA
Streptococcus anginosus	CD79A seq.15674.3	0.277299	0.0139749	0.0451774	CD79A
Streptococcus oralis E 350763	C1QL3 seq.21707.15	0.277286	0.0139795	0.0451876	C1QL3
Streptococcus oralis E 350763	CAT seq.3488.64	0.277273	0.0139844	0.0451988	CAT
Prevotella melaninogenica	SERPINA7 seq.2706.69	0.277257	0.0139899	0.0452084	SERPINA7
Streptococcus oralis E 351036	CMPK1 seq.8312.139	0.277231	0.0139994	0.045233	CMPK1
Prevotella melaninogenica	FSCN1 seq.24226.30	0.277152	0.0140277	0.045319	FSCN1
Streptococcus oralis E 350763	NFASC seq.7179.69	0.277149	0.014029	0.045319	NFASC
Prevotella melaninogenica	ISG15 seq.14151.4	0.277137	0.0140334	0.0453285	ISG15
Streptococcus oralis E 351036	C6|C5 seq.4482.66	0.277104	0.014045	0.0453563	C6|C5
Prevotella melaninogenica	G3BP1 seq.19266.35	0.277082	0.014053	0.0453667	G3BP1
Streptococcus oralis E 351036	PDCD5 seq.12517.52	0.277079	0.0140541	0.0453667	PDCD5
Streptococcus cristatus B	TFF1 seq.9185.15	0.277018	0.014076	0.0454183	TFF1
Streptococcus oralis E 351036	IL17RB seq.6262.14	0.276978	0.0140906	0.0454521	IL17RB
Streptococcus oralis E 351036	MAP3K3 seq.12990.39	0.276971	0.0140933	0.0454551	MAP3K3
Streptococcus oralis E 351036	POFUT1 seq.5634.39	0.276965	0.0140952	0.0454564	POFUT1
Streptococcus cristatus B	LILRA3 seq.6391.52	0.276951	0.0141003	0.0454673	LILRA3
Streptococcus anginosus	IFNL2 seq.4397.26	0.276948	0.0141016	0.0454673	IFNL2
Prevotella melaninogenica	PTPN11 seq.3397.7	0.276942	0.0141036	0.0454691	PTPN11
Streptococcus oralis E 351036	RYBP seq.20969.114	0.276851	0.0141365	0.0455607	RYBP
Streptococcus oralis E 350763	SLC5A8 seq.13691.10	0.276818	0.0141485	0.0455898	SLC5A8
Streptococcus anginosus	LZIC seq.19338.3	0.276804	0.0141536	0.0455972	LZIC
Streptococcus oralis E 350763	LGR5 seq.7122.31	0.276794	0.0141572	0.0456034	LGR5
Prevotella melaninogenica	DUT seq.9995.6	0.276732	0.0141798	0.0456717	DUT
Streptococcus oralis E 351036	UNC119B seq.21105.23	0.276712	0.014187	0.04569	UNC119B
Streptococcus oralis E 351036	MGAT5 seq.21813.171	0.276676	0.0142001	0.0457276	MGAT5
Streptococcus oralis E 351036	CTRB1 seq.5671.1	0.276672	0.0142018	0.0457282	CTRB1
Streptococcus oralis E 350763	PLA2R1 seq.10916.44	0.276634	0.0142154	0.0457612	PLA2R1
Prevotella melaninogenica	CAP1 seq.12034.28	0.276627	0.014218	0.0457612	CAP1
Streptococcus oralis E 350763	LRRFIP2 seq.25479.8	0.276571	0.0142387	0.0458179	LRRFIP2
Prevotella melaninogenica	PNLIP seq.15613.16	0.276522	0.0142564	0.0458654	PNLIP
Streptococcus cristatus B	ARID1A seq.9898.161	0.276506	0.0142624	0.045875	ARID1A
Prevotella melaninogenica	SNX1 seq.6955.68	0.276487	0.0142692	0.0458921	SNX1
Streptococcus cristatus B	COLGALT2 seq.7234.12	0.276473	0.0142742	0.0458986	COLGALT2
Prevotella melaninogenica	CHST15 seq.4469.78	0.276452	0.014282	0.0459189	CHST15
Streptococcus anginosus	CD70 seq.8762.38	0.276436	0.0142879	0.0459302	CD70
Streptococcus oralis E 351036	PLOD3 seq.10612.18	0.276434	0.0142885	0.0459302	PLOD3
Streptococcus oralis E 350763	ITGB1|ITGA1 seq.3503.4	0.276392	0.0143041	0.0459659	ITGB1|ITGA1
Streptococcus cristatus B	LIF seq.7790.21	0.276323	0.0143294	0.046028	LIF
Streptococcus cristatus B	CST3 seq.2609.59	0.276309	0.0143344	0.0460391	CST3
Prevotella melaninogenica	CDY1 seq.7097.8	0.276298	0.0143385	0.0460399	CDY1
Streptococcus oralis E 351036	HAVCR2 seq.5134.52	0.276297	0.0143389	0.0460399	HAVCR2
Prevotella melaninogenica	PDCD1LG2 seq.3004.67	0.276263	0.0143513	0.0460583	PDCD1LG2
Streptococcus cristatus B	TWF2 seq.23396.21	0.276204	0.0143729	0.0461195	TWF2
Streptococcus cristatus B	PTGR1 seq.19617.5	0.276165	0.0143874	0.0461563	PTGR1
Streptococcus anginosus	UBAC1 seq.25480.21	0.27611	0.0144077	0.0462119	UBAC1
Streptococcus anginosus	LGALS9 seq.9197.4	0.276056	0.0144277	0.0462565	LGALS9
Streptococcus anginosus	AHSG seq.10966.1	0.276002	0.0144476	0.0463109	AHSG
Streptococcus oralis E 350763	KLRF1 seq.5098.79	0.275992	0.014451	0.0463119	KLRF1
Streptococcus oralis E 350763	DYRK3 seq.21662.121	0.275934	0.0144726	0.0463638	DYRK3
Prevotella melaninogenica	EVPL seq.14019.73	0.275929	0.0144746	0.0463638	EVPL
Streptococcus oralis E 351036	IL6ST seq.2620.4	0.275928	0.0144747	0.0463638	IL6ST
Streptococcus oralis E 351036	DHODH seq.21346.71	0.275917	0.0144787	0.0463718	DHODH
Streptococcus cristatus B	FAM171B seq.8786.6	0.275885	0.0144908	0.0463975	FAM171B
Streptococcus oralis E 350763	REG4 seq.11102.22	0.275882	0.0144917	0.0463975	REG4
Streptococcus oralis E 351036	PROS1 seq.2700.56	0.275867	0.0144975	0.0464077	PROS1
Streptococcus oralis E 350763	SYNE2 seq.9789.52	0.275813	0.0145173	0.0464546	SYNE2
Streptococcus oralis E 351036	COA4 seq.20457.13	0.275789	0.0145263	0.0464756	COA4
Streptococcus anginosus	ARHGAP36 seq.6289.78	0.27565	0.0145781	0.0466316	ARHGAP36
Streptococcus oralis E 351036	MSRB3 seq.7824.88	0.275628	0.0145861	0.0466421	MSRB3
Streptococcus oralis E 350763	TWF2 seq.23396.21	0.275621	0.0145889	0.0466421	TWF2
Streptococcus anginosus	C5 seq.2851.63	0.275571	0.0146076	0.046697	C5
Streptococcus cristatus B	ARHGAP1 seq.9815.5	0.275485	0.0146396	0.0467748	ARHGAP1
Streptococcus oralis E 350763	ERP29 seq.4983.6	0.275442	0.0146558	0.0468167	ERP29
Streptococcus cristatus B	SPARCL1 seq.4467.49	0.275326	0.0146991	0.0469406	SPARCL1
Streptococcus cristatus B	EDN1 seq.6495.14	0.275209	0.0147433	0.0470669	EDN1
Streptococcus anginosus	ACRV1 seq.15301.24	0.275167	0.014759	0.0470978	ACRV1
Prevotella melaninogenica	OBP2A seq.6526.77	0.27516	0.0147616	0.0471008	OBP2A
Streptococcus anginosus	LCP1 seq.17231.1	0.275136	0.0147705	0.0471243	LCP1
Streptococcus oralis E 350763	ITPK1 seq.21130.82	0.275043	0.0148058	0.0472174	ITPK1
Prevotella melaninogenica	ADH7 seq.11377.19	0.275016	0.0148157	0.0472343	ADH7
Streptococcus oralis E 350763	SDHB seq.22773.69	0.274988	0.0148266	0.0472641	SDHB
Streptococcus anginosus	SERPINF1 seq.9211.19	0.274974	0.0148317	0.0472705	SERPINF1
Streptococcus oralis E 351036	RBP1 seq.22955.28	0.274917	0.0148534	0.0473255	RBP1
Prevotella melaninogenica	AREG seq.2970.60	0.274911	0.0148554	0.0473255	AREG
Streptococcus cristatus B	UBE2R2 seq.21848.18	0.274907	0.0148572	0.0473255	UBE2R2
Streptococcus oralis E 351036	NONO seq.24910.18	0.274904	0.0148582	0.0473255	NONO
Streptococcus anginosus	ERP29 seq.13728.19	0.274893	0.0148624	0.0473339	ERP29
Prevotella melaninogenica	VNN2 seq.7012.35	0.274843	0.0148813	0.0473719	VNN2
Prevotella melaninogenica	MAT1A seq.21247.16	0.274736	0.0149218	0.047479	MAT1A
Streptococcus oralis E 351036	ARMC3 seq.24963.1	0.274676	0.0149446	0.0475416	ARMC3
Streptococcus oralis E 351036	DLST seq.23699.61	0.274651	0.0149542	0.0475611	DLST
Streptococcus cristatus B	MAGI2 seq.14066.49	0.274512	0.0150072	0.0476963	MAGI2
Prevotella melaninogenica	PSME2 seq.17694.32	0.274421	0.015042	0.0477772	PSME2
Prevotella melaninogenica	CHRNA5 seq.21231.3	0.274372	0.0150608	0.0478269	CHRNA5
Streptococcus anginosus	SMPDL3A seq.14086.11	0.274354	0.0150677	0.047844	SMPDL3A
Streptococcus cristatus B	CBLN2 seq.21887.2	0.274324	0.0150793	0.0478708	CBLN2
Streptococcus cristatus B	BGLAP seq.5747.67	0.274314	0.0150831	0.047878	BGLAP
Streptococcus anginosus	SLC22A16 seq.9969.8	0.274271	0.0150995	0.0479152	SLC22A16
Prevotella melaninogenica	LCP1 seq.9749.190	0.274211	0.0151226	0.0479736	LCP1
Streptococcus oralis E 350763	FGF8 seq.4394.71	0.274138	0.0151509	0.0480355	FGF8
Prevotella melaninogenica	SEMA6A seq.5122.92	0.27411	0.0151617	0.0480628	SEMA6A
Streptococcus oralis E 351036	TWSG1 seq.9234.8	0.274037	0.0151898	0.0481278	TWSG1
Prevotella melaninogenica	C2CD2L seq.23704.11	0.274025	0.0151941	0.0481308	C2CD2L
Streptococcus oralis E 350763	HES3 seq.24489.34	0.274019	0.0151966	0.0481339	HES3
Streptococcus cristatus B	POMC seq.2558.51	0.273998	0.0152047	0.0481514	POMC
Streptococcus cristatus B	PLCB1 seq.11354.21	0.273963	0.0152182	0.0481787	PLCB1
Streptococcus oralis E 351036	KLK4 seq.2833.20	0.273932	0.0152302	0.0482004	KLK4
Prevotella melaninogenica	SPANXN3 seq.22787.39	0.273901	0.0152421	0.0482333	SPANXN3
Streptococcus anginosus	CAMK1 seq.3592.4	0.273866	0.0152559	0.0482718	CAMK1
Streptococcus oralis E 350763	NUDCD3 seq.4254.6	0.273818	0.0152745	0.0483258	NUDCD3
Streptococcus oralis E 350763	ICAM5 seq.5124.69	0.273776	0.0152905	0.0483715	ICAM5
Prevotella melaninogenica	CD6 seq.20519.7	0.273758	0.0152978	0.0483815	CD6
Streptococcus oralis E 351036	PLA2R1 seq.10916.44	0.273692	0.0153234	0.0484373	PLA2R1
Streptococcus oralis E 350763	LSM12 seq.20380.50	0.27369	0.015324	0.0484373	LSM12
Streptococcus oralis E 350763	RANBP3 seq.14037.18	0.273611	0.0153548	0.048507	RANBP3
Streptococcus cristatus B	SCARF1 seq.5129.12	0.273583	0.0153657	0.0485293	SCARF1
Streptococcus anginosus	IL23R seq.5088.175	0.273541	0.015382	0.0485658	IL23R
Prevotella melaninogenica	F11R seq.20511.3	0.273478	0.0154069	0.0486243	F11R
Prevotella melaninogenica	RBMS1 seq.22547.17	0.273476	0.0154076	0.0486243	RBMS1
Prevotella melaninogenica	CD209 seq.3029.52	0.273406	0.0154349	0.0486828	CD209
Prevotella melaninogenica	HNRNPA2B1 seq.5351.52	0.273406	0.0154349	0.0486828	HNRNPA2B1
Streptococcus oralis E 351036	RXRA seq.20245.13	0.273401	0.0154368	0.0486838	RXRA
Streptococcus oralis E 350763	SEMA4B seq.9805.51	0.273377	0.0154462	0.0487082	SEMA4B
Streptococcus anginosus	AHSG seq.3581.53	0.273369	0.0154494	0.0487133	AHSG
Streptococcus cristatus B	EFNB1 seq.13104.32	0.273282	0.0154836	0.0488112	EFNB1
Streptococcus oralis E 350763	EIF5 seq.2612.5	0.273226	0.0155055	0.0488746	EIF5
Streptococcus oralis E 350763	ADCYAP1 seq.8450.36	0.273222	0.0155069	0.0488746	ADCYAP1
Streptococcus cristatus B	DUT seq.9995.6	0.273203	0.0155145	0.0488885	DUT
Streptococcus oralis E 351036	ATP1B4 seq.9933.49	0.273166	0.0155291	0.0489294	ATP1B4
Streptococcus cristatus B	ITGB1|ITGA1 seq.3503.4	0.273111	0.0155505	0.0489853	ITGB1|ITGA1
Streptococcus anginosus	UBE2R2 seq.21848.18	0.273109	0.0155516	0.0489853	UBE2R2
Streptococcus oralis E 350763	APCS seq.2474.54	0.273102	0.0155543	0.0489888	APCS
Prevotella melaninogenica	DYRK3 seq.21662.121	0.273066	0.0155684	0.0490231	DYRK3
Streptococcus oralis E 351036	YES1 seq.2878.66	0.273034	0.0155809	0.0490522	YES1
Streptococcus anginosus	LONP1 seq.6398.12	0.273027	0.0155836	0.0490522	LONP1
Prevotella melaninogenica	CD7 seq.12008.3	0.272987	0.0155994	0.0490907	CD7
Streptococcus cristatus B	BTD seq.15644.1	0.272949	0.0156145	0.0491281	BTD
Streptococcus anginosus	RBM19 seq.11468.15	0.272921	0.0156256	0.0491579	RBM19
Streptococcus anginosus	HPRT1 seq.19290.5	0.272838	0.0156584	0.0492359	HPRT1
Prevotella melaninogenica	CCL7 seq.4886.3	0.272817	0.0156666	0.0492567	CCL7
Streptococcus oralis E 351036	CLSTN2 seq.18882.7	0.272797	0.0156746	0.0492716	CLSTN2
Streptococcus oralis E 351036	COMMD5 seq.24704.38	0.272745	0.0156953	0.0493268	COMMD5
Streptococcus cristatus B	A1BG seq.16561.9	0.272733	0.0157002	0.049337	A1BG
Streptococcus cristatus B	HSD17B4 seq.23643.22	0.272705	0.0157113	0.0493641	HSD17B4
Streptococcus oralis E 350763	PLA2G1B seq.4910.21	0.272661	0.0157286	0.0494112	PLA2G1B
Streptococcus oralis E 350763	C4B|C4A seq.2182.54	0.272606	0.0157505	0.0494649	C4B|C4A
Prevotella melaninogenica	PILRA seq.8825.4	0.272585	0.0157591	0.0494766	PILRA
Streptococcus cristatus B	YWHAG seq.8901.40	0.272443	0.0158157	0.0496188	YWHAG
Streptococcus cristatus B	H2AZ1 seq.4163.5	0.272407	0.01583	0.0496486	H2AZ1
Streptococcus anginosus	RAB6B seq.14271.23	0.272352	0.0158522	0.049713	RAB6B
Prevotella melaninogenica	ALPG seq.6715.63	0.272327	0.0158619	0.0497317	ALPG
Streptococcus cristatus B	WNT16 seq.21943.170	0.272312	0.0158682	0.0497427	WNT16
Streptococcus oralis E 350763	NMU seq.8754.5	0.2723	0.0158729	0.0497524	NMU
Streptococcus oralis E 351036	EMC2 seq.20435.41	0.272263	0.0158878	0.0497809	EMC2
Streptococcus anginosus	MELT seq.8445.184	0.272208	0.0159098	0.0498375	MELT
Streptococcus oralis E 351036	PRKAG1|PRKAB1|PRKAA1 seq.5183.53	0.2722	0.0159132	0.0498401	PRKAG1|PRKAB1|PRKAA1
Prevotella melaninogenica	HNRNPK seq.19333.4	0.272145	0.015935	0.0498809	HNRNPK
Streptococcus oralis E 350763	LANCL1 seq.13986.6	0.272111	0.0159489	0.0499097	LANCL1
Streptococcus oralis E 350763	PGLYRP2 seq.5601.2	0.272111	0.0159489	0.0499097	PGLYRP2
Streptococcus cristatus B	TPP1 seq.17691.1	0.27205	0.0159735	0.0499807	TPP1
Streptococcus oralis E 351036	NAT14 seq.11120.49	-0.272023	0.0159844	0.0499999	NAT14
Streptococcus oralis E 350763	MDK seq.2911.27	-0.272042	0.0159766	0.0499807	MDK
Prevotella melaninogenica	CRNN seq.17738.7	-0.272044	0.0159759	0.0499807	CRNN
Prevotella melaninogenica	P4HA2 seq.11348.132	-0.27211	0.0159491	0.0499097	P4HA2
Streptococcus anginosus	PMS2 seq.11312.40	-0.272154	0.0159315	0.049875	PMS2
Streptococcus anginosus	NUBP1 seq.21189.9	-0.272162	0.0159281	0.0498696	NUBP1
Streptococcus anginosus	CPT1B seq.11709.29	-0.272179	0.0159213	0.0498533	CPT1B
Streptococcus cristatus B	COASY seq.21207.1	-0.272181	0.0159207	0.0498533	COASY
Streptococcus oralis E 351036	MSANTD2 seq.25452.16	-0.272198	0.0159138	0.0498401	MSANTD2
Prevotella melaninogenica	DIAPH1 seq.25083.26	-0.272252	0.0158921	0.0497872	DIAPH1
Streptococcus oralis E 351036	AARSD1 seq.21535.5	-0.272261	0.0158885	0.0497809	AARSD1
Streptococcus cristatus B	LIMK1 seq.25308.8	-0.272272	0.0158839	0.0497768	LIMK1
Streptococcus oralis E 351036	KRT16 seq.18905.5	-0.272288	0.0158776	0.0497622	KRT16
Streptococcus anginosus	MAPK9 seq.9760.13	-0.272325	0.015863	0.0497317	MAPK9
Streptococcus oralis E 351036	DARS1 seq.12675.14	-0.272337	0.015858	0.0497262	DARS1
Prevotella melaninogenica	CARS1 seq.14098.28	-0.272425	0.0158227	0.0496305	CARS1
Streptococcus oralis E 351036	TPT1 seq.14072.9	-0.272438	0.0158176	0.0496196	TPT1
Streptococcus oralis E 350763	ASF1B seq.20057.177	-0.272469	0.0158054	0.0495916	ASF1B
Prevotella melaninogenica	KLRG2 seq.10693.43	-0.27248	0.015801	0.0495828	KLRG2
Prevotella melaninogenica	RPS3 seq.5026.66	-0.272495	0.0157947	0.0495681	RPS3
Streptococcus oralis E 350763	TOR1AIP1 seq.10606.34	-0.27251	0.0157889	0.0495551	TOR1AIP1
Streptococcus anginosus	HDGF seq.16758.96	-0.272541	0.0157766	0.0495213	HDGF
Streptococcus anginosus	CHIT1 seq.3600.2	-0.27256	0.0157691	0.049503	CHIT1
Prevotella melaninogenica	CT55 seq.9363.11	-0.272586	0.0157584	0.0494766	CT55
Streptococcus oralis E 351036	PSD2 seq.9118.7	-0.272592	0.0157563	0.0494766	PSD2
Streptococcus oralis E 351036	SHKBP1 seq.23702.98	-0.272641	0.0157369	0.0494271	SHKBP1
Streptococcus oralis E 351036	HSPH1 seq.17704.74	-0.272655	0.0157312	0.0494142	HSPH1
Streptococcus anginosus	EIF1AY seq.19224.5	-0.272703	0.015712	0.0493641	EIF1AY
Prevotella melaninogenica	NFATC1 seq.14286.2	-0.272749	0.0156937	0.0493268	NFATC1
Streptococcus oralis E 351036	SCO1 seq.7853.19	-0.272805	0.0156716	0.0492674	SCO1
Streptococcus anginosus	ARPC2 seq.23376.56	-0.272838	0.0156584	0.0492359	ARPC2
Streptococcus oralis E 350763	GBP5 seq.20211.75	-0.27284	0.0156576	0.0492359	GBP5
Streptococcus oralis E 351036	CRAT seq.12637.7	-0.272843	0.0156566	0.0492359	CRAT
Streptococcus oralis E 351036	MAPK9 seq.15604.18	-0.272881	0.0156416	0.0492031	MAPK9
Streptococcus oralis E 351036	LCN10 seq.13007.66	-0.272952	0.0156134	0.0491281	LCN10
Prevotella melaninogenica	KRT14 seq.22482.87	-0.273022	0.0155856	0.0490522	KRT14
Prevotella melaninogenica	PRKCQ seq.3817.18	-0.273022	0.0155856	0.0490522	PRKCQ
Streptococcus oralis E 351036	NECAB1 seq.23345.2	-0.273058	0.0155716	0.0490283	NECAB1
Streptococcus cristatus B	BAP18 seq.21153.5	-0.273072	0.015566	0.0490208	BAP18
Streptococcus oralis E 351036	MAK16 seq.21864.20	-0.273121	0.0155467	0.04898	MAK16
Streptococcus oralis E 350763	CHIT1 seq.3600.2	-0.273203	0.0155143	0.0488885	CHIT1
Streptococcus anginosus	BAG1 seq.17195.43	-0.273352	0.015456	0.0487293	BAG1
Prevotella melaninogenica	PGD seq.4187.49	-0.273406	0.0154349	0.0486828	PGD
Prevotella melaninogenica	EDIL3 seq.9360.33	-0.273408	0.0154343	0.0486828	EDIL3
Prevotella melaninogenica	PGRMC2 seq.8681.93	-0.273427	0.0154267	0.0486769	PGRMC2
Streptococcus oralis E 350763	CSRP1 seq.15529.33	-0.273473	0.0154085	0.0486243	CSRP1
Streptococcus cristatus B	SFXN5 seq.13729.26	-0.273504	0.0153964	0.0486012	SFXN5
Streptococcus anginosus	PPP2R5D seq.22068.5	-0.273514	0.0153926	0.0485941	PPP2R5D
Streptococcus oralis E 351036	IGF2R seq.3676.15	-0.273551	0.0153782	0.0485588	IGF2R
Streptococcus cristatus B	AGO2 seq.21504.41	-0.273578	0.0153676	0.0485302	AGO2
Streptococcus anginosus	TRADD seq.13507.51	-0.273595	0.0153609	0.0485192	TRADD
Streptococcus cristatus B	FLI1 seq.21971.47	-0.273609	0.0153555	0.048507	FLI1
Streptococcus oralis E 350763	PMS2 seq.11312.40	-0.273609	0.0153554	0.048507	PMS2
Streptococcus cristatus B	MFRP seq.3685.53	-0.273622	0.0153504	0.0485058	MFRP
Streptococcus oralis E 350763	H1-10 seq.12709.63	-0.273639	0.0153441	0.0484908	H1-10
Streptococcus anginosus	SLC41A2 seq.12511.83	-0.273665	0.015334	0.0484639	SLC41A2
Streptococcus cristatus B	CHIT1 seq.3600.2	-0.273706	0.0153178	0.0484277	CHIT1
Prevotella melaninogenica	RAB5A seq.17205.21	-0.273721	0.0153121	0.0484146	RAB5A
Streptococcus oralis E 351036	Adamts1 seq.10379.19	-0.27373	0.0153086	0.0484087	Adamts1
Prevotella melaninogenica	RBM23 seq.11590.5	-0.273756	0.0152984	0.0483815	RBM23
Streptococcus oralis E 350763	MRPL10 seq.22554.101	-0.273771	0.0152926	0.0483729	MRPL10
Streptococcus cristatus B	SRXN1 seq.14268.4	-0.273937	0.0152283	0.0481995	SRXN1
Streptococcus oralis E 350763	ALDH1B1 seq.22057.9	-0.273955	0.0152212	0.048182	ALDH1B1
Streptococcus anginosus	TLR4|LY96 seq.3647.49	-0.273962	0.0152186	0.0481787	TLR4|LY96
Streptococcus oralis E 350763	ATP6V1C2 seq.22824.53	-0.273969	0.0152159	0.0481787	ATP6V1C2
Streptococcus oralis E 350763	SPOCK1 seq.5490.53	-0.273996	0.0152053	0.0481514	SPOCK1
Streptococcus anginosus	SHKBP1 seq.23702.98	-0.274028	0.0151932	0.0481308	SHKBP1
Prevotella melaninogenica	FAIM seq.10420.30	-0.274036	0.01519	0.0481278	FAIM
Prevotella melaninogenica	NEU1 seq.15426.5	-0.274036	0.01519	0.0481278	NEU1
Streptococcus oralis E 350763	NRBP1 seq.12616.45	-0.274052	0.015184	0.0481237	NRBP1
Streptococcus anginosus	EEF1G seq.24111.10	-0.274055	0.0151827	0.0481237	EEF1G
Streptococcus anginosus	STAMBP seq.19187.21	-0.274136	0.0151515	0.0480355	STAMBP
Streptococcus anginosus	M1AP seq.23685.132	-0.274138	0.0151508	0.0480355	M1AP
Prevotella melaninogenica	LGSN seq.24499.36	-0.274176	0.015136	0.0480014	LGSN
Prevotella melaninogenica	ARMC8 seq.25247.12	-0.274178	0.0151354	0.0480014	ARMC8
Streptococcus oralis E 350763	GNPTG seq.10666.7	-0.274203	0.0151257	0.0479785	GNPTG
Streptococcus oralis E 350763	ALKBH2 seq.18400.52	-0.27423	0.0151151	0.0479549	ALKBH2
Streptococcus anginosus	STIM1 seq.9271.101	-0.274248	0.0151086	0.047939	STIM1
Streptococcus oralis E 351036	LILRB3 seq.11334.7	-0.274284	0.0150944	0.047904	LILRB3
Prevotella melaninogenica	ADPRH seq.18395.5	-0.2743	0.0150883	0.0478896	ADPRH
Streptococcus cristatus B	PSMD6 seq.23672.10	-0.27433	0.0150769	0.0478682	PSMD6
Streptococcus anginosus	LACC1 seq.23595.6	-0.274406	0.0150477	0.0477903	LACC1
Streptococcus cristatus B	HEXA seq.25917.12	-0.274448	0.0150317	0.0477495	HEXA
Streptococcus cristatus B	UBLCP1 seq.19124.9	-0.274461	0.0150267	0.0477385	UBLCP1
Streptococcus oralis E 351036	PCBP3 seq.24470.20	-0.274474	0.0150218	0.0477277	PCBP3
Prevotella melaninogenica	SPOP seq.13727.44	-0.274493	0.0150146	0.0477098	SPOP
Streptococcus oralis E 350763	LRFN1 seq.7910.41	-0.274506	0.0150096	0.0476991	LRFN1
Prevotella melaninogenica	SYTL1 seq.12892.10	-0.27453	0.0150005	0.04768	SYTL1
Streptococcus oralis E 350763	PTER seq.24179.48	-0.274561	0.0149886	0.0476471	PTER
Streptococcus oralis E 351036	GMPS seq.18184.28	-0.274563	0.014988	0.0476471	GMPS
Streptococcus oralis E 350763	NMT1 seq.12448.246	-0.274602	0.0149729	0.0476069	NMT1
Streptococcus oralis E 350763	ETV7 seq.24679.35	-0.274604	0.0149722	0.0476069	ETV7
Streptococcus cristatus B	MPZL2 seq.9372.157	-0.274648	0.0149554	0.0475611	MPZL2
Prevotella melaninogenica	GSTK1 seq.13474.40	-0.274666	0.0149485	0.0475489	GSTK1
Streptococcus oralis E 351036	HSPA1L seq.12041.33	-0.274709	0.0149323	0.0475075	HSPA1L
Streptococcus oralis E 350763	RGS1 seq.18945.11	-0.274748	0.0149172	0.0474692	RGS1
Streptococcus anginosus	COL5A1 seq.22047.46	-0.274785	0.0149034	0.0474301	COL5A1
Streptococcus oralis E 351036	UGT2B15 seq.25080.16	-0.274803	0.0148965	0.0474132	UGT2B15
Streptococcus cristatus B	RNF122 seq.11160.56	-0.274841	0.014882	0.0473719	RNF122
Prevotella melaninogenica	CSNK2B|CSNK2A1 seq.5225.50	-0.274841	0.014882	0.0473719	CSNK2B|CSNK2A1
Streptococcus oralis E 351036	OXCT1 seq.25043.74	-0.274879	0.0148678	0.0473413	OXCT1
Streptococcus anginosus	CD207 seq.3361.26	-0.274885	0.0148655	0.0473391	CD207
Prevotella melaninogenica	MAPRE1 seq.19371.18	-0.274911	0.0148554	0.0473255	MAPRE1
Streptococcus oralis E 351036	TLR5 seq.18935.14	-0.274969	0.0148336	0.0472718	TLR5
Streptococcus anginosus	PSD2 seq.9118.7	-0.274976	0.014831	0.0472705	PSD2
Prevotella melaninogenica	APOL3 seq.16823.75	-0.275018	0.014815	0.0472343	APOL3
Streptococcus cristatus B	TRPT1 seq.21348.22	-0.275025	0.0148126	0.0472342	TRPT1
Streptococcus anginosus	DNAAF8 seq.23607.1	-0.275072	0.0147946	0.0471867	DNAAF8
Streptococcus anginosus	KIR3DL1 seq.18907.97	-0.275109	0.0147807	0.047147	KIR3DL1
Streptococcus cristatus B	DUSP6 seq.12341.8	-0.27513	0.014773	0.0471276	DUSP6
Streptococcus oralis E 350763	MMP19 seq.6425.87	-0.275166	0.0147591	0.0470978	MMP19
Streptococcus oralis E 351036	SERPINA6 seq.4785.30	-0.27517	0.0147579	0.0470978	SERPINA6
Streptococcus anginosus	SCG3 seq.7957.2	-0.27519	0.0147501	0.0470838	SCG3
Streptococcus cristatus B	PAPPA2 seq.5756.66	-0.275221	0.0147385	0.0470566	PAPPA2
Streptococcus oralis E 351036	CASTOR1 seq.23385.18	-0.275258	0.0147247	0.0470172	CASTOR1
Streptococcus oralis E 351036	IL5 seq.3741.4	-0.275347	0.0146914	0.0469209	IL5
Streptococcus oralis E 350763	TPP2 seq.25050.82	-0.275375	0.0146809	0.0468921	TPP2
Streptococcus anginosus	TACO1 seq.9257.14	-0.275461	0.0146487	0.046799	TACO1
Prevotella melaninogenica	AGFG1 seq.11681.8	-0.275507	0.0146316	0.046754	AGFG1
Prevotella melaninogenica	METTL26 seq.25236.11	-0.275507	0.0146316	0.046754	METTL26
Prevotella melaninogenica	IL12RB1 seq.13706.12	-0.275508	0.0146309	0.046754	IL12RB1
Streptococcus cristatus B	BIN3 seq.24645.2	-0.275544	0.0146176	0.0467238	BIN3
Streptococcus oralis E 351036	COQ9 seq.20374.41	-0.275625	0.0145874	0.0466421	COQ9
Streptococcus oralis E 350763	ARHGAP25 seq.11333.82	-0.275635	0.0145838	0.0466403	ARHGAP25
Streptococcus oralis E 350763	TRAPPC6B seq.22812.4	-0.275635	0.0145838	0.0466403	TRAPPC6B
Streptococcus oralis E 351036	TBC1D24 seq.25114.256	-0.275701	0.0145592	0.046576	TBC1D24
Streptococcus cristatus B	APOL1 seq.9506.10	-0.275811	0.0145182	0.0464546	APOL1
Prevotella melaninogenica	DLK1 seq.6373.54	-0.275827	0.0145123	0.0464453	DLK1
Prevotella melaninogenica	GTF2B seq.20979.86	-0.275857	0.0145012	0.0464148	GTF2B
Streptococcus oralis E 351036	OTUD3 seq.21915.2	-0.275879	0.0144928	0.0463975	OTUD3
Streptococcus oralis E 351036	ETFA seq.17435.43	-0.27589	0.0144887	0.0463975	ETFA
Streptococcus oralis E 350763	CSTL1 seq.6368.9	-0.27596	0.0144631	0.046341	CSTL1
Streptococcus oralis E 350763	HMG20A seq.12712.9	-0.275979	0.0144561	0.0463234	HMG20A
Prevotella melaninogenica	PARK7 seq.19545.145	-0.275997	0.0144494	0.0463116	PARK7
Streptococcus oralis E 350763	PDPK1 seq.4460.8	-0.276048	0.0144306	0.0462612	PDPK1
Streptococcus anginosus	WDR18 seq.25307.8	-0.276056	0.0144277	0.0462565	WDR18
Streptococcus oralis E 350763	DMC1 seq.23341.16	-0.276061	0.0144256	0.0462565	DMC1
Streptococcus cristatus B	CTSS seq.3181.50	-0.276099	0.0144115	0.0462193	CTSS
Prevotella melaninogenica	TMOD1 seq.12595.11	-0.276139	0.0143971	0.0461825	TMOD1
Streptococcus cristatus B	GPN1 seq.16599.38	-0.276165	0.0143874	0.0461563	GPN1
Streptococcus anginosus	POLR2J seq.19199.3	-0.27626	0.0143523	0.0460583	POLR2J
Streptococcus oralis E 351036	SHMT2 seq.12691.44	-0.27627	0.0143488	0.0460565	SHMT2
Streptococcus oralis E 351036	CCNH seq.9848.22	-0.27627	0.0143488	0.0460565	CCNH
Prevotella melaninogenica	CST7 seq.14038.130	-0.276279	0.0143455	0.0460557	CST7
Prevotella melaninogenica	PMM1 seq.17408.2	-0.276296	0.0143391	0.0460399	PMM1
Streptococcus oralis E 351036	MAD1L1 seq.13618.15	-0.276347	0.0143203	0.0460035	MAD1L1
Streptococcus oralis E 350763	PARK7 seq.19545.145	-0.27635	0.0143192	0.0460035	PARK7
Prevotella melaninogenica	MVK seq.11391.69	-0.276382	0.0143076	0.0459725	MVK
Streptococcus oralis E 350763	UBXN2B seq.18435.40	-0.276392	0.0143041	0.0459659	UBXN2B
Streptococcus oralis E 350763	GTF2E1 seq.24322.1	-0.276419	0.014294	0.0459431	GTF2E1
Streptococcus oralis E 350763	MAPK8 seq.3825.18	-0.276476	0.0142732	0.0458986	MAPK8
Streptococcus anginosus	C17orf67 seq.9070.1	-0.276517	0.0142582	0.0458665	C17orf67
Prevotella melaninogenica	LTB4R seq.13477.65	-0.276559	0.014243	0.045827	LTB4R
Streptococcus cristatus B	NAT1 seq.12632.14	-0.276597	0.0142289	0.0457913	NAT1
Prevotella melaninogenica	NARS1 seq.21383.37	-0.276627	0.014218	0.0457612	NARS1
Prevotella melaninogenica	TPMT seq.11218.84	-0.276662	0.0142053	0.0457346	TPMT
Prevotella melaninogenica	CDH1 seq.14759.149	-0.276804	0.0141537	0.0455972	CDH1
Streptococcus anginosus	KRT16 seq.18905.5	-0.276828	0.014145	0.0455835	KRT16
Streptococcus oralis E 350763	PAK4 seq.13719.19	-0.276873	0.0141285	0.0455398	PAK4
Streptococcus oralis E 350763	YARS2 seq.21330.13	-0.276901	0.0141185	0.0455124	YARS2
Prevotella melaninogenica	GSK3B seq.3236.12	-0.276977	0.0140909	0.0454521	GSK3B
Prevotella melaninogenica	ICAM1 seq.4342.10	-0.276977	0.0140909	0.0454521	ICAM1
Streptococcus cristatus B	AKR1C1 seq.12618.50	-0.277051	0.0140642	0.0453848	AKR1C1
Streptococcus oralis E 351036	DOK2 seq.19578.19	-0.277054	0.0140632	0.0453848	DOK2
Streptococcus oralis E 350763	COQ6 seq.22113.2	-0.277068	0.0140582	0.045375	COQ6
Streptococcus oralis E 351036	RNF122 seq.11160.56	-0.277079	0.0140541	0.0453667	RNF122
Streptococcus cristatus B	HAT1 seq.19327.31	-0.277082	0.014053	0.0453667	HAT1
Streptococcus oralis E 351036	LRP8 seq.3323.37	-0.277128	0.0140366	0.0453341	LRP8
Streptococcus oralis E 351036	AK4 seq.17432.25	-0.277256	0.0139903	0.0452084	AK4
Prevotella melaninogenica	GTF2A2 seq.22793.110	-0.277327	0.0139648	0.0451495	GTF2A2
Streptococcus oralis E 351036	NMES1 seq.6406.3	-0.277421	0.0139314	0.0450463	NMES1
Streptococcus oralis E 350763	PGAM1 seq.3896.5	-0.277438	0.0139252	0.045031	PGAM1
Prevotella melaninogenica	POLM seq.12851.5	-0.277467	0.0139146	0.0450062	POLM
Streptococcus oralis E 351036	GPX7 seq.8345.27	-0.277485	0.0139081	0.04499	GPX7
Streptococcus anginosus	HMGCR seq.5230.99	-0.277629	0.0138569	0.0448385	HMGCR
Prevotella melaninogenica	DARS1 seq.12675.14	-0.277642	0.0138521	0.0448324	DARS1
Streptococcus oralis E 350763	DNAJB9 seq.11214.40	-0.277644	0.0138514	0.0448324	DNAJB9
Prevotella melaninogenica	UCN3 seq.10756.34	-0.277697	0.0138327	0.044784	UCN3
Streptococcus cristatus B	COL5A1 seq.22047.46	-0.277711	0.0138275	0.0447719	COL5A1
Streptococcus oralis E 351036	AP1AR seq.20445.29	-0.277711	0.0138275	0.0447719	AP1AR
Streptococcus oralis E 350763	CRYL1 seq.24643.21	-0.277713	0.0138269	0.0447719	CRYL1
Streptococcus cristatus B	PSMB1 seq.12612.37	-0.277724	0.0138229	0.0447709	PSMB1
Streptococcus anginosus	MARK3 seq.9747.48	-0.277759	0.0138107	0.0447407	MARK3
Streptococcus oralis E 351036	DNAJC4 seq.8653.132	-0.277814	0.013791	0.0446958	DNAJC4
Streptococcus cristatus B	BTLA seq.16308.14	-0.277831	0.013785	0.0446812	BTLA
Streptococcus oralis E 351036	MOB3B seq.21815.7	-0.277863	0.0137736	0.0446538	MOB3B
Streptococcus anginosus	HMG20B seq.11551.16	-0.277921	0.0137531	0.0445966	HMG20B
Streptococcus anginosus	ADSS1 seq.13998.26	-0.277921	0.0137531	0.0445966	ADSS1
Streptococcus cristatus B	PA2G4 seq.4258.15	-0.277947	0.0137438	0.044576	PA2G4
Streptococcus oralis E 350763	BAMBI seq.6935.123	-0.277961	0.013739	0.0445698	BAMBI
Streptococcus oralis E 350763	FXYD6 seq.25412.53	-0.278043	0.0137098	0.0444939	FXYD6
Streptococcus oralis E 350763	ACADVL seq.19262.219	-0.278057	0.013705	0.0444875	ACADVL
Streptococcus oralis E 350763	PFKFB4 seq.25041.11	-0.278112	0.0136855	0.0444379	PFKFB4
Streptococcus cristatus B	USP46 seq.21761.213	-0.278119	0.013683	0.0444351	USP46
Streptococcus anginosus	GRK2 seq.3347.9	-0.278218	0.0136481	0.0443419	GRK2
Prevotella melaninogenica	IGHA2|IGHA1 seq.11089.7	-0.278238	0.0136414	0.0443279	IGHA2|IGHA1
Streptococcus oralis E 350763	PRRX1 seq.24215.8	-0.27825	0.013637	0.0443186	PRRX1
Streptococcus anginosus	SOX10 seq.23678.132	-0.278273	0.0136291	0.0443022	SOX10
Prevotella melaninogenica	ZCCHC17 seq.21811.20	-0.278273	0.0136291	0.0443022	ZCCHC17
Streptococcus cristatus B	LYRM1 seq.22496.21	-0.278353	0.0136007	0.0442238	LYRM1
Streptococcus oralis E 351036	POLR2K seq.19134.66	-0.278371	0.0135946	0.0442089	POLR2K
Streptococcus cristatus B	C1QBP seq.4967.1	-0.278406	0.0135823	0.0441781	C1QBP
Streptococcus cristatus B	CD247 seq.15567.2	-0.278413	0.0135798	0.0441747	CD247
Streptococcus cristatus B	seq.3724.64	-0.278423	0.0135765	0.0441685
Streptococcus cristatus B	RAB11FIP3 seq.25500.6	-0.278445	0.0135685	0.0441473	RAB11FIP3
Streptococcus oralis E 350763	PLCXD3 seq.21180.16	-0.278451	0.0135664	0.0441451	PLCXD3
Prevotella melaninogenica	PPP2R5D seq.22068.5	-0.278483	0.0135554	0.0441233	PPP2R5D
Prevotella melaninogenica	TFRC seq.6895.1	-0.278483	0.0135554	0.0441233	TFRC
Streptococcus oralis E 351036	MYL11 seq.21112.6	-0.278485	0.0135548	0.0441233	MYL11
Streptococcus cristatus B	SAP18 seq.12830.4	-0.278563	0.0135273	0.0440552	SAP18
Streptococcus oralis E 350763	AFAP1L2 seq.24445.38	-0.27858	0.0135213	0.0440404	AFAP1L2
Prevotella melaninogenica	GSK3B seq.24050.26	-0.278623	0.0135065	0.0440061	GSK3B
Streptococcus oralis E 350763	FUNDC1 seq.22149.2	-0.278651	0.0134967	0.0439789	FUNDC1
Streptococcus cristatus B	WAS seq.22033.32	-0.278655	0.0134953	0.0439789	WAS
Streptococcus oralis E 351036	PLA2G4A seq.21430.4	-0.27866	0.0134936	0.0439781	PLA2G4A
Streptococcus oralis E 350763	SNX5 seq.18327.6	-0.278704	0.0134782	0.0439371	SNX5
Streptococcus anginosus	GTSF1 seq.20946.41	-0.278707	0.0134772	0.0439371	GTSF1
Streptococcus oralis E 350763	IP6K1 seq.22404.4	-0.278773	0.0134542	0.0438824	IP6K1
Streptococcus cristatus B	KCNAB3 seq.23370.39	-0.27881	0.0134415	0.0438501	KCNAB3
Streptococcus oralis E 351036	IFT22 seq.20451.126	-0.278824	0.0134365	0.043843	IFT22
Streptococcus cristatus B	TEC seq.16079.2	-0.278851	0.013427	0.0438214	TEC
Streptococcus cristatus B	STX1A seq.19553.14	-0.278891	0.0134133	0.0437815	STX1A
Prevotella melaninogenica	STX1A seq.19553.14	-0.278903	0.0134091	0.0437725	STX1A
Prevotella melaninogenica	SATB2 seq.10081.17	-0.278908	0.0134073	0.0437712	SATB2
Streptococcus oralis E 350763	GALE seq.11457.53	-0.278911	0.0134065	0.0437712	GALE
Prevotella melaninogenica	APOE seq.2418.55	-0.278938	0.013397	0.0437515	APOE
Streptococcus oralis E 351036	CYB5A seq.11287.14	-0.27894	0.0133964	0.0437515	CYB5A
Streptococcus cristatus B	ZCCHC17 seq.21811.20	-0.278943	0.0133952	0.0437515	ZCCHC17
Streptococcus oralis E 350763	ACOT13 seq.17675.17	-0.278952	0.0133922	0.0437496	ACOT13
Streptococcus oralis E 350763	SULT1B1 seq.12671.35	-0.278966	0.0133874	0.0437387	SULT1B1
Streptococcus oralis E 350763	PRRG1 seq.9008.6	-0.278993	0.0133779	0.0437123	PRRG1
Prevotella melaninogenica	SULT1A3 seq.13944.3	-0.279043	0.0133607	0.0436654	SULT1A3
Streptococcus cristatus B	TACO1 seq.9257.14	-0.279048	0.0133589	0.0436643	TACO1
Streptococcus oralis E 350763	PTGR3 seq.17345.12	-0.279062	0.0133541	0.0436532	PTGR3
Prevotella melaninogenica	OLFM3 seq.11143.32	-0.279078	0.0133486	0.0436398	OLFM3
Streptococcus cristatus B	PLAUR seq.2652.15	-0.279127	0.0133318	0.0435941	PLAUR
Prevotella melaninogenica	HCCS seq.24453.75	-0.279148	0.0133244	0.0435782	HCCS
Streptococcus anginosus	EIF4E seq.19263.147	-0.279165	0.0133187	0.0435652	EIF4E
Prevotella melaninogenica	NOSIP seq.23525.27	-0.279185	0.0133118	0.0435473	NOSIP
Prevotella melaninogenica	FTO seq.25051.104	-0.279288	0.0132763	0.0434403	FTO
Streptococcus oralis E 351036	MTIF3 seq.7852.9	-0.279317	0.0132662	0.0434121	MTIF3
Streptococcus anginosus	CX3CL1 seq.2827.23	-0.279344	0.0132571	0.043396	CX3CL1
Streptococcus cristatus B	QTRT2 seq.21373.8	-0.27935	0.0132552	0.0433944	QTRT2
Streptococcus cristatus B	MAPK9 seq.15604.18	-0.279402	0.0132372	0.0433448	MAPK9
Streptococcus oralis E 350763	EDN3 seq.6113.31	-0.279429	0.0132281	0.0433242	EDN3
Streptococcus oralis E 350763	SMCO2 seq.7925.18	-0.279532	0.0131928	0.043227	SMCO2
Streptococcus anginosus	EHMT2 seq.5843.60	-0.279589	0.0131732	0.0431814	EHMT2
Streptococcus oralis E 351036	TIFA seq.21113.3	-0.279659	0.0131495	0.0431081	TIFA
Streptococcus cristatus B	HSH2D seq.23531.79	-0.279677	0.0131432	0.0430966	HSH2D
Streptococcus oralis E 350763	PADI2 seq.22001.23	-0.279682	0.0131417	0.0430965	PADI2
Streptococcus anginosus	CD8B seq.9310.2	-0.279705	0.0131336	0.0430744	CD8B
Streptococcus oralis E 350763	MAK16 seq.21864.20	-0.279737	0.013123	0.0430443	MAK16
Streptococcus cristatus B	HOXA5 seq.22376.95	-0.279782	0.0131075	0.04301	HOXA5
Prevotella melaninogenica	NUP98 seq.12772.8	-0.279813	0.0130969	0.0429863	NUP98
Streptococcus anginosus	GFPT2 seq.23669.20	-0.279814	0.0130968	0.0429863	GFPT2
Streptococcus cristatus B	HOMER3 seq.21799.15	-0.279863	0.0130802	0.0429454	HOMER3
Streptococcus cristatus B	CASP4 seq.22092.43	-0.2799	0.0130675	0.0429082	CASP4
Prevotella melaninogenica	DPYSL5 seq.12683.156	-0.279918	0.0130613	0.0428955	DPYSL5
Streptococcus anginosus	CHMP2A seq.17728.61	-0.279949	0.013051	0.0428768	CHMP2A
Streptococcus oralis E 350763	CBR3 seq.14091.42	-0.279957	0.0130483	0.0428725	CBR3
Streptococcus anginosus	SOX9 seq.25468.5	-0.280003	0.0130327	0.0428442	SOX9
Streptococcus oralis E 351036	WDR48 seq.21743.1	-0.280013	0.0130293	0.0428377	WDR48
Prevotella melaninogenica	UCHL5 seq.17405.2	-0.280093	0.0130021	0.042762	UCHL5
Streptococcus anginosus	DTYMK seq.19504.22	-0.280111	0.0129962	0.0427471	DTYMK
Prevotella melaninogenica	PRPS2 seq.18329.4	-0.280163	0.0129785	0.0427073	PRPS2
Streptococcus oralis E 351036	USP19 seq.21730.56	-0.280165	0.0129781	0.0427073	USP19
Prevotella melaninogenica	PAFAH2 seq.18914.188	-0.280199	0.0129667	0.0426776	PAFAH2
Streptococcus oralis E 351036	TMEM221 seq.23519.91	-0.280204	0.0129648	0.0426776	TMEM221
Streptococcus oralis E 351036	GAB1 seq.24268.21	-0.280253	0.0129483	0.0426582	GAB1
Streptococcus oralis E 350763	RAD51 seq.2871.73	-0.280268	0.0129432	0.042646	RAD51
Prevotella melaninogenica	SEPTIN10 seq.12690.33	-0.280303	0.0129314	0.0426117	SEPTIN10
Streptococcus oralis E 351036	B3GALT5 seq.20593.10	-0.280304	0.0129313	0.0426117	B3GALT5
Streptococcus cristatus B	CTSB seq.3061.61	-0.280332	0.0129217	0.0425887	CTSB
Streptococcus anginosus	SPATA24 seq.24422.36	-0.280381	0.0129053	0.0425438	SPATA24
Streptococcus oralis E 351036	TFCP2L1 seq.25104.10	-0.280392	0.0129016	0.0425409	TFCP2L1
Prevotella melaninogenica	OLFML3 seq.8660.5	-0.280409	0.0128962	0.0425315	OLFML3
Streptococcus cristatus B	MAN1B1 seq.7071.23	-0.280424	0.0128909	0.0425193	MAN1B1
Streptococcus anginosus	RAD23A seq.10058.1	-0.280436	0.0128872	0.0425115	RAD23A
Prevotella melaninogenica	ADGRL3 seq.20578.10	-0.280444	0.0128845	0.0425071	ADGRL3
Streptococcus oralis E 350763	SPRN seq.13447.42	-0.280461	0.0128786	0.0424924	SPRN
Streptococcus cristatus B	GLIPR2 seq.15522.2	-0.28049	0.012869	0.0424653	GLIPR2
Streptococcus oralis E 350763	FOXM1 seq.10056.5	-0.280507	0.0128631	0.0424534	FOXM1
Streptococcus oralis E 350763	RAB3D seq.19379.154	-0.280562	0.0128447	0.0424033	RAB3D
Streptococcus cristatus B	FYN seq.3813.3	-0.280568	0.0128427	0.0424013	FYN
Streptococcus cristatus B	TLR4|LY96 seq.3647.49	-0.280596	0.0128334	0.0423816	TLR4|LY96
Streptococcus cristatus B	FBLN7 seq.21891.31	-0.280621	0.0128253	0.0423685	FBLN7
Streptococcus oralis E 351036	CTSH seq.8644.46	-0.280645	0.0128171	0.0423487	CTSH
Prevotella melaninogenica	LRRC74A seq.8389.8	-0.280654	0.0128143	0.0423439	LRRC74A
Prevotella melaninogenica	CUL1 seq.17797.1	-0.280725	0.0127904	0.0422818	CUL1
Streptococcus anginosus	DCN seq.2666.53	-0.280733	0.0127879	0.0422818	DCN
Streptococcus oralis E 351036	ANKRD40 seq.23367.8	-0.280772	0.0127751	0.0422506	ANKRD40
Streptococcus oralis E 351036	TUFT1 seq.5690.49	-0.280773	0.0127745	0.0422506	TUFT1
Streptococcus anginosus	PIK3C2A seq.14028.22	-0.280814	0.012761	0.0422177	PIK3C2A
Streptococcus cristatus B	C9 seq.3060.43	-0.280817	0.0127599	0.0422177	C9
Streptococcus cristatus B	FHIP2A seq.25081.6	-0.28083	0.0127555	0.0422132	FHIP2A
Streptococcus oralis E 350763	IAPP seq.19639.53	-0.28086	0.0127457	0.0421897	IAPP
Streptococcus anginosus	C9 seq.3060.43	-0.280895	0.0127341	0.0421651	C9
Streptococcus oralis E 350763	LTB4R seq.13477.65	-0.280984	0.0127046	0.0420811	LTB4R
Streptococcus anginosus	ALB seq.18380.78	-0.281003	0.0126983	0.0420647	ALB
Streptococcus anginosus	LIPG seq.23148.100	-0.281003	0.0126983	0.0420647	LIPG
Streptococcus oralis E 351036	MAP1LC3B2 seq.20965.18	-0.281037	0.0126871	0.0420412	MAP1LC3B2
Streptococcus anginosus	PHGDH seq.15548.35	-0.281111	0.0126626	0.0419736	PHGDH
Prevotella melaninogenica	LRP4 seq.19558.10	-0.281144	0.0126519	0.0419472	LRP4
Streptococcus anginosus	CCT7 seq.13673.21	-0.281166	0.0126448	0.0419327	CCT7
Streptococcus oralis E 350763	KIR2DS2 seq.10428.1	-0.281177	0.0126411	0.0419248	KIR2DS2
Streptococcus oralis E 350763	SLC25A1 seq.22818.4	-0.281196	0.0126348	0.0419087	SLC25A1
Prevotella melaninogenica	PSMB10 seq.21861.8	-0.281214	0.0126289	0.0418934	PSMB10
Streptococcus cristatus B	ITPRIPL1 seq.9221.6	-0.281329	0.012591	0.0417769	ITPRIPL1
Streptococcus anginosus	ACADM seq.17333.20	-0.281355	0.0125826	0.0417625	ACADM
Streptococcus anginosus	CHTF8 seq.24294.13	-0.281389	0.0125714	0.0417389	CHTF8
Prevotella melaninogenica	SNRPD2 seq.17823.40	-0.281424	0.0125599	0.0417053	SNRPD2
Streptococcus anginosus	TPSAB1 seq.9409.11	-0.281436	0.012556	0.0417053	TPSAB1
Streptococcus anginosus	PGAM1 seq.3896.5	-0.28149	0.0125384	0.0416562	PGAM1
Prevotella melaninogenica	PCSK1N seq.9391.60	-0.281494	0.012537	0.0416562	PCSK1N
Streptococcus cristatus B	RHOQ seq.21827.7	-0.281499	0.0125354	0.0416562	RHOQ
Streptococcus cristatus B	FCN1 seq.3613.62	-0.281684	0.012475	0.0414815	FCN1
Prevotella melaninogenica	FOXP4 seq.24259.24	-0.281739	0.0124571	0.0414311	FOXP4
Streptococcus oralis E 351036	BCDIN3D seq.21115.48	-0.281745	0.0124551	0.0414311	BCDIN3D
Streptococcus oralis E 351036	NDUFAF5 seq.22509.9	-0.281771	0.0124469	0.0414105	NDUFAF5
Prevotella melaninogenica	ARF1 seq.19239.5	-0.281774	0.0124458	0.0414105	ARF1
Streptococcus anginosus	PLEKHO2 seq.25488.6	-0.281787	0.0124415	0.0414015	PLEKHO2
Streptococcus anginosus	DCAF5 seq.11283.13	-0.281804	0.0124359	0.041392	DCAF5
Prevotella melaninogenica	SULT1E1 seq.9878.3	-0.281879	0.0124117	0.0413203	SULT1E1
Streptococcus oralis E 351036	TSEN34 seq.22774.20	-0.281922	0.0123977	0.0412781	TSEN34
Streptococcus oralis E 351036	ALDH3A1 seq.11480.1	-0.281935	0.0123936	0.0412689	ALDH3A1
Prevotella melaninogenica	SIGLEC11 seq.8913.22	-0.281949	0.012389	0.0412598	SIGLEC11
Streptococcus cristatus B	CHMP1B seq.18207.6	-0.281984	0.0123778	0.0412387	CHMP1B
Streptococcus anginosus	GSK3A seq.3441.64	-0.282004	0.0123714	0.0412219	GSK3A
Streptococcus cristatus B	MED4 seq.14021.81	-0.28201	0.0123693	0.0412195	MED4
Streptococcus oralis E 350763	TAF12 seq.22797.20	-0.282015	0.0123677	0.0412186	TAF12
Streptococcus cristatus B	CPT1B seq.11709.29	-0.282027	0.012364	0.0412105	CPT1B
Streptococcus oralis E 351036	FXYD2 seq.25209.15	-0.282164	0.0123195	0.0410892	FXYD2
Streptococcus cristatus B	STOML2 seq.6555.58	-0.28218	0.0123144	0.0410765	STOML2
Prevotella melaninogenica	EIF2A seq.25105.87	-0.282229	0.0122987	0.0410322	EIF2A
Streptococcus oralis E 351036	HUS1 seq.21290.66	-0.282251	0.0122916	0.0410184	HUS1
Streptococcus cristatus B	TAF12 seq.22797.20	-0.282253	0.012291	0.0410184	TAF12
Prevotella melaninogenica	NAA20 seq.22506.25	-0.282254	0.0122908	0.0410184	NAA20
Streptococcus cristatus B	CHID1 seq.25898.4	-0.282328	0.0122669	0.0409627	CHID1
Streptococcus oralis E 350763	LRP8 seq.3323.37	-0.282356	0.0122581	0.040942	LRP8
Streptococcus cristatus B	DUSP28 seq.9940.35	-0.282377	0.0122513	0.0409332	DUSP28
Streptococcus oralis E 351036	NXF1 seq.12453.161	-0.282428	0.0122349	0.0408868	NXF1
Prevotella melaninogenica	RAB8B seq.20167.6	-0.282439	0.0122313	0.0408793	RAB8B
Streptococcus oralis E 351036	MBD1 seq.14294.61	-0.282455	0.0122262	0.0408667	MBD1
Prevotella melaninogenica	COL11A2 seq.11278.4	-0.282509	0.0122089	0.0408134	COL11A2
Streptococcus oralis E 350763	PSMA5 seq.18925.24	-0.282517	0.0122064	0.0408134	PSMA5
Streptococcus oralis E 351036	RAB11FIP3 seq.25500.6	-0.282542	0.0121985	0.0407918	RAB11FIP3
Prevotella melaninogenica	RBPMS2 seq.23300.3	-0.282579	0.0121866	0.0407564	RBPMS2
Prevotella melaninogenica	FMOD seq.6367.66	-0.282579	0.0121866	0.0407564	FMOD
Streptococcus anginosus	COMT seq.18382.109	-0.282707	0.0121461	0.0406387	COMT
Streptococcus oralis E 350763	IRF9 seq.12439.67	-0.282743	0.0121346	0.0406135	IRF9
Prevotella melaninogenica	SRXN1 seq.14268.4	-0.282755	0.0121309	0.0406054	SRXN1
Streptococcus oralis E 350763	LILRB3 seq.11334.7	-0.282793	0.0121188	0.0405739	LILRB3
Streptococcus cristatus B	LZTFL1 seq.20378.110	-0.282796	0.0121175	0.0405739	LZTFL1
Streptococcus cristatus B	APOL2 seq.23566.6	-0.282809	0.0121134	0.0405647	APOL2
Streptococcus oralis E 350763	FAM110A seq.22371.46	-0.282836	0.0121051	0.0405414	FAM110A
Streptococcus cristatus B	FAM118A seq.23358.42	-0.282836	0.0121051	0.0405414	FAM118A
Streptococcus oralis E 351036	ADA2 seq.6077.63	-0.282858	0.0120979	0.0405262	ADA2
Streptococcus anginosus	MENT seq.5744.12	-0.282869	0.0120946	0.0405194	MENT
Streptococcus oralis E 350763	GPR26 seq.13540.1	-0.282879	0.0120915	0.0405134	GPR26
Streptococcus cristatus B	RPS5 seq.19195.85	-0.282888	0.0120885	0.0405077	RPS5
Streptococcus oralis E 350763	ANGPTL7 seq.6371.50	-0.282889	0.0120883	0.0405077	ANGPTL7
Prevotella melaninogenica	MYBPH seq.25065.22	-0.282989	0.0120565	0.0404403	MYBPH
Streptococcus oralis E 351036	PSMB2 seq.19252.67	-0.283048	0.012038	0.0403826	PSMB2
Streptococcus oralis E 350763	FAF2 seq.9738.7	-0.283054	0.012036	0.0403805	FAF2
Streptococcus cristatus B	NMRK1 seq.16853.5	-0.283072	0.0120305	0.0403663	NMRK1
Streptococcus anginosus	OLAH seq.23407.9	-0.283085	0.0120263	0.0403602	OLAH
Streptococcus oralis E 350763	DYNC1LI1 seq.24981.8	-0.283095	0.012023	0.0403544	DYNC1LI1
Streptococcus oralis E 351036	LYG1 seq.9243.10	-0.283136	0.0120101	0.0403198	LYG1
Streptococcus cristatus B	PTGR3 seq.17345.12	-0.28315	0.0120057	0.0403096	PTGR3
Streptococcus cristatus B	MSANTD2 seq.25452.16	-0.28315	0.0120057	0.0403096	MSANTD2
Streptococcus oralis E 351036	IGHA2|IGHA1 seq.11089.7	-0.283212	0.0119862	0.0402617	IGHA2|IGHA1
Streptococcus anginosus	RAB43 seq.23283.9	-0.283274	0.0119667	0.040205	RAB43
Prevotella melaninogenica	DNAJC10 seq.8297.8	-0.283315	0.011954	0.04018	DNAJC10
Streptococcus oralis E 351036	PTRHD1 seq.20386.15	-0.283326	0.0119505	0.0401724	PTRHD1
Streptococcus oralis E 350763	MICALL1 seq.24973.11	-0.283357	0.0119408	0.0401444	MICALL1
Streptococcus anginosus	HDAC4 seq.25275.30	-0.283357	0.0119407	0.0401444	HDAC4
Streptococcus cristatus B	KCNE5 seq.8908.14	-0.283465	0.0119071	0.0400396	KCNE5
Streptococcus cristatus B	TBC1D5 seq.9960.2	-0.283465	0.0119071	0.0400396	TBC1D5
Streptococcus oralis E 351036	ICAM1 seq.4342.10	-0.283478	0.011903	0.0400347	ICAM1
Streptococcus oralis E 351036	MED4 seq.14021.81	-0.283503	0.0118951	0.0400125	MED4
Streptococcus anginosus	CKM seq.2670.67	-0.283545	0.0118821	0.0399776	CKM
Prevotella melaninogenica	GMPS seq.18184.28	-0.28363	0.0118556	0.039897	GMPS
Prevotella melaninogenica	EHD1 seq.24235.2	-0.28363	0.0118556	0.039897	EHD1
Streptococcus oralis E 350763	SEPTIN1 seq.23381.8	-0.28366	0.0118463	0.0398745	SEPTIN1
Streptococcus cristatus B	DBT seq.23673.9	-0.283674	0.0118417	0.0398634	DBT
Streptococcus oralis E 350763	RAB2A seq.16857.2	-0.283675	0.0118414	0.0398634	RAB2A
Streptococcus oralis E 351036	SAR1A seq.17726.3	-0.283693	0.011836	0.0398529	SAR1A
Prevotella melaninogenica	ALB seq.18380.78	-0.2837	0.0118338	0.0398499	ALB
Streptococcus anginosus	SRPK1 seq.22432.83	-0.283734	0.0118232	0.0398201	SRPK1
Streptococcus oralis E 350763	NUBP1 seq.21189.9	-0.283852	0.0117864	0.0397166	NUBP1
Streptococcus anginosus	RGS13 seq.22548.18	-0.283869	0.0117813	0.0397036	RGS13
Prevotella melaninogenica	DESI1 seq.21204.70	-0.28391	0.0117686	0.0396653	DESI1
Streptococcus oralis E 351036	PID1 seq.23291.18	-0.28392	0.0117654	0.0396587	PID1
Streptococcus anginosus	MIEF1 seq.23668.281	-0.283923	0.0117645	0.0396587	MIEF1
Streptococcus cristatus B	GAS6 seq.15391.114	-0.283927	0.0117633	0.0396587	GAS6
Streptococcus oralis E 351036	CDK15 seq.21581.87	-0.283946	0.0117576	0.0396549	CDK15
Streptococcus oralis E 351036	ST6GALNAC1 seq.7867.154	-0.284	0.0117408	0.0396195	ST6GALNAC1
Prevotella melaninogenica	PDCL3 seq.20935.4	-0.284085	0.0117146	0.0395395	PDCL3
Streptococcus oralis E 350763	UBASH3A seq.21529.6	-0.284095	0.0117115	0.0395334	UBASH3A
Streptococcus anginosus	TFF2 seq.9191.8	-0.284129	0.0117009	0.0395019	TFF2
Streptococcus anginosus	HS6ST1 seq.5465.32	-0.284166	0.0116895	0.0394766	HS6ST1
Streptococcus oralis E 351036	KREMEN1 seq.17331.138	-0.284175	0.0116868	0.0394757	KREMEN1
Streptococcus oralis E 350763	RNGTT seq.12847.27	-0.284178	0.011686	0.0394757	RNGTT
Prevotella melaninogenica	RAF1 seq.10001.7	-0.284225	0.0116715	0.0394438	RAF1
Streptococcus anginosus	KCTD7 seq.22857.5	-0.284236	0.0116682	0.0394392	KCTD7
Streptococcus oralis E 351036	MRPL58 seq.6380.23	-0.2843	0.0116485	0.0393865	MRPL58
Streptococcus cristatus B	MPG seq.12438.127	-0.284303	0.0116474	0.0393865	MPG
Streptococcus anginosus	OVCA2 seq.17697.2	-0.284356	0.0116314	0.0393453	OVCA2
Streptococcus cristatus B	STAR seq.10085.25	-0.284395	0.0116193	0.0393087	STAR
Streptococcus cristatus B	ARHGAP26 seq.24937.7	-0.284417	0.0116127	0.0392908	ARHGAP26
Prevotella melaninogenica	TMED2 seq.10761.5	-0.284435	0.0116071	0.0392761	TMED2
Prevotella melaninogenica	ACAT1 seq.19197.95	-0.284435	0.0116071	0.0392761	ACAT1
Streptococcus anginosus	SETD3 seq.24260.4	-0.284437	0.0116066	0.0392761	SETD3
Prevotella melaninogenica	PTK7 seq.9525.1	-0.284575	0.0115643	0.0391746	PTK7
Streptococcus anginosus	NMI seq.17512.2	-0.284707	0.0115242	0.0390644	NMI
Streptococcus cristatus B	RFX5 seq.24958.3	-0.284723	0.0115194	0.0390569	RFX5
Streptococcus oralis E 350763	ZC3H8 seq.22832.9	-0.28473	0.0115172	0.0390538	ZC3H8
Streptococcus oralis E 350763	NDUFB10 seq.22508.2	-0.284733	0.0115163	0.0390538	NDUFB10
Streptococcus oralis E 350763	EIF2A seq.25105.87	-0.284733	0.0115163	0.0390538	EIF2A
Streptococcus oralis E 350763	PDAP1 seq.19240.265	-0.284775	0.0115037	0.0390209	PDAP1
Streptococcus oralis E 350763	SERPINH1 seq.10800.15	-0.284816	0.0114912	0.0389956	SERPINH1
Streptococcus oralis E 351036	PIGR seq.3216.2	-0.284856	0.011479	0.0389586	PIGR
Streptococcus oralis E 350763	YTHDC1 seq.8878.48	-0.284894	0.0114677	0.0389278	YTHDC1
Streptococcus anginosus	ADGRE5 seq.2822.56	-0.284951	0.0114505	0.0388746	ADGRE5
Streptococcus cristatus B	FCHSD1 seq.24895.25	-0.284959	0.011448	0.0388704	FCHSD1
Streptococcus oralis E 350763	SECTM1 seq.13093.6	-0.285009	0.0114329	0.0388237	SECTM1
Streptococcus anginosus	FCGR2B seq.3310.62	-0.28502	0.0114295	0.0388164	FCGR2B
Prevotella melaninogenica	SECTM1 seq.13093.6	-0.285065	0.0114158	0.0387742	SECTM1
Streptococcus cristatus B	SMS seq.18179.56	-0.285125	0.011398	0.0387223	SMS
Prevotella melaninogenica	AKR1C4 seq.18397.5	-0.285135	0.0113947	0.0387154	AKR1C4
Prevotella melaninogenica	CMTM4 seq.23269.40	-0.285137	0.0113942	0.0387154	CMTM4
Streptococcus oralis E 351036	LAS2 seq.22114.4	-0.285147	0.0113912	0.0387121	LAS2
Streptococcus oralis E 350763	TSEN34 seq.22774.20	-0.28516	0.0113873	0.0387073	TSEN34
Streptococcus oralis E 350763	OSBP seq.25055.56	-0.285188	0.011379	0.0386835	OSBP
Streptococcus cristatus B	ITPKA seq.13473.55	-0.285208	0.011373	0.0386671	ITPKA
Streptococcus oralis E 350763	TMEM230 seq.11542.11	-0.285229	0.0113667	0.0386499	TMEM230
Streptococcus oralis E 351036	MRI1 seq.23340.37	-0.285294	0.011347	0.0385875	MRI1
Streptococcus cristatus B	LSM4 seq.16854.17	-0.285295	0.0113469	0.0385875	LSM4
Streptococcus oralis E 351036	SRXN1 seq.14268.4	-0.285299	0.0113457	0.0385875	SRXN1
Streptococcus oralis E 351036	NUDT2 seq.16583.8	-0.285311	0.0113419	0.0385828	NUDT2
Streptococcus anginosus	UBE2F seq.18213.30	-0.285363	0.0113264	0.0385428	UBE2F
Streptococcus anginosus	SDCBP2 seq.23028.49	-0.285437	0.0113043	0.0384804	SDCBP2
Streptococcus oralis E 350763	MYBPH seq.25065.22	-0.285498	0.0112862	0.0384445	MYBPH
Streptococcus cristatus B	KIR2DS2 seq.10428.1	-0.285524	0.0112783	0.0384261	KIR2DS2
Streptococcus anginosus	GRHPR seq.18295.102	-0.285545	0.011272	0.0384104	GRHPR
Streptococcus oralis E 350763	HPGDS seq.12549.33	-0.285546	0.011272	0.0384104	HPGDS
Streptococcus cristatus B	HSPH1 seq.17704.74	-0.285642	0.0112432	0.0383362	HSPH1
Streptococcus cristatus B	NARS2 seq.23658.1	-0.285675	0.0112335	0.0383158	NARS2
Prevotella melaninogenica	UBA6 seq.25284.47	-0.285696	0.0112273	0.038299	UBA6
Streptococcus oralis E 351036	PRC1 seq.11591.43	-0.285767	0.0112062	0.0382314	PRC1
Streptococcus oralis E 351036	NMRK1 seq.16853.5	-0.285805	0.011195	0.0382055	NMRK1
Prevotella melaninogenica	MANEA seq.8014.359	-0.285838	0.0111852	0.038181	MANEA
Prevotella melaninogenica	HS6ST3 seq.18896.23	-0.285871	0.0111754	0.0381559	HS6ST3
Streptococcus oralis E 351036	TRUB1 seq.23543.92	-0.285931	0.0111576	0.0381035	TRUB1
Streptococcus anginosus	UBA2 seq.12500.88	-0.285951	0.0111517	0.038092	UBA2
Streptococcus oralis E 351036	FAM110A seq.22371.46	-0.285958	0.0111496	0.0380889	FAM110A
Streptococcus oralis E 351036	TTPAL seq.24687.18	-0.28602	0.0111314	0.0380354	TTPAL
Streptococcus oralis E 351036	HMGCR seq.5230.99	-0.286025	0.0111299	0.0380342	HMGCR
Streptococcus oralis E 350763	S100A9 seq.5339.49	-0.286027	0.0111292	0.0380342	S100A9
Streptococcus oralis E 350763	SHC2 seq.14074.2	-0.286082	0.011113	0.0380019	SHC2
Streptococcus oralis E 350763	NEUROG3 seq.25938.13	-0.28611	0.0111049	0.0379869	NEUROG3
Prevotella melaninogenica	PITPNB seq.12484.67	-0.286151	0.0110928	0.0379584	PITPNB
Streptococcus oralis E 350763	NSMCE2 seq.22517.106	-0.286181	0.0110841	0.0379412	NSMCE2
Prevotella melaninogenica	RGS1 seq.18945.11	-0.286188	0.011082	0.0379412	RGS1
Streptococcus anginosus	CCDC50 seq.12399.194	-0.286221	0.0110721	0.0379172	CCDC50
Streptococcus cristatus B	HS3ST4 seq.19370.30	-0.286256	0.0110619	0.0378904	HS3ST4
Streptococcus oralis E 351036	DCK seq.9836.20	-0.286272	0.0110571	0.0378815	DCK
Streptococcus oralis E 350763	FZD4 seq.22585.5	-0.286289	0.0110523	0.0378789	FZD4
Streptococcus oralis E 350763	LPCAT2 seq.11175.45	-0.28638	0.0110256	0.0378127	LPCAT2
Streptococcus cristatus B	ADGRE5 seq.2822.56	-0.286387	0.0110235	0.0378096	ADGRE5
Streptococcus oralis E 350763	HAX1 seq.21206.218	-0.286399	0.0110201	0.0378023	HAX1
Streptococcus oralis E 351036	FAM20B seq.7198.197	-0.286424	0.0110127	0.0377811	FAM20B
Streptococcus anginosus	GLIPR2 seq.15522.2	-0.286465	0.011001	0.0377534	GLIPR2
Streptococcus cristatus B	NCBP1 seq.24441.7	-0.286466	0.0110005	0.0377534	NCBP1
Streptococcus cristatus B	FAIM seq.10420.30	-0.286492	0.0109929	0.0377342	FAIM
Streptococcus oralis E 351036	FXR1 seq.13076.4	-0.286502	0.0109901	0.0377287	FXR1
Streptococcus oralis E 350763	EXOG seq.22136.9	-0.286523	0.010984	0.037712	EXOG
Streptococcus oralis E 351036	PTGR3 seq.17345.12	-0.286525	0.0109832	0.037712	PTGR3
Prevotella melaninogenica	MICAL1 seq.25070.18	-0.286538	0.0109796	0.0377072	MICAL1
Streptococcus cristatus B	SHKBP1 seq.23702.98	-0.286571	0.01097	0.037685	SHKBP1
Streptococcus anginosus	ABL2 seq.5261.13	-0.2866	0.0109616	0.0376645	ABL2
Prevotella melaninogenica	SNUPN seq.17765.3	-0.286746	0.0109191	0.037548	SNUPN
Streptococcus cristatus B	FMR1 seq.7721.81	-0.286794	0.0109053	0.0375216	FMR1
Streptococcus cristatus B	TTC32 seq.20440.36	-0.286828	0.0108953	0.0375077	TTC32
Streptococcus oralis E 351036	TTC27 seq.24444.10	-0.286932	0.0108653	0.037426	TTC27
Streptococcus oralis E 350763	PID1 seq.23291.18	-0.28695	0.0108603	0.0374127	PID1
Streptococcus cristatus B	FAM3D seq.13102.1	-0.286951	0.0108599	0.0374127	FAM3D
Streptococcus anginosus	C7 seq.2888.49	-0.287007	0.0108436	0.0373681	C7
Streptococcus oralis E 351036	H1-10 seq.12709.63	-0.287019	0.0108404	0.0373609	H1-10
Streptococcus oralis E 351036	VCP seq.25033.194	-0.287031	0.0108367	0.0373525	VCP
Streptococcus oralis E 351036	GOT2 seq.23903.3	-0.287056	0.0108294	0.03734	GOT2
Streptococcus oralis E 351036	RABIF seq.18483.36	-0.287069	0.0108258	0.0373316	RABIF
Streptococcus cristatus B	SHISA2 seq.10449.31	-0.287187	0.010792	0.037236	SHISA2
Streptococcus anginosus	PLCD3 seq.25949.3	-0.287195	0.0107898	0.0372325	PLCD3
Streptococcus oralis E 351036	ASB13 seq.21234.7	-0.287196	0.0107895	0.0372325	ASB13
Streptococcus oralis E 351036	C9 seq.13722.105	-0.287221	0.0107822	0.0372148	C9
Prevotella melaninogenica	PPIG seq.18449.33	-0.287236	0.0107778	0.0372038	PPIG
Streptococcus oralis E 350763	USP3 seq.24278.4	-0.287252	0.0107732	0.037192	USP3
Streptococcus cristatus B	ID1 seq.9436.2	-0.287253	0.010773	0.037192	ID1
Streptococcus cristatus B	GTF2E1 seq.24322.1	-0.287266	0.0107694	0.0371875	GTF2E1
Streptococcus cristatus B	SIGLEC15 seq.10847.1	-0.287346	0.0107464	0.0371205	SIGLEC15
Prevotella melaninogenica	LOXL3 seq.15427.35	-0.287481	0.0107078	0.037012	LOXL3
Streptococcus anginosus	TBC1D5 seq.9960.2	-0.287519	0.010697	0.0369832	TBC1D5
Streptococcus oralis E 351036	ARL8A seq.23281.29	-0.287524	0.0106955	0.0369832	ARL8A
Prevotella melaninogenica	C12orf76 seq.23228.2	-0.287573	0.0106818	0.0369514	C12orf76
Streptococcus cristatus B	GFPT2 seq.23669.20	-0.28758	0.0106797	0.0369482	GFPT2
Streptococcus oralis E 350763	LZTFL1 seq.20378.110	-0.287583	0.0106789	0.0369482	LZTFL1
Streptococcus anginosus	FABP9 seq.18194.18	-0.2876	0.010674	0.0369408	FABP9
Prevotella melaninogenica	C17orf67 seq.9070.1	-0.287693	0.0106475	0.0368636	C17orf67
Streptococcus cristatus B	CEP41 seq.23560.154	-0.287698	0.0106462	0.0368636	CEP41
Prevotella melaninogenica	YTHDC1 seq.8878.48	-0.287728	0.0106376	0.0368523	YTHDC1
Streptococcus cristatus B	PDHB seq.22526.81	-0.287777	0.0106239	0.0368133	PDHB
Streptococcus oralis E 351036	FHIP2A seq.25081.6	-0.28779	0.0106201	0.0368043	FHIP2A
Streptococcus oralis E 351036	CTSS seq.3181.50	-0.287841	0.0106058	0.0367589	CTSS
Streptococcus anginosus	LRFN1 seq.7910.41	-0.287843	0.010605	0.0367589	LRFN1
Prevotella melaninogenica	TPP2 seq.25050.82	-0.287868	0.010598	0.0367459	TPP2
Streptococcus cristatus B	RNF141 seq.23286.2	-0.287881	0.0105943	0.0367396	RNF141
Streptococcus anginosus	POLR2I seq.19809.47	-0.287886	0.010593	0.0367395	POLR2I
Streptococcus oralis E 350763	SLAMF7 seq.7882.31	-0.287894	0.0105907	0.0367353	SLAMF7
Streptococcus anginosus	RPP30 seq.17511.10	-0.287899	0.0105892	0.0367345	RPP30
Prevotella melaninogenica	AUH seq.20931.156	-0.287901	0.0105886	0.0367345	AUH
Prevotella melaninogenica	PLA2G2A seq.2692.74	-0.287901	0.0105886	0.0367345	PLA2G2A
Streptococcus oralis E 350763	CTDSPL seq.20929.4	-0.287924	0.0105824	0.0367315	CTDSPL
Streptococcus oralis E 351036	RAB38 seq.23310.51	-0.287969	0.0105696	0.0366956	RAB38
Prevotella melaninogenica	PHOSPHO2 seq.21329.66	-0.288112	0.0105295	0.0365686	PHOSPHO2
Prevotella melaninogenica	CUL3 seq.10045.47	-0.288147	0.0105197	0.0365386	CUL3
Streptococcus oralis E 350763	AFAP1L1 seq.9889.42	-0.288161	0.0105156	0.0365288	AFAP1L1
Streptococcus anginosus	ANKRD54 seq.18404.22	-0.288183	0.0105094	0.0365153	ANKRD54
Streptococcus oralis E 350763	GOSR1 seq.7805.52	-0.288202	0.0105041	0.0365009	GOSR1
Streptococcus oralis E 351036	WWP2 seq.21670.52	-0.288245	0.010492	0.0364673	WWP2
Prevotella melaninogenica	PSMA1 seq.7880.9	-0.288289	0.0104799	0.0364417	PSMA1
Streptococcus cristatus B	CUL1 seq.17797.1	-0.288289	0.0104796	0.0364417	CUL1
Streptococcus anginosus	RNGTT seq.20135.85	-0.28833	0.0104683	0.0364095	RNGTT
Prevotella melaninogenica	RPS14 seq.20964.13	-0.288427	0.0104413	0.0363322	RPS14
Streptococcus oralis E 350763	CA4 seq.3177.49	-0.288583	0.0103979	0.0362059	CA4
Streptococcus cristatus B	UBE2F seq.18213.30	-0.288596	0.0103941	0.0361966	UBE2F
Streptococcus oralis E 350763	UGT2A1 seq.8907.11	-0.288601	0.0103927	0.0361959	UGT2A1
Streptococcus oralis E 351036	ZNF264 seq.9993.11	-0.288612	0.0103898	0.0361898	ZNF264
Streptococcus oralis E 351036	STAT3 seq.10354.57	-0.288626	0.0103858	0.0361799	STAT3
Streptococcus oralis E 350763	HSD17B10 seq.4217.49	-0.28867	0.0103736	0.0361417	HSD17B10
Streptococcus cristatus B	AFAP1L1 seq.9889.42	-0.288694	0.010367	0.0361229	AFAP1L1
Prevotella melaninogenica	KIAA0040 seq.14603.51	-0.288707	0.0103635	0.0361146	KIAA0040
Prevotella melaninogenica	NTN4 seq.3327.27	-0.288742	0.0103538	0.0360849	NTN4
Streptococcus anginosus	SGK3 seq.10042.8	-0.288764	0.0103475	0.0360671	SGK3
Streptococcus oralis E 350763	EIF4G2 seq.4230.1	-0.288767	0.0103469	0.0360671	EIF4G2
Streptococcus oralis E 350763	RAB3D seq.19808.26	-0.288789	0.0103407	0.0360517	RAB3D
Streptococcus cristatus B	FBL seq.13994.1	-0.288825	0.0103308	0.0360252	FBL
Streptococcus oralis E 351036	NLRP10 seq.12821.6	-0.288827	0.0103303	0.0360252	NLRP10
Streptococcus oralis E 350763	OLFM3 seq.10643.16	-0.288934	0.0103008	0.0359371	OLFM3
Prevotella melaninogenica	PACSIN1 seq.12676.1	-0.288952	0.0102958	0.0359235	PACSIN1
Streptococcus anginosus	CLEC2D seq.7054.87	-0.288952	0.0102958	0.0359235	CLEC2D
Streptococcus oralis E 350763	PDCL3 seq.20935.4	-0.289014	0.0102786	0.035884	PDCL3
Streptococcus oralis E 351036	MRPL32 seq.7982.10	-0.289029	0.0102745	0.0358778	MRPL32
Streptococcus oralis E 350763	NFATC1 seq.14286.2	-0.28903	0.0102742	0.0358778	NFATC1
Streptococcus cristatus B	DYTN seq.22124.94	-0.289048	0.0102694	0.0358682	DYTN
Streptococcus cristatus B	FAM110A seq.22371.46	-0.289135	0.0102455	0.035801	FAM110A
Streptococcus cristatus B	C4B|C4A seq.4481.34	-0.289179	0.0102334	0.0357629	C4B|C4A
Prevotella melaninogenica	WNK3 seq.5493.17	-0.289232	0.0102189	0.0357202	WNK3
Streptococcus oralis E 350763	C4B|C4A seq.4481.34	-0.289276	0.0102069	0.0356905	C4B|C4A
Streptococcus oralis E 350763	HOMER3 seq.21799.15	-0.289298	0.0102008	0.0356731	HOMER3
Streptococcus oralis E 351036	CLCA1 seq.10496.11	-0.289309	0.0101978	0.0356667	CLCA1
Streptococcus anginosus	GARS1 seq.21351.8	-0.28933	0.010192	0.0356546	GARS1
Streptococcus anginosus	RFESD seq.13603.7	-0.289412	0.0101699	0.0355975	RFESD
Streptococcus anginosus	PKN2 seq.25948.18	-0.289427	0.0101657	0.0355869	PKN2
Streptococcus oralis E 351036	CD63 seq.9190.7	-0.289436	0.0101633	0.0355825	CD63
Prevotella melaninogenica	CSNK2A1 seq.5224.20	-0.289477	0.010152	0.0355472	CSNK2A1
Streptococcus oralis E 351036	SRC seq.15433.4	-0.289548	0.0101328	0.0354921	SRC
Streptococcus oralis E 351036	GCK seq.12960.9	-0.289575	0.0101255	0.0354704	GCK
Streptococcus cristatus B	SSPN seq.23275.9	-0.2896	0.0101186	0.0354504	SSPN
Streptococcus oralis E 350763	ELANE seq.13671.40	-0.289606	0.010117	0.0354486	ELANE
Streptococcus anginosus	PIK3R1|PIK3CA seq.3390.72	-0.289628	0.0101111	0.0354362	PIK3R1|PIK3CA
Streptococcus oralis E 350763	MX1 seq.17460.51	-0.289661	0.010102	0.0354085	MX1
Streptococcus anginosus	PKD2 seq.13486.9	-0.289687	0.010095	0.0353877	PKD2
Streptococcus anginosus	SPP1 seq.13113.7	-0.289738	0.0100813	0.035352	SPP1
Prevotella melaninogenica	RTCA seq.21369.15	-0.289792	0.0100666	0.0353085	RTCA
Streptococcus oralis E 350763	PRAME seq.25951.17	-0.28984	0.0100537	0.0352671	PRAME
Streptococcus anginosus	ALKBH3 seq.18401.18	-0.289927	0.0100303	0.0351931	ALKBH3
Streptococcus oralis E 351036	GTF2E2 seq.21322.60	-0.289929	0.0100298	0.0351931	GTF2E2
Streptococcus anginosus	HSF1 seq.11616.9	-0.289952	0.0100235	0.0351773	HSF1
Streptococcus oralis E 350763	GCLM seq.18214.2	-0.289978	0.0100166	0.0351571	GCLM
Streptococcus oralis E 350763	PTPN2 seq.3401.8	-0.289987	0.0100143	0.0351529	PTPN2
Streptococcus oralis E 350763	OTUD7B seq.21742.43	-0.290005	0.0100092	0.0351455	OTUD7B
Streptococcus cristatus B	ALDH1B1 seq.22057.9	-0.290031	0.0100024	0.0351314	ALDH1B1
Streptococcus cristatus B	TIFA seq.21113.3	-0.290044	0.00999888	0.035123	TIFA
Streptococcus oralis E 350763	LRRC74A seq.8389.8	-0.290088	0.00998704	0.0350895	LRRC74A
Streptococcus oralis E 350763	PRMT1 seq.23351.59	-0.290102	0.00998335	0.0350818	PRMT1
Streptococcus oralis E 351036	MFAP5 seq.6440.31	-0.290104	0.00998272	0.0350818	MFAP5
Streptococcus anginosus	GP1BB seq.21514.1	-0.290116	0.00997944	0.0350788	GP1BB
Streptococcus cristatus B	GSK3B seq.24050.26	-0.290123	0.00997779	0.0350788	GSK3B
Streptococcus cristatus B	TRIM28 seq.25089.21	-0.290136	0.00997428	0.0350727	TRIM28
Streptococcus oralis E 350763	PIK3R1|PIK3CA seq.3390.72	-0.290143	0.00997228	0.0350697	PIK3R1|PIK3CA
Streptococcus anginosus	BAP18 seq.21153.5	-0.290169	0.00996545	0.0350537	BAP18
Streptococcus oralis E 350763	TPMT seq.11218.84	-0.290281	0.00993547	0.0349561	TPMT
Streptococcus anginosus	TAF12 seq.22797.20	-0.290284	0.00993458	0.0349561	TAF12
Streptococcus oralis E 350763	DSG1 seq.2976.58	-0.290363	0.00991345	0.0348948	DSG1
Streptococcus anginosus	AKT3 seq.3392.68	-0.290385	0.00990771	0.0348786	AKT3
Streptococcus oralis E 350763	PKDCC seq.8664.36	-0.290446	0.00989146	0.0348294	PKDCC
Prevotella melaninogenica	FHOD1 seq.25115.21	-0.290492	0.00987907	0.0347897	FHOD1
Streptococcus anginosus	ITPRIPL1 seq.9221.6	-0.290527	0.00986981	0.0347611	ITPRIPL1
Prevotella melaninogenica	FTCD seq.9213.24	-0.290529	0.00986929	0.0347611	FTCD
Streptococcus cristatus B	TFIP11 seq.9043.7	-0.290557	0.00986201	0.0347416	TFIP11
Streptococcus oralis E 351036	RPS3 seq.5026.66	-0.29066	0.00983453	0.0346488	RPS3
Prevotella melaninogenica	SYK seq.11378.37	-0.290668	0.00983266	0.0346462	SYK
Streptococcus oralis E 350763	IMPDH1 seq.5229.90	-0.29068	0.00982941	0.0346387	IMPDH1
Streptococcus anginosus	WDR48 seq.21743.1	-0.290682	0.00982878	0.0346387	WDR48
Streptococcus cristatus B	SCG5 seq.15358.28	-0.290712	0.00982086	0.0346205	SCG5
Streptococcus cristatus B	TIMP1 seq.23173.3	-0.290712	0.00982086	0.0346205	TIMP1
Streptococcus oralis E 351036	OPTC seq.15430.165	-0.29074	0.0098135	0.0346065	OPTC
Streptococcus anginosus	OTUD7B seq.21742.43	-0.290763	0.00980735	0.0345888	OTUD7B
Streptococcus oralis E 350763	DIPK1C seq.14341.8	-0.290776	0.00980395	0.0345807	DIPK1C
Streptococcus cristatus B	AGFG1 seq.11681.8	-0.290778	0.00980355	0.0345807	AGFG1
Streptococcus anginosus	TPP2 seq.25050.82	-0.290833	0.00978904	0.0345374	TPP2
Streptococcus oralis E 350763	CDX1 seq.22104.39	-0.290928	0.00976407	0.0344678	CDX1
Streptococcus oralis E 350763	FIBP seq.19169.88	-0.29093	0.00976359	0.0344678	FIBP
Streptococcus oralis E 350763	TREM2 seq.5635.66	-0.290931	0.0097631	0.0344678	TREM2
Prevotella melaninogenica	SCFD1 seq.24898.39	-0.290948	0.00975881	0.0344611	SCFD1
Streptococcus oralis E 350763	GHRL seq.6518.85	-0.29101	0.00974237	0.0344189	GHRL
Prevotella melaninogenica	SAP18 seq.12830.4	-0.291018	0.00974042	0.0344159	SAP18
Streptococcus oralis E 351036	SNRPB2 seq.17364.8	-0.291078	0.00972466	0.0343761	SNRPB2
Streptococcus anginosus	BCAR3 seq.5262.57	-0.291088	0.00972205	0.0343708	BCAR3
Streptococcus cristatus B	CP seq.17453.34	-0.291132	0.00971057	0.0343342	CP
Streptococcus oralis E 351036	RGS21 seq.19819.7	-0.291141	0.00970811	0.0343294	RGS21
Streptococcus cristatus B	TES seq.17419.17	-0.29135	0.00965365	0.0341723	TES
Streptococcus anginosus	PRRX1 seq.24215.8	-0.291385	0.00964442	0.0341471	PRRX1
Streptococcus oralis E 350763	USP2 seq.21728.4	-0.291398	0.00964121	0.03414	USP2
Prevotella melaninogenica	LRP2 seq.10618.190	-0.291403	0.00963982	0.034139	LRP2
Streptococcus oralis E 350763	ATP5PO seq.9202.309	-0.291465	0.00962381	0.0340862	ATP5PO
Prevotella melaninogenica	NDUFAF2 seq.21120.3	-0.291473	0.00962163	0.0340825	NDUFAF2
Streptococcus oralis E 351036	NDRG4 seq.7934.11	-0.291508	0.00961258	0.0340543	NDRG4
Streptococcus oralis E 350763	PTP4A1 seq.17812.2	-0.291563	0.00959834	0.0340118	PTP4A1
Streptococcus cristatus B	BTG1 seq.22088.3	-0.291577	0.00959458	0.0340024	BTG1
Streptococcus anginosus	WDR5 seq.17760.128	-0.291656	0.00957431	0.0339423	WDR5
Streptococcus oralis E 351036	SNRPE seq.21260.74	-0.29166	0.00957329	0.0339423	SNRPE
Streptococcus oralis E 351036	CD8A seq.5992.50	-0.291674	0.00956955	0.0339332	CD8A
Streptococcus oralis E 350763	ITPA seq.18916.25	-0.291699	0.00956322	0.0339176	ITPA
Streptococcus oralis E 350763	ICOSLG seq.5061.27	-0.29174	0.00955256	0.0338847	ICOSLG
Prevotella melaninogenica	VWA2 seq.7128.9	-0.291753	0.00954916	0.0338766	VWA2
Streptococcus oralis E 351036	SYF2 seq.19438.68	-0.291786	0.00954066	0.0338503	SYF2
Prevotella melaninogenica	CLK2 seq.11327.56	-0.291818	0.0095323	0.0338246	CLK2
Streptococcus cristatus B	SPDEF seq.10012.5	-0.291861	0.00952139	0.0337923	SPDEF
Streptococcus cristatus B	SPATA9 seq.7809.22	-0.2919	0.00951128	0.0337685	SPATA9
Streptococcus oralis E 351036	IP6K1 seq.22404.4	-0.291925	0.00950488	0.0337507	IP6K1
Prevotella melaninogenica	UBASH3A seq.21529.6	-0.29193	0.00950363	0.0337507	UBASH3A
Prevotella melaninogenica	CABLES2 seq.7105.7	-0.29193	0.00950363	0.0337507	CABLES2
Streptococcus cristatus B	AGO1 seq.15312.14	-0.29197	0.00949325	0.033725	AGO1
Streptococcus cristatus B	COQ7 seq.21499.17	-0.292023	0.00947981	0.0336893	COQ7
Prevotella melaninogenica	NAP1L1 seq.13636.20	-0.292138	0.00945029	0.0335957	NAP1L1
Prevotella melaninogenica	NDP seq.21911.17	-0.292138	0.00945029	0.0335957	NDP
Streptococcus anginosus	DSC2 seq.13126.52	-0.292142	0.00944925	0.0335957	DSC2
Streptococcus oralis E 350763	PHOSPHO2 seq.21329.66	-0.292153	0.00944656	0.0335957	PHOSPHO2
Streptococcus oralis E 351036	CAMK2D seq.3419.49	-0.292165	0.00944335	0.0335943	CAMK2D
Prevotella melaninogenica	CPA1 seq.19760.26	-0.292173	0.00944135	0.0335911	CPA1
Streptococcus oralis E 350763	PITPNB seq.12484.67	-0.292194	0.00943601	0.0335794	PITPNB
Streptococcus cristatus B	TUFT1 seq.5690.49	-0.292221	0.00942908	0.0335669	TUFT1
Prevotella melaninogenica	DNAJC19 seq.4545.53	-0.292243	0.00942348	0.0335533	DNAJC19
Prevotella melaninogenica	KCNAB3 seq.23370.39	-0.292289	0.00941174	0.0335285	KCNAB3
Streptococcus oralis E 350763	CEP43 seq.21793.4	-0.29232	0.00940397	0.0335086	CEP43
Streptococcus anginosus	EGLN3 seq.20986.58	-0.292482	0.00936278	0.0333773	EGLN3
Prevotella melaninogenica	PPID seq.5202.4	-0.292488	0.00936119	0.0333755	PPID
Streptococcus cristatus B	DCAF5 seq.11283.13	-0.292531	0.00935035	0.0333446	DCAF5
Streptococcus cristatus B	DNAJB9 seq.11214.40	-0.292547	0.00934631	0.033338	DNAJB9
Streptococcus anginosus	ID1 seq.15402.2	-0.292577	0.00933882	0.033319	ID1
Streptococcus oralis E 351036	STK10 seq.21569.49	-0.292583	0.0093373	0.0333174	STK10
Prevotella melaninogenica	DNM2 seq.11572.4	-0.292593	0.0093346	0.0333117	DNM2
Streptococcus cristatus B	TRIP10 seq.17676.13	-0.2926	0.00933305	0.03331	TRIP10
Streptococcus oralis E 350763	CTSS seq.3181.50	-0.292607	0.00933114	0.0333071	CTSS
Streptococcus cristatus B	KPNA5 seq.21235.11	-0.292665	0.0093165	0.0332626	KPNA5
Streptococcus oralis E 351036	GOT2 seq.18233.10	-0.292684	0.00931175	0.0332495	GOT2
Streptococcus anginosus	SPI1 seq.22783.40	-0.29271	0.00930516	0.0332298	SPI1
Prevotella melaninogenica	CLEC2D seq.7054.87	-0.292733	0.00929926	0.0332148	CLEC2D
Prevotella melaninogenica	CA10 seq.3289.19	-0.292735	0.00929879	0.0332148	CA10
Streptococcus oralis E 351036	RTN1 seq.24651.1	-0.292785	0.00928626	0.0331777	RTN1
Streptococcus anginosus	FCHSD1 seq.24895.25	-0.292791	0.00928473	0.0331761	FCHSD1
Streptococcus oralis E 351036	NRXN1 seq.8971.9	-0.292926	0.00925085	0.0330705	NRXN1
Prevotella melaninogenica	TNNT2 seq.5315.22	-0.292944	0.00924646	0.0330624	TNNT2
Prevotella melaninogenica	MRI1 seq.23340.37	-0.292945	0.00924599	0.0330624	MRI1
Streptococcus cristatus B	NARF seq.24321.67	-0.292949	0.00924516	0.0330624	NARF
Streptococcus anginosus	DUSP28 seq.9940.35	-0.292953	0.00924399	0.0330624	DUSP28
Prevotella melaninogenica	ADGRE2 seq.4546.27	-0.292978	0.00923768	0.0330464	ADGRE2
Prevotella melaninogenica	JCHAIN seq.15306.20	-0.293015	0.00922845	0.0330327	JCHAIN
Prevotella melaninogenica	UBC seq.6647.55	-0.293084	0.0092114	0.0329793	UBC
Streptococcus anginosus	TFIP11 seq.9043.7	-0.293171	0.00918945	0.0329046	TFIP11
Streptococcus oralis E 350763	TRPT1 seq.21348.22	-0.293185	0.00918604	0.0328962	TRPT1
Prevotella melaninogenica	ASAP3 seq.24455.2	-0.293191	0.00918472	0.0328953	ASAP3
Streptococcus anginosus	SIRT3 seq.17495.141	-0.293239	0.00917261	0.0328558	SIRT3
Streptococcus oralis E 351036	ATG4A seq.21436.56	-0.293253	0.00916917	0.0328511	ATG4A
Prevotella melaninogenica	SH2D3C seq.12704.26	-0.293259	0.00916775	0.0328498	SH2D3C
Streptococcus oralis E 351036	ETV4 seq.22134.1	-0.293278	0.00916288	0.0328401	ETV4
Streptococcus oralis E 351036	TEC seq.3646.7	-0.293379	0.00913775	0.0327729	TEC
Prevotella melaninogenica	TMCC3 seq.11294.7	-0.293383	0.00913684	0.0327729	TMCC3
Streptococcus oralis E 350763	RPL26L1 seq.21583.14	-0.293405	0.00913128	0.0327574	RPL26L1
Streptococcus oralis E 350763	PECAM1 seq.2695.25	-0.293519	0.00910309	0.0326754	PECAM1
Streptococcus cristatus B	MACROD2 seq.25459.3	-0.293596	0.00908425	0.032623	MACROD2
Streptococcus cristatus B	M1AP seq.23685.132	-0.293624	0.00907732	0.0326133	M1AP
Streptococcus oralis E 350763	SH3BP5 seq.23662.10	-0.293708	0.00905645	0.032546	SH3BP5
Streptococcus cristatus B	FAHD2A seq.23389.28	-0.29374	0.00904872	0.032522	FAHD2A
Streptococcus cristatus B	HNRNPM seq.12783.29	-0.293858	0.00901974	0.0324288	HNRNPM
Streptococcus cristatus B	MENT seq.5744.12	-0.293858	0.00901974	0.0324288	MENT
Streptococcus oralis E 350763	HSPBP1 seq.21111.49	-0.293861	0.00901879	0.0324288	HSPBP1
Streptococcus oralis E 351036	ZFAND5 seq.18317.111	-0.293872	0.00901609	0.0324275	ZFAND5
Streptococcus oralis E 350763	BASP1 seq.20111.5	-0.293984	0.0089889	0.0323411	BASP1
Streptococcus cristatus B	SH3GL3 seq.18318.98	-0.294028	0.00897803	0.0323209	SH3GL3
Streptococcus oralis E 350763	LGMN seq.7840.64	-0.294052	0.00897208	0.0323033	LGMN
Prevotella melaninogenica	NCF2 seq.10047.12	-0.294099	0.00896071	0.0322699	NCF2
Streptococcus cristatus B	SRL seq.10940.25	-0.294104	0.00895953	0.0322694	SRL
Streptococcus cristatus B	CBX1 seq.18817.50	-0.294107	0.00895884	0.0322694	CBX1
Prevotella melaninogenica	SPP1 seq.13113.7	-0.294136	0.00895172	0.0322527	SPP1
Streptococcus oralis E 351036	DEFB1 seq.6629.3	-0.294169	0.00894365	0.0322349	DEFB1
Streptococcus anginosus	NDRG4 seq.7934.11	-0.29417	0.00894341	0.0322349	NDRG4
Streptococcus cristatus B	GAN seq.10054.3	-0.294183	0.00894037	0.0322307	GAN
Streptococcus oralis E 351036	GSK3B seq.3236.12	-0.294189	0.00893885	0.032229	GSK3B
Streptococcus anginosus	BMP6 seq.3736.60	-0.294201	0.00893592	0.0322222	BMP6
Streptococcus oralis E 351036	VDR seq.10023.32	-0.294201	0.00893578	0.0322222	VDR
Streptococcus cristatus B	CXCL13 seq.3487.32	-0.294261	0.00892124	0.0321844	CXCL13
Streptococcus cristatus B	MRAP2 seq.10889.2	-0.294264	0.00892056	0.0321844	MRAP2
Streptococcus cristatus B	FTCD seq.9213.24	-0.294272	0.00891851	0.0321821	FTCD
Prevotella melaninogenica	PFKFB3 seq.12456.5	-0.294274	0.0089181	0.0321821	PFKFB3
Streptococcus cristatus B	DNAJC4 seq.8653.132	-0.294318	0.00890738	0.0321533	DNAJC4
Streptococcus anginosus	UTP6 seq.24279.30	-0.29432	0.00890681	0.0321533	UTP6
Streptococcus oralis E 350763	MEF2D seq.24266.2	-0.294341	0.00890173	0.0321404	MEF2D
Prevotella melaninogenica	MARK3 seq.9747.48	-0.294379	0.00889262	0.0321113	MARK3
Streptococcus cristatus B	RAB1B seq.19278.19	-0.294447	0.00887607	0.0320667	RAB1B
Streptococcus anginosus	EMG1 seq.20937.43	-0.294467	0.00887125	0.032053	EMG1
Prevotella melaninogenica	CXorf38 seq.24707.6	-0.294558	0.00884939	0.0319778	CXorf38
Streptococcus oralis E 351036	PHGDH seq.15548.35	-0.294606	0.00883779	0.0319396	PHGDH
Prevotella melaninogenica	FARS2 seq.13941.82	-0.294694	0.00881655	0.0318704	FARS2
Streptococcus oralis E 351036	BICD1 seq.25118.45	-0.294758	0.00880129	0.0318339	BICD1
Streptococcus cristatus B	ATIC seq.23666.35	-0.294762	0.00880027	0.0318339	ATIC
Streptococcus oralis E 351036	ZNF18 seq.11372.2	-0.294783	0.00879521	0.0318194	ZNF18
Streptococcus anginosus	MFAP2 seq.10569.28	-0.294807	0.00878942	0.0318022	MFAP2
Streptococcus cristatus B	BMP6 seq.3736.60	-0.294825	0.00878523	0.0317908	BMP6
Streptococcus cristatus B	CD14 seq.8969.49	-0.294828	0.00878455	0.0317908	CD14
Prevotella melaninogenica	SFXN5 seq.13729.26	-0.294834	0.00878293	0.0317905	SFXN5
Prevotella melaninogenica	CDK5R1|CDK5 seq.3358.51	-0.294836	0.00878248	0.0317905	CDK5R1|CDK5
Prevotella melaninogenica	STYX seq.21349.2	-0.294906	0.00876571	0.0317539	STYX
Streptococcus oralis E 350763	PTK2B seq.11395.5	-0.294947	0.00875591	0.0317258	PTK2B
Streptococcus oralis E 350763	DNAJB12 seq.8006.12	-0.295045	0.00873246	0.0316574	DNAJB12
Streptococcus cristatus B	KCTD7 seq.22857.5	-0.295052	0.00873084	0.0316574	KCTD7
Streptococcus oralis E 350763	UBE4A seq.25073.13	-0.29508	0.00872426	0.0316373	UBE4A
Streptococcus oralis E 351036	PACSIN2 seq.25048.30	-0.295086	0.00872265	0.0316352	PACSIN2
Prevotella melaninogenica	TDP1 seq.10073.22	-0.295114	0.00871602	0.0316149	TDP1
Streptococcus cristatus B	RAB38 seq.23310.51	-0.29515	0.00870744	0.0315912	RAB38
Streptococcus cristatus B	EHMT2 seq.5843.60	-0.295252	0.0086832	0.0315228	EHMT2
Streptococcus anginosus	MACROD2 seq.25459.3	-0.295414	0.00864502	0.0314167	MACROD2
Streptococcus cristatus B	RFESD seq.13603.7	-0.29543	0.00864108	0.0314061	RFESD
Streptococcus anginosus	PACSIN2 seq.25048.30	-0.295468	0.00863225	0.0313777	PACSIN2
Streptococcus oralis E 351036	SLIT3 seq.18931.40	-0.295518	0.00862031	0.031338	SLIT3
Streptococcus oralis E 351036	FHOD1 seq.25115.21	-0.295567	0.00860883	0.0313074	FHOD1
Streptococcus oralis E 350763	DEFB113 seq.13374.4	-0.295608	0.00859922	0.0312799	DEFB113
Streptococcus cristatus B	TNFAIP3 seq.14009.65	-0.295627	0.00859474	0.0312673	TNFAIP3
Streptococcus oralis E 350763	NDEL1 seq.23545.6	-0.295663	0.00858628	0.0312476	NDEL1
Streptococcus oralis E 351036	LRRK2 seq.10990.21	-0.295706	0.00857612	0.0312181	LRRK2
Streptococcus oralis E 351036	KBTBD11 seq.25285.14	-0.295719	0.00857315	0.0312147	KBTBD11
Prevotella melaninogenica	FBP2 seq.9867.23	-0.295745	0.0085671	0.0311963	FBP2
Streptococcus cristatus B	FKBP6 seq.12529.32	-0.295745	0.00856704	0.0311963	FKBP6
Prevotella melaninogenica	ARF4 seq.18408.26	-0.29578	0.00855889	0.0311775	ARF4
Streptococcus oralis E 351036	RGMA seq.5483.1	-0.29582	0.00854944	0.0311468	RGMA
Streptococcus oralis E 350763	ZFAND1 seq.19173.5	-0.296062	0.00849293	0.0309556	ZFAND1
Streptococcus oralis E 350763	XXYLT1 seq.6375.75	-0.296064	0.00849249	0.0309556	XXYLT1
Streptococcus anginosus	PRPF18 seq.24698.12	-0.296144	0.00847397	0.0309048	PRPF18
Streptococcus oralis E 351036	TOMM20 seq.20408.11	-0.296174	0.00846691	0.0308901	TOMM20
Prevotella melaninogenica	PC seq.13990.1	-0.296235	0.00845282	0.0308497	PC
Streptococcus anginosus	CDKN2B seq.9874.28	-0.296254	0.00844845	0.0308374	CDKN2B
Streptococcus cristatus B	NARS1 seq.21383.37	-0.296256	0.00844791	0.0308374	NARS1
Streptococcus cristatus B	C12orf76 seq.23228.2	-0.296293	0.00843945	0.0308156	C12orf76
Prevotella melaninogenica	PADI2 seq.22001.23	-0.296305	0.0084366	0.0308125	PADI2
Streptococcus oralis E 351036	FAM118B seq.23350.66	-0.296364	0.00842299	0.0307664	FAM118B
Streptococcus anginosus	PSMA5 seq.18925.24	-0.296387	0.00841762	0.0307504	PSMA5
Streptococcus oralis E 350763	CBX7 seq.13027.20	-0.296393	0.00841635	0.0307504	CBX7
Streptococcus anginosus	RAC3 seq.16769.20	-0.296416	0.00841095	0.030737	RAC3
Streptococcus anginosus	TTC32 seq.20440.36	-0.296443	0.00840471	0.0307179	TTC32
Streptococcus oralis E 350763	DHFR seq.9823.2	-0.296516	0.00838779	0.0306707	DHFR
Streptococcus anginosus	METTL3 seq.24956.1	-0.296549	0.00838023	0.0306467	METTL3
Streptococcus anginosus	DNAJC4 seq.8653.132	-0.296659	0.00835496	0.0305615	DNAJC4
Streptococcus cristatus B	EIF4E seq.19263.147	-0.296728	0.00833924	0.0305077	EIF4E
Streptococcus oralis E 350763	BMPR2 seq.4862.63	-0.296739	0.00833679	0.0305023	BMPR2
Prevotella melaninogenica	KLK6 seq.3450.4	-0.296795	0.00832385	0.0304659	KLK6
Prevotella melaninogenica	PKD2 seq.13486.9	-0.296836	0.00831456	0.0304392	PKD2
Streptococcus cristatus B	SH3BP5 seq.23662.10	-0.296898	0.00830029	0.0303905	SH3BP5
Streptococcus cristatus B	LPCAT2 seq.11175.45	-0.297025	0.00827151	0.0303068	LPCAT2
Streptococcus oralis E 350763	ANKRD2 seq.25274.2	-0.297026	0.00827126	0.0303068	ANKRD2
Streptococcus oralis E 351036	SYT13 seq.21132.9	-0.297048	0.00826608	0.0302978	SYT13
Prevotella melaninogenica	PYCR2 seq.18328.36	-0.297145	0.00824413	0.0302209	PYCR2
Streptococcus cristatus B	SHC2 seq.14074.2	-0.29716	0.0082407	0.030212	SHC2
Prevotella melaninogenica	ST3GAL6 seq.6947.4	-0.297285	0.00821243	0.0301299	ST3GAL6
Prevotella melaninogenica	BRMS1L seq.22086.2	-0.297287	0.008212	0.0301299	BRMS1L
Prevotella melaninogenica	TLR4|LY96 seq.3647.49	-0.297305	0.00820805	0.030121	TLR4|LY96
Streptococcus oralis E 351036	GTF2A2 seq.22793.110	-0.29735	0.00819778	0.0300905	GTF2A2
Streptococcus anginosus	RABIF seq.18483.36	-0.297468	0.00817112	0.0300214	RABIF
Streptococcus cristatus B	CCL11 seq.5301.7	-0.297527	0.00815789	0.0299835	CCL11
Streptococcus oralis E 351036	SNX17 seq.12845.18	-0.297565	0.0081494	0.0299595	SNX17
Streptococcus oralis E 350763	POLR2J seq.19199.3	-0.297585	0.00814492	0.0299466	POLR2J
Prevotella melaninogenica	C9 seq.3060.43	-0.2976	0.00814149	0.0299376	C9
Streptococcus oralis E 350763	CBFB seq.10048.7	-0.297604	0.00814071	0.0299376	CBFB
Prevotella melaninogenica	MICOS10 seq.7956.11	-0.297637	0.00813322	0.0299179	MICOS10
Streptococcus oralis E 350763	GLYATL2 seq.20069.23	-0.297649	0.00813061	0.0299119	GLYATL2
Streptococcus oralis E 350763	RAC3 seq.16769.20	-0.297695	0.00812024	0.0298774	RAC3
Streptococcus oralis E 350763	ERO1B seq.7994.41	-0.2977	0.00811912	0.0298768	ERO1B
Prevotella melaninogenica	MRAP2 seq.10889.2	-0.297705	0.00811796	0.0298761	MRAP2
Streptococcus oralis E 350763	KCNG4 seq.13525.17	-0.297755	0.00810681	0.0298423	KCNG4
Prevotella melaninogenica	TRIM3 seq.12573.80	-0.297775	0.00810231	0.0298328	TRIM3
Streptococcus cristatus B	MITF seq.22383.21	-0.297803	0.00809626	0.029823	MITF
Streptococcus oralis E 350763	TRIM28 seq.25089.21	-0.297852	0.00808531	0.0297917	TRIM28
Streptococcus anginosus	MGAT4A seq.9392.43	-0.297928	0.00806829	0.0297325	MGAT4A
Prevotella melaninogenica	IL12A|EBI3 seq.20533.39	-0.297952	0.00806288	0.0297161	IL12A|EBI3
Streptococcus oralis E 351036	CSTPP1 seq.23767.1	-0.298033	0.00804497	0.0296608	CSTPP1
Prevotella melaninogenica	UCK1 seq.23364.3	-0.298057	0.00803955	0.0296444	UCK1
Streptococcus anginosus	CDH11 seq.7763.25	-0.298081	0.00803443	0.0296306	CDH11
Streptococcus cristatus B	DUS2 seq.13506.10	-0.298169	0.00801473	0.0295777	DUS2
Streptococcus anginosus	MACROD1 seq.13653.335	-0.298171	0.00801431	0.0295777	MACROD1
Streptococcus cristatus B	KIR3DL1 seq.18907.97	-0.298222	0.00800314	0.0295492	KIR3DL1
Streptococcus cristatus B	AKT2 seq.14685.17	-0.298301	0.00798579	0.0294993	AKT2
Streptococcus anginosus	MPZL2 seq.9372.157	-0.298351	0.00797469	0.0294654	MPZL2
Streptococcus oralis E 350763	HOGA1 seq.10024.44	-0.29837	0.00797055	0.0294536	HOGA1
Prevotella melaninogenica	CPNE1 seq.11602.12	-0.298371	0.00797034	0.0294536	CPNE1
Streptococcus cristatus B	Adamts1 seq.10379.19	-0.298381	0.00796805	0.0294515	Adamts1
Streptococcus oralis E 350763	DUSP28 seq.9940.35	-0.298402	0.00796339	0.0294378	DUSP28
Prevotella melaninogenica	PTK6 seq.3832.51	-0.298427	0.00795795	0.0294213	PTK6
Streptococcus anginosus	IAPP seq.19639.53	-0.29843	0.00795726	0.0294213	IAPP
Streptococcus cristatus B	LRFN1 seq.7910.41	-0.29855	0.00793105	0.02935	LRFN1
Streptococcus oralis E 351036	ZNF69 seq.22842.85	-0.298553	0.00793022	0.02935	ZNF69
Streptococcus cristatus B	RPS12 seq.21829.8	-0.298628	0.00791383	0.0293005	RPS12
Streptococcus anginosus	BRAF seq.15669.7	-0.29866	0.00790689	0.0292818	BRAF
Streptococcus anginosus	PGRMC2 seq.8681.93	-0.298702	0.00789761	0.029251	PGRMC2
Streptococcus oralis E 350763	TENM2 seq.11164.7	-0.298709	0.0078962	0.0292493	TENM2
Prevotella melaninogenica	GTF2E2 seq.21322.60	-0.298758	0.00788554	0.0292133	GTF2E2
Streptococcus cristatus B	HMG20B seq.11551.16	-0.298759	0.00788521	0.0292133	HMG20B
Streptococcus anginosus	ZNF34 seq.18265.18	-0.298766	0.00788369	0.0292133	ZNF34
Streptococcus oralis E 351036	MYOM3 seq.13966.30	-0.298794	0.00787772	0.0291971	MYOM3
Streptococcus oralis E 350763	LIMD1 seq.25280.2	-0.298829	0.00787002	0.0291734	LIMD1
Streptococcus oralis E 351036	BRF1 seq.5384.67	-0.298868	0.00786161	0.0291517	BRF1
Streptococcus cristatus B	GULP1 seq.19180.38	-0.299008	0.00783108	0.0290606	GULP1
Streptococcus oralis E 350763	MAP4K5 seq.21989.12	-0.299022	0.00782817	0.0290533	MAP4K5
Streptococcus oralis E 350763	HK1 seq.13131.5	-0.299035	0.00782519	0.0290458	HK1
Prevotella melaninogenica	NLGN3 seq.8941.4	-0.299059	0.00782006	0.0290303	NLGN3
Streptococcus oralis E 351036	DEAF1 seq.6369.82	-0.299072	0.00781731	0.0290236	DEAF1
Streptococcus oralis E 350763	NDUFAF2 seq.21120.3	-0.299077	0.00781625	0.0290231	NDUFAF2
Prevotella melaninogenica	SRC seq.15433.4	-0.299141	0.00780235	0.0289821	SRC
Streptococcus cristatus B	DSTN seq.18883.4	-0.299165	0.00779705	0.0289729	DSTN
Streptococcus oralis E 350763	PTK6 seq.3832.51	-0.299177	0.0077946	0.0289708	PTK6
Streptococcus cristatus B	RAB5A seq.17205.21	-0.299179	0.00779423	0.0289708	RAB5A
Streptococcus cristatus B	DENND10 seq.23535.3	-0.299192	0.0077914	0.0289659	DENND10
Prevotella melaninogenica	PRPSAP1 seq.9478.69	-0.299211	0.00778724	0.0289539	PRPSAP1
Streptococcus anginosus	CD200R1L seq.8980.19	-0.299226	0.00778404	0.0289526	CD200R1L
Streptococcus oralis E 350763	APOL2 seq.23566.6	-0.299269	0.00777464	0.0289351	APOL2
Streptococcus oralis E 350763	CLIC2 seq.17837.5	-0.299297	0.00776872	0.0289201	CLIC2
Streptococcus oralis E 350763	IFNL4 seq.21895.36	-0.299313	0.00776535	0.0289111	IFNL4
Streptococcus oralis E 351036	ANKMY2 seq.25437.18	-0.299314	0.00776506	0.0289111	ANKMY2
Streptococcus oralis E 350763	NUDT15 seq.23584.2	-0.299324	0.00776279	0.0289086	NUDT15
Streptococcus cristatus B	GPCPD1 seq.12786.61	-0.299357	0.00775571	0.0288857	GPCPD1
Streptococcus oralis E 350763	NPNT seq.6342.10	-0.299404	0.00774571	0.0288554	NPNT
Streptococcus cristatus B	TREM2 seq.5635.66	-0.299431	0.00773983	0.0288405	TREM2
Streptococcus cristatus B	MRI1 seq.23340.37	-0.299449	0.00773602	0.0288355	MRI1
Streptococcus anginosus	AFAP1L1 seq.9889.42	-0.299523	0.00772016	0.0287882	AFAP1L1
Streptococcus oralis E 350763	SPTLC1 seq.7886.26	-0.299641	0.00769496	0.0287082	SPTLC1
Streptococcus cristatus B	MLEC seq.6285.71	-0.299716	0.007679	0.0286521	MLEC
Streptococcus oralis E 350763	GSK3B seq.24050.26	-0.299751	0.00767149	0.028631	GSK3B
Streptococcus oralis E 351036	IRF1 seq.10351.51	-0.299753	0.00767115	0.028631	IRF1
Streptococcus oralis E 351036	AARS1 seq.12340.17	-0.299765	0.00766846	0.0286267	AARS1
Prevotella melaninogenica	RELL2 seq.6600.70	-0.299808	0.00765938	0.0286102	RELL2
Streptococcus oralis E 350763	BDH2 seq.17329.2	-0.29982	0.00765685	0.0286042	BDH2
Streptococcus anginosus	RAN seq.4282.3	-0.299821	0.00765673	0.0286042	RAN
Streptococcus anginosus	PAK4 seq.13719.19	-0.299956	0.00762805	0.028514	PAK4
Prevotella melaninogenica	RAB7A seq.23915.18	-0.299981	0.00762265	0.0284972	RAB7A
Streptococcus cristatus B	ZFAND5 seq.18317.111	-0.299991	0.00762056	0.0284929	ZFAND5
Streptococcus oralis E 351036	HLA-C seq.21797.4	-0.300044	0.00760947	0.0284584	HLA-C
Prevotella melaninogenica	KLK14 seq.3681.87	-0.300051	0.00760784	0.0284557	KLK14
Streptococcus oralis E 350763	POLR2I seq.19809.47	-0.30009	0.0075996	0.0284284	POLR2I
Streptococcus cristatus B	CDH20 seq.21679.16	-0.300122	0.00759287	0.0284067	CDH20
Streptococcus oralis E 351036	DPYSL5 seq.12683.156	-0.300145	0.00758811	0.0283923	DPYSL5
Streptococcus oralis E 351036	HAO1 seq.17768.50	-0.300157	0.00758545	0.0283893	HAO1
Streptococcus oralis E 350763	UBE2F seq.18213.30	-0.300192	0.00757808	0.0283686	UBE2F
Streptococcus oralis E 351036	TBCEL seq.21162.30	-0.300233	0.00756947	0.0283433	TBCEL
Streptococcus anginosus	MITF seq.22383.21	-0.300415	0.00753125	0.0282105	MITF
Streptococcus cristatus B	ESRRA seq.9873.17	-0.300517	0.00750994	0.0281685	ESRRA
Streptococcus anginosus	GOT2 seq.23903.3	-0.300523	0.00750863	0.028167	GOT2
Streptococcus oralis E 351036	ZFAND3 seq.21875.31	-0.300575	0.00749794	0.0281407	ZFAND3
Prevotella melaninogenica	ZAP70 seq.3837.6	-0.300577	0.00749757	0.0281407	ZAP70
Prevotella melaninogenica	LY6D seq.19784.16	-0.300647	0.00748298	0.0280948	LY6D
Streptococcus cristatus B	SPP1 seq.13113.7	-0.300707	0.00747033	0.0280576	SPP1
Streptococcus anginosus	DNAJB9 seq.11214.40	-0.300713	0.00746919	0.0280567	DNAJB9
Streptococcus oralis E 350763	CAMP seq.15481.45	-0.300715	0.00746878	0.0280567	CAMP
Streptococcus oralis E 350763	RAB17 seq.11118.107	-0.300742	0.00746306	0.028044	RAB17
Prevotella melaninogenica	SHD seq.23554.2	-0.300752	0.00746113	0.0280402	SHD
Streptococcus oralis E 351036	HNRNPLL seq.23657.102	-0.300853	0.0074401	0.0279714	HNRNPLL
Prevotella melaninogenica	METTL2B seq.23558.33	-0.300857	0.00743934	0.0279714	METTL2B
Streptococcus cristatus B	UBC seq.6647.55	-0.300882	0.00743401	0.0279554	UBC
Streptococcus oralis E 350763	APOA1 seq.2750.3	-0.300921	0.00742596	0.0279285	APOA1
Prevotella melaninogenica	CCT7 seq.13673.21	-0.300927	0.00742484	0.0279277	CCT7
Streptococcus oralis E 351036	SCO2 seq.16851.50	-0.300979	0.00741394	0.0278936	SCO2
Streptococcus oralis E 351036	BTN3A3 seq.17692.2	-0.301	0.00740963	0.0278808	BTN3A3
Streptococcus oralis E 350763	ARF4 seq.18408.26	-0.301004	0.0074089	0.0278808	ARF4
Streptococcus oralis E 350763	CD84 seq.3642.4	-0.301013	0.00740708	0.0278783	CD84
Prevotella melaninogenica	HTATIP2 seq.7753.21	-0.301034	0.00740275	0.0278685	HTATIP2
Streptococcus cristatus B	MFGE8 seq.4455.89	-0.30104	0.00740151	0.0278673	MFGE8
Prevotella melaninogenica	NXPH3 seq.6054.6	-0.301067	0.00739592	0.0278497	NXPH3
Streptococcus oralis E 350763	ZNF18 seq.11372.2	-0.301073	0.0073947	0.0278485	ZNF18
Streptococcus oralis E 350763	KREMEN1 seq.17331.138	-0.301116	0.0073858	0.0278184	KREMEN1
Streptococcus oralis E 350763	MARK3 seq.9747.48	-0.301252	0.0073579	0.0277235	MARK3
Streptococcus anginosus	GOT2 seq.18233.10	-0.301254	0.00735751	0.0277235	GOT2
Streptococcus anginosus	SYF2 seq.19438.68	-0.301254	0.00735751	0.0277235	SYF2
Prevotella melaninogenica	MRM2 seq.21161.16	-0.301314	0.00734516	0.0276919	MRM2
Streptococcus anginosus	KCNE5 seq.8908.14	-0.301335	0.00734088	0.0276797	KCNE5
Streptococcus anginosus	NAPEPLD seq.23602.35	-0.301362	0.00733535	0.0276657	NAPEPLD
Prevotella melaninogenica	SYTL4 seq.11563.51	-0.301382	0.00733122	0.0276535	SYTL4
Prevotella melaninogenica	KLRC3 seq.11571.75	-0.301382	0.00733122	0.0276535	KLRC3
Streptococcus oralis E 351036	MTHFS seq.14107.1	-0.301397	0.00732818	0.0276522	MTHFS
Prevotella melaninogenica	RPP30 seq.17511.10	-0.301489	0.00730937	0.0275976	RPP30
Streptococcus anginosus	MAK16 seq.21864.20	-0.301524	0.00730222	0.027578	MAK16
Streptococcus oralis E 351036	SEPTIN10 seq.12690.33	-0.301548	0.00729721	0.0275624	SEPTIN10
Prevotella melaninogenica	SCARF2 seq.9925.56	-0.301576	0.00729154	0.0275478	SCARF2
Prevotella melaninogenica	ZNF69 seq.22842.85	-0.301734	0.00725952	0.0274437	ZNF69
Streptococcus cristatus B	PLCXD3 seq.21180.16	-0.301736	0.00725907	0.0274437	PLCXD3
Streptococcus anginosus	FBXL4 seq.9951.36	-0.301794	0.00724729	0.0274076	FBXL4
Streptococcus cristatus B	AKT1 seq.15627.83	-0.301826	0.00724087	0.0273935	AKT1
Streptococcus oralis E 350763	NTMT1 seq.12454.105	-0.301857	0.00723454	0.0273763	NTMT1
Streptococcus oralis E 351036	INPP4A seq.25064.34	-0.301928	0.00722029	0.0273324	INPP4A
Streptococcus anginosus	FAM177A1 seq.8039.41	-0.301929	0.00721997	0.0273324	FAM177A1
Prevotella melaninogenica	HSP90AA1 seq.2625.53	-0.301942	0.00721742	0.0273295	HSP90AA1
Streptococcus anginosus	CHMP1B seq.18207.6	-0.301957	0.00721451	0.027324	CHMP1B
Streptococcus cristatus B	LCAT seq.15413.3	-0.301963	0.00721325	0.0273226	LCAT
Streptococcus cristatus B	CISD1 seq.7745.3	-0.301983	0.00720912	0.0273137	CISD1
Streptococcus oralis E 351036	CCN6 seq.5927.4	-0.301995	0.00720677	0.0273106	CCN6
Streptococcus oralis E 351036	NFATC1 seq.14286.2	-0.30202	0.0072018	0.0272961	NFATC1
Streptococcus cristatus B	MUL1 seq.9315.16	-0.302096	0.00718631	0.0272408	MUL1
Streptococcus oralis E 351036	FYN seq.3813.3	-0.302143	0.00717702	0.0272089	FYN
Prevotella melaninogenica	RPS6KA1 seq.12329.21	-0.302224	0.00716072	0.0271672	RPS6KA1
Streptococcus cristatus B	USP22 seq.21757.49	-0.302285	0.00714859	0.0271246	USP22
Streptococcus oralis E 351036	GSK3A seq.3441.64	-0.30232	0.00714156	0.0271012	GSK3A
Streptococcus oralis E 350763	SDHAF1 seq.20996.107	-0.302327	0.00714009	0.027099	SDHAF1
Streptococcus oralis E 351036	RNGTT seq.12847.27	-0.302347	0.00713612	0.0270873	RNGTT
Streptococcus oralis E 350763	MNX1 seq.9576.58	-0.30238	0.00712947	0.0270654	MNX1
Prevotella melaninogenica	SLAMF7 seq.7882.31	-0.302434	0.00711874	0.0270313	SLAMF7
Streptococcus oralis E 350763	PADI4 seq.21237.24	-0.30252	0.00710167	0.0269732	PADI4
Streptococcus oralis E 351036	ST8SIA1 seq.21508.7	-0.30256	0.00709368	0.0269461	ST8SIA1
Prevotella melaninogenica	MAPKAPK3 seq.3822.54	-0.302572	0.00709125	0.0269403	MAPKAPK3
Prevotella melaninogenica	BMPR2 seq.4862.63	-0.302609	0.00708392	0.0269199	BMPR2
Streptococcus oralis E 351036	CHID1 seq.25898.4	-0.30264	0.00707786	0.0269027	CHID1
Streptococcus oralis E 351036	RAP1GDS1 seq.14106.46	-0.302661	0.0070736	0.0268932	RAP1GDS1
Streptococcus oralis E 351036	STOML2 seq.6555.58	-0.302674	0.00707109	0.026887	STOML2
Streptococcus anginosus	YARS2 seq.21330.13	-0.302687	0.00706861	0.0268809	YARS2
Streptococcus oralis E 350763	MAP1LC3B2 seq.20965.18	-0.302725	0.00706108	0.0268589	MAP1LC3B2
Streptococcus cristatus B	ZP4 seq.7766.25	-0.302739	0.00705826	0.0268515	ZP4
Prevotella melaninogenica	UTP6 seq.24279.30	-0.302749	0.00705617	0.0268502	UTP6
Prevotella melaninogenica	PRMT3 seq.12696.166	-0.302784	0.00704925	0.0268298	PRMT3
Streptococcus oralis E 351036	ATIC seq.23666.35	-0.302788	0.00704858	0.0268298	ATIC
Streptococcus oralis E 351036	PSMD6 seq.23672.10	-0.3028	0.00704608	0.0268284	PSMD6
Streptococcus anginosus	NMRK1 seq.16853.5	-0.302849	0.00703654	0.0267954	NMRK1
Streptococcus oralis E 350763	TIMM50 seq.7743.5	-0.302864	0.00703351	0.0267872	TIMM50
Streptococcus oralis E 350763	GPR101 seq.11670.18	-0.302887	0.00702906	0.0267769	GPR101
Streptococcus anginosus	TTC33 seq.20411.52	-0.302932	0.00702018	0.026753	TTC33
Streptococcus cristatus B	TEC seq.3646.7	-0.302953	0.00701598	0.0267403	TEC
Streptococcus cristatus B	TPSAB1 seq.9409.11	-0.303071	0.0069928	0.0266718	TPSAB1
Streptococcus oralis E 350763	SERPINA5 seq.3389.7	-0.303124	0.00698247	0.0266391	SERPINA5
Prevotella melaninogenica	DAB2 seq.21963.48	-0.303168	0.00697388	0.0266162	DAB2
Streptococcus oralis E 350763	KCTD10 seq.23337.54	-0.303234	0.00696093	0.0265734	KCTD10
Prevotella melaninogenica	S100A9 seq.5339.49	-0.303238	0.00696019	0.0265734	S100A9
Prevotella melaninogenica	CSK seq.3363.31	-0.303273	0.00695335	0.026551	CSK
Prevotella melaninogenica	GREM1 seq.18878.15	-0.303343	0.00693969	0.0265022	GREM1
Streptococcus oralis E 351036	BCAR3 seq.5262.57	-0.303344	0.00693939	0.0265022	BCAR3
Streptococcus anginosus	CCL25 seq.14068.29	-0.303362	0.00693584	0.0264941	CCL25
Streptococcus cristatus B	ACADM seq.17333.20	-0.303412	0.00692622	0.0264639	ACADM
Streptococcus oralis E 351036	YARS1 seq.19270.26	-0.303546	0.00690006	0.0263804	YARS1
Streptococcus oralis E 350763	MSH2 seq.9739.4	-0.303619	0.00688596	0.026333	MSH2
Prevotella melaninogenica	PRKCI seq.3379.29	-0.303623	0.00688528	0.026333	PRKCI
Prevotella melaninogenica	MMP17 seq.2838.53	-0.303625	0.00688491	0.026333	MMP17
Streptococcus oralis E 350763	MMRN2 seq.9723.105	-0.303642	0.0068816	0.0263294	MMRN2
Streptococcus oralis E 351036	OSBP seq.25055.56	-0.30366	0.00687802	0.0263194	OSBP
Streptococcus cristatus B	PPP2R5D seq.22068.5	-0.303713	0.00686779	0.0262865	PPP2R5D
Streptococcus cristatus B	ZFAND3 seq.21875.31	-0.303739	0.00686273	0.0262704	ZFAND3
Streptococcus oralis E 350763	GC seq.15589.1	-0.303757	0.00685936	0.0262607	GC
Streptococcus oralis E 350763	PGA4 seq.22572.19	-0.303757	0.00685936	0.0262607	PGA4
Streptococcus anginosus	LRP8 seq.3323.37	-0.303793	0.00685241	0.0262406	LRP8
Streptococcus cristatus B	PSMB2 seq.19252.67	-0.303805	0.0068501	0.0262384	PSMB2
Streptococcus oralis E 350763	IDH3G seq.19275.68	-0.303881	0.0068355	0.026189	IDH3G
Streptococcus cristatus B	PDAP1 seq.19240.265	-0.303884	0.00683496	0.026189	PDAP1
Streptococcus oralis E 350763	HDHD2 seq.13472.35	-0.304005	0.00681171	0.0261239	HDHD2
Prevotella melaninogenica	RCN3 seq.23017.17	-0.304016	0.00680962	0.0261191	RCN3
Prevotella melaninogenica	BAMBI seq.6935.123	-0.304078	0.00679768	0.0260766	BAMBI
Streptococcus oralis E 351036	OPHN1 seq.12591.27	-0.304229	0.00676875	0.0259721	OPHN1
Streptococcus oralis E 351036	HSPA12A seq.25267.10	-0.304229	0.00676875	0.0259721	HSPA12A
Streptococcus anginosus	CAPZB seq.23557.110	-0.304256	0.00676358	0.0259667	CAPZB
Prevotella melaninogenica	CBX7 seq.13027.20	-0.304288	0.00675758	0.0259519	CBX7
Streptococcus oralis E 351036	C14orf93 seq.6439.59	-0.304356	0.00674468	0.0259056	C14orf93
Prevotella melaninogenica	EDF1 seq.12415.122	-0.304358	0.00674426	0.0259056	EDF1
Prevotella melaninogenica	RRM2B seq.8854.59	-0.304393	0.00673761	0.025885	RRM2B
Streptococcus anginosus	PDPK1 seq.4460.8	-0.304471	0.00672284	0.0258444	PDPK1
Streptococcus cristatus B	SCO2 seq.16851.50	-0.304486	0.00671989	0.0258395	SCO2
Streptococcus anginosus	CMA1 seq.3423.59	-0.304498	0.00671772	0.0258344	CMA1
Prevotella melaninogenica	SCGB1D2 seq.6508.68	-0.304533	0.00671106	0.025812	SCGB1D2
Prevotella melaninogenica	SUDS3 seq.10703.203	-0.304535	0.00671069	0.025812	SUDS3
Prevotella melaninogenica	F7 seq.3184.25	-0.304568	0.00670443	0.025793	F7
Streptococcus oralis E 351036	BCCIP seq.18304.19	-0.304583	0.00670154	0.0257883	BCCIP
Streptococcus anginosus	RBL2 seq.13565.2	-0.304633	0.00669216	0.0257555	RBL2
Streptococcus cristatus B	OLAH seq.23407.9	-0.304722	0.00667533	0.0257068	OLAH
Prevotella melaninogenica	MCL1 seq.9819.110	-0.304778	0.00666482	0.0256728	MCL1
Streptococcus oralis E 350763	IL10RA seq.9768.5	-0.304803	0.00666015	0.0256612	IL10RA
Streptococcus oralis E 350763	OLFML3 seq.8660.5	-0.304913	0.00663948	0.0255944	OLFML3
Streptococcus anginosus	CLIC5 seq.12475.48	-0.304957	0.00663117	0.025572	CLIC5
Prevotella melaninogenica	ASMTL seq.10089.7	-0.304988	0.00662541	0.025553	ASMTL
Prevotella melaninogenica	MAP2K3 seq.6151.18	-0.305025	0.0066185	0.0255296	MAP2K3
Streptococcus anginosus	STYX seq.21349.2	-0.305041	0.00661563	0.0255217	STYX
Streptococcus cristatus B	APAF1 seq.13583.19	-0.305076	0.00660898	0.0255024	APAF1
Streptococcus oralis E 350763	CCNH seq.9848.22	-0.305092	0.00660601	0.0254942	CCNH
Prevotella melaninogenica	OVCA2 seq.17697.2	-0.305093	0.00660578	0.0254942	OVCA2
Streptococcus cristatus B	IDE seq.3197.70	-0.305142	0.00659675	0.0254681	IDE
Streptococcus cristatus B	VWA2 seq.7128.9	-0.30526	0.0065748	0.0253865	VWA2
Streptococcus cristatus B	SCG3 seq.7957.2	-0.305351	0.00655777	0.025324	SCG3
Streptococcus anginosus	PDCL2 seq.14192.31	-0.305417	0.0065456	0.0252865	PDCL2
Streptococcus cristatus B	RELL2 seq.6600.70	-0.305458	0.006538	0.0252603	RELL2
Prevotella melaninogenica	TTC32 seq.20440.36	-0.305515	0.00652743	0.0252353	TTC32
Streptococcus anginosus	PACSIN1 seq.12676.1	-0.305525	0.0065256	0.0252315	PACSIN1
Streptococcus cristatus B	NCF1 seq.17766.5	-0.305613	0.00650933	0.0251812	NCF1
Streptococcus oralis E 350763	PAXIP1 seq.12894.3	-0.305615	0.00650903	0.0251812	PAXIP1
Streptococcus anginosus	DHRS4 seq.21308.44	-0.30568	0.00649714	0.0251436	DHRS4
Streptococcus oralis E 350763	RPS6KA1 seq.12329.21	-0.305686	0.00649601	0.0251423	RPS6KA1
Streptococcus oralis E 351036	MOCS3 seq.14229.5	-0.305696	0.00649411	0.0251382	MOCS3
Streptococcus oralis E 350763	CDH15 seq.5410.53	-0.3057	0.00649348	0.0251382	CDH15
Streptococcus oralis E 350763	PROC seq.2961.1	-0.305767	0.00648119	0.0250976	PROC
Prevotella melaninogenica	TRABD seq.11262.39	-0.305778	0.00647909	0.0250927	TRABD
Streptococcus oralis E 350763	TCP1 seq.19265.9	-0.30578	0.00647866	0.0250927	TCP1
Streptococcus oralis E 351036	HAT1 seq.2858.29	-0.305785	0.00647786	0.0250927	HAT1
Streptococcus oralis E 350763	IL34 seq.4556.10	-0.305835	0.00646857	0.0250641	IL34
Streptococcus oralis E 350763	RAB3B seq.16847.39	-0.305889	0.00645869	0.0250295	RAB3B
Streptococcus cristatus B	UBXN4 seq.9997.12	-0.305994	0.00643965	0.0249663	UBXN4
Streptococcus cristatus B	SHMT2 seq.12691.44	-0.30602	0.00643487	0.0249529	SHMT2
Streptococcus oralis E 350763	DENND10 seq.23535.3	-0.306028	0.00643335	0.0249529	DENND10
Streptococcus oralis E 351036	F7 seq.3184.25	-0.306076	0.0064247	0.0249229	F7
Streptococcus oralis E 350763	SULT1E1 seq.16932.5	-0.306083	0.00642332	0.0249207	SULT1E1
Streptococcus oralis E 351036	STAR seq.10085.25	-0.306113	0.0064178	0.0249024	STAR
Streptococcus oralis E 350763	VPS53 seq.25103.45	-0.306125	0.00641581	0.0248978	VPS53
Streptococcus oralis E 351036	DYTN seq.22124.94	-0.306278	0.00638795	0.0248054	DYTN
Prevotella melaninogenica	DUSP26 seq.8967.6	-0.306284	0.00638689	0.0248054	DUSP26
Streptococcus oralis E 351036	SYNJ2BP seq.17348.5	-0.306347	0.00637546	0.0247694	SYNJ2BP
Prevotella melaninogenica	AACS seq.21515.61	-0.306389	0.00636789	0.0247463	AACS
Streptococcus anginosus	TRIM28 seq.25089.21	-0.306391	0.0063676	0.0247463	TRIM28
Streptococcus anginosus	ERLIN1 seq.8776.10	-0.306433	0.00635992	0.0247216	ERLIN1
Prevotella melaninogenica	APRT seq.10088.37	-0.306459	0.00635525	0.0247097	APRT
Streptococcus anginosus	CD68 seq.20528.23	-0.306634	0.00632377	0.0245966	CD68
Streptococcus oralis E 350763	SLIT3 seq.18931.40	-0.30665	0.00632095	0.0245892	SLIT3
Prevotella melaninogenica	OTULIN seq.21916.82	-0.306669	0.00631746	0.0245814	OTULIN
Streptococcus oralis E 350763	MAN1A2 seq.9077.10	-0.306675	0.00631635	0.0245802	MAN1A2
Streptococcus anginosus	C5orf46 seq.9100.32	-0.306705	0.00631095	0.0245656	C5orf46
Streptococcus cristatus B	OTUD7B seq.21742.43	-0.306727	0.00630696	0.0245592	OTUD7B
Streptococcus oralis E 350763	HNRNPLL seq.23657.102	-0.306771	0.00629909	0.0245379	HNRNPLL
Prevotella melaninogenica	LPCAT2 seq.11175.45	-0.306776	0.00629829	0.0245379	LPCAT2
Streptococcus cristatus B	DYNC1LI1 seq.24981.8	-0.306793	0.00629523	0.0245322	DYNC1LI1
Streptococcus anginosus	ID1 seq.9436.2	-0.306831	0.00628848	0.024509	ID1
Streptococcus oralis E 351036	CDH20 seq.21679.16	-0.306834	0.00628784	0.024509	CDH20
Prevotella melaninogenica	POLR2J seq.19199.3	-0.306881	0.00627952	0.0244817	POLR2J
Streptococcus oralis E 351036	RAF1 seq.10001.7	-0.306936	0.00626979	0.0244517	RAF1
Prevotella melaninogenica	NAB2 seq.13680.3	-0.306984	0.00626114	0.0244273	NAB2
Prevotella melaninogenica	FZD4 seq.22585.5	-0.306984	0.00626114	0.0244273	FZD4
Streptococcus oralis E 351036	C5orf46 seq.9100.32	-0.30699	0.00626009	0.0244273	C5orf46
Streptococcus anginosus	BRF1 seq.5384.67	-0.307093	0.00624171	0.0243669	BRF1
Streptococcus oralis E 350763	ACAT1 seq.19197.95	-0.307102	0.00624021	0.0243642	ACAT1
Prevotella melaninogenica	ZWILCH seq.18302.204	-0.307194	0.00622385	0.0243065	ZWILCH
Prevotella melaninogenica	SIRT6 seq.21833.6	-0.307194	0.00622385	0.0243065	SIRT6
Prevotella melaninogenica	CXCL13 seq.3487.32	-0.307233	0.00621696	0.024295	CXCL13
Streptococcus cristatus B	CLEC2D seq.7054.87	-0.307239	0.00621597	0.0242943	CLEC2D
Streptococcus cristatus B	IGFALS seq.6605.17	-0.307252	0.00621365	0.0242883	IGFALS
Prevotella melaninogenica	COX4I2 seq.7850.1	-0.307264	0.00621146	0.0242828	COX4I2
Streptococcus cristatus B	CLIC4 seq.15314.49	-0.307278	0.00620902	0.0242764	CLIC4
Streptococcus oralis E 351036	PNMA2 seq.23411.108	-0.307327	0.00620027	0.0242483	PNMA2
Prevotella melaninogenica	WIF1 seq.16070.7	-0.307336	0.00619875	0.0242455	WIF1
Streptococcus oralis E 350763	SNUPN seq.17765.3	-0.307377	0.00619152	0.0242203	SNUPN
Streptococcus oralis E 351036	GCDH seq.19258.24	-0.307441	0.00618021	0.0241854	GCDH
Streptococcus oralis E 350763	SMAD5 seq.21478.20	-0.30746	0.00617698	0.0241788	SMAD5
Streptococcus anginosus	CDH1 seq.14759.149	-0.307474	0.0061745	0.0241722	CDH1
Streptococcus anginosus	TMED10 seq.6506.54	-0.307474	0.0061745	0.0241722	TMED10
Streptococcus oralis E 350763	LY6D seq.19784.16	-0.307515	0.0061673	0.0241502	LY6D
Streptococcus oralis E 350763	RAB3C seq.19586.89	-0.307528	0.00616489	0.0241438	RAB3C
Streptococcus oralis E 351036	GBP5 seq.20211.75	-0.307542	0.00616244	0.0241399	GBP5
Streptococcus anginosus	CP seq.17453.34	-0.307634	0.00614637	0.0240928	CP
Streptococcus oralis E 351036	MTHFSD seq.19129.15	-0.307732	0.00612922	0.0240286	MTHFSD
Streptococcus oralis E 350763	AIPL1 seq.23646.5	-0.307813	0.00611518	0.0239858	AIPL1
Streptococcus anginosus	TCF4 seq.19144.9	-0.30785	0.0061086	0.0239692	TCF4
Streptococcus oralis E 351036	PGRMC2 seq.8681.93	-0.307888	0.00610209	0.0239467	PGRMC2
Streptococcus cristatus B	SATB2 seq.10081.17	-0.307893	0.00610115	0.0239461	SATB2
Streptococcus cristatus B	VHLL seq.22826.2	-0.307933	0.00609419	0.0239218	VHLL
Streptococcus oralis E 351036	SNRPD3 seq.17774.38	-0.307987	0.00608484	0.0238974	SNRPD3
Streptococcus oralis E 350763	CLIC2 seq.22954.10	-0.308079	0.00606888	0.0238468	CLIC2
Streptococcus anginosus	ADAM11 seq.6586.19	-0.308094	0.00606635	0.02384	ADAM11
Streptococcus oralis E 351036	APAF1 seq.13583.19	-0.308112	0.00606327	0.0238309	APAF1
Streptococcus cristatus B	SCGB1D2 seq.6508.68	-0.308143	0.00605784	0.0238126	SCGB1D2
Streptococcus oralis E 351036	GPR101 seq.11670.18	-0.308242	0.00604075	0.0237606	GPR101
Streptococcus anginosus	GNE seq.21739.7	-0.308314	0.00602834	0.0237153	GNE
Prevotella melaninogenica	TMUB1 seq.25255.4	-0.30835	0.0060222	0.0236998	TMUB1
Streptococcus anginosus	GSK3B seq.24050.26	-0.308364	0.00601971	0.0236991	GSK3B
Streptococcus oralis E 350763	CPTP seq.20385.21	-0.308368	0.006019	0.0236991	CPTP
Prevotella melaninogenica	ARL8A seq.23281.29	-0.308385	0.00601618	0.0236944	ARL8A
Streptococcus oralis E 351036	KIR2DS2 seq.10428.1	-0.308417	0.00601062	0.0236812	KIR2DS2
Streptococcus anginosus	PPME1 seq.17852.5	-0.308418	0.00601042	0.0236812	PPME1
Streptococcus oralis E 350763	SH3GLB2 seq.18222.34	-0.308437	0.00600718	0.0236741	SH3GLB2
Streptococcus oralis E 350763	PRPSAP1 seq.9478.69	-0.308465	0.00600246	0.0236585	PRPSAP1
Streptococcus cristatus B	ASPN seq.6451.64	-0.308471	0.00600142	0.0236575	ASPN
Prevotella melaninogenica	BGN seq.3284.75	-0.30849	0.00599815	0.0236476	BGN
Streptococcus oralis E 351036	EDF1 seq.12415.122	-0.308491	0.00599794	0.0236476	EDF1
Streptococcus cristatus B	ALKBH2 seq.18400.52	-0.308497	0.00599693	0.0236476	ALKBH2
Streptococcus anginosus	KIAA1143 seq.23625.44	-0.308526	0.00599187	0.023632	KIAA1143
Streptococcus anginosus	UCK2 seq.12515.45	-0.308553	0.00598725	0.0236167	UCK2
Streptococcus anginosus	ITPA seq.18916.25	-0.30858	0.00598262	0.0236046	ITPA
Prevotella melaninogenica	NDUFB4 seq.10677.9	-0.30863	0.00597419	0.0235774	NDUFB4
Prevotella melaninogenica	GAB1 seq.24268.21	-0.30863	0.00597419	0.0235774	GAB1
Streptococcus oralis E 350763	TIGAR seq.12476.50	-0.308632	0.00597385	0.0235774	TIGAR
Streptococcus oralis E 350763	CYB5R4 seq.24959.20	-0.308671	0.00596714	0.0235589	CYB5R4
Streptococcus oralis E 351036	ZNRF3 seq.10390.21	-0.308721	0.00595871	0.0235344	ZNRF3
Streptococcus cristatus B	CD209 seq.22576.1	-0.308798	0.00594548	0.0234882	CD209
Streptococcus anginosus	PADI2 seq.22001.23	-0.308824	0.00594114	0.0234741	PADI2
Prevotella melaninogenica	ID1 seq.15402.2	-0.308877	0.00593213	0.0234476	ID1
Streptococcus cristatus B	ANKMY2 seq.25437.18	-0.308894	0.00592923	0.0234391	ANKMY2
Streptococcus cristatus B	RPL5 seq.20999.12	-0.308955	0.00591878	0.0234068	RPL5
Streptococcus cristatus B	GFRA3 seq.2505.49	-0.309021	0.00590769	0.023366	GFRA3
Prevotella melaninogenica	ITPRIPL1 seq.9221.6	-0.309023	0.00590742	0.023366	ITPRIPL1
Prevotella melaninogenica	ABCD4 seq.25886.11	-0.30912	0.005891	0.023315	ABCD4
Streptococcus oralis E 350763	AKT1 seq.15627.83	-0.309125	0.00589009	0.0233144	AKT1
Prevotella melaninogenica	IGKV1-5 seq.6561.77	-0.309155	0.00588509	0.0233006	IGKV1-5
Prevotella melaninogenica	EMILIN3 seq.9991.112	-0.309192	0.00587886	0.0232819	EMILIN3
Prevotella melaninogenica	MFAP3L seq.8837.8	-0.309209	0.00587592	0.0232733	MFAP3L
Streptococcus oralis E 351036	RPL26L1 seq.21583.14	-0.309237	0.00587127	0.0232609	RPL26L1
Prevotella melaninogenica	MRPL14 seq.8021.59	-0.309295	0.00586153	0.0232283	MRPL14
Streptococcus oralis E 350763	COX4I2 seq.7850.1	-0.309401	0.00584382	0.02317	COX4I2
Streptococcus cristatus B	BCAR3 seq.5262.57	-0.309467	0.00583277	0.0231322	BCAR3
Streptococcus anginosus	NUDT11 seq.23623.48	-0.309475	0.00583144	0.0231299	NUDT11
Streptococcus oralis E 350763	EMILIN3 seq.9991.112	-0.309499	0.00582737	0.0231168	EMILIN3
Streptococcus oralis E 351036	GLUD2 seq.25068.131	-0.30954	0.00582042	0.0230925	GLUD2
Streptococcus oralis E 351036	SH3GLB2 seq.18222.34	-0.309616	0.00580777	0.0230509	SH3GLB2
Streptococcus cristatus B	PKD2 seq.13486.9	-0.309623	0.00580664	0.0230494	PKD2
Streptococcus oralis E 350763	CLK2 seq.11327.56	-0.309662	0.00580017	0.0230297	CLK2
Streptococcus oralis E 350763	OGFR seq.24934.96	-0.309662	0.00580016	0.0230297	OGFR
Prevotella melaninogenica	TFRC seq.8795.48	-0.30968	0.00579717	0.0230237	TFRC
Streptococcus oralis E 351036	CDH15 seq.5410.53	-0.309682	0.00579693	0.0230237	CDH15
Prevotella melaninogenica	AASDHPPT seq.17320.19	-0.30975	0.00578553	0.0229894	AASDHPPT
Streptococcus oralis E 351036	PAK4 seq.13719.19	-0.309831	0.00577206	0.0229418	PAK4
Streptococcus oralis E 350763	HEY1 seq.24640.63	-0.309855	0.00576817	0.0229323	HEY1
Streptococcus oralis E 351036	RAPGEF5 seq.9059.14	-0.309869	0.00576578	0.0229258	RAPGEF5
Streptococcus oralis E 350763	POLM seq.12851.5	-0.309896	0.00576134	0.0229111	POLM
Prevotella melaninogenica	IGFALS seq.6605.17	-0.309995	0.00574497	0.0228608	IGFALS
Streptococcus anginosus	EPB41 seq.4706.17	-0.310013	0.00574199	0.0228519	EPB41
Prevotella melaninogenica	DYNLT1 seq.14331.262	-0.310032	0.00573887	0.0228424	DYNLT1
Streptococcus oralis E 350763	LDLRAP1 seq.18183.3	-0.310061	0.00573408	0.0228263	LDLRAP1
Streptococcus cristatus B	FRZB seq.2841.13	-0.310065	0.00573349	0.0228263	FRZB
Streptococcus oralis E 351036	PCNA seq.19364.163	-0.310097	0.00572822	0.0228089	PCNA
Prevotella melaninogenica	COPS7B seq.12384.92	-0.310137	0.00572158	0.0227884	COPS7B
Streptococcus oralis E 350763	IRF1 seq.10351.51	-0.310199	0.00571144	0.0227509	IRF1
Streptococcus anginosus	GFRA3 seq.2505.49	-0.310203	0.00571085	0.0227509	GFRA3
Streptococcus oralis E 351036	A4GNT seq.10835.25	-0.310276	0.00569883	0.0227125	A4GNT
Streptococcus anginosus	PIK3C3 seq.25947.116	-0.310284	0.00569756	0.0227104	PIK3C3
Streptococcus cristatus B	NXPH1 seq.23002.27	-0.310318	0.00569186	0.0226906	NXPH1
Streptococcus oralis E 351036	DNM1L seq.21452.3	-0.310322	0.00569126	0.0226906	DNM1L
Streptococcus oralis E 350763	GBP6 seq.7818.101	-0.310337	0.00568889	0.0226847	GBP6
Streptococcus anginosus	MAPK6 seq.22858.3	-0.310392	0.00567987	0.0226516	MAPK6
Streptococcus cristatus B	MGAT4A seq.9392.43	-0.310397	0.005679	0.0226516	MGAT4A
Prevotella melaninogenica	CPTP seq.20385.21	-0.310415	0.00567602	0.022648	CPTP
Prevotella melaninogenica	POLR2K seq.19134.66	-0.310487	0.00566428	0.02261	POLR2K
Streptococcus oralis E 350763	CXCL12 seq.9278.9	-0.310516	0.00565969	0.0225946	CXCL12
Streptococcus cristatus B	GHRL seq.6518.85	-0.310581	0.00564911	0.0225553	GHRL
Streptococcus anginosus	TPT1 seq.14072.9	-0.310662	0.00563586	0.0225112	TPT1
Streptococcus anginosus	HSH2D seq.23531.79	-0.310716	0.0056271	0.0224791	HSH2D
Streptococcus anginosus	BDP1 seq.8929.7	-0.310718	0.00562678	0.0224791	BDP1
Streptococcus anginosus	STOML2 seq.6555.58	-0.310797	0.00561397	0.0224419	STOML2
Streptococcus oralis E 350763	DUSP16 seq.14631.22	-0.310814	0.00561137	0.0224406	DUSP16
Streptococcus oralis E 351036	PRPSAP1 seq.9478.69	-0.310818	0.00561069	0.0224406	PRPSAP1
Streptococcus anginosus	IGHA2|IGHA1 seq.11089.7	-0.310852	0.00560524	0.0224239	IGHA2|IGHA1
Streptococcus oralis E 351036	PPTC7 seq.22537.5	-0.310932	0.00559233	0.0223781	PPTC7
Streptococcus oralis E 351036	NAB1 seq.13933.276	-0.310957	0.00558825	0.0223705	NAB1
Streptococcus oralis E 350763	RER1 seq.24677.106	-0.311025	0.0055773	0.0223296	RER1
Prevotella melaninogenica	SNRPB2 seq.17364.8	-0.311081	0.00556834	0.0223053	SNRPB2
Streptococcus cristatus B	HPGDS seq.12549.33	-0.311144	0.00555816	0.0222675	HPGDS
Streptococcus oralis E 350763	RNF41 seq.13411.21	-0.311163	0.00555522	0.0222586	RNF41
Streptococcus anginosus	UNC45A seq.13082.9	-0.311176	0.00555308	0.0222529	UNC45A
Streptococcus oralis E 351036	WNK3 seq.5493.17	-0.311184	0.00555171	0.0222503	WNK3
Streptococcus cristatus B	DAZAP1 seq.23401.3	-0.311197	0.00554977	0.0222484	DAZAP1
Streptococcus anginosus	MLEC seq.6285.71	-0.311203	0.00554876	0.0222472	MLEC
Streptococcus oralis E 351036	IDE seq.3197.70	-0.311311	0.00553151	0.0221838	IDE
Prevotella melaninogenica	TNFRSF13C seq.5383.14	-0.311328	0.00552882	0.0221759	TNFRSF13C
Streptococcus oralis E 350763	MRAP2 seq.10889.2	-0.311341	0.00552663	0.02217	MRAP2
Streptococcus cristatus B	OLFM3 seq.10643.16	-0.311356	0.00552434	0.0221641	OLFM3
Streptococcus oralis E 350763	ARC seq.21343.3	-0.311371	0.00552192	0.0221628	ARC
Streptococcus oralis E 350763	HMGCS1 seq.13496.19	-0.311383	0.00552005	0.0221581	HMGCS1
Streptococcus oralis E 350763	FRZB seq.2841.13	-0.311405	0.00551645	0.0221524	FRZB
Streptococcus oralis E 350763	PCOLCE2 seq.6081.52	-0.311405	0.00551645	0.0221524	PCOLCE2
Streptococcus oralis E 351036	CYBRD1 seq.24682.35	-0.311463	0.00550734	0.0221274	CYBRD1
Streptococcus oralis E 350763	SNRPB2 seq.17364.8	-0.311493	0.00550253	0.0221138	SNRPB2
Streptococcus oralis E 351036	UBE3A seq.11226.16	-0.311501	0.00550131	0.0221118	UBE3A
Streptococcus oralis E 351036	GLYATL2 seq.20069.23	-0.311505	0.00550069	0.0221118	GLYATL2
Streptococcus anginosus	LSAMP seq.2999.6	-0.311556	0.00549246	0.0220849	LSAMP
Streptococcus oralis E 350763	NMRK1 seq.16853.5	-0.311686	0.005472	0.0220113	NMRK1
Streptococcus oralis E 351036	WDR5 seq.17760.128	-0.31169	0.00547127	0.0220112	WDR5
Prevotella melaninogenica	GAL seq.15390.3	-0.311732	0.00546462	0.0219874	GAL
Prevotella melaninogenica	ARHGAP30 seq.12807.89	-0.311748	0.00546217	0.0219804	ARHGAP30
Prevotella melaninogenica	ZC3H8 seq.22832.9	-0.31175	0.00546186	0.0219804	ZC3H8
Streptococcus oralis E 350763	ZNF696 seq.22841.16	-0.311763	0.00545974	0.0219764	ZNF696
Streptococcus cristatus B	CCL25 seq.14068.29	-0.311865	0.00544373	0.0219205	CCL25
Streptococcus cristatus B	KAT2A seq.19797.4	-0.311904	0.00543754	0.0219014	KAT2A
Prevotella melaninogenica	NSMCE2 seq.22517.106	-0.311923	0.00543461	0.0218924	NSMCE2
Streptococcus oralis E 351036	DAPK3 seq.24261.202	-0.311943	0.00543144	0.0218825	DAPK3
Streptococcus anginosus	ZNF276 seq.14692.3	-0.31196	0.00542881	0.0218774	ZNF276
Prevotella melaninogenica	MRPS14 seq.22845.3	-0.312061	0.00541296	0.02183	MRPS14
Streptococcus oralis E 350763	CFL1 seq.4203.50	-0.312099	0.00540709	0.0218152	CFL1
Prevotella melaninogenica	TENM2 seq.11164.7	-0.3121	0.00540686	0.0218152	TENM2
Streptococcus anginosus	MFRP seq.3685.53	-0.312122	0.0054034	0.0218125	MFRP
Streptococcus oralis E 351036	RAD51D seq.12554.10	-0.3122	0.00539124	0.0217749	RAD51D
Streptococcus oralis E 351036	COMT seq.18382.109	-0.312234	0.00538595	0.0217603	COMT
Streptococcus anginosus	ADCYAP1 seq.8446.4	-0.312284	0.0053781	0.0217389	ADCYAP1
Streptococcus oralis E 350763	RAB2A seq.23008.4	-0.312291	0.00537703	0.0217375	RAB2A
Streptococcus oralis E 351036	ELMO1 seq.12764.3	-0.31231	0.00537413	0.0217286	ELMO1
Streptococcus oralis E 350763	CCDC115 seq.24658.98	-0.312346	0.00536847	0.0217106	CCDC115
Prevotella melaninogenica	GALE seq.11457.53	-0.312446	0.00535297	0.0216602	GALE
Prevotella melaninogenica	MRPL32 seq.7982.10	-0.312481	0.00534755	0.0216439	MRPL32
Streptococcus oralis E 350763	EPB41 seq.4706.17	-0.312511	0.00534286	0.0216306	EPB41
Prevotella melaninogenica	GLUD1 seq.25902.27	-0.312553	0.00533641	0.0216079	GLUD1
Streptococcus oralis E 350763	FNBP1 seq.25265.8	-0.312555	0.00533616	0.0216079	FNBP1
Streptococcus cristatus B	BRAF seq.15669.7	-0.312588	0.00533107	0.0215972	BRAF
Streptococcus oralis E 351036	PTP4A1 seq.17812.2	-0.312603	0.00532876	0.0215907	PTP4A1
Streptococcus oralis E 351036	DCTN2 seq.5879.51	-0.312639	0.00532321	0.021571	DCTN2
Prevotella melaninogenica	CREBL2 seq.22115.2	-0.312748	0.00530641	0.0215228	CREBL2
Streptococcus oralis E 351036	IL10RA seq.9768.5	-0.312803	0.00529791	0.0214997	IL10RA
Streptococcus oralis E 351036	C9 seq.3060.43	-0.312816	0.00529597	0.0214975	C9
Streptococcus oralis E 351036	GCLM seq.18214.2	-0.312866	0.00528821	0.0214717	GCLM
Streptococcus oralis E 351036	TIGAR seq.12476.50	-0.312868	0.00528791	0.0214717	TIGAR
Streptococcus oralis E 350763	EEF1G seq.24111.10	-0.312897	0.00528352	0.021464	EEF1G
Streptococcus cristatus B	STAMBP seq.19187.21	-0.3129	0.005283	0.021464	STAMBP
Prevotella melaninogenica	IFRD1 seq.25428.103	-0.312956	0.00527449	0.0214358	IFRD1
Prevotella melaninogenica	USP21 seq.12681.63	-0.312971	0.00527212	0.021429	USP21
Streptococcus oralis E 350763	ARF6 seq.12425.104	-0.313035	0.00526246	0.0213926	ARF6
Prevotella melaninogenica	IL22RA1 seq.3620.67	-0.313041	0.00526142	0.0213912	IL22RA1
Streptococcus oralis E 351036	MCL1 seq.9819.110	-0.313056	0.0052592	0.0213878	MCL1
Streptococcus cristatus B	NMES1 seq.6406.3	-0.313097	0.00525296	0.0213686	NMES1
Streptococcus cristatus B	MVP seq.24911.57	-0.313123	0.00524897	0.0213575	MVP
Streptococcus oralis E 351036	PCK2 seq.20079.6	-0.313157	0.00524379	0.0213393	PCK2
Prevotella melaninogenica	NAP1L2 seq.13529.39	-0.313182	0.00524008	0.021327	NAP1L2
Streptococcus cristatus B	ZFAND1 seq.19173.5	-0.313189	0.00523899	0.0213254	ZFAND1
Streptococcus oralis E 351036	DTX3L seq.11643.73	-0.313208	0.00523609	0.0213164	DTX3L
Streptococcus oralis E 351036	STARD7 seq.23529.11	-0.313208	0.00523609	0.0213164	STARD7
Streptococcus oralis E 350763	SYTL4 seq.11563.51	-0.313214	0.00523521	0.0213164	SYTL4
Prevotella melaninogenica	IFIT2 seq.9853.3	-0.313429	0.00520262	0.0212055	IFIT2
Streptococcus oralis E 350763	CDC25B seq.12427.8	-0.313489	0.00519352	0.0211712	CDC25B
Prevotella melaninogenica	RPS6KA6 seq.12688.115	-0.313567	0.00518179	0.0211364	RPS6KA6
Streptococcus cristatus B	TCF4 seq.19144.9	-0.313595	0.00517754	0.0211285	TCF4
Prevotella melaninogenica	ANGPTL7 seq.6371.50	-0.313742	0.00515549	0.0210525	ANGPTL7
Streptococcus oralis E 351036	CHRD seq.13438.115	-0.313777	0.00515024	0.0210339	CHRD
Streptococcus oralis E 351036	USP46|WDR48 seq.21748.36	-0.313777	0.00515024	0.0210339	USP46|WDR48
Streptococcus oralis E 350763	ATF5 seq.23771.17	-0.31386	0.00513771	0.021005	ATF5
Streptococcus anginosus	ANKMY2 seq.25437.18	-0.31387	0.0051363	0.0210021	ANKMY2
Streptococcus oralis E 350763	UCHL5 seq.17405.2	-0.313984	0.00511922	0.020935	UCHL5
Streptococcus anginosus	LSM4 seq.16854.17	-0.31399	0.00511844	0.0209346	LSM4
Streptococcus oralis E 350763	DAPK1 seq.13955.33	-0.313998	0.00511717	0.0209322	DAPK1
Streptococcus cristatus B	HINT2 seq.5612.16	-0.314014	0.00511477	0.0209252	HINT2
Streptococcus cristatus B	DTX3L seq.11643.73	-0.31408	0.00510502	0.0208909	DTX3L
Streptococcus cristatus B	ARMC8 seq.25247.12	-0.314121	0.00509889	0.0208713	ARMC8
Prevotella melaninogenica	TINAGL1 seq.11192.168	-0.314127	0.00509804	0.0208713	TINAGL1
Prevotella melaninogenica	GMEB2 seq.12804.5	-0.314127	0.00509804	0.0208713	GMEB2
Streptococcus oralis E 351036	ARF4 seq.18408.26	-0.314169	0.00509182	0.0208584	ARF4
Streptococcus oralis E 350763	BTN3A3 seq.17692.2	-0.314172	0.00509131	0.0208584	BTN3A3
Streptococcus oralis E 350763	PRSS27 seq.3624.3	-0.314177	0.00509059	0.0208584	PRSS27
Streptococcus oralis E 350763	ZNF69 seq.22842.85	-0.314179	0.00509029	0.0208584	ZNF69
Streptococcus cristatus B	RAB43 seq.23283.9	-0.314185	0.00508946	0.0208584	RAB43
Streptococcus cristatus B	MRPL10 seq.22554.101	-0.314219	0.00508432	0.0208478	MRPL10
Streptococcus oralis E 350763	CXCL13 seq.3487.32	-0.314222	0.00508388	0.0208478	CXCL13
Streptococcus oralis E 350763	LRP2 seq.10618.190	-0.31426	0.00507836	0.0208345	LRP2
Streptococcus anginosus	HEXA seq.25917.12	-0.314285	0.00507461	0.0208275	HEXA
Streptococcus cristatus B	SERPINE2 seq.19154.41	-0.314434	0.00505268	0.0207458	SERPINE2
Prevotella melaninogenica	BCCIP seq.18304.19	-0.314442	0.00505145	0.0207435	BCCIP
Prevotella melaninogenica	TCN1 seq.11232.46	-0.314444	0.00505116	0.0207435	TCN1
Streptococcus cristatus B	SRC seq.15433.4	-0.314447	0.00505075	0.0207435	SRC
Streptococcus oralis E 351036	AKT2 seq.14685.17	-0.31446	0.00504885	0.0207412	AKT2
Streptococcus oralis E 350763	CCNE1 seq.19767.20	-0.314535	0.00503778	0.020704	CCNE1
Streptococcus oralis E 350763	C8G|C8B|C8A seq.2429.27	-0.314645	0.00502163	0.0206487	C8G|C8B|C8A
Streptococcus anginosus	CLTC seq.13711.10	-0.314691	0.00501497	0.020624	CLTC
Streptococcus oralis E 351036	BPIFA2 seq.5695.5	-0.314736	0.0050084	0.0206053	BPIFA2
Prevotella melaninogenica	CD68 seq.20528.23	-0.314792	0.00500014	0.0205741	CD68
Streptococcus oralis E 351036	QTRT2 seq.21373.8	-0.314864	0.00498962	0.0205335	QTRT2
Streptococcus oralis E 351036	FCER1A seq.9254.18	-0.314877	0.00498777	0.0205287	FCER1A
Streptococcus oralis E 350763	CASP4 seq.22092.43	-0.314893	0.00498545	0.0205219	CASP4
Streptococcus anginosus	CCL11 seq.5301.7	-0.314907	0.00498342	0.0205164	CCL11
Streptococcus oralis E 351036	FBLN5 seq.15585.304	-0.31494	0.00497858	0.0205018	FBLN5
Prevotella melaninogenica	PDHA2 seq.25249.33	-0.314969	0.00497436	0.0204912	PDHA2
Streptococcus cristatus B	PPIG seq.18449.33	-0.314997	0.00497029	0.0204787	PPIG
Streptococcus oralis E 350763	BMP3 seq.16748.1	-0.315017	0.00496745	0.0204697	BMP3
Streptococcus anginosus	BARD1 seq.13977.28	-0.315021	0.00496684	0.0204697	BARD1
Streptococcus oralis E 351036	KCNAB3 seq.23370.39	-0.315028	0.00496583	0.0204685	KCNAB3
Streptococcus anginosus	ESRRA seq.9873.17	-0.315058	0.00496154	0.0204564	ESRRA
Streptococcus oralis E 351036	SKP2 seq.22777.46	-0.31513	0.00495108	0.0204187	SKP2
Streptococcus oralis E 350763	FAHD2A seq.23389.28	-0.315141	0.00494951	0.020415	FAHD2A
Streptococcus oralis E 351036	APOE seq.2418.55	-0.31518	0.00494376	0.020394	APOE
Streptococcus oralis E 351036	FAM241A seq.9490.3	-0.315231	0.00493646	0.0203694	FAM241A
Streptococcus anginosus	PAFAH1B3 seq.12374.8	-0.315258	0.00493252	0.0203558	PAFAH1B3
Streptococcus anginosus	PFKFB1 seq.22141.59	-0.315258	0.00493252	0.0203558	PFKFB1
Prevotella melaninogenica	TFB1M seq.21344.31	-0.315282	0.00492907	0.0203471	TFB1M
Prevotella melaninogenica	DKKL1 seq.3644.5	-0.315282	0.00492907	0.0203471	DKKL1
Prevotella melaninogenica	PRPSAP2 seq.19150.20	-0.315352	0.00491899	0.0203164	PRPSAP2
Streptococcus anginosus	CDK5R1|CDK5 seq.3358.51	-0.315355	0.00491861	0.0203164	CDK5R1|CDK5
Streptococcus oralis E 350763	BARD1 seq.13977.28	-0.315395	0.00491294	0.0202981	BARD1
Streptococcus cristatus B	SNAP25 seq.13105.7	-0.315464	0.00490297	0.0202666	SNAP25
Streptococcus oralis E 351036	YARS2 seq.21330.13	-0.315535	0.00489285	0.0202329	YARS2
Streptococcus anginosus	DMC1 seq.23341.16	-0.315556	0.00488981	0.0202231	DMC1
Streptococcus oralis E 350763	MICAL1 seq.25070.18	-0.315563	0.00488885	0.0202218	MICAL1
Streptococcus oralis E 350763	HS6ST1 seq.5465.32	-0.315691	0.00487047	0.0201512	HS6ST1
Streptococcus oralis E 351036	RELL2 seq.6600.70	-0.315726	0.00486549	0.0201415	RELL2
Prevotella melaninogenica	RPRD1B seq.19126.4	-0.315775	0.00485861	0.0201157	RPRD1B
Streptococcus oralis E 350763	ACADS seq.17393.13	-0.315788	0.00485675	0.0201107	ACADS
Streptococcus cristatus B	C3orf18 seq.6994.19	-0.31581	0.0048536	0.0201057	C3orf18
Streptococcus oralis E 350763	GCNT1 seq.7016.12	-0.315838	0.00484962	0.0200947	GCNT1
Streptococcus cristatus B	NISCH seq.12738.43	-0.316006	0.00482573	0.020012	NISCH
Streptococcus anginosus	FAM118A seq.23358.42	-0.316015	0.00482446	0.0200096	FAM118A
Streptococcus oralis E 351036	USP22 seq.21757.49	-0.316028	0.00482272	0.0200096	USP22
Streptococcus oralis E 351036	SP6 seq.23537.4	-0.316116	0.00481022	0.0199638	SP6
Streptococcus oralis E 350763	ZNF175 seq.12716.3	-0.316159	0.00480416	0.019945	ZNF175
Prevotella melaninogenica	TBC1D22B seq.21381.73	-0.316193	0.00479946	0.0199326	TBC1D22B
Prevotella melaninogenica	AIPL1 seq.23646.5	-0.3163	0.00478442	0.0198782	AIPL1
Streptococcus oralis E 350763	PRMT3 seq.12696.166	-0.316306	0.00478356	0.0198773	PRMT3
Streptococcus cristatus B	C7 seq.2888.49	-0.316323	0.00478116	0.0198726	C7
Streptococcus oralis E 350763	APOL3 seq.16823.75	-0.316333	0.0047797	0.0198694	APOL3
Streptococcus cristatus B	EXOG seq.22136.9	-0.31636	0.00477593	0.0198564	EXOG
Streptococcus anginosus	BASP1 seq.20111.5	-0.316394	0.00477122	0.0198422	BASP1
Streptococcus cristatus B	BIN1 seq.9574.11	-0.3164	0.00477043	0.0198416	BIN1
Streptococcus oralis E 350763	VAV3 seq.9830.109	-0.316435	0.00476553	0.0198266	VAV3
Streptococcus cristatus B	STARD7 seq.23529.11	-0.316544	0.00475029	0.0197793	STARD7
Streptococcus cristatus B	NRXN1 seq.8971.9	-0.316546	0.00475001	0.0197793	NRXN1
Streptococcus cristatus B	CES1 seq.15487.164	-0.31657	0.00474664	0.0197694	CES1
Streptococcus oralis E 351036	NDC80 seq.12730.3	-0.316584	0.00474466	0.0197638	NDC80
Prevotella melaninogenica	LTB|LTA seq.3506.49	-0.316615	0.00474038	0.0197499	LTB|LTA
Streptococcus oralis E 351036	DNAJB9 seq.11214.40	-0.316622	0.00473938	0.0197499	DNAJB9
Streptococcus cristatus B	PTP4A1 seq.17812.2	-0.316644	0.00473633	0.0197398	PTP4A1
Streptococcus cristatus B	PAK4 seq.13719.19	-0.316649	0.0047357	0.0197398	PAK4
Streptococcus oralis E 350763	RASSF2 seq.22013.6	-0.316682	0.004731	0.0197257	RASSF2
Streptococcus cristatus B	TDP1 seq.10073.22	-0.31674	0.00472295	0.0196975	TDP1
Streptococcus anginosus	ARMC8 seq.25247.12	-0.316747	0.00472197	0.0196961	ARMC8
Streptococcus cristatus B	EPHA2 seq.4834.61	-0.316751	0.00472149	0.0196961	EPHA2
Streptococcus oralis E 351036	ALB seq.18380.78	-0.316761	0.00472006	0.0196934	ALB
Streptococcus anginosus	TRIP10 seq.17676.13	-0.3168	0.00471476	0.0196767	TRIP10
Streptococcus oralis E 350763	CUL3 seq.10045.47	-0.316861	0.0047062	0.0196436	CUL3
Prevotella melaninogenica	QPCTL seq.8866.53	-0.316893	0.00470182	0.0196307	QPCTL
Prevotella melaninogenica	NEK7 seq.12703.6	-0.316928	0.00469699	0.0196158	NEK7
Streptococcus anginosus	RAD51 seq.2871.73	-0.317058	0.00467903	0.019551	RAD51
Streptococcus oralis E 350763	C7 seq.2888.49	-0.317097	0.00467366	0.0195355	C7
Streptococcus cristatus B	PDPK1 seq.4460.8	-0.317147	0.0046669	0.019514	PDPK1
Streptococcus anginosus	MYBPH seq.25065.22	-0.317159	0.0046652	0.0195096	MYBPH
Streptococcus anginosus	NAB1 seq.13933.276	-0.317178	0.00466259	0.019503	NAB1
Streptococcus oralis E 350763	CX3CL1 seq.2827.23	-0.31723	0.00465545	0.0194794	CX3CL1
Streptococcus oralis E 351036	MYORG seq.8068.43	-0.317267	0.0046504	0.019461	MYORG
Prevotella melaninogenica	ESRRA seq.9873.17	-0.317368	0.00463665	0.0194087	ESRRA
Prevotella melaninogenica	DAPK2 seq.4355.13	-0.317383	0.00463453	0.0194025	DAPK2
Streptococcus anginosus	GNAI3 seq.12650.43	-0.317448	0.00462565	0.0193679	GNAI3
Streptococcus anginosus	NXPH3 seq.6054.6	-0.317584	0.00460727	0.0193015	NXPH3
Streptococcus cristatus B	HDAC4 seq.25275.30	-0.317588	0.00460671	0.0193015	HDAC4
Prevotella melaninogenica	NDUFB6 seq.23287.109	-0.317593	0.00460595	0.0193013	NDUFB6
Streptococcus cristatus B	UTP6 seq.24279.30	-0.317627	0.00460138	0.0192847	UTP6
Prevotella melaninogenica	IVD seq.17737.7	-0.317628	0.00460121	0.0192847	IVD
Streptococcus cristatus B	CTDSPL seq.20929.4	-0.317642	0.00459933	0.019284	CTDSPL
Streptococcus cristatus B	SDCBP2 seq.23028.49	-0.317658	0.00459722	0.0192831	SDCBP2
Streptococcus oralis E 350763	DAPK2 seq.4355.13	-0.317687	0.00459322	0.0192689	DAPK2
Streptococcus oralis E 351036	VHLL seq.22826.2	-0.317748	0.00458507	0.0192374	VHLL
Prevotella melaninogenica	FZD7 seq.20576.71	-0.317768	0.00458226	0.0192282	FZD7
Streptococcus cristatus B	NRG1 seq.15446.25	-0.317935	0.00455981	0.0191497	NRG1
Prevotella melaninogenica	PSMB1 seq.12612.37	-0.317978	0.00455397	0.0191356	PSMB1
Streptococcus oralis E 350763	PDYN seq.19638.9	-0.31804	0.00454567	0.0191165	PDYN
Streptococcus cristatus B	MAPK6 seq.22858.3	-0.31809	0.00453898	0.0190988	MAPK6
Streptococcus cristatus B	CD27 seq.5412.53	-0.31809	0.00453898	0.0190988	CD27
Streptococcus oralis E 351036	DNAJC1 seq.24917.95	-0.318091	0.00453887	0.0190988	DNAJC1
Streptococcus cristatus B	UBE4A seq.25073.13	-0.318125	0.00453432	0.019087	UBE4A
Streptococcus anginosus	RANGAP1 seq.25036.10	-0.318178	0.00452719	0.0190675	RANGAP1
Streptococcus anginosus	PRG3 seq.9015.1	-0.318182	0.00452665	0.0190675	PRG3
Streptococcus cristatus B	OXCT1 seq.25043.74	-0.318208	0.00452321	0.0190585	OXCT1
Streptococcus oralis E 350763	DSTN seq.18883.4	-0.318224	0.00452108	0.0190527	DSTN
Streptococcus cristatus B	TRIM9 seq.22817.126	-0.318234	0.00451971	0.0190527	TRIM9
Prevotella melaninogenica	VILL seq.24977.18	-0.318258	0.00451649	0.0190459	VILL
Streptococcus oralis E 350763	NLGN4X seq.5357.60	-0.318265	0.00451557	0.0190447	NLGN4X
Streptococcus oralis E 350763	KLK14 seq.3681.87	-0.318279	0.00451374	0.0190395	KLK14
Streptococcus cristatus B	AARS1 seq.12340.17	-0.3183	0.00451097	0.0190305	AARS1
Streptococcus anginosus	COQ9 seq.20374.41	-0.318314	0.00450916	0.0190255	COQ9
Streptococcus anginosus	OLFM3 seq.11143.32	-0.318341	0.00450557	0.0190129	OLFM3
Streptococcus oralis E 350763	B4GALT2 seq.9595.11	-0.318348	0.00450458	0.0190129	B4GALT2
Streptococcus oralis E 351036	NDP seq.21911.17	-0.318354	0.00450371	0.0190129	NDP
Streptococcus oralis E 350763	MAP2K2 seq.3628.3	-0.318375	0.00450092	0.0190063	MAP2K2
Streptococcus anginosus	NEUROG3 seq.25938.13	-0.318395	0.00449838	0.0189982	NEUROG3
Prevotella melaninogenica	CDH11 seq.7763.25	-0.318403	0.00449732	0.0189964	CDH11
Streptococcus oralis E 350763	CXorf38 seq.24707.6	-0.318462	0.00448942	0.0189656	CXorf38
Streptococcus anginosus	AMMECR1L seq.18402.1	-0.318557	0.00447687	0.018923	AMMECR1L
Streptococcus cristatus B	TPD52L1 seq.17710.40	-0.318588	0.00447272	0.0189159	TPD52L1
Streptococcus oralis E 350763	PFKM seq.17384.110	-0.318637	0.00446628	0.0188938	PFKM
Streptococcus anginosus	PLEKHA4 seq.10939.16	-0.318642	0.00446563	0.0188937	PLEKHA4
Streptococcus oralis E 351036	NCBP1 seq.24441.7	-0.318645	0.00446518	0.0188937	NCBP1
Streptococcus oralis E 351036	RRM2B seq.8854.59	-0.318645	0.00446518	0.0188937	RRM2B
Prevotella melaninogenica	ADM seq.7922.5	-0.318646	0.00446514	0.0188937	ADM
Prevotella melaninogenica	SPTLC1 seq.7886.26	-0.318714	0.00445617	0.0188667	SPTLC1
Prevotella melaninogenica	RAB3D seq.19808.26	-0.318733	0.0044536	0.018861	RAB3D
Prevotella melaninogenica	IRF8 seq.22065.32	-0.318749	0.00445156	0.018855	IRF8
Streptococcus oralis E 350763	STMN1 seq.17367.5	-0.318788	0.00444633	0.0188354	STMN1
Streptococcus cristatus B	TIGAR seq.12476.50	-0.31882	0.00444224	0.0188207	TIGAR
Streptococcus oralis E 350763	SH3GL2 seq.20139.57	-0.318857	0.00443729	0.018804	SH3GL2
Streptococcus cristatus B	PLS3 seq.25960.15	-0.318864	0.00443648	0.018804	PLS3
Streptococcus anginosus	KCTD7 seq.22485.1	-0.318937	0.00442679	0.0187682	KCTD7
Streptococcus anginosus	JUN seq.10356.21	-0.319007	0.00441768	0.0187373	JUN
Streptococcus cristatus B	KLRC3 seq.11571.75	-0.319008	0.0044176	0.0187373	KLRC3
Streptococcus oralis E 351036	CRIM1 seq.8699.43	-0.319014	0.00441675	0.0187373	CRIM1
Streptococcus cristatus B	GALNT14 seq.21767.129	-0.319115	0.00440365	0.0187011	GALNT14
Prevotella melaninogenica	TYMSOS seq.8263.64	-0.319134	0.00440112	0.0186929	TYMSOS
Streptococcus oralis E 350763	HBZ seq.6919.3	-0.31916	0.0043977	0.018681	HBZ
Streptococcus anginosus	SPRN seq.13447.42	-0.319167	0.00439679	0.0186796	SPRN
Streptococcus cristatus B	ADH1A seq.17396.23	-0.319178	0.00439538	0.0186762	ADH1A
Streptococcus anginosus	CD27 seq.5412.53	-0.319206	0.00439177	0.0186635	CD27
Streptococcus anginosus	F5 seq.4906.35	-0.319233	0.00438826	0.0186512	F5
Streptococcus oralis E 350763	JUN seq.10356.21	-0.319261	0.00438465	0.0186405	JUN
Prevotella melaninogenica	G6PD seq.19297.4	-0.319274	0.00438291	0.0186405	G6PD
Streptococcus anginosus	TPD52L1 seq.17710.40	-0.319314	0.00437773	0.0186245	TPD52L1
Streptococcus anginosus	PLA2G2A seq.2692.74	-0.319314	0.00437773	0.0186245	PLA2G2A
Streptococcus anginosus	CTSH seq.8644.46	-0.319341	0.00437423	0.0186214	CTSH
Streptococcus oralis E 350763	PAFAH1B3 seq.12374.8	-0.319353	0.00437268	0.018621	PAFAH1B3
Streptococcus cristatus B	OXSM seq.18271.43	-0.319372	0.00437019	0.018613	OXSM
Streptococcus cristatus B	ARF1 seq.19239.5	-0.319519	0.00435123	0.01854	ARF1
Streptococcus oralis E 350763	SELENOS seq.11286.78	-0.319546	0.00434778	0.0185278	SELENOS
Prevotella melaninogenica	CAPZB seq.23557.110	-0.319556	0.00434642	0.0185246	CAPZB
Streptococcus oralis E 351036	RPRD1B seq.19126.4	-0.319558	0.00434619	0.0185246	RPRD1B
Streptococcus oralis E 350763	FCGR2B seq.3310.62	-0.319582	0.00434308	0.0185207	FCGR2B
Prevotella melaninogenica	TXLNA seq.15698.6	-0.319591	0.00434192	0.0185183	TXLNA
Streptococcus cristatus B	PRND seq.18231.147	-0.319599	0.00434084	0.0185163	PRND
Streptococcus oralis E 350763	PARK7 seq.9845.33	-0.319609	0.00433954	0.0185159	PARK7
Prevotella melaninogenica	ECHDC1 seq.20952.15	-0.319659	0.00433317	0.0184964	ECHDC1
Streptococcus oralis E 351036	FAM110A seq.23783.22	-0.319663	0.00433265	0.0184964	FAM110A
Streptococcus oralis E 350763	ZNRF3 seq.10390.21	-0.319678	0.00433069	0.0184909	ZNRF3
Streptococcus oralis E 350763	HOXA5 seq.22376.95	-0.319725	0.00432477	0.0184734	HOXA5
Streptococcus cristatus B	AMPD2 seq.18403.25	-0.319737	0.00432316	0.0184728	AMPD2
Streptococcus oralis E 350763	PSMB10 seq.21861.8	-0.319766	0.00431947	0.018461	PSMB10
Prevotella melaninogenica	SPACA3 seq.8076.4	-0.319766	0.00431943	0.018461	SPACA3
Streptococcus cristatus B	ZNF34 seq.18265.18	-0.319794	0.00431587	0.0184533	ZNF34
Prevotella melaninogenica	PDE2A seq.5246.64	-0.319799	0.00431521	0.018453	PDE2A
Streptococcus cristatus B	PHGDH seq.15548.35	-0.319807	0.00431419	0.0184513	PHGDH
Streptococcus cristatus B	PLEKHA4 seq.10939.16	-0.319857	0.0043078	0.0184265	PLEKHA4
Prevotella melaninogenica	CKM|CKB seq.3714.49	-0.319869	0.00430625	0.0184224	CKM|CKB
Streptococcus cristatus B	PLA2G2A seq.2692.74	-0.319873	0.00430581	0.0184224	PLA2G2A
Prevotella melaninogenica	BARD1 seq.13977.28	-0.319893	0.00430324	0.0184215	BARD1
Streptococcus oralis E 351036	MPZL2 seq.9372.157	-0.319908	0.00430133	0.0184168	MPZL2
Streptococcus anginosus	APOA5 seq.15363.32	-0.319924	0.00429922	0.0184103	APOA5
Streptococcus cristatus B	SH2D3C seq.12704.26	-0.319925	0.00429911	0.0184103	SH2D3C
Prevotella melaninogenica	HMG20A seq.12712.9	-0.319974	0.00429284	0.0183933	HMG20A
Streptococcus oralis E 350763	MRM2 seq.21161.16	-0.320105	0.0042762	0.0183347	MRM2
Streptococcus anginosus	CXCL13 seq.3487.32	-0.320129	0.00427316	0.0183268	CXCL13
Prevotella melaninogenica	PDE11A seq.5252.33	-0.320149	0.00427059	0.0183184	PDE11A
Streptococcus oralis E 350763	CTRL seq.9229.9	-0.320179	0.00426685	0.0183074	CTRL
Prevotella melaninogenica	CDH3 seq.2643.57	-0.320184	0.00426615	0.018307	CDH3
Streptococcus cristatus B	POP7 seq.20398.60	-0.32024	0.00425915	0.0182821	POP7
Streptococcus oralis E 350763	AKAP7 seq.18399.1	-0.320275	0.00425465	0.0182679	AKAP7
Streptococcus oralis E 351036	PMS2 seq.11312.40	-0.320283	0.00425369	0.0182663	PMS2
Prevotella melaninogenica	GNAS seq.25253.17	-0.320289	0.00425285	0.0182653	GNAS
Streptococcus oralis E 351036	SNAP25 seq.13105.7	-0.320297	0.00425183	0.0182634	SNAP25
Streptococcus oralis E 350763	IMPDH2 seq.5250.53	-0.320371	0.00424248	0.0182309	IMPDH2
Streptococcus anginosus	BCAT2 seq.19365.11	-0.320449	0.00423267	0.0181938	BCAT2
Streptococcus cristatus B	SMAD1 seq.9838.4	-0.320528	0.0042228	0.0181565	SMAD1
Streptococcus anginosus	SERPINH1 seq.10800.15	-0.320557	0.00421908	0.018143	SERPINH1
Prevotella melaninogenica	TMA16 seq.22811.5	-0.320569	0.00421759	0.0181392	TMA16
Prevotella melaninogenica	ARHGAP25 seq.11333.82	-0.320605	0.0042132	0.0181304	ARHGAP25
Streptococcus oralis E 351036	SERAC1 seq.8985.13	-0.320709	0.00420015	0.018087	SERAC1
Prevotella melaninogenica	ATP6V1C1 seq.23663.28	-0.320744	0.00419567	0.0180702	ATP6V1C1
Streptococcus oralis E 350763	RPS3 seq.5026.66	-0.320798	0.00418898	0.0180439	RPS3
Streptococcus oralis E 351036	MRPL28 seq.21123.1	-0.320846	0.00418305	0.0180234	MRPL28
Streptococcus oralis E 350763	TSC2 seq.21403.39	-0.320853	0.00418212	0.0180219	TSC2
Prevotella melaninogenica	CTF1 seq.2889.37	-0.320885	0.00417822	0.0180082	CTF1
Streptococcus oralis E 351036	KIAA0040 seq.14603.51	-0.320909	0.00417518	0.0179997	KIAA0040
Streptococcus oralis E 351036	KCTD7 seq.22485.1	-0.320911	0.00417493	0.0179997	KCTD7
Streptococcus oralis E 351036	DNAJB12 seq.8006.12	-0.320924	0.00417336	0.0179994	DNAJB12
Streptococcus anginosus	RBPMS2 seq.23300.3	-0.320963	0.00416846	0.0179873	RBPMS2
Streptococcus oralis E 351036	THAP4 seq.24490.16	-0.32101	0.00416262	0.0179696	THAP4
Prevotella melaninogenica	FCGR2B seq.3310.62	-0.321079	0.00415407	0.0179439	FCGR2B
Streptococcus anginosus	HSPB1 seq.11103.24	-0.321098	0.00415171	0.0179362	HSPB1
Streptococcus cristatus B	METTL26 seq.25236.11	-0.321118	0.00414931	0.0179334	METTL26
Streptococcus oralis E 350763	TIFA seq.21113.3	-0.321197	0.00413946	0.0178934	TIFA
Streptococcus oralis E 350763	CD63 seq.9190.7	-0.321227	0.00413582	0.0178802	CD63
Prevotella melaninogenica	DYRK3 seq.4359.87	-0.321235	0.00413486	0.0178785	DYRK3
Prevotella melaninogenica	USP4 seq.21763.46	-0.321305	0.00412624	0.0178438	USP4
Streptococcus cristatus B	GFER seq.15398.2	-0.321327	0.00412346	0.0178342	GFER
Streptococcus cristatus B	MAN1A2 seq.9077.10	-0.321406	0.0041138	0.0178025	MAN1A2
Streptococcus oralis E 351036	SMAD5 seq.21478.20	-0.321415	0.00411272	0.0178003	SMAD5
Prevotella melaninogenica	SEMA4A seq.16915.153	-0.321445	0.00410904	0.0177905	SEMA4A
Streptococcus cristatus B	NDUFB10 seq.22508.2	-0.321445	0.00410898	0.0177905	NDUFB10
Streptococcus oralis E 351036	MMACHC seq.20953.34	-0.321516	0.00410033	0.017772	MMACHC
Streptococcus anginosus	OLFM3 seq.10643.16	-0.321519	0.00409991	0.017772	OLFM3
Streptococcus oralis E 350763	STMN3 seq.8019.73	-0.321528	0.00409888	0.017772	STMN3
Streptococcus anginosus	DEFB113 seq.13374.4	-0.321531	0.0040985	0.017772	DEFB113
Streptococcus oralis E 351036	CFAP298 seq.24676.105	-0.321556	0.00409544	0.0177631	CFAP298
Prevotella melaninogenica	PCBP3 seq.24470.20	-0.32162	0.00408763	0.017739	PCBP3
Streptococcus oralis E 350763	G6PD seq.19297.4	-0.321624	0.00408711	0.017739	G6PD
Streptococcus oralis E 351036	TMA16 seq.22811.5	-0.321706	0.00407718	0.0177039	TMA16
Streptococcus oralis E 351036	DNAJB4 seq.18884.22	-0.321731	0.0040741	0.0176955	DNAJB4
Streptococcus oralis E 350763	OXSM seq.18271.43	-0.321745	0.00407237	0.0176905	OXSM
Prevotella melaninogenica	SEC22A seq.13713.164	-0.32176	0.00407058	0.0176852	SEC22A
Prevotella melaninogenica	JUN seq.10356.21	-0.321781	0.00406795	0.0176813	JUN
Streptococcus oralis E 351036	RDH10 seq.19613.16	-0.321794	0.00406642	0.0176772	RDH10
Prevotella melaninogenica	GMDS seq.18337.4	-0.321795	0.00406632	0.0176772	GMDS
Prevotella melaninogenica	OLFM3 seq.10643.16	-0.321797	0.00406608	0.0176772	OLFM3
Streptococcus anginosus	NAB2 seq.13680.3	-0.321801	0.00406556	0.0176772	NAB2
Streptococcus cristatus B	IGHA2|IGHA1 seq.11089.7	-0.321917	0.00405151	0.0176273	IGHA2|IGHA1
Streptococcus cristatus B	USP19 seq.21730.56	-0.321943	0.00404834	0.017616	USP19
Prevotella melaninogenica	IER3 seq.9786.310	-0.321957	0.00404674	0.0176116	IER3
Prevotella melaninogenica	ITGAV|ITGB8 seq.20191.13	-0.321972	0.00404487	0.0176059	ITGAV|ITGB8
Streptococcus cristatus B	EHD1 seq.24235.2	-0.321983	0.00404358	0.0176028	EHD1
Streptococcus anginosus	PSMB1 seq.12612.37	-0.322099	0.00402959	0.0175469	PSMB1
Streptococcus anginosus	SMS seq.18179.56	-0.322114	0.00402772	0.0175433	SMS
Streptococcus anginosus	DYNC1LI1 seq.24981.8	-0.32218	0.00401983	0.0175168	DYNC1LI1
Prevotella melaninogenica	ZNF264 seq.9993.11	-0.32218	0.00401979	0.0175168	ZNF264
Streptococcus oralis E 351036	MRM2 seq.21161.16	-0.322201	0.00401729	0.0175107	MRM2
Streptococcus oralis E 350763	ABL2 seq.3342.76	-0.322204	0.00401688	0.0175107	ABL2
Streptococcus anginosus	GPN1 seq.16599.38	-0.322207	0.00401658	0.0175107	GPN1
Streptococcus anginosus	OGFR seq.24934.96	-0.322234	0.00401334	0.0175034	OGFR
Streptococcus cristatus B	SGK3 seq.10042.8	-0.322253	0.00401099	0.0174957	SGK3
Streptococcus anginosus	SKP2 seq.22777.46	-0.322261	0.00401009	0.0174942	SKP2
Streptococcus anginosus	BTN3A3 seq.17692.2	-0.322317	0.00400337	0.0174747	BTN3A3
Prevotella melaninogenica	PLEKHF2 seq.20994.37	-0.32232	0.00400299	0.0174747	PLEKHF2
Prevotella melaninogenica	PCDHB10 seq.9963.19	-0.322324	0.0040025	0.0174747	PCDHB10
Streptococcus anginosus	MAP3K10 seq.23162.36	-0.322452	0.00398721	0.0174217	MAP3K10
Streptococcus oralis E 350763	NEURL4 seq.13468.5	-0.322473	0.00398475	0.0174159	NEURL4
Streptococcus anginosus	PITX2 seq.22531.44	-0.322531	0.00397778	0.0173903	PITX2
Streptococcus cristatus B	PTRHD1 seq.20386.15	-0.322638	0.00396509	0.0173472	PTRHD1
Prevotella melaninogenica	CETN1 seq.21106.206	-0.322692	0.00395869	0.0173217	CETN1
Streptococcus oralis E 351036	GIMAP7 seq.24683.11	-0.322705	0.00395718	0.0173175	GIMAP7
Prevotella melaninogenica	RAB17 seq.11118.107	-0.322705	0.0039571	0.0173175	RAB17
Streptococcus cristatus B	ATG4C seq.25078.13	-0.322743	0.00395266	0.0173051	ATG4C
Streptococcus anginosus	IFNAR1 seq.6055.53	-0.322802	0.0039457	0.0172772	IFNAR1
Streptococcus anginosus	TIGAR seq.12476.50	-0.322831	0.00394227	0.0172695	TIGAR
Streptococcus cristatus B	RABIF seq.18483.36	-0.3229	0.00393407	0.0172536	RABIF
Prevotella melaninogenica	SPATA24 seq.24422.36	-0.322915	0.00393227	0.0172503	SPATA24
Streptococcus oralis E 351036	AHSA1 seq.11633.89	-0.323008	0.00392135	0.0172098	AHSA1
Streptococcus oralis E 351036	HOXC11 seq.22474.28	-0.323008	0.00392135	0.0172098	HOXC11
Streptococcus oralis E 351036	FGD2 seq.24318.13	-0.323021	0.00391986	0.0172082	FGD2
Streptococcus oralis E 351036	TDP1 seq.10073.22	-0.323097	0.00391095	0.0171789	TDP1
Streptococcus oralis E 350763	CDH6 seq.3591.51	-0.32312	0.00390825	0.0171702	CDH6
Streptococcus oralis E 351036	MAPK8 seq.3825.18	-0.323162	0.0039033	0.0171526	MAPK8
Streptococcus oralis E 350763	MAP2K6 seq.17175.5	-0.323188	0.00390019	0.0171414	MAP2K6
Streptococcus oralis E 350763	MRPL32 seq.7982.10	-0.323207	0.00389801	0.0171343	MRPL32
Streptococcus cristatus B	PIK3C3 seq.25947.116	-0.323215	0.00389714	0.0171329	PIK3C3
Streptococcus cristatus B	RAN seq.4282.3	-0.323215	0.00389714	0.0171329	RAN
Streptococcus oralis E 350763	RGS7 seq.12538.19	-0.323266	0.0038911	0.0171141	RGS7
Streptococcus oralis E 351036	SNUPN seq.17765.3	-0.323286	0.00388876	0.0171083	SNUPN
Prevotella melaninogenica	TFCP2L1 seq.25104.10	-0.3233	0.0038871	0.0171035	TFCP2L1
Streptococcus oralis E 350763	GPCPD1 seq.12786.61	-0.323443	0.00387049	0.017045	GPCPD1
Streptococcus cristatus B	FNBP1 seq.25265.8	-0.323459	0.00386864	0.0170394	FNBP1
Streptococcus cristatus B	OLFM3 seq.11143.32	-0.323464	0.00386812	0.0170394	OLFM3
Prevotella melaninogenica	NMRAL1 seq.13988.67	-0.323476	0.00386673	0.0170358	NMRAL1
Streptococcus oralis E 350763	STAT3 seq.10354.57	-0.323478	0.0038665	0.0170358	STAT3
Prevotella melaninogenica	C1S seq.20203.45	-0.323511	0.00386266	0.0170228	C1S
Streptococcus cristatus B	LIPG seq.23148.100	-0.323516	0.00386204	0.0170228	LIPG
Streptococcus oralis E 350763	TFRC seq.6895.1	-0.323537	0.00385955	0.0170164	TFRC
Streptococcus oralis E 351036	PRSS27 seq.3624.3	-0.323552	0.00385787	0.0170114	PRSS27
Streptococcus oralis E 350763	CSK seq.3363.31	-0.323579	0.00385476	0.0170026	CSK
Streptococcus cristatus B	RRM2B seq.8854.59	-0.323582	0.00385444	0.0170026	RRM2B
Streptococcus oralis E 350763	STARD7 seq.23529.11	-0.323675	0.00384362	0.0169656	STARD7
Streptococcus anginosus	BTN3A1 seq.7081.2	-0.323698	0.00384099	0.0169565	BTN3A1
Streptococcus oralis E 350763	ITGAV|ITGB8 seq.20191.13	-0.323767	0.00383306	0.0169239	ITGAV|ITGB8
Streptococcus anginosus	PFKFB3 seq.12456.5	-0.323829	0.00382589	0.0169019	PFKFB3
Streptococcus oralis E 350763	WAS seq.22033.32	-0.32384	0.00382458	0.016901	WAS
Streptococcus cristatus B	CSTL1 seq.6368.9	-0.323885	0.00381944	0.0168856	CSTL1
Streptococcus oralis E 351036	EMG1 seq.20937.43	-0.323906	0.00381704	0.0168774	EMG1
Prevotella melaninogenica	SETD3 seq.24260.4	-0.323931	0.00381419	0.0168688	SETD3
Streptococcus oralis E 351036	TNNT2 seq.5315.22	-0.323957	0.00381124	0.0168649	TNNT2
Streptococcus oralis E 350763	PIAS4 seq.10342.55	-0.324074	0.00379776	0.0168164	PIAS4
Streptococcus cristatus B	GRPEL1 seq.7113.1	-0.32408	0.00379716	0.0168161	GRPEL1
Streptococcus anginosus	TBL2 seq.11227.31	-0.324153	0.00378873	0.0167861	TBL2
Streptococcus oralis E 350763	KCTD6 seq.23161.3	-0.324186	0.00378496	0.0167742	KCTD6
Prevotella melaninogenica	VCAM1 seq.2967.8	-0.324198	0.00378371	0.0167711	VCAM1
Streptococcus oralis E 351036	RAB3D seq.19379.154	-0.324247	0.00377802	0.0167532	RAB3D
Streptococcus oralis E 350763	STK17B seq.8399.6	-0.324292	0.00377298	0.016738	STK17B
Streptococcus cristatus B	UBE2J1 seq.6900.30	-0.324355	0.00376583	0.0167087	UBE2J1
Streptococcus oralis E 351036	NMRAL1 seq.13988.67	-0.324387	0.00376223	0.0166976	NMRAL1
Streptococcus oralis E 351036	RGS7 seq.12538.19	-0.324422	0.00375819	0.0166845	RGS7
Streptococcus cristatus B	CCT7 seq.13673.21	-0.32446	0.00375396	0.0166699	CCT7
Streptococcus cristatus B	NMRAL1 seq.13988.67	-0.324512	0.00374803	0.016649	NMRAL1
Streptococcus anginosus	GHDC seq.9730.22	-0.324556	0.00374311	0.0166295	GHDC
Streptococcus cristatus B	TMED10 seq.6506.54	-0.324619	0.00373598	0.0166003	TMED10
Streptococcus anginosus	TEC seq.3646.7	-0.32464	0.0037336	0.0165921	TEC
Prevotella melaninogenica	TRIM54 seq.22816.4	-0.324666	0.00373067	0.0165815	TRIM54
Streptococcus oralis E 350763	CCL11 seq.5301.7	-0.32468	0.00372911	0.0165793	CCL11
Streptococcus oralis E 350763	IGHG4 seq.13231.90	-0.324721	0.00372447	0.0165612	IGHG4
Streptococcus oralis E 350763	SPATA5 seq.25258.41	-0.324744	0.00372192	0.0165546	SPATA5
Streptococcus oralis E 350763	YARS1 seq.19270.26	-0.324749	0.00372138	0.0165546	YARS1
Streptococcus anginosus	DCTN2 seq.5879.51	-0.324775	0.00371841	0.0165438	DCTN2
Streptococcus oralis E 350763	PAWR seq.9565.6	-0.324831	0.00371212	0.0165205	PAWR
Prevotella melaninogenica	LIMD1 seq.25280.2	-0.324841	0.00371103	0.0165181	LIMD1
Streptococcus oralis E 351036	EFS seq.12572.236	-0.324892	0.0037053	0.0164974	EFS
Streptococcus anginosus	CSTL1 seq.6368.9	-0.324912	0.00370305	0.0164921	CSTL1
Streptococcus cristatus B	ATP13A1 seq.13659.36	-0.324918	0.0037024	0.0164916	ATP13A1
Streptococcus oralis E 351036	TYMSOS seq.8263.64	-0.324943	0.00369965	0.0164818	TYMSOS
Prevotella melaninogenica	FAM118B seq.23350.66	-0.324981	0.00369538	0.0164651	FAM118B
Streptococcus oralis E 350763	ARMC5 seq.9945.8	-0.325019	0.00369113	0.0164486	ARMC5
Streptococcus cristatus B	SERPINH1 seq.10800.15	-0.325023	0.0036907	0.0164486	SERPINH1
Streptococcus cristatus B	RGMA seq.5483.1	-0.325036	0.00368924	0.0164449	RGMA
Streptococcus cristatus B	RAB5C seq.14287.6	-0.325049	0.00368778	0.0164408	RAB5C
Streptococcus cristatus B	CHRD seq.13438.115	-0.325102	0.00368195	0.0164244	CHRD
Streptococcus oralis E 351036	NMT1 seq.5196.7	-0.325107	0.00368134	0.016424	NMT1
Prevotella melaninogenica	ACSF2 seq.17466.72	-0.325121	0.00367979	0.0164195	ACSF2
Streptococcus oralis E 350763	MLEC seq.6285.71	-0.325134	0.00367835	0.0164154	MLEC
Streptococcus oralis E 350763	RAB5C seq.14287.6	-0.325189	0.00367224	0.0163929	RAB5C
Prevotella melaninogenica	WFDC10B seq.10695.12	-0.325191	0.00367202	0.0163929	WFDC10B
Streptococcus anginosus	SATB2 seq.10081.17	-0.325241	0.0036665	0.0163769	SATB2
Prevotella melaninogenica	TPPP seq.23299.52	-0.325261	0.00366426	0.0163692	TPPP
Streptococcus oralis E 351036	UCK2 seq.12515.45	-0.325284	0.00366171	0.0163602	UCK2
Streptococcus oralis E 350763	CSTF1 seq.24055.44	-0.325478	0.0036403	0.016274	CSTF1
Prevotella melaninogenica	MGAT4B seq.7141.21	-0.325482	0.00363994	0.016274	MGAT4B
Streptococcus anginosus	DNM1L seq.21452.3	-0.325509	0.0036369	0.0162659	DNM1L
Streptococcus oralis E 350763	ATG5 seq.12597.68	-0.325589	0.0036282	0.0162294	ATG5
Streptococcus oralis E 350763	RPS14 seq.20964.13	-0.325616	0.00362518	0.0162196	RPS14
Prevotella melaninogenica	RPS12 seq.21829.8	-0.325647	0.00362185	0.0162081	RPS12
Prevotella melaninogenica	RER1 seq.24677.106	-0.325647	0.00362185	0.0162081	RER1
Streptococcus cristatus B	MFAP2 seq.10569.28	-0.325726	0.0036131	0.0161783	MFAP2
Streptococcus oralis E 350763	AP1G2 seq.12714.38	-0.325823	0.00360261	0.0161384	AP1G2
Streptococcus oralis E 351036	PRKCI seq.3379.29	-0.325853	0.00359924	0.0161297	PRKCI
Prevotella melaninogenica	MRC1 seq.2637.77	-0.325892	0.00359509	0.0161141	MRC1
Streptococcus anginosus	C3orf18 seq.6994.19	-0.325938	0.00359006	0.0160939	C3orf18
Streptococcus oralis E 350763	LMOD1 seq.12504.26	-0.326001	0.00358315	0.01607	LMOD1
Streptococcus oralis E 350763	PSMB2 seq.19252.67	-0.326001	0.00358315	0.01607	PSMB2
Streptococcus anginosus	LIMD1 seq.25280.2	-0.326046	0.00357832	0.016053	LIMD1
Prevotella melaninogenica	SH3GLB2 seq.18222.34	-0.326067	0.00357608	0.0160453	SH3GLB2
Prevotella melaninogenica	ZNF696 seq.22841.16	-0.326069	0.00357586	0.0160453	ZNF696
Prevotella melaninogenica	KMT2D seq.13623.4	-0.326071	0.00357563	0.0160453	KMT2D
Streptococcus anginosus	CD209 seq.22576.1	-0.3261	0.00357247	0.0160361	CD209
Streptococcus oralis E 350763	CBX1 seq.18817.50	-0.326194	0.00356229	0.0159998	CBX1
Streptococcus oralis E 350763	SYT13 seq.21132.9	-0.326244	0.00355687	0.0159802	SYT13
Streptococcus oralis E 350763	TLR4|LY96 seq.3647.49	-0.326251	0.00355613	0.0159792	TLR4|LY96
Prevotella melaninogenica	AHSA1 seq.11633.89	-0.326277	0.00355339	0.0159692	AHSA1
Prevotella melaninogenica	RFK seq.13059.33	-0.326277	0.00355339	0.0159692	RFK
Streptococcus anginosus	NAP1L1 seq.13636.20	-0.326289	0.00355204	0.0159692	NAP1L1
Streptococcus oralis E 350763	TRUB1 seq.23543.92	-0.326332	0.00354746	0.0159566	TRUB1
Streptococcus oralis E 351036	CARS1 seq.14098.28	-0.326385	0.0035418	0.0159381	CARS1
Streptococcus oralis E 351036	MAP2K1 seq.2864.2	-0.326385	0.0035418	0.0159381	MAP2K1
Streptococcus oralis E 351036	PRKAG1|PRKAB2|PRKAA2 seq.5245.40	-0.326397	0.00354044	0.0159366	PRKAG1|PRKAB2|PRKAA2
Streptococcus cristatus B	GSK3A seq.3441.64	-0.326399	0.00354021	0.0159366	GSK3A
Prevotella melaninogenica	HTATIP2 seq.10630.5	-0.326417	0.00353834	0.0159342	HTATIP2
Prevotella melaninogenica	DAPK1 seq.13955.33	-0.326417	0.00353834	0.0159342	DAPK1
Prevotella melaninogenica	SDCBP2 seq.19261.12	-0.326417	0.00353834	0.0159342	SDCBP2
Streptococcus cristatus B	PDCL2 seq.14192.31	-0.326425	0.0035374	0.0159342	PDCL2
Streptococcus oralis E 350763	GAL seq.15390.3	-0.326446	0.00353519	0.0159317	GAL
Prevotella melaninogenica	ARMC5 seq.9945.8	-0.326454	0.00353436	0.0159303	ARMC5
Prevotella melaninogenica	RAD51 seq.2871.73	-0.326471	0.00353248	0.0159242	RAD51
Streptococcus oralis E 351036	SRPK2 seq.21435.143	-0.326486	0.00353095	0.0159196	SRPK2
Prevotella melaninogenica	HMGCS1 seq.13496.19	-0.326522	0.00352708	0.0159092	HMGCS1
Prevotella melaninogenica	PRKACA seq.3466.8	-0.326522	0.00352708	0.0159092	PRKACA
Streptococcus oralis E 351036	RTF2 seq.23534.27	-0.326536	0.00352553	0.0159086	RTF2
Streptococcus oralis E 351036	MAN1B1 seq.7071.23	-0.326536	0.00352553	0.0159086	MAN1B1
Streptococcus cristatus B	OLFML3 seq.8660.5	-0.32657	0.00352197	0.0158978	OLFML3
Streptococcus oralis E 351036	CRYBB2 seq.10000.28	-0.326606	0.00351812	0.0158874	CRYBB2
Prevotella melaninogenica	MAPRE3 seq.16885.49	-0.326697	0.0035084	0.0158492	MAPRE3
Streptococcus oralis E 351036	WDR18 seq.25307.8	-0.326713	0.00350665	0.0158449	WDR18
Streptococcus oralis E 350763	CCL25 seq.14068.29	-0.326731	0.00350476	0.0158411	CCL25
Streptococcus oralis E 351036	FSD1 seq.23695.1	-0.326739	0.00350396	0.0158411	FSD1
Streptococcus oralis E 350763	PNPLA2 seq.9802.27	-0.326759	0.00350184	0.0158372	PNPLA2
Prevotella melaninogenica	RAB14 seq.14283.12	-0.326767	0.00350095	0.0158359	RAB14
Streptococcus cristatus B	GPR101 seq.11670.18	-0.32679	0.00349849	0.01583	GPR101
Streptococcus cristatus B	OLA1 seq.12659.13	-0.326832	0.00349406	0.0158183	OLA1
Streptococcus oralis E 351036	FOXP1 seq.24935.62	-0.32684	0.00349321	0.0158172	FOXP1
Streptococcus cristatus B	LRTM2 seq.8906.60	-0.32684	0.00349314	0.0158172	LRTM2
Prevotella melaninogenica	PAGR1 seq.23967.8	-0.326907	0.00348609	0.0157985	PAGR1
Streptococcus oralis E 351036	THG1L seq.18215.5	-0.326916	0.00348517	0.0157967	THG1L
Streptococcus anginosus	RGS1 seq.18945.11	-0.326967	0.00347971	0.0157743	RGS1
Prevotella melaninogenica	DDX19A seq.18813.15	-0.326977	0.00347868	0.0157719	DDX19A
Streptococcus oralis E 350763	SRPK2 seq.21435.143	-0.327048	0.00347123	0.0157428	SRPK2
Streptococcus cristatus B	CXCL1 seq.2985.35	-0.327085	0.00346729	0.015731	CXCL1
Streptococcus oralis E 351036	PIK3C2A seq.14028.22	-0.327093	0.00346648	0.015731	PIK3C2A
Streptococcus oralis E 350763	MRPL58 seq.6380.23	-0.327116	0.00346398	0.0157262	MRPL58
Streptococcus anginosus	VHLL seq.22826.2	-0.327127	0.00346282	0.0157233	VHLL
Streptococcus oralis E 351036	HAT1 seq.19327.31	-0.327207	0.0034545	0.0156901	HAT1
Streptococcus oralis E 351036	CDX1 seq.22104.39	-0.327232	0.00345185	0.015685	CDX1
Streptococcus cristatus B	CA10 seq.3289.19	-0.327247	0.00345029	0.0156802	CA10
Prevotella melaninogenica	PLD3 seq.10948.14	-0.327257	0.0034492	0.0156776	PLD3
Prevotella melaninogenica	NUMB seq.25248.28	-0.327257	0.0034492	0.0156776	NUMB
Streptococcus oralis E 350763	MITF seq.22383.21	-0.327268	0.00344807	0.0156771	MITF
Prevotella melaninogenica	DNAJB9 seq.11214.40	-0.327292	0.00344553	0.0156679	DNAJB9
Streptococcus anginosus	PPIG seq.18449.33	-0.327398	0.00343447	0.0156248	PPIG
Streptococcus cristatus B	BRF1 seq.5384.67	-0.327474	0.00342652	0.0155953	BRF1
Streptococcus oralis E 351036	CD68 seq.20528.23	-0.32751	0.00342276	0.0155825	CD68
Prevotella melaninogenica	PRND seq.18231.147	-0.327574	0.00341607	0.0155547	PRND
Streptococcus anginosus	C8G|C8B|C8A seq.2429.27	-0.327587	0.00341475	0.015551	C8G|C8B|C8A
Prevotella melaninogenica	CD247 seq.15567.2	-0.327598	0.00341361	0.0155481	CD247
Streptococcus oralis E 351036	INTS3 seq.11934.9	-0.327636	0.00340961	0.0155322	INTS3
Prevotella melaninogenica	TCP1 seq.19265.9	-0.327642	0.00340901	0.0155318	TCP1
Streptococcus oralis E 351036	INSL3 seq.5723.4	-0.327662	0.00340699	0.0155248	INSL3
Streptococcus cristatus B	LYG1 seq.9243.10	-0.327697	0.00340336	0.0155129	LYG1
Streptococcus oralis E 351036	RAB43 seq.23283.9	-0.327763	0.00339651	0.015484	RAB43
Streptococcus anginosus	MTIF3 seq.7852.9	-0.327884	0.00338396	0.0154313	MTIF3
Streptococcus oralis E 351036	POP7 seq.20398.60	-0.327902	0.00338215	0.0154254	POP7
Streptococcus oralis E 351036	KCTD10 seq.23337.54	-0.327915	0.00338084	0.0154217	KCTD10
Streptococcus oralis E 351036	LTO1 seq.18195.3	-0.327955	0.00337673	0.0154121	LTO1
Streptococcus oralis E 351036	EEF1G seq.24111.10	-0.328041	0.00336784	0.0153818	EEF1G
Prevotella melaninogenica	OXSR1 seq.20116.30	-0.328097	0.00336206	0.0153589	OXSR1
Streptococcus cristatus B	RAD51 seq.2871.73	-0.328171	0.00335457	0.0153284	RAD51
Streptococcus anginosus	SMAD1 seq.9838.4	-0.328182	0.00335342	0.0153262	SMAD1
Streptococcus cristatus B	S100A9 seq.5339.49	-0.32826	0.0033454	0.015301	S100A9
Streptococcus anginosus	BRK1 seq.21001.393	-0.328263	0.00334514	0.015301	BRK1
Streptococcus oralis E 351036	ARID3C seq.25484.120	-0.328269	0.00334454	0.015301	ARID3C
Streptococcus oralis E 350763	SYF2 seq.19438.68	-0.3283	0.00334133	0.0152892	SYF2
Streptococcus oralis E 350763	ASMTL seq.10089.7	-0.328355	0.00333572	0.0152726	ASMTL
Streptococcus oralis E 350763	GRPEL1 seq.7113.1	-0.328369	0.00333432	0.0152685	GRPEL1
Streptococcus anginosus	DSTN seq.18883.4	-0.328371	0.00333412	0.0152685	DSTN
Streptococcus anginosus	PTRHD1 seq.20386.15	-0.328371	0.00333412	0.0152685	PTRHD1
Prevotella melaninogenica	FGL1 seq.5581.28	-0.328377	0.00333346	0.0152685	FGL1
Prevotella melaninogenica	MBD1 seq.14294.61	-0.32838	0.00333325	0.0152685	MBD1
Prevotella melaninogenica	ANGPTL1 seq.11142.11	-0.32845	0.00332613	0.0152469	ANGPTL1
Streptococcus cristatus B	UBE3A seq.11226.16	-0.328457	0.00332539	0.0152458	UBE3A
Streptococcus cristatus B	COPS2 seq.14029.42	-0.32847	0.00332406	0.0152442	COPS2
Streptococcus oralis E 350763	AKR1C4 seq.18397.5	-0.328507	0.00332034	0.0152317	AKR1C4
Streptococcus oralis E 350763	GMPS seq.18184.28	-0.328562	0.00331476	0.0152182	GMPS
Streptococcus anginosus	RAP1GDS1 seq.14106.46	-0.328587	0.00331217	0.0152147	RAP1GDS1
Streptococcus oralis E 350763	DKKL1 seq.3644.5	-0.328631	0.0033078	0.0151969	DKKL1
Streptococcus oralis E 350763	GMDS seq.18337.4	-0.328658	0.00330502	0.0151864	GMDS
Streptococcus anginosus	HSP90AA1 seq.2625.53	-0.328668	0.00330398	0.015186	HSP90AA1
Streptococcus oralis E 351036	NKIRAS2 seq.21624.64	-0.328676	0.00330327	0.0151852	NKIRAS2
Streptococcus oralis E 350763	HTATIP2 seq.7753.21	-0.328688	0.00330203	0.0151818	HTATIP2
Prevotella melaninogenica	KCNE5 seq.8908.14	-0.328693	0.00330154	0.0151818	KCNE5
Streptococcus oralis E 350763	NSDHL seq.8038.41	-0.328755	0.00329531	0.0151599	NSDHL
Prevotella melaninogenica	INTS3 seq.11934.9	-0.328763	0.00329448	0.0151584	INTS3
Streptococcus oralis E 350763	PPP2R5A seq.13622.16	-0.328768	0.00329392	0.0151581	PPP2R5A
Streptococcus oralis E 350763	CKM seq.2670.67	-0.328782	0.00329254	0.015154	CKM
Streptococcus anginosus	FTCD seq.9213.24	-0.328792	0.00329151	0.0151515	FTCD
Streptococcus cristatus B	DPYSL5 seq.12683.156	-0.328798	0.00329097	0.0151513	DPYSL5
Streptococcus anginosus	PDCL3 seq.20935.4	-0.328804	0.00329036	0.0151513	PDCL3
Streptococcus anginosus	OSBPL1A seq.25266.14	-0.328804	0.00329036	0.0151513	OSBPL1A
Streptococcus anginosus	EIF4G2 seq.4230.1	-0.328831	0.00328764	0.0151451	EIF4G2
Streptococcus cristatus B	USP2 seq.21728.4	-0.328859	0.00328483	0.0151344	USP2
Streptococcus anginosus	PTPN2 seq.3401.8	-0.32886	0.00328472	0.0151344	PTPN2
Streptococcus anginosus	RASSF2 seq.22013.6	-0.328885	0.00328221	0.0151281	RASSF2
Streptococcus cristatus B	CTDSP1 seq.21166.1	-0.328889	0.00328175	0.0151281	CTDSP1
Streptococcus anginosus	INSR seq.3448.13	-0.328939	0.00327679	0.0151132	INSR
Streptococcus oralis E 350763	RAN seq.4282.3	-0.328961	0.00327458	0.0151053	RAN
Streptococcus anginosus	S100A9 seq.5339.49	-0.32902	0.00326868	0.0150826	S100A9
Prevotella melaninogenica	LRFN1 seq.7910.41	-0.329078	0.0032629	0.0150604	LRFN1
Streptococcus cristatus B	APOL3 seq.16823.75	-0.329082	0.00326253	0.0150604	APOL3
Streptococcus cristatus B	SNX8 seq.6925.26	-0.329125	0.00325816	0.0150431	SNX8
Prevotella melaninogenica	ATF5 seq.23771.17	-0.329218	0.00324894	0.0150051	ATF5
Streptococcus anginosus	DBNDD2 seq.21122.3	-0.329263	0.00324443	0.0149887	DBNDD2
Streptococcus anginosus	HOXC11 seq.22474.28	-0.32929	0.00324175	0.0149831	HOXC11
Streptococcus oralis E 351036	SCGB2A1 seq.5001.6	-0.329331	0.00323772	0.0149667	SCGB2A1
Prevotella melaninogenica	PAXIP1 seq.12894.3	-0.329358	0.00323505	0.0149566	PAXIP1
Streptococcus anginosus	PITPNB seq.12484.67	-0.329371	0.00323371	0.0149527	PITPNB
Streptococcus oralis E 350763	ITGB6|ITGAV seq.20189.4	-0.32938	0.00323284	0.0149509	ITGB6|ITGAV
Streptococcus cristatus B	RPS6KA1 seq.12329.21	-0.32939	0.00323192	0.0149489	RPS6KA1
Streptococcus cristatus B	ZNF18 seq.11372.2	-0.3294	0.00323083	0.0149461	ZNF18
Streptococcus cristatus B	UBE2W seq.21190.4	-0.32944	0.00322694	0.0149304	UBE2W
Streptococcus oralis E 350763	LRRC52 seq.10785.8	-0.329456	0.00322529	0.014925	LRRC52
Streptococcus oralis E 351036	KLC1 seq.12656.1	-0.32947	0.00322395	0.0149211	KLC1
Streptococcus cristatus B	BDP1 seq.8929.7	-0.329475	0.0032235	0.0149211	BDP1
Streptococcus anginosus	GULP1 seq.19180.38	-0.32948	0.00322302	0.0149211	GULP1
Streptococcus oralis E 350763	MTHFSD seq.19129.15	-0.329512	0.00321986	0.0149088	MTHFSD
Prevotella melaninogenica	TRIM21 seq.22015.2	-0.329603	0.00321085	0.0148739	TRIM21
Prevotella melaninogenica	SPOCK1 seq.5490.53	-0.329603	0.00321085	0.0148739	SPOCK1
Prevotella melaninogenica	PRRG1 seq.9008.6	-0.329638	0.00320741	0.0148624	PRRG1
Streptococcus oralis E 351036	SIRT3 seq.17495.141	-0.329674	0.00320383	0.014848	SIRT3
Streptococcus oralis E 350763	MGAT4B seq.7141.21	-0.329694	0.00320191	0.0148414	MGAT4B
Streptococcus oralis E 351036	EIF3J seq.13497.34	-0.329824	0.00318916	0.014789	EIF3J
Streptococcus anginosus	C12orf76 seq.23228.2	-0.329903	0.00318148	0.0147578	C12orf76
Streptococcus oralis E 350763	AMMECR1L seq.18402.1	-0.329911	0.0031807	0.0147565	AMMECR1L
Streptococcus anginosus	CLIC4 seq.15314.49	-0.329912	0.00318057	0.0147565	CLIC4
Streptococcus cristatus B	ACAT2 seq.17341.89	-0.329925	0.00317934	0.0147547	ACAT2
Streptococcus oralis E 350763	KAT2A seq.19797.4	-0.329952	0.00317668	0.0147467	KAT2A
Streptococcus cristatus B	CUL3 seq.10045.47	-0.330043	0.00316786	0.0147124	CUL3
Streptococcus anginosus	PAWR seq.9565.6	-0.330047	0.0031674	0.0147124	PAWR
Streptococcus oralis E 351036	SWAP70 seq.13552.7	-0.330052	0.00316697	0.0147124	SWAP70
Streptococcus oralis E 350763	FRG1 seq.23268.15	-0.330076	0.00316462	0.0147063	FRG1
Streptococcus oralis E 351036	CDKN2B seq.9874.28	-0.330105	0.00316186	0.0146957	CDKN2B
Prevotella melaninogenica	AFAP1L1 seq.9889.42	-0.330163	0.00315616	0.0146714	AFAP1L1
Streptococcus oralis E 351036	EIF4G2 seq.4230.1	-0.330191	0.00315348	0.0146634	EIF4G2
Prevotella melaninogenica	HMGB1 seq.2524.56	-0.330198	0.00315277	0.0146623	HMGB1
Streptococcus cristatus B	HUS1 seq.21290.66	-0.3302	0.0031526	0.0146623	HUS1
Streptococcus anginosus	CCDC97 seq.23561.4	-0.330212	0.00315147	0.0146607	CCDC97
Streptococcus oralis E 350763	SRC seq.15433.4	-0.330227	0.00314995	0.0146558	SRC
Streptococcus anginosus	CYBC1 seq.25259.7	-0.330281	0.00314473	0.0146405	CYBC1
Streptococcus anginosus	HS3ST5 seq.10731.10	-0.330291	0.00314383	0.0146385	HS3ST5
Streptococcus cristatus B	PAFAH1B3 seq.12374.8	-0.330344	0.00313868	0.0146189	PAFAH1B3
Streptococcus cristatus B	EDN3 seq.6113.31	-0.330353	0.00313784	0.0146172	EDN3
Streptococcus oralis E 351036	CATIP seq.25242.12	-0.330444	0.00312908	0.0145808	CATIP
Streptococcus oralis E 350763	NME4 seq.16809.1	-0.330541	0.00311972	0.0145439	NME4
Streptococcus cristatus B	CFC1 seq.3294.55	-0.330567	0.00311726	0.0145346	CFC1
Streptococcus oralis E 350763	CMTR1 seq.24431.32	-0.330613	0.00311287	0.0145163	CMTR1
Streptococcus cristatus B	NKIRAS2 seq.21624.64	-0.330641	0.00311016	0.0145059	NKIRAS2
Prevotella melaninogenica	CLPSL2 seq.7767.1	-0.330653	0.00310898	0.0145048	CLPSL2
Streptococcus oralis E 351036	PIK3R1|PIK3CA seq.3390.72	-0.330684	0.00310606	0.0144956	PIK3R1|PIK3CA
Streptococcus oralis E 351036	MED20 seq.20427.18	-0.330722	0.00310243	0.0144809	MED20
Streptococcus oralis E 350763	ATG4C seq.25078.13	-0.330723	0.00310235	0.0144809	ATG4C
Streptococcus anginosus	NEURL4 seq.13468.5	-0.330766	0.00309825	0.0144701	NEURL4
Streptococcus anginosus	SERPINE2 seq.19154.41	-0.330804	0.00309459	0.0144618	SERPINE2
Streptococcus cristatus B	SRPK1 seq.22432.83	-0.330816	0.00309348	0.0144618	SRPK1
Streptococcus cristatus B	DCN seq.2666.53	-0.330816	0.00309348	0.0144618	DCN
Streptococcus cristatus B	FCER1A seq.9254.18	-0.330816	0.00309348	0.0144618	FCER1A
Prevotella melaninogenica	PDGFD seq.9341.1	-0.330863	0.00308896	0.0144487	PDGFD
Streptococcus oralis E 351036	PRSS3 seq.18864.7	-0.330886	0.00308679	0.0144407	PRSS3
Streptococcus cristatus B	CCDC50 seq.12399.194	-0.330895	0.00308601	0.0144393	CCDC50
Prevotella melaninogenica	PMS2 seq.11312.40	-0.33094	0.00308171	0.0144236	PMS2
Streptococcus oralis E 350763	THRA seq.12527.50	-0.330959	0.00307989	0.0144173	THRA
Streptococcus oralis E 351036	CFL1 seq.4203.50	-0.330975	0.00307839	0.0144124	CFL1
Streptococcus cristatus B	MALT1 seq.25300.39	-0.331021	0.00307401	0.0143963	MALT1
Streptococcus anginosus	GHRL seq.6518.85	-0.331075	0.00306894	0.0143748	GHRL
Prevotella melaninogenica	SELENOS seq.11286.78	-0.331179	0.00305914	0.0143398	SELENOS
Streptococcus oralis E 350763	RAB14 seq.14283.12	-0.331191	0.00305798	0.0143398	RAB14
Streptococcus cristatus B	LMOD1 seq.12504.26	-0.331209	0.00305627	0.0143373	LMOD1
Streptococcus oralis E 350763	DIAPH1 seq.25083.26	-0.331331	0.00304484	0.0142881	DIAPH1
Streptococcus anginosus	ZNF18 seq.11372.2	-0.331399	0.00303843	0.0142601	ZNF18
Streptococcus oralis E 351036	ADGRE5 seq.2822.56	-0.33143	0.00303552	0.0142509	ADGRE5
Streptococcus oralis E 350763	PGK1 seq.5020.50	-0.331439	0.00303472	0.0142493	PGK1
Streptococcus cristatus B	ANKRD27 seq.12445.50	-0.331458	0.00303291	0.0142429	ANKRD27
Prevotella melaninogenica	RAB3D seq.19379.154	-0.331459	0.00303285	0.0142429	RAB3D
Streptococcus oralis E 351036	PPP3R2 seq.18866.8	-0.331468	0.00303198	0.0142429	PPP3R2
Prevotella melaninogenica	UBE2W seq.21190.4	-0.331564	0.00302304	0.0142107	UBE2W
Streptococcus oralis E 350763	CD200R1L seq.8980.19	-0.3317	0.00301035	0.0141565	CD200R1L
Streptococcus oralis E 351036	LRTM2 seq.8906.60	-0.331711	0.0030094	0.0141561	LRTM2
Streptococcus anginosus	RNF141 seq.23286.2	-0.331778	0.00300316	0.0141313	RNF141
Streptococcus oralis E 351036	PLS3 seq.25960.15	-0.331784	0.00300255	0.0141306	PLS3
Streptococcus cristatus B	NXF1 seq.12453.161	-0.331825	0.00299877	0.014115	NXF1
Streptococcus oralis E 350763	NMRK2 seq.20998.19	-0.331826	0.00299866	0.014115	NMRK2
Streptococcus cristatus B	TMCC3 seq.11294.7	-0.33188	0.00299373	0.0140977	TMCC3
Prevotella melaninogenica	CXCL16 seq.2436.49	-0.331914	0.00299056	0.0140898	CXCL16
Streptococcus anginosus	SERAC1 seq.8985.13	-0.331915	0.00299046	0.0140898	SERAC1
Prevotella melaninogenica	BLOC1S3 seq.24487.95	-0.331986	0.0029839	0.0140731	BLOC1S3
Streptococcus oralis E 350763	IGKV1-5 seq.6561.77	-0.332072	0.002976	0.0140423	IGKV1-5
Prevotella melaninogenica	PSMA5 seq.18925.24	-0.332089	0.00297443	0.0140392	PSMA5
Prevotella melaninogenica	SNRPA1 seq.21321.2	-0.332159	0.002968	0.0140131	SNRPA1
Streptococcus oralis E 351036	NDUFB4 seq.10677.9	-0.332176	0.00296643	0.0140098	NDUFB4
Streptococcus oralis E 350763	SPHK2 seq.4468.21	-0.332186	0.00296551	0.0140098	SPHK2
Prevotella melaninogenica	HSF1 seq.11616.9	-0.332194	0.00296479	0.0140098	HSF1
Prevotella melaninogenica	SLC27A2 seq.9045.3	-0.332198	0.00296441	0.0140098	SLC27A2
Streptococcus anginosus	DNAJB12 seq.8006.12	-0.332212	0.00296312	0.0140073	DNAJB12
Streptococcus oralis E 351036	PTER seq.24179.48	-0.332214	0.00296295	0.0140073	PTER
Streptococcus cristatus B	C8G|C8B|C8A seq.2429.27	-0.332297	0.00295539	0.0139751	C8G|C8B|C8A
Streptococcus oralis E 350763	MEOX1 seq.20183.48	-0.332306	0.00295456	0.0139733	MEOX1
Streptococcus cristatus B	GRK2 seq.3347.9	-0.332323	0.00295299	0.013968	GRK2
Prevotella melaninogenica	FCER2 seq.3291.30	-0.332334	0.00295199	0.0139654	FCER2
Streptococcus oralis E 350763	STK16 seq.3471.49	-0.332342	0.00295123	0.0139654	STK16
Prevotella melaninogenica	ADGRG5 seq.4551.72	-0.332369	0.00294879	0.0139568	ADGRG5
Streptococcus oralis E 350763	LTB|LTA seq.3506.49	-0.33237	0.00294872	0.0139568	LTB|LTA
Streptococcus cristatus B	FOXM1 seq.10056.5	-0.332402	0.00294582	0.013947	FOXM1
Streptococcus oralis E 350763	MAP2K3 seq.6151.18	-0.332501	0.00293682	0.0139151	MAP2K3
Streptococcus cristatus B	XYLB seq.21769.10	-0.332515	0.0029355	0.013911	XYLB
Prevotella melaninogenica	OSM seq.2693.20	-0.332516	0.00293548	0.013911	OSM
Streptococcus oralis E 351036	SATB2 seq.10081.17	-0.332524	0.0029347	0.013911	SATB2
Streptococcus cristatus B	DEFB113 seq.13374.4	-0.332533	0.00293391	0.0139099	DEFB113
Streptococcus oralis E 350763	CHTF8 seq.24294.13	-0.332541	0.00293312	0.0139083	CHTF8
Streptococcus cristatus B	FAF2 seq.9738.7	-0.332559	0.00293153	0.0139029	FAF2
Streptococcus cristatus B	USP11 seq.21762.32	-0.332563	0.00293115	0.0139029	USP11
Streptococcus anginosus	SNAP25 seq.13105.7	-0.33257	0.00293052	0.0139029	SNAP25
Streptococcus oralis E 351036	KIR3DL1 seq.18907.97	-0.332581	0.00292954	0.0139028	KIR3DL1
Prevotella melaninogenica	CTHRC1 seq.15467.10	-0.332616	0.00292633	0.0138954	CTHRC1
Prevotella melaninogenica	EED seq.21116.13	-0.332634	0.00292475	0.0138901	EED
Streptococcus oralis E 351036	SLC27A2 seq.9045.3	-0.332737	0.00291543	0.0138501	SLC27A2
Streptococcus cristatus B	KLRG2 seq.10693.43	-0.332771	0.00291237	0.013842	KLRG2
Streptococcus oralis E 350763	DTX3L seq.11643.73	-0.332856	0.00290465	0.0138096	DTX3L
Streptococcus oralis E 350763	SNX17 seq.12845.18	-0.332884	0.00290218	0.0138021	SNX17
Streptococcus oralis E 350763	C1QTNF3 seq.7251.64	-0.332983	0.00289334	0.0137673	C1QTNF3
Streptococcus anginosus	SNX8 seq.6925.26	-0.332994	0.00289228	0.0137657	SNX8
Prevotella melaninogenica	ANKRD27 seq.12445.50	-0.333034	0.00288869	0.013755	ANKRD27
Streptococcus cristatus B	PUS1 seq.11201.19	-0.333057	0.00288667	0.0137475	PUS1
Streptococcus cristatus B	PAWR seq.9565.6	-0.333227	0.00287146	0.0136793	PAWR
Streptococcus anginosus	DCUN1D5 seq.8760.10	-0.33324	0.00287036	0.0136762	DCUN1D5
Streptococcus cristatus B	G6PD seq.19297.4	-0.333254	0.00286913	0.0136746	G6PD
Prevotella melaninogenica	GPR26 seq.13540.1	-0.333266	0.00286801	0.0136714	GPR26
Streptococcus anginosus	TTC27 seq.24444.10	-0.333294	0.00286556	0.0136646	TTC27
Prevotella melaninogenica	MSANTD2 seq.25452.16	-0.333315	0.00286372	0.0136609	MSANTD2
Streptococcus oralis E 351036	CABLES2 seq.7105.7	-0.333354	0.00286017	0.0136467	CABLES2
Prevotella melaninogenica	SNX27 seq.24945.16	-0.333384	0.0028575	0.0136382	SNX27
Streptococcus oralis E 350763	N4BP2L2 seq.22504.3	-0.333393	0.00285672	0.0136366	N4BP2L2
Streptococcus oralis E 351036	LIMD1 seq.25280.2	-0.333428	0.00285364	0.0136261	LIMD1
Streptococcus anginosus	NMRAL1 seq.13988.67	-0.333508	0.00284658	0.0136008	NMRAL1
Streptococcus cristatus B	GMPS seq.18184.28	-0.333529	0.00284474	0.0135963	GMPS
Streptococcus cristatus B	SNRPF seq.5494.52	-0.333581	0.00284011	0.0135784	SNRPF
Streptococcus anginosus	IMPDH2 seq.5250.53	-0.333589	0.00283942	0.0135772	IMPDH2
Streptococcus cristatus B	ZNF69 seq.22842.85	-0.33359	0.00283935	0.0135772	ZNF69
Streptococcus oralis E 350763	IER3 seq.9786.310	-0.333597	0.00283871	0.0135772	IER3
Prevotella melaninogenica	ETV4 seq.22134.1	-0.3337	0.00282969	0.0135412	ETV4
Streptococcus anginosus	ZFAND1 seq.19173.5	-0.333724	0.00282753	0.013533	ZFAND1
Streptococcus oralis E 350763	OVCA2 seq.17697.2	-0.33382	0.00281913	0.0134949	OVCA2
Streptococcus cristatus B	NRBP1 seq.12616.45	-0.33383	0.00281823	0.0134927	NRBP1
Streptococcus oralis E 351036	PILRA seq.6402.8	-0.333858	0.0028158	0.0134874	PILRA
Prevotella melaninogenica	ACOT13 seq.17675.17	-0.333875	0.00281435	0.0134846	ACOT13
Prevotella melaninogenica	PARP1 seq.10534.40	-0.33391	0.00281128	0.0134742	PARP1
Streptococcus anginosus	SERPINA5 seq.3389.7	-0.333941	0.00280859	0.0134634	SERPINA5
Prevotella melaninogenica	PIP4K2B seq.23006.19	-0.333966	0.00280633	0.0134546	PIP4K2B
Streptococcus oralis E 350763	WIF1 seq.16070.7	-0.334008	0.00280271	0.0134393	WIF1
Streptococcus oralis E 350763	PLA2G4A seq.21430.4	-0.334013	0.00280229	0.0134393	PLA2G4A
Streptococcus anginosus	MAP1LC3B2 seq.20965.18	-0.334157	0.00278977	0.0133887	MAP1LC3B2
Streptococcus oralis E 351036	ASAP3 seq.24455.2	-0.334189	0.00278698	0.0133785	ASAP3
Streptococcus oralis E 351036	USP11 seq.21762.32	-0.334216	0.0027846	0.0133713	USP11
Streptococcus anginosus	DOK2 seq.19578.19	-0.334238	0.00278274	0.0133645	DOK2
Streptococcus cristatus B	PADI2 seq.22001.23	-0.33425	0.00278173	0.0133617	PADI2
Prevotella melaninogenica	FZD2 seq.22589.3	-0.33426	0.00278084	0.0133595	FZD2
Streptococcus oralis E 350763	RAB4B seq.23329.52	-0.334261	0.00278078	0.0133595	RAB4B
Prevotella melaninogenica	USP11 seq.21762.32	-0.334264	0.00278048	0.0133595	USP11
Streptococcus anginosus	TNFAIP3 seq.14009.65	-0.334265	0.0027804	0.0133595	TNFAIP3
Streptococcus cristatus B	ASAP3 seq.24455.2	-0.334278	0.00277928	0.0133595	ASAP3
Prevotella melaninogenica	ARF5 seq.18409.61	-0.334365	0.00277177	0.0133326	ARF5
Prevotella melaninogenica	HSD17B8 seq.19491.11	-0.3344	0.00276875	0.0133223	HSD17B8
Streptococcus oralis E 351036	PHB2 seq.21217.20	-0.334406	0.00276822	0.0133218	PHB2
Streptococcus cristatus B	DEFB1 seq.6629.3	-0.334492	0.00276084	0.0132884	DEFB1
Streptococcus oralis E 351036	FAF2 seq.9738.7	-0.334541	0.00275662	0.0132722	FAF2
Prevotella melaninogenica	GAS6 seq.15391.114	-0.334544	0.00275634	0.0132722	GAS6
Streptococcus anginosus	PIP4K2A seq.12697.30	-0.334562	0.00275478	0.0132696	PIP4K2A
Streptococcus cristatus B	ASF1B seq.20057.177	-0.334577	0.0027535	0.0132655	ASF1B
Streptococcus cristatus B	C1QTNF9 seq.6019.12	-0.334599	0.00275164	0.0132586	C1QTNF9
Streptococcus oralis E 350763	SST seq.5957.30	-0.334648	0.00274744	0.0132426	SST
Streptococcus oralis E 351036	PRMT2 seq.25454.38	-0.334731	0.00274038	0.0132148	PRMT2
Streptococcus oralis E 351036	IL17RE seq.20535.68	-0.334758	0.00273804	0.0132071	IL17RE
Streptococcus oralis E 351036	EDEM2 seq.21512.6	-0.334781	0.00273606	0.0132002	EDEM2
Streptococcus oralis E 351036	CSDE1 seq.12735.39	-0.334844	0.00273068	0.0131762	CSDE1
Streptococcus oralis E 350763	CCL28 seq.2890.59	-0.334921	0.00272414	0.0131489	CCL28
Streptococcus oralis E 351036	SNRPA1 seq.21321.2	-0.334933	0.00272315	0.0131461	SNRPA1
Streptococcus oralis E 350763	NDRG4 seq.7934.11	-0.334976	0.00271947	0.0131346	NDRG4
Streptococcus cristatus B	RNF41 seq.13411.21	-0.335049	0.00271331	0.0131069	RNF41
Streptococcus anginosus	RAPGEF5 seq.9059.14	-0.33513	0.00270646	0.0130779	RAPGEF5
Streptococcus oralis E 350763	LYPD3 seq.13107.9	-0.335196	0.0027009	0.0130572	LYPD3
Streptococcus oralis E 351036	CKM|CKB seq.3714.49	-0.335199	0.00270069	0.0130572	CKM|CKB
Streptococcus anginosus	NAA50 seq.20943.14	-0.335238	0.00269734	0.0130461	NAA50
Streptococcus oralis E 351036	PRPF6 seq.9581.4	-0.335327	0.00268987	0.0130141	PRPF6
Prevotella melaninogenica	GET3 seq.13620.10	-0.335415	0.00268247	0.0129824	GET3
Prevotella melaninogenica	SNRPE seq.21260.74	-0.335415	0.00268247	0.0129824	SNRPE
Streptococcus oralis E 350763	CREBL2 seq.22115.2	-0.335428	0.00268141	0.0129824	CREBL2
Prevotella melaninogenica	MRC2 seq.3041.55	-0.335485	0.00267661	0.0129663	MRC2
Streptococcus cristatus B	RAPGEF5 seq.9059.14	-0.335639	0.00266381	0.0129121	RAPGEF5
Streptococcus oralis E 350763	NAA20 seq.22506.25	-0.335646	0.00266325	0.0129117	NAA20
Streptococcus oralis E 350763	SCO1 seq.7853.19	-0.335734	0.00265594	0.0128845	SCO1
Prevotella melaninogenica	HSD11B1 seq.21967.20	-0.33575	0.00265456	0.0128798	HSD11B1
Prevotella melaninogenica	DIPK1C seq.14341.8	-0.335765	0.00265329	0.0128777	DIPK1C
Streptococcus cristatus B	IMPDH2 seq.5250.53	-0.335809	0.00264966	0.0128621	IMPDH2
Streptococcus cristatus B	EEA1 seq.14043.12	-0.335838	0.00264731	0.0128527	EEA1
Streptococcus oralis E 351036	GLRX3 seq.16596.25	-0.335856	0.00264577	0.0128473	GLRX3
Streptococcus oralis E 350763	LACC1 seq.23595.6	-0.335981	0.00263544	0.0128032	LACC1
Streptococcus oralis E 351036	IGFALS seq.6605.17	-0.335995	0.00263429	0.0127996	IGFALS
Streptococcus anginosus	DTX3L seq.11643.73	-0.335995	0.00263428	0.0127996	DTX3L
Streptococcus oralis E 350763	PRKCA seq.2644.11	-0.336036	0.00263091	0.012793	PRKCA
Streptococcus cristatus B	RPP30 seq.17511.10	-0.33606	0.00262892	0.0127857	RPP30
Prevotella melaninogenica	WARS2 seq.22792.21	-0.336081	0.00262726	0.0127797	WARS2
Streptococcus oralis E 350763	AGFG1 seq.11681.8	-0.336133	0.00262298	0.0127629	AGFG1
Streptococcus oralis E 351036	RNGTT seq.20135.85	-0.33616	0.00262077	0.0127549	RNGTT
Streptococcus oralis E 350763	TCF4 seq.19144.9	-0.336201	0.00261734	0.0127455	TCF4
Streptococcus anginosus	SHISA2 seq.10449.31	-0.336212	0.0026165	0.0127435	SHISA2
Streptococcus oralis E 350763	PKLR seq.15607.56	-0.336229	0.00261508	0.0127386	PKLR
Prevotella melaninogenica	APTX seq.17736.105	-0.336365	0.00260397	0.0126922	APTX
Prevotella melaninogenica	PACSIN2 seq.25048.30	-0.336431	0.00259861	0.0126764	PACSIN2
Streptococcus oralis E 350763	GAS6 seq.15391.114	-0.336433	0.00259844	0.0126764	GAS6
Streptococcus oralis E 350763	AARS1 seq.12340.17	-0.336435	0.00259823	0.0126764	AARS1
Streptococcus cristatus B	CRYL1 seq.24643.21	-0.336464	0.00259586	0.0126691	CRYL1
Streptococcus oralis E 350763	GSTK1 seq.13474.40	-0.336504	0.00259263	0.0126553	GSTK1
Streptococcus anginosus	ATP6V1C1 seq.23663.28	-0.336536	0.00259005	0.0126467	ATP6V1C1
Streptococcus oralis E 350763	RBM24 seq.11380.84	-0.336562	0.00258798	0.0126427	RBM24
Streptococcus oralis E 350763	USP22 seq.21757.49	-0.336601	0.00258481	0.0126312	USP22
Streptococcus anginosus	STMN1 seq.17367.5	-0.336644	0.00258128	0.012616	STMN1
Streptococcus anginosus	UBE2W seq.21190.4	-0.336644	0.00258128	0.012616	UBE2W
Prevotella melaninogenica	PADI4 seq.21237.24	-0.336713	0.00257572	0.0125988	PADI4
Streptococcus oralis E 351036	STAT3 seq.10346.5	-0.336754	0.00257241	0.0125846	STAT3
Streptococcus oralis E 351036	TBPL1 seq.18434.141	-0.336792	0.00256935	0.0125737	TBPL1
Streptococcus oralis E 351036	NAA50 seq.20943.14	-0.336805	0.00256833	0.0125707	NAA50
Streptococcus oralis E 350763	PGLYRP4 seq.19821.10	-0.336821	0.00256702	0.0125682	PGLYRP4
Streptococcus oralis E 350763	RAB33A seq.23255.7	-0.336821	0.00256702	0.0125682	RAB33A
Prevotella melaninogenica	NAGLU seq.15509.2	-0.336929	0.00255829	0.0125335	NAGLU
Streptococcus oralis E 350763	FBL seq.13994.1	-0.336972	0.00255485	0.0125226	FBL
Prevotella melaninogenica	apcA|apcB seq.8471.53	-0.336991	0.00255336	0.0125173	apcA|apcB
Streptococcus cristatus B	HDHD2 seq.13472.35	-0.337002	0.00255248	0.012515	HDHD2
Streptococcus anginosus	TFRC seq.8795.48	-0.337023	0.00255081	0.0125088	TFRC
Prevotella melaninogenica	C7 seq.2888.49	-0.337063	0.00254758	0.012495	C7
Streptococcus oralis E 350763	UBE2G1 seq.17158.17	-0.337069	0.00254713	0.0124948	UBE2G1
Streptococcus anginosus	PRKCI seq.3379.29	-0.337158	0.00254001	0.0124618	PRKCI
Streptococcus oralis E 351036	LGMN seq.7840.64	-0.337197	0.00253692	0.0124527	LGMN
Prevotella melaninogenica	TPT1 seq.14072.9	-0.337236	0.00253378	0.0124412	TPT1
Prevotella melaninogenica	MAP3K10 seq.23162.36	-0.337238	0.00253361	0.0124412	MAP3K10
Streptococcus anginosus	EYA2 seq.21152.25	-0.337309	0.002528	0.0124227	EYA2
Streptococcus oralis E 350763	GLT8D1 seq.8955.60	-0.337344	0.0025252	0.012415	GLT8D1
Streptococcus anginosus	MCL1 seq.9819.110	-0.337347	0.00252495	0.012415	MCL1
Streptococcus oralis E 350763	GRIPAP1 seq.24432.3	-0.33744	0.00251757	0.0123908	GRIPAP1
Streptococcus oralis E 350763	SIRT6 seq.21833.6	-0.337468	0.00251539	0.0123826	SIRT6
Prevotella melaninogenica	IFNL4 seq.21895.36	-0.337571	0.00250726	0.0123525	IFNL4
Prevotella melaninogenica	KCNG4 seq.13525.17	-0.337621	0.00250329	0.0123369	KCNG4
Streptococcus cristatus B	NLGN4X seq.5357.60	-0.337697	0.00249737	0.0123136	NLGN4X
Prevotella melaninogenica	CCL3L1 seq.2783.18	-0.33773	0.0024947	0.0123024	CCL3L1
Streptococcus oralis E 351036	CUL3 seq.10045.47	-0.337791	0.00248996	0.012283	CUL3
Prevotella melaninogenica	FUNDC1 seq.22149.2	-0.337798	0.00248937	0.0122821	FUNDC1
Streptococcus cristatus B	ZNF264 seq.9993.11	-0.337814	0.00248812	0.0122778	ZNF264
Prevotella melaninogenica	USP3 seq.24278.4	-0.337901	0.00248132	0.0122483	USP3
Streptococcus anginosus	GNAS seq.25253.17	-0.337942	0.00247815	0.0122365	GNAS
Streptococcus oralis E 351036	FKBP6 seq.12529.32	-0.337955	0.0024771	0.0122333	FKBP6
Streptococcus anginosus	FAM20B seq.7198.197	-0.337969	0.00247604	0.01223	FAM20B
Prevotella melaninogenica	VCAM1 seq.20093.9	-0.337973	0.00247569	0.01223	VCAM1
Prevotella melaninogenica	EEF1G seq.24111.10	-0.338006	0.00247313	0.0122235	EEF1G
Streptococcus anginosus	IL5 seq.3741.4	-0.338077	0.00246762	0.0122045	IL5
Streptococcus anginosus	CCPG1 seq.8889.5	-0.338077	0.00246762	0.0122045	CCPG1
Streptococcus anginosus	NDUFAF5 seq.22509.9	-0.338104	0.00246552	0.0121997	NDUFAF5
Streptococcus oralis E 350763	CHRD seq.13438.115	-0.338142	0.00246255	0.012187	CHRD
Streptococcus oralis E 351036	TBCE seq.11211.7	-0.338196	0.00245843	0.0121705	TBCE
Streptococcus cristatus B	PRRX1 seq.24215.8	-0.338221	0.00245648	0.0121628	PRRX1
Streptococcus oralis E 351036	SMCO2 seq.7925.18	-0.338362	0.00244556	0.0121107	SMCO2
Streptococcus oralis E 350763	HAT1 seq.2858.29	-0.338404	0.00244234	0.0120986	HAT1
Streptococcus oralis E 350763	PSMA1 seq.7880.9	-0.33842	0.00244111	0.0120945	PSMA1
Prevotella melaninogenica	GOSR1 seq.7805.52	-0.338427	0.0024406	0.0120941	GOSR1
Streptococcus oralis E 350763	RAF1 seq.10001.7	-0.338445	0.00243916	0.0120907	RAF1
Streptococcus anginosus	AASDHPPT seq.17320.19	-0.33851	0.0024342	0.01207	AASDHPPT
Streptococcus oralis E 350763	DAB2 seq.21963.48	-0.338528	0.00243281	0.0120651	DAB2
Streptococcus oralis E 351036	IRF8 seq.22065.32	-0.338537	0.0024321	0.0120635	IRF8
Streptococcus cristatus B	WDR48 seq.21743.1	-0.338575	0.00242923	0.0120512	WDR48
Streptococcus cristatus B	GTF2A2 seq.22793.110	-0.338575	0.00242923	0.0120512	GTF2A2
Streptococcus oralis E 350763	ZRANB1 seq.21754.5	-0.338599	0.00242737	0.0120459	ZRANB1
Streptococcus anginosus	FRZB seq.2841.13	-0.338674	0.00242161	0.0120211	FRZB
Streptococcus anginosus	OPTC seq.15430.165	-0.33873	0.00241731	0.0120037	OPTC
Streptococcus cristatus B	GLRX3 seq.16596.25	-0.338745	0.0024162	0.0120001	GLRX3
Streptococcus cristatus B	ARL6IP1 seq.24699.20	-0.338758	0.0024152	0.0119971	ARL6IP1
Prevotella melaninogenica	ATP5PO seq.9202.309	-0.338847	0.00240845	0.0119674	ATP5PO
Prevotella melaninogenica	TIMP1 seq.23173.3	-0.338952	0.00240047	0.0119336	TIMP1
Streptococcus anginosus	CARS1 seq.14098.28	-0.338996	0.00239708	0.0119206	CARS1
Streptococcus oralis E 350763	BCCIP seq.18304.19	-0.33901	0.00239609	0.0119205	BCCIP
Streptococcus anginosus	CA10 seq.3289.19	-0.339012	0.0023959	0.0119205	CA10
Streptococcus oralis E 351036	RAB14 seq.14283.12	-0.339018	0.00239548	0.0119205	RAB14
Prevotella melaninogenica	NPL seq.19496.1	-0.339057	0.00239252	0.0119114	NPL
Streptococcus oralis E 351036	PCSK9 seq.8246.9	-0.33906	0.00239229	0.0119114	PCSK9
Streptococcus oralis E 350763	HS3ST5 seq.10731.10	-0.339106	0.0023888	0.0119025	HS3ST5
Streptococcus cristatus B	CCNB2 seq.18208.3	-0.339112	0.00238835	0.0119022	CCNB2
Streptococcus oralis E 351036	PSMA7 seq.12460.18	-0.339131	0.00238688	0.0118988	PSMA7
Streptococcus anginosus	RELL2 seq.6600.70	-0.339228	0.00237958	0.0118662	RELL2
Streptococcus cristatus B	EEF1G seq.24111.10	-0.33923	0.00237946	0.0118662	EEF1G
Streptococcus oralis E 351036	EHD3 seq.25232.4	-0.339245	0.00237831	0.0118657	EHD3
Streptococcus cristatus B	TOR1AIP1 seq.10606.34	-0.339282	0.00237552	0.0118537	TOR1AIP1
Streptococcus cristatus B	PFKFB1 seq.22141.59	-0.339295	0.00237454	0.0118537	PFKFB1
Streptococcus cristatus B	LRP8 seq.3323.37	-0.339321	0.00237259	0.0118487	LRP8
Streptococcus cristatus B	MCEE seq.9388.18	-0.339322	0.00237257	0.0118487	MCEE
Streptococcus oralis E 350763	GRAMD2B seq.25086.83	-0.33934	0.00237119	0.0118455	GRAMD2B
Streptococcus oralis E 350763	VTN seq.13125.45	-0.339367	0.00236913	0.0118372	VTN
Streptococcus oralis E 350763	PLEKHA4 seq.10939.16	-0.33942	0.0023652	0.0118233	PLEKHA4
Streptococcus cristatus B	GNAS seq.25253.17	-0.339426	0.00236471	0.0118228	GNAS
Prevotella melaninogenica	SWAP70 seq.13552.7	-0.339442	0.00236356	0.0118189	SWAP70
Streptococcus oralis E 351036	DIAPH1 seq.25083.26	-0.339513	0.00235825	0.0117982	DIAPH1
Streptococcus oralis E 351036	TRMT112 seq.23615.4	-0.339536	0.00235653	0.0117915	TRMT112
Streptococcus oralis E 350763	CARS1 seq.14098.28	-0.339546	0.00235575	0.0117895	CARS1
Streptococcus cristatus B	PROC seq.2961.1	-0.339584	0.00235297	0.0117782	PROC
Streptococcus oralis E 351036	SIGLEC11 seq.8913.22	-0.339599	0.00235182	0.0117782	SIGLEC11
Streptococcus anginosus	AGO2 seq.21504.41	-0.339607	0.00235125	0.0117782	AGO2
Streptococcus cristatus B	CDK5R1|CDK5 seq.3358.51	-0.339625	0.00234989	0.0117738	CDK5R1|CDK5
Streptococcus oralis E 350763	F5 seq.4906.35	-0.339629	0.0023496	0.0117738	F5
Streptococcus anginosus	GRPEL1 seq.7113.1	-0.339726	0.00234237	0.0117474	GRPEL1
Streptococcus cristatus B	SERPINA5 seq.3389.7	-0.339741	0.00234129	0.0117439	SERPINA5
Streptococcus anginosus	LCK seq.4560.34	-0.339753	0.00234036	0.0117412	LCK
Streptococcus oralis E 351036	ID1 seq.15402.2	-0.339766	0.00233945	0.0117399	ID1
Streptococcus cristatus B	CDH1 seq.14759.149	-0.339861	0.0023324	0.011707	CDH1
Streptococcus oralis E 350763	ADAM11 seq.6586.19	-0.339863	0.00233225	0.011707	ADAM11
Streptococcus cristatus B	HSPB1 seq.11103.24	-0.339977	0.00232385	0.0116736	HSPB1
Streptococcus anginosus	PSMA4 seq.14099.20	-0.340005	0.00232176	0.011665	PSMA4
Streptococcus anginosus	NLGN4X seq.5357.60	-0.340051	0.00231841	0.0116501	NLGN4X
Prevotella melaninogenica	RTKN seq.23664.17	-0.340177	0.00230914	0.0116073	RTKN
Streptococcus anginosus	ATG4C seq.25078.13	-0.340186	0.00230849	0.011607	ATG4C
Streptococcus oralis E 351036	ARHGAP26 seq.24937.7	-0.340196	0.00230778	0.0116062	ARHGAP26
Streptococcus cristatus B	TBCE seq.11211.7	-0.340318	0.00229888	0.0115709	TBCE
Streptococcus anginosus	COPS2 seq.14029.42	-0.340321	0.00229862	0.0115709	COPS2
Streptococcus oralis E 350763	DHX38 seq.13645.14	-0.340333	0.00229774	0.0115689	DHX38
Streptococcus oralis E 351036	RBM24 seq.11380.84	-0.340398	0.00229301	0.0115489	RBM24
Streptococcus oralis E 351036	RAB2A seq.16857.2	-0.340398	0.00229301	0.0115489	RAB2A
Prevotella melaninogenica	STK16 seq.3471.49	-0.340442	0.00228982	0.0115404	STK16
Streptococcus anginosus	SOD2 seq.5008.51	-0.340456	0.00228877	0.0115389	SOD2
Prevotella melaninogenica	ZRANB1 seq.21754.5	-0.34046	0.00228855	0.0115389	ZRANB1
Prevotella melaninogenica	CLIC2 seq.17837.5	-0.340492	0.00228616	0.0115296	CLIC2
Streptococcus oralis E 350763	IL12RB1 seq.13706.12	-0.340526	0.00228373	0.0115192	IL12RB1
Streptococcus anginosus	APOA1 seq.2750.3	-0.340537	0.00228289	0.0115192	APOA1
Streptococcus oralis E 350763	EHMT2 seq.5843.60	-0.340558	0.00228142	0.0115151	EHMT2
Streptococcus oralis E 350763	MSANTD2 seq.25452.16	-0.340579	0.00227989	0.0115093	MSANTD2
Streptococcus anginosus	FBL seq.13994.1	-0.340619	0.00227702	0.011499	FBL
Streptococcus oralis E 351036	TCEA3 seq.23547.21	-0.340712	0.00227026	0.011472	TCEA3
Prevotella melaninogenica	UGT2A1 seq.8907.11	-0.340737	0.00226843	0.0114646	UGT2A1
Streptococcus oralis E 351036	UBASH3B seq.12558.3	-0.34075	0.00226753	0.0114619	UBASH3B
Streptococcus anginosus	USP11 seq.21762.32	-0.340812	0.00226305	0.0114412	USP11
Streptococcus oralis E 350763	CCL3L1 seq.2783.18	-0.340907	0.00225627	0.0114182	CCL3L1
Streptococcus anginosus	PIGR seq.3216.2	-0.34097	0.00225172	0.0114008	PIGR
Streptococcus oralis E 350763	ATP5MF seq.11539.4	-0.341047	0.00224623	0.0113768	ATP5MF
Streptococcus anginosus	ACOT13 seq.17675.17	-0.341078	0.00224399	0.0113692	ACOT13
Prevotella melaninogenica	DHFR seq.9823.2	-0.341193	0.00223584	0.0113335	DHFR
Streptococcus oralis E 351036	NEU1 seq.15426.5	-0.341268	0.00223045	0.011308	NEU1
Streptococcus anginosus	SIGLEC15 seq.10847.1	-0.341283	0.00222941	0.0113046	SIGLEC15
Streptococcus cristatus B	ATP6V1C1 seq.23663.28	-0.341301	0.00222817	0.0113002	ATP6V1C1
Streptococcus cristatus B	HSPA6 seq.13672.3	-0.341316	0.00222709	0.0112966	HSPA6
Streptococcus anginosus	IL34 seq.4556.10	-0.341321	0.00222668	0.0112964	IL34
Streptococcus anginosus	C1QTNF9 seq.6019.12	-0.341324	0.00222653	0.0112964	C1QTNF9
Prevotella melaninogenica	BTN3A3 seq.17692.2	-0.341457	0.00221707	0.0112588	BTN3A3
Streptococcus anginosus	FSD1 seq.23695.1	-0.341538	0.0022114	0.011236	FSD1
Streptococcus oralis E 350763	DUSP13 seq.6525.17	-0.341542	0.00221108	0.011236	DUSP13
Streptococcus cristatus B	DHRS4 seq.21308.44	-0.341582	0.00220827	0.0112271	DHRS4
Streptococcus oralis E 351036	VAV3 seq.9830.109	-0.341597	0.00220721	0.0112236	VAV3
Prevotella melaninogenica	HAT1 seq.2858.29	-0.341648	0.00220366	0.0112111	HAT1
Streptococcus oralis E 351036	EXTL2 seq.6528.95	-0.341678	0.00220158	0.0112042	EXTL2
Streptococcus oralis E 351036	LACC1 seq.23595.6	-0.341686	0.002201	0.0112031	LACC1
Streptococcus anginosus	HK1 seq.13131.5	-0.341727	0.0021981	0.0111914	HK1
Streptococcus cristatus B	SOX6 seq.24929.26	-0.341759	0.00219585	0.0111843	SOX6
Streptococcus oralis E 350763	PCK2 seq.22405.61	-0.341776	0.00219465	0.0111816	PCK2
Streptococcus anginosus	KAT2A seq.19797.4	-0.341781	0.00219432	0.0111816	KAT2A
Streptococcus anginosus	PTP4A1 seq.17812.2	-0.341797	0.00219322	0.0111783	PTP4A1
Streptococcus cristatus B	GCLM seq.18214.2	-0.341851	0.00218944	0.0111646	GCLM
Streptococcus cristatus B	GLYATL2 seq.20069.23	-0.341914	0.00218502	0.0111495	GLYATL2
Streptococcus oralis E 351036	TXNIP seq.11682.7	-0.341928	0.00218405	0.0111465	TXNIP
Streptococcus cristatus B	PIGR seq.3216.2	-0.341956	0.00218213	0.0111403	PIGR
Prevotella melaninogenica	NEURL4 seq.13468.5	-0.341983	0.00218026	0.0111345	NEURL4
Streptococcus anginosus	DNAJC17 seq.14655.1	-0.342025	0.00217735	0.0111214	DNAJC17
Streptococcus anginosus	TNNT2 seq.5315.22	-0.342025	0.00217735	0.0111214	TNNT2
Streptococcus anginosus	PLAUR seq.2652.15	-0.342106	0.00217172	0.0110982	PLAUR
Prevotella melaninogenica	SPHK2 seq.4468.21	-0.342177	0.00216676	0.0110765	SPHK2
Streptococcus anginosus	MOB3B seq.21815.7	-0.342241	0.00216237	0.0110615	MOB3B
Streptococcus cristatus B	TPT1 seq.14072.9	-0.342244	0.00216214	0.0110615	TPT1
Streptococcus anginosus	FHOD1 seq.25115.21	-0.342295	0.00215864	0.0110479	FHOD1
Prevotella melaninogenica	KIT seq.2475.1	-0.342383	0.00215257	0.0110205	KIT
Prevotella melaninogenica	ATG4B seq.13629.25	-0.342453	0.00214776	0.0109996	ATG4B
Streptococcus anginosus	ZNF264 seq.9993.11	-0.342457	0.00214749	0.0109996	ZNF264
Streptococcus oralis E 350763	GMEB2 seq.12804.5	-0.342465	0.00214697	0.0109996	GMEB2
Prevotella melaninogenica	PRKCB seq.5475.10	-0.342523	0.00214296	0.0109841	PRKCB
Streptococcus cristatus B	PMS2 seq.11312.40	-0.342565	0.00214008	0.010973	PMS2
Prevotella melaninogenica	NAA50 seq.20943.14	-0.342593	0.00213816	0.0109669	NAA50
Prevotella melaninogenica	RPP25 seq.23311.19	-0.342593	0.00213816	0.0109669	RPP25
Streptococcus cristatus B	CDH11 seq.7763.25	-0.342622	0.00213619	0.0109604	CDH11
Streptococcus oralis E 351036	CMTM4 seq.23269.40	-0.342662	0.00213349	0.0109484	CMTM4
Streptococcus anginosus	GLYATL2 seq.20069.23	-0.342718	0.00212963	0.0109322	GLYATL2
Streptococcus oralis E 350763	NRG1 seq.15446.25	-0.342722	0.00212941	0.0109322	NRG1
Prevotella melaninogenica	SPARC seq.14110.200	-0.342733	0.00212861	0.0109307	SPARC
Streptococcus cristatus B	SNX5 seq.18327.6	-0.342782	0.00212533	0.0109193	SNX5
Streptococcus oralis E 351036	MAP2K6 seq.17175.5	-0.342813	0.00212316	0.01091	MAP2K6
Streptococcus oralis E 351036	MEOX2 seq.18259.15	-0.342864	0.00211973	0.010896	MEOX2
Streptococcus cristatus B	NAB1 seq.13933.276	-0.342939	0.00211466	0.0108754	NAB1
Streptococcus anginosus	GEM seq.12817.1	-0.342944	0.00211433	0.0108754	GEM
Prevotella melaninogenica	MAP2K2 seq.3628.3	-0.342978	0.00211199	0.0108653	MAP2K2
Prevotella melaninogenica	MAPKAPK5 seq.3821.28	-0.343013	0.00210962	0.0108586	MAPKAPK5
Streptococcus oralis E 351036	NRBP1 seq.12616.45	-0.343026	0.00210875	0.0108577	NRBP1
Streptococcus cristatus B	IL34 seq.4556.10	-0.343031	0.00210846	0.0108577	IL34
Streptococcus oralis E 351036	TNFSF11 seq.2917.3	-0.343058	0.0021066	0.0108521	TNFSF11
Streptococcus cristatus B	IP6K1 seq.22404.4	-0.343188	0.00209787	0.0108198	IP6K1
Prevotella melaninogenica	MMP19 seq.6425.87	-0.343188	0.00209783	0.0108198	MMP19
Streptococcus anginosus	DESI1 seq.21204.70	-0.343214	0.0020961	0.0108162	DESI1
Streptococcus oralis E 351036	GAL seq.15390.3	-0.343284	0.00209145	0.0107958	GAL
Streptococcus oralis E 350763	LTBR seq.2636.10	-0.343497	0.00207718	0.0107366	LTBR
Streptococcus oralis E 350763	Adamts1 seq.10379.19	-0.343527	0.00207521	0.01073	Adamts1
Streptococcus anginosus	AKT1 seq.15627.83	-0.343539	0.00207442	0.0107277	AKT1
Streptococcus oralis E 350763	PYGB seq.24414.3	-0.343607	0.00206986	0.0107078	PYGB
Streptococcus oralis E 351036	NHEJ1 seq.11351.233	-0.343621	0.00206897	0.010705	NHEJ1
Streptococcus oralis E 350763	CTDSP1 seq.21166.1	-0.343621	0.00206895	0.010705	CTDSP1
Streptococcus cristatus B	MAPK8 seq.3825.18	-0.343622	0.00206885	0.010705	MAPK8
Streptococcus oralis E 351036	NOSIP seq.23525.27	-0.343648	0.00206715	0.0107009	NOSIP
Streptococcus oralis E 351036	GAS6 seq.15391.114	-0.34365	0.002067	0.0107009	GAS6
Streptococcus cristatus B	CXorf38 seq.24707.6	-0.343743	0.00206089	0.0106721	CXorf38
Streptococcus oralis E 351036	ZP4 seq.7766.25	-0.343762	0.00205961	0.0106709	ZP4
Streptococcus anginosus	ENPP3 seq.25251.6	-0.343809	0.00205651	0.0106566	ENPP3
Streptococcus oralis E 350763	FAM163B seq.10880.38	-0.343814	0.0020562	0.0106566	FAM163B
Streptococcus cristatus B	RAD1 seq.12670.15	-0.343817	0.00205598	0.0106566	RAD1
Streptococcus cristatus B	YARS2 seq.21330.13	-0.343817	0.00205598	0.0106566	YARS2
Prevotella melaninogenica	MRPL55 seq.11135.5	-0.343924	0.00204894	0.01063	MRPL55
Streptococcus cristatus B	PLA2G4A seq.21430.4	-0.343948	0.00204735	0.0106235	PLA2G4A
Streptococcus oralis E 350763	PDE5A seq.5256.86	-0.343993	0.00204442	0.0106101	PDE5A
Streptococcus cristatus B	GEM seq.12817.1	-0.344014	0.00204305	0.0106048	GEM
Prevotella melaninogenica	PSMD6 seq.23672.10	-0.344029	0.00204204	0.0106014	PSMD6
Streptococcus oralis E 351036	TFRC seq.8795.48	-0.344063	0.00203979	0.0105932	TFRC
Prevotella melaninogenica	EIF3J seq.13497.34	-0.344099	0.00203746	0.0105883	EIF3J
Streptococcus oralis E 350763	RAPGEF1 seq.25956.9	-0.344105	0.00203706	0.010588	RAPGEF1
Streptococcus anginosus	NRG1 seq.15446.25	-0.344108	0.00203682	0.010588	NRG1
Streptococcus oralis E 350763	LAG3 seq.9950.229	-0.344172	0.0020327	0.0105707	LAG3
Streptococcus oralis E 351036	RANGAP1 seq.25036.10	-0.344177	0.00203234	0.0105707	RANGAP1
Streptococcus oralis E 351036	SNPH seq.17343.6	-0.344186	0.00203178	0.0105695	SNPH
Streptococcus oralis E 350763	AADAT seq.22023.3	-0.344208	0.00203031	0.0105662	AADAT
Streptococcus anginosus	IDE seq.3197.70	-0.344241	0.00202814	0.0105595	IDE
Prevotella melaninogenica	BGN seq.13690.26	-0.344274	0.00202603	0.0105521	BGN
Prevotella melaninogenica	FUT8 seq.8244.16	-0.344309	0.00202375	0.0105438	FUT8
Streptococcus oralis E 350763	SELENOH seq.17319.1	-0.344309	0.00202373	0.0105438	SELENOH
Streptococcus cristatus B	BRK1 seq.21001.393	-0.34442	0.00201655	0.0105134	BRK1
Streptococcus anginosus	METTL26 seq.25236.11	-0.344458	0.00201408	0.0105024	METTL26
Streptococcus oralis E 350763	NDUFB11 seq.7747.47	-0.344461	0.0020139	0.0105024	NDUFB11
Streptococcus oralis E 350763	RERG seq.17822.57	-0.344532	0.00200931	0.0104828	RERG
Streptococcus anginosus	STMN3 seq.8019.73	-0.34462	0.0020036	0.0104548	STMN3
Streptococcus oralis E 350763	FCHSD1 seq.24895.25	-0.344639	0.00200234	0.0104518	FCHSD1
Streptococcus oralis E 351036	MLEC seq.6285.71	-0.344645	0.002002	0.0104518	MLEC
Streptococcus oralis E 350763	RRAS seq.17742.2	-0.344653	0.00200145	0.0104514	RRAS
Streptococcus cristatus B	AUH seq.20931.156	-0.344747	0.0019954	0.010428	AUH
Prevotella melaninogenica	RBM24 seq.11380.84	-0.344749	0.00199532	0.010428	RBM24
Prevotella melaninogenica	UCK2 seq.12515.45	-0.344764	0.00199433	0.0104259	UCK2
Streptococcus oralis E 351036	POLR1C seq.12939.1	-0.344847	0.001989	0.0104087	POLR1C
Streptococcus anginosus	ATP1B1 seq.13392.13	-0.34489	0.00198624	0.0103978	ATP1B1
Streptococcus cristatus B	EPB41 seq.4706.17	-0.344905	0.00198532	0.0103948	EPB41
Streptococcus oralis E 351036	HSD11B1 seq.21967.20	-0.344938	0.0019832	0.0103872	HSD11B1
Streptococcus oralis E 350763	BLOC1S3 seq.24487.95	-0.344993	0.0019797	0.0103724	BLOC1S3
Streptococcus anginosus	CUL3 seq.10045.47	-0.345053	0.00197589	0.0103577	CUL3
Streptococcus oralis E 350763	RAB27A seq.9504.19	-0.345062	0.00197531	0.0103565	RAB27A
Streptococcus oralis E 350763	FOXP1 seq.24935.62	-0.345094	0.00197326	0.0103493	FOXP1
Streptococcus oralis E 350763	KLHL7 seq.12625.138	-0.345135	0.00197064	0.010339	KLHL7
Prevotella melaninogenica	MAP2K1 seq.2864.2	-0.345184	0.00196752	0.0103245	MAP2K1
Streptococcus anginosus	ZWILCH seq.18302.204	-0.345242	0.00196387	0.0103088	ZWILCH
Streptococcus anginosus	FAM3D seq.13102.1	-0.345323	0.00195874	0.0102854	FAM3D
Streptococcus cristatus B	RBL2 seq.13565.2	-0.345337	0.00195784	0.0102824	RBL2
Streptococcus cristatus B	AMMECR1L seq.18402.1	-0.34535	0.00195702	0.0102799	AMMECR1L
Prevotella melaninogenica	RAB2A seq.16857.2	-0.345379	0.0019552	0.0102721	RAB2A
Streptococcus anginosus	SNX17 seq.12845.18	-0.345404	0.00195362	0.0102673	SNX17
Prevotella melaninogenica	FCRL1 seq.5728.60	-0.345418	0.00195272	0.0102652	FCRL1
Prevotella melaninogenica	ABCF3 seq.23700.42	-0.345464	0.00194983	0.0102526	ABCF3
Streptococcus oralis E 350763	PAFAH2 seq.18914.188	-0.345479	0.00194889	0.0102526	PAFAH2
Streptococcus oralis E 350763	PPID seq.5202.4	-0.345479	0.00194889	0.0102526	PPID
Streptococcus oralis E 351036	RAB5A seq.17205.21	-0.345492	0.00194808	0.0102522	RAB5A
Streptococcus anginosus	TXNIP seq.11682.7	-0.345514	0.00194668	0.0102466	TXNIP
Streptococcus oralis E 350763	GLIPR2 seq.15522.2	-0.345521	0.00194629	0.0102463	GLIPR2
Streptococcus oralis E 350763	AKIRIN2 seq.23280.9	-0.345537	0.00194529	0.0102428	AKIRIN2
Streptococcus anginosus	DPCD seq.23272.8	-0.345539	0.00194512	0.0102428	DPCD
Streptococcus oralis E 351036	CCT7 seq.13673.21	-0.345555	0.00194411	0.0102418	CCT7
Streptococcus anginosus	IGHG4 seq.13231.90	-0.345566	0.00194342	0.01024	IGHG4
Prevotella melaninogenica	DUSP16 seq.14631.22	-0.345571	0.00194309	0.01024	DUSP16
Prevotella melaninogenica	TBC1D20 seq.23687.27	-0.345571	0.00194309	0.01024	TBC1D20
Streptococcus oralis E 350763	DYNLT1 seq.14331.262	-0.345585	0.00194227	0.01024	DYNLT1
Streptococcus anginosus	A4GNT seq.10835.25	-0.345595	0.00194159	0.0102391	A4GNT
Streptococcus oralis E 350763	NAP1L1 seq.13636.20	-0.345644	0.00193853	0.0102247	NAP1L1
Streptococcus cristatus B	BTN3A3 seq.17692.2	-0.345674	0.00193671	0.0102186	BTN3A3
Streptococcus oralis E 351036	PARP1 seq.10534.40	-0.345695	0.0019354	0.0102135	PARP1
Prevotella melaninogenica	MCF2L seq.13934.3	-0.345814	0.00192791	0.0101827	MCF2L
Streptococcus oralis E 351036	SRPK1 seq.22432.83	-0.345884	0.00192358	0.0101633	SRPK1
Streptococcus anginosus	OLFML3 seq.8660.5	-0.345918	0.00192149	0.0101558	OLFML3
Streptococcus anginosus	TEC seq.16079.2	-0.345945	0.00191981	0.0101487	TEC
Prevotella melaninogenica	CR1 seq.19556.12	-0.34599	0.00191704	0.0101378	CR1
Prevotella melaninogenica	FSD1 seq.23695.1	-0.34606	0.0019127	0.0101233	FSD1
Streptococcus anginosus	PAK3 seq.3387.1	-0.346082	0.00191131	0.0101176	PAK3
Streptococcus oralis E 351036	CEP43 seq.21793.4	-0.346127	0.00190856	0.0101083	CEP43
Streptococcus oralis E 351036	UBA6 seq.25284.47	-0.346137	0.00190792	0.0101067	UBA6
Prevotella melaninogenica	STAT3 seq.10346.5	-0.346165	0.00190622	0.0100994	STAT3
Streptococcus oralis E 350763	BCL2L1 seq.4423.77	-0.346211	0.00190336	0.010086	BCL2L1
Prevotella melaninogenica	STK17B seq.8399.6	-0.346239	0.00190164	0.0100786	STK17B
Streptococcus cristatus B	CD84 seq.3642.4	-0.346401	0.0018917	0.0100312	CD84
Prevotella melaninogenica	PCDHGA10 seq.6321.65	-0.346521	0.00188434	0.00999731	PCDHGA10
Prevotella melaninogenica	PRG3 seq.9015.1	-0.346554	0.00188234	0.00999014	PRG3
Streptococcus cristatus B	SMAD2 seq.10364.6	-0.346582	0.00188063	0.00998452	SMAD2
Streptococcus oralis E 350763	PGAM4 seq.19799.2	-0.346663	0.00187571	0.00996185	PGAM4
Streptococcus cristatus B	PARP1 seq.10534.40	-0.346687	0.00187426	0.00995584	PARP1
Streptococcus oralis E 351036	HSD17B10 seq.4217.49	-0.346693	0.00187387	0.00995584	HSD17B10
Streptococcus anginosus	SELENOH seq.17319.1	-0.346756	0.00187008	0.00994054	SELENOH
Streptococcus anginosus	PRND seq.18231.147	-0.346839	0.00186504	0.00991718	PRND
Streptococcus anginosus	GPCPD1 seq.12786.61	-0.34688	0.00186259	0.00990758	GPCPD1
Streptococcus oralis E 350763	PSMB1 seq.12612.37	-0.346925	0.00185989	0.00990005	PSMB1
Prevotella melaninogenica	PAK3 seq.3387.1	-0.346972	0.00185702	0.00988823	PAK3
Streptococcus oralis E 350763	VCAM1 seq.2967.8	-0.347012	0.00185465	0.00988073	VCAM1
Streptococcus oralis E 350763	ANKMY2 seq.25437.18	-0.347018	0.00185423	0.00988024	ANKMY2
Streptococcus oralis E 350763	PI15 seq.5745.64	-0.34703	0.00185354	0.00987825	PI15
Streptococcus oralis E 350763	INTS3 seq.11934.9	-0.347035	0.00185326	0.00987825	INTS3
Streptococcus oralis E 351036	SH2D3C seq.12704.26	-0.34706	0.00185172	0.00987352	SH2D3C
Streptococcus oralis E 350763	RBPMS2 seq.23300.3	-0.347076	0.00185078	0.00987209	RBPMS2
Streptococcus oralis E 350763	PAK3 seq.3387.1	-0.347092	0.00184982	0.0098687	PAK3
Prevotella melaninogenica	THRA seq.12527.50	-0.347112	0.00184861	0.00986395	THRA
Streptococcus oralis E 350763	SRPK1 seq.22432.83	-0.347172	0.001845	0.00984813	SRPK1
Streptococcus oralis E 351036	PNPLA2 seq.9802.27	-0.347275	0.00183885	0.0098224	PNPLA2
Streptococcus oralis E 350763	SERPINA6 seq.4785.30	-0.347324	0.00183596	0.00981179	SERPINA6
Streptococcus oralis E 351036	CX3CL1 seq.2827.23	-0.347343	0.00183482	0.00980744	CX3CL1
Streptococcus cristatus B	CD68 seq.20528.23	-0.347369	0.00183329	0.00980096	CD68
Streptococcus cristatus B	PCK2 seq.22405.61	-0.347369	0.00183329	0.00980096	PCK2
Streptococcus oralis E 351036	AKIRIN2 seq.23280.9	-0.347378	0.0018327	0.00980096	AKIRIN2
Streptococcus oralis E 350763	CYRIA seq.23523.14	-0.347395	0.00183173	0.00979943	CYRIA
Streptococcus oralis E 351036	PRPSAP2 seq.19150.20	-0.347402	0.00183132	0.00979896	PRPSAP2
Streptococcus oralis E 350763	ANKRD27 seq.12445.50	-0.347434	0.0018294	0.00979212	ANKRD27
Streptococcus cristatus B	NXPH3 seq.6054.6	-0.347526	0.00182395	0.00976974	NXPH3
Streptococcus anginosus	FAM163B seq.10880.38	-0.34754	0.00182312	0.00976697	FAM163B
Streptococcus anginosus	SULT1B1 seq.12671.35	-0.347567	0.00182152	0.0097601	SULT1B1
Streptococcus oralis E 350763	GAB1 seq.24268.21	-0.347599	0.00181962	0.00975162	GAB1
Prevotella melaninogenica	CTBP1 seq.11217.16	-0.347635	0.00181748	0.00974189	CTBP1
Streptococcus cristatus B	PKN2 seq.25948.18	-0.347744	0.00181105	0.0097125	PKN2
Streptococcus oralis E 351036	FAM118A seq.23358.42	-0.347794	0.00180815	0.00970031	FAM118A
Streptococcus oralis E 350763	RPRD1A seq.13515.8	-0.347929	0.00180018	0.00967109	RPRD1A
Streptococcus oralis E 350763	RTF2 seq.23534.27	-0.347984	0.00179696	0.00965547	RTF2
Streptococcus anginosus	AP1G2 seq.12714.38	-0.348027	0.0017945	0.00964493	AP1G2
Streptococcus oralis E 351036	MACROD1 seq.13653.335	-0.348059	0.0017926	0.00963878	MACROD1
Streptococcus anginosus	NAP1L2 seq.13529.39	-0.348162	0.00178663	0.00961383	NAP1L2
Streptococcus oralis E 351036	ERO1B seq.7994.41	-0.348173	0.00178597	0.00961325	ERO1B
Streptococcus anginosus	C4B|C4A seq.4481.34	-0.348189	0.00178505	0.00961	C4B|C4A
Streptococcus anginosus	CEP41 seq.23560.154	-0.348216	0.00178348	0.00960323	CEP41
Prevotella melaninogenica	CMA1 seq.3423.59	-0.348265	0.00178061	0.0095911	CMA1
Streptococcus oralis E 351036	RNF141 seq.23286.2	-0.348287	0.00177937	0.00958946	RNF141
Streptococcus cristatus B	HOGA1 seq.10024.44	-0.348321	0.00177739	0.00958388	HOGA1
Streptococcus oralis E 350763	RAB2B seq.19253.82	-0.348338	0.00177642	0.00958033	RAB2B
Streptococcus cristatus B	CCL28 seq.2890.59	-0.348351	0.00177562	0.00957939	CCL28
Streptococcus oralis E 351036	CUL1 seq.17797.1	-0.348479	0.00176828	0.00954311	CUL1
Streptococcus oralis E 351036	GEM seq.12817.1	-0.348515	0.00176622	0.00953407	GEM
Streptococcus oralis E 350763	HMG20B seq.11551.16	-0.348549	0.00176424	0.00953005	HMG20B
Streptococcus oralis E 351036	CMTR1 seq.24431.32	-0.348552	0.00176404	0.00953005	CMTR1
Prevotella melaninogenica	PAK6 seq.3827.22	-0.348583	0.0017623	0.00952589	PAK6
Streptococcus cristatus B	MCL1 seq.9819.110	-0.3486	0.00176128	0.00952374	MCL1
Streptococcus oralis E 350763	UBE2W seq.21190.4	-0.348604	0.00176108	0.00952374	UBE2W
Streptococcus anginosus	GMPS seq.18184.28	-0.34873	0.00175388	0.0094871	GMPS
Prevotella melaninogenica	CSNK2B|CSNK2A2 seq.5226.36	-0.348756	0.00175239	0.0094807	CSNK2B|CSNK2A2
Streptococcus anginosus	YARS1 seq.19270.26	-0.348757	0.00175234	0.0094807	YARS1
Streptococcus oralis E 350763	GLCE seq.7808.5	-0.348838	0.00174769	0.00946195	GLCE
Streptococcus oralis E 350763	TEC seq.3646.7	-0.348879	0.00174534	0.00945087	TEC
Streptococcus cristatus B	CDH3 seq.2643.57	-0.348889	0.0017448	0.00944959	CDH3
Streptococcus oralis E 350763	EIF3J seq.13497.34	-0.348893	0.00174456	0.00944959	EIF3J
Prevotella melaninogenica	PLEKHA3 seq.23392.41	-0.348933	0.00174229	0.00944013	PLEKHA3
Streptococcus oralis E 350763	SPARC seq.14110.200	-0.348962	0.00174064	0.00943376	SPARC
Streptococcus oralis E 350763	WARS2 seq.22792.21	-0.348976	0.00173986	0.00943119	WARS2
Streptococcus anginosus	PPM1D seq.11315.148	-0.348989	0.00173912	0.00942886	PPM1D
Streptococcus oralis E 351036	MAN1A2 seq.9077.10	-0.349033	0.00173661	0.00941688	MAN1A2
Streptococcus anginosus	CISD1 seq.7745.3	-0.349054	0.00173542	0.00941208	CISD1
Streptococcus oralis E 351036	COPS2 seq.14029.42	-0.349109	0.00173231	0.0093988	COPS2
Streptococcus oralis E 351036	RNF128 seq.6510.56	-0.349109	0.00173231	0.0093988	RNF128
Streptococcus oralis E 351036	PRKACA seq.3466.8	-0.349172	0.00172874	0.00938748	PRKACA
Streptococcus oralis E 350763	TARS1 seq.18186.15	-0.349196	0.0017274	0.0093835	TARS1
Prevotella melaninogenica	UBA2|SAE1 seq.21923.24	-0.349211	0.00172655	0.00938058	UBA2|SAE1
Streptococcus oralis E 350763	PTGS2 seq.3761.4	-0.349223	0.00172585	0.00937838	PTGS2
Streptococcus anginosus	ALDH1A2 seq.20055.40	-0.34927	0.0017232	0.00936735	ALDH1A2
Streptococcus anginosus	HSD17B10 seq.4217.49	-0.34927	0.0017232	0.00936735	HSD17B10
Streptococcus oralis E 350763	TMA16 seq.22811.5	-0.349278	0.00172274	0.00936735	TMA16
Streptococcus cristatus B	PPP2R5A seq.13622.16	-0.349387	0.00171665	0.00934196	PPP2R5A
Streptococcus oralis E 350763	OXSR1 seq.20116.30	-0.349416	0.00171501	0.00933653	OXSR1
Streptococcus anginosus	PSMB2 seq.19252.67	-0.349459	0.00171258	0.00932942	PSMB2
Streptococcus oralis E 351036	ARHGEF25 seq.13519.112	-0.349475	0.00171169	0.00932785	ARHGEF25
Streptococcus oralis E 351036	PIK3C3 seq.25947.116	-0.349513	0.00170956	0.00931794	PIK3C3
Streptococcus oralis E 350763	AASDHPPT seq.17320.19	-0.349554	0.00170731	0.00930734	AASDHPPT
Streptococcus oralis E 351036	GTF2B seq.20979.86	-0.349577	0.00170603	0.009302	GTF2B
Streptococcus oralis E 351036	GC seq.15589.1	-0.349627	0.00170321	0.00928993	GC
Streptococcus cristatus B	PLEKHO2 seq.25488.6	-0.349649	0.00170201	0.009285	PLEKHO2
Streptococcus oralis E 351036	MVK seq.11391.69	-0.349741	0.00169689	0.00926518	MVK
Streptococcus oralis E 350763	GTF2B seq.20979.86	-0.349774	0.00169506	0.00925697	GTF2B
Streptococcus cristatus B	KCTD7 seq.22485.1	-0.349776	0.00169497	0.00925697	KCTD7
Prevotella melaninogenica	VPS9D1 seq.24900.46	-0.349845	0.0016911	0.00924191	VPS9D1
Streptococcus cristatus B	INSR seq.3448.13	-0.349911	0.00168747	0.00922702	INSR
Streptococcus oralis E 350763	HSF1 seq.11616.9	-0.349925	0.00168668	0.00922434	HSF1
Streptococcus anginosus	NME7 seq.23521.29	-0.349946	0.00168554	0.00922135	NME7
Streptococcus oralis E 350763	CXCL16 seq.2436.49	-0.349953	0.00168516	0.00922095	CXCL16
Streptococcus cristatus B	CTF1 seq.2889.37	-0.350016	0.00168169	0.0092036	CTF1
Prevotella melaninogenica	RGS7 seq.12538.19	-0.350021	0.00168144	0.0092036	RGS7
Prevotella melaninogenica	PECAM1 seq.2695.25	-0.350091	0.00167759	0.0091844	PECAM1
Prevotella melaninogenica	CR2 seq.15570.99	-0.350156	0.00167398	0.00916795	CR2
Streptococcus cristatus B	MACROD1 seq.13653.335	-0.350173	0.00167305	0.00916776	MACROD1
Streptococcus oralis E 350763	XCL1 seq.14078.69	-0.350375	0.00166202	0.00911546	XCL1
Streptococcus oralis E 351036	PTGS2 seq.3761.4	-0.350424	0.00165936	0.00910246	PTGS2
Streptococcus oralis E 351036	MAPRE3 seq.16885.49	-0.350449	0.00165798	0.00909654	MAPRE3
Streptococcus anginosus	RPL26L1 seq.21583.14	-0.350514	0.00165447	0.0090808	RPL26L1
Streptococcus cristatus B	UTS2 seq.6020.52	-0.350527	0.00165376	0.00907986	UTS2
Streptococcus oralis E 351036	AIP seq.3839.60	-0.350538	0.00165318	0.00907986	AIP
Prevotella melaninogenica	RTL6 seq.20954.27	-0.350546	0.00165274	0.00907943	RTL6
Streptococcus oralis E 350763	NPL seq.19496.1	-0.350572	0.0016513	0.0090761	NPL
Streptococcus cristatus B	UNC45A seq.13082.9	-0.350619	0.00164879	0.00906392	UNC45A
Streptococcus oralis E 351036	EEA1 seq.14043.12	-0.350641	0.00164758	0.00906051	EEA1
Streptococcus oralis E 351036	GSK3B seq.24050.26	-0.350727	0.00164292	0.00904137	GSK3B
Streptococcus cristatus B	DAPK2 seq.4355.13	-0.350763	0.00164101	0.00903408	DAPK2
Streptococcus anginosus	UGT2A1 seq.8907.11	-0.350892	0.00163405	0.00900383	UGT2A1
Streptococcus anginosus	UBE4A seq.25073.13	-0.350922	0.00163248	0.00899679	UBE4A
Streptococcus oralis E 351036	NUMB seq.25248.28	-0.350955	0.00163069	0.00899017	NUMB
Streptococcus anginosus	GCLM seq.18214.2	-0.350973	0.0016297	0.00898632	GCLM
Streptococcus oralis E 350763	C14orf93 seq.6439.59	-0.350999	0.00162833	0.00898041	C14orf93
Streptococcus anginosus	SH3GLB2 seq.18222.34	-0.351001	0.00162825	0.00898041	SH3GLB2
Prevotella melaninogenica	RUNX3 seq.11138.16	-0.351034	0.00162648	0.00897341	RUNX3
Prevotella melaninogenica	PCBP2 seq.23363.41	-0.351102	0.00162286	0.00895666	PCBP2
Streptococcus oralis E 350763	KLRC4 seq.10552.88	-0.351162	0.00161965	0.00894054	KLRC4
Streptococcus anginosus	HSPA6 seq.13672.3	-0.351165	0.00161948	0.00894054	HSPA6
Prevotella melaninogenica	GRIPAP1 seq.24432.3	-0.351207	0.00161727	0.00893061	GRIPAP1
Prevotella melaninogenica	ACADSB seq.17403.14	-0.351242	0.00161541	0.00892194	ACADSB
Prevotella melaninogenica	ABL2 seq.5261.13	-0.351242	0.00161541	0.00892194	ABL2
Streptococcus oralis E 350763	NDP seq.21911.17	-0.351247	0.00161513	0.00892194	NDP
Streptococcus anginosus	CDH6 seq.3591.51	-0.351273	0.00161373	0.0089175	CDH6
Streptococcus cristatus B	PITPNB seq.12484.67	-0.351326	0.00161091	0.00890349	PITPNB
Streptococcus oralis E 350763	OMP seq.18240.6	-0.351334	0.00161053	0.00890298	OMP
Streptococcus cristatus B	ZWILCH seq.18302.204	-0.351353	0.00160952	0.00889902	ZWILCH
Streptococcus anginosus	FAIM seq.10420.30	-0.351406	0.00160669	0.00888499	FAIM
Streptococcus oralis E 351036	BTN3A3 seq.22950.6	-0.35141	0.00160647	0.00888499	BTN3A3
Streptococcus oralis E 351036	SNTA1 seq.19274.80	-0.351436	0.00160514	0.00888499	SNTA1
Prevotella melaninogenica	ZNF18 seq.11372.2	-0.351452	0.00160429	0.00888499	ZNF18
Streptococcus cristatus B	SH3GL2 seq.20139.57	-0.351457	0.00160398	0.00888499	SH3GL2
Streptococcus anginosus	SGK1 seq.21144.160	-0.35146	0.00160384	0.00888499	SGK1
Streptococcus anginosus	SPTLC1 seq.7886.26	-0.351487	0.00160241	0.00888211	SPTLC1
Streptococcus oralis E 350763	TFCP2L1 seq.25104.10	-0.351522	0.00160057	0.00887365	TFCP2L1
Streptococcus oralis E 351036	PMM1 seq.17408.2	-0.351552	0.00159902	0.00887102	PMM1
Prevotella melaninogenica	RBBP4 seq.15331.47	-0.351592	0.00159691	0.00886122	RBBP4
Streptococcus oralis E 351036	PSMD4 seq.13568.30	-0.351653	0.00159371	0.00884663	PSMD4
Prevotella melaninogenica	DTX3L seq.11643.73	-0.351697	0.0015914	0.00883559	DTX3L
Streptococcus cristatus B	IL12A|EBI3 seq.20533.39	-0.351702	0.00159112	0.00883559	IL12A|EBI3
Streptococcus cristatus B	EIF4G2 seq.4230.1	-0.351733	0.00158952	0.00882976	EIF4G2
Streptococcus oralis E 350763	PLEKHA3 seq.23392.41	-0.351738	0.00158926	0.00882976	PLEKHA3
Streptococcus anginosus	POLR1C seq.12939.1	-0.351785	0.0015868	0.00882267	POLR1C
Streptococcus oralis E 351036	MRPL10 seq.22554.101	-0.351792	0.00158642	0.00882215	MRPL10
Streptococcus anginosus	EHD2 seq.23640.10	-0.351839	0.00158398	0.00881016	EHD2
Streptococcus anginosus	HINT2 seq.5612.16	-0.351839	0.00158398	0.00881016	HINT2
Streptococcus oralis E 350763	PIK3CG seq.3391.10	-0.351921	0.00157968	0.00879099	PIK3CG
Streptococcus anginosus	PKDCC seq.8664.36	-0.351974	0.00157694	0.00877896	PKDCC
Streptococcus oralis E 351036	UCHL5 seq.17405.2	-0.352005	0.00157535	0.00877325	UCHL5
Streptococcus oralis E 350763	ZFYVE27 seq.9102.28	-0.352031	0.00157395	0.00876709	ZFYVE27
Streptococcus cristatus B	UBA6 seq.25284.47	-0.35206	0.00157245	0.00876188	UBA6
Streptococcus anginosus	MMRN2 seq.9723.105	-0.352111	0.00156982	0.00875104	MMRN2
Prevotella melaninogenica	DOK2 seq.19578.19	-0.352152	0.00156772	0.00874293	DOK2
Streptococcus oralis E 351036	ITPRIPL1 seq.9221.6	-0.352203	0.00156507	0.00873501	ITPRIPL1
Streptococcus anginosus	GRIPAP1 seq.24432.3	-0.352298	0.00156017	0.00871083	GRIPAP1
Streptococcus cristatus B	MRPL32 seq.7982.10	-0.352375	0.00155623	0.00869359	MRPL32
Streptococcus anginosus	FGD2 seq.24318.13	-0.352407	0.00155461	0.00868613	FGD2
Prevotella melaninogenica	ADA2 seq.6077.63	-0.352502	0.00154971	0.00866247	ADA2
Streptococcus cristatus B	IAPP seq.19639.53	-0.352534	0.00154806	0.00865582	IAPP
Prevotella melaninogenica	CLIC1 seq.5013.2	-0.352642	0.00154256	0.00862824	CLIC1
Streptococcus anginosus	CFC1 seq.3294.55	-0.35265	0.00154217	0.00862763	CFC1
Streptococcus cristatus B	SOX10 seq.23678.132	-0.352676	0.00154082	0.00862164	SOX10
Streptococcus oralis E 351036	GIMAP4 seq.24684.7	-0.352713	0.00153897	0.00861458	GIMAP4
Streptococcus oralis E 351036	C1QBP seq.4967.1	-0.352827	0.00153319	0.00859147	C1QBP
Streptococcus cristatus B	DAPK1 seq.13955.33	-0.352834	0.00153284	0.00859105	DAPK1
Streptococcus anginosus	KCNG4 seq.13525.17	-0.35292	0.00152846	0.00857188	KCNG4
Streptococcus anginosus	SH3BP5 seq.23662.10	-0.35292	0.00152846	0.00857188	SH3BP5
Streptococcus cristatus B	RP9 seq.20988.63	-0.352941	0.00152742	0.00857009	RP9
Prevotella melaninogenica	AIP seq.3839.60	-0.353027	0.00152306	0.00855028	AIP
Streptococcus anginosus	ECH1 seq.12662.82	-0.353028	0.00152301	0.00855028	ECH1
Streptococcus oralis E 350763	PSMD4 seq.13568.30	-0.353052	0.0015218	0.00854634	PSMD4
Prevotella melaninogenica	GBP6 seq.7818.101	-0.353097	0.00151953	0.00853519	GBP6
Streptococcus anginosus	JCHAIN seq.15306.20	-0.353166	0.0015161	0.00851746	JCHAIN
Streptococcus cristatus B	COPB2 seq.24459.15	-0.353187	0.00151501	0.00851289	COPB2
Streptococcus oralis E 351036	PRMT3 seq.12696.166	-0.353208	0.00151397	0.008509	PRMT3
Streptococcus oralis E 351036	C4B|C4A seq.4481.34	-0.353244	0.00151218	0.00850167	C4B|C4A
Streptococcus oralis E 351036	RBL2 seq.13565.2	-0.35332	0.00150839	0.00848346	RBL2
Streptococcus oralis E 351036	PLEKHF2 seq.20994.37	-0.353332	0.00150776	0.00848147	PLEKHF2
Prevotella melaninogenica	CCNE1 seq.19767.20	-0.353413	0.00150377	0.00846369	CCNE1
Streptococcus anginosus	OXSM seq.18271.43	-0.353438	0.00150249	0.00845799	OXSM
Prevotella melaninogenica	NDUFB11 seq.7747.47	-0.353448	0.00150203	0.00845698	NDUFB11
Prevotella melaninogenica	FBXL4 seq.9951.36	-0.353448	0.00150203	0.00845698	FBXL4
Streptococcus anginosus	POLR2E seq.20441.35	-0.353731	0.00148798	0.00838709	POLR2E
Streptococcus oralis E 351036	CAPZB seq.23557.110	-0.353841	0.0014826	0.00836138	CAPZB
Streptococcus cristatus B	TTPAL seq.24687.18	-0.353856	0.00148185	0.00836019	TTPAL
Streptococcus oralis E 350763	HECW2 seq.25126.19	-0.353858	0.00148176	0.00836019	HECW2
Streptococcus anginosus	DUS2 seq.13506.10	-0.353894	0.00148	0.00835285	DUS2
Prevotella melaninogenica	RBL2 seq.13565.2	-0.353903	0.00147955	0.00835184	RBL2
Streptococcus anginosus	FIBP seq.19169.88	-0.35395	0.00147724	0.0083434	FIBP
Streptococcus anginosus	EDN3 seq.6113.31	-0.353977	0.00147592	0.00833899	EDN3
Streptococcus oralis E 351036	ENPP3 seq.25251.6	-0.354015	0.00147403	0.00832989	ENPP3
Prevotella melaninogenica	TCEA3 seq.23547.21	-0.354043	0.00147269	0.00832597	TCEA3
Prevotella melaninogenica	MMRN2 seq.9723.105	-0.354045	0.00147259	0.00832597	MMRN2
Streptococcus anginosus	CTF1 seq.2889.37	-0.354056	0.00147206	0.00832597	CTF1
Streptococcus cristatus B	SOX9 seq.25468.5	-0.354066	0.00147158	0.0083252	SOX9
Streptococcus oralis E 351036	PLEKHA3 seq.23392.41	-0.354182	0.00146591	0.00829924	PLEKHA3
Streptococcus anginosus	FARS2 seq.13941.82	-0.354191	0.00146547	0.00829831	FARS2
Prevotella melaninogenica	RCAN1 seq.13465.5	-0.354218	0.00146416	0.00829617	RCAN1
Streptococcus anginosus	CD84 seq.3642.4	-0.35422	0.00146405	0.00829617	CD84
Streptococcus anginosus	TMA16 seq.22811.5	-0.354245	0.00146284	0.0082926	TMA16
Streptococcus oralis E 351036	ATP6V1C1 seq.23663.28	-0.354256	0.00146233	0.00829121	ATP6V1C1
Streptococcus oralis E 350763	RNGTT seq.20135.85	-0.354289	0.00146071	0.00828509	RNGTT
Streptococcus oralis E 351036	PGLYRP4 seq.19821.10	-0.354293	0.00146049	0.00828509	PGLYRP4
Streptococcus anginosus	PRXL2A seq.13423.94	-0.354315	0.00145946	0.00828105	PRXL2A
Prevotella melaninogenica	PRKCA seq.2644.11	-0.354323	0.00145907	0.00828037	PRKCA
Streptococcus oralis E 350763	ACAT2 seq.17341.89	-0.354372	0.00145671	0.00827004	ACAT2
Streptococcus oralis E 351036	PSMB1 seq.12612.37	-0.354483	0.00145132	0.00824095	PSMB1
Streptococcus oralis E 351036	CRISP2 seq.9282.12	-0.354498	0.0014506	0.0082384	CRISP2
Streptococcus cristatus B	DESI1 seq.21204.70	-0.354524	0.00144934	0.00823276	DESI1
Streptococcus anginosus	DAPP1 seq.11615.16	-0.354596	0.00144587	0.00821457	DAPP1
Streptococcus oralis E 351036	CES1 seq.15487.164	-0.35461	0.00144523	0.00821364	CES1
Streptococcus oralis E 351036	SETD3 seq.24260.4	-0.354685	0.00144159	0.00819786	SETD3
Prevotella melaninogenica	KCTD6 seq.23161.3	-0.354745	0.00143874	0.00818464	KCTD6
Streptococcus anginosus	GPR101 seq.11670.18	-0.354831	0.00143465	0.00816443	GPR101
Streptococcus oralis E 350763	AHSA1 seq.11633.89	-0.35484	0.00143423	0.00816355	AHSA1
Streptococcus oralis E 350763	NAIF1 seq.18301.10	-0.354867	0.00143292	0.00816061	NAIF1
Prevotella melaninogenica	ABL2 seq.3342.76	-0.35492	0.00143038	0.00815244	ABL2
Prevotella melaninogenica	PMVK seq.12450.42	-0.355023	0.0014255	0.00813044	PMVK
Streptococcus cristatus B	HSCB seq.19316.2	-0.355031	0.00142512	0.00813044	HSCB
Streptococcus cristatus B	DCUN1D5 seq.8760.10	-0.355169	0.00141861	0.00810166	DCUN1D5
Streptococcus cristatus B	NDUFB6 seq.23287.109	-0.355245	0.00141501	0.00808559	NDUFB6
Streptococcus anginosus	PIP4K2B seq.18232.42	-0.355245	0.001415	0.00808559	PIP4K2B
Streptococcus anginosus	TBCEL seq.21162.30	-0.355245	0.001415	0.00808559	TBCEL
Streptococcus cristatus B	NSMCE2 seq.22517.106	-0.355247	0.0014149	0.00808559	NSMCE2
Prevotella melaninogenica	GIMAP4 seq.24684.7	-0.355268	0.00141392	0.00808559	GIMAP4
Streptococcus anginosus	PTGR3 seq.17345.12	-0.355272	0.00141372	0.00808559	PTGR3
Streptococcus oralis E 351036	NR1D1 seq.5236.2	-0.355301	0.00141237	0.00808407	NR1D1
Streptococcus oralis E 350763	SMURF2 seq.13985.12	-0.355344	0.00141034	0.00807698	SMURF2
Streptococcus anginosus	CES1 seq.15487.164	-0.35538	0.00140864	0.00807024	CES1
Streptococcus cristatus B	TGFB1 seq.2333.72	-0.355387	0.00140832	0.00806994	TGFB1
Prevotella melaninogenica	CLIC2 seq.22954.10	-0.355513	0.00140242	0.00804512	CLIC2
Streptococcus oralis E 350763	FASN seq.8403.18	-0.355542	0.0014011	0.00803903	FASN
Streptococcus cristatus B	ACOT13 seq.17675.17	-0.355573	0.00139964	0.00803219	ACOT13
Streptococcus oralis E 351036	PRKCB seq.5475.10	-0.355647	0.0013962	0.00801543	PRKCB
Streptococcus cristatus B	RTF2 seq.23534.27	-0.355651	0.00139598	0.00801543	RTF2
Streptococcus oralis E 350763	STMN2 seq.10900.272	-0.35572	0.00139276	0.00799869	STMN2
Prevotella melaninogenica	VEGFD seq.14705.1	-0.355723	0.00139263	0.00799869	VEGFD
Prevotella melaninogenica	BTN3A3 seq.22950.6	-0.355723	0.00139263	0.00799869	BTN3A3
Streptococcus anginosus	RRAS seq.17742.2	-0.355732	0.00139223	0.00799869	RRAS
Streptococcus oralis E 350763	CLIC1 seq.5013.2	-0.355858	0.00138638	0.00797696	CLIC1
Streptococcus cristatus B	SORD seq.15447.45	-0.355861	0.00138625	0.00797696	SORD
Streptococcus oralis E 350763	RBM23 seq.11590.5	-0.355886	0.00138511	0.00797412	RBM23
Streptococcus oralis E 350763	ARNT seq.21951.32	-0.355899	0.00138447	0.00797195	ARNT
Prevotella melaninogenica	TFF2 seq.9191.8	-0.355955	0.00138189	0.00796149	TFF2
Streptococcus oralis E 351036	PAFAH1B3 seq.12374.8	-0.355963	0.00138155	0.00796111	PAFAH1B3
Streptococcus anginosus	DHX38 seq.13645.14	-0.356072	0.00137652	0.00794103	DHX38
Streptococcus oralis E 350763	KMT2D seq.13623.4	-0.35609	0.00137571	0.00793784	KMT2D
Streptococcus cristatus B	STAT3 seq.10354.57	-0.356099	0.00137527	0.00793684	STAT3
Streptococcus oralis E 350763	COL5A1 seq.22047.46	-0.356133	0.0013737	0.00792925	COL5A1
Streptococcus cristatus B	DOK2 seq.19578.19	-0.356136	0.00137357	0.00792925	DOK2
Streptococcus oralis E 351036	KLRC4 seq.10552.88	-0.356163	0.00137234	0.00792435	KLRC4
Streptococcus oralis E 351036	HSP90AA1 seq.2625.53	-0.35619	0.00137109	0.00792016	HSP90AA1
Streptococcus anginosus	TMCC3 seq.11294.7	-0.356207	0.00137032	0.00791716	TMCC3
Prevotella melaninogenica	FCGR3A seq.15388.24	-0.356214	0.00137003	0.00791701	FCGR3A
Streptococcus cristatus B	PPIB seq.4718.5	-0.356265	0.00136767	0.00790929	PPIB
Streptococcus cristatus B	SPTLC1 seq.7886.26	-0.35632	0.00136518	0.00789717	SPTLC1
Streptococcus cristatus B	CYBC1 seq.25259.7	-0.356331	0.00136468	0.00789681	CYBC1
Streptococcus cristatus B	DNM2 seq.11572.4	-0.356346	0.00136399	0.00789543	DNM2
Streptococcus oralis E 350763	THG1L seq.18215.5	-0.356354	0.00136363	0.00789487	THG1L
Streptococcus oralis E 350763	SIGLEC11 seq.8913.22	-0.356381	0.00136238	0.0078891	SIGLEC11
Prevotella melaninogenica	PLAUR seq.2652.15	-0.356389	0.00136204	0.00788865	PLAUR
Streptococcus cristatus B	CFL1 seq.4203.50	-0.356464	0.00135862	0.00787327	CFL1
Streptococcus oralis E 351036	AUH seq.20931.156	-0.356507	0.00135669	0.00786653	AUH
Prevotella melaninogenica	DCN seq.2666.53	-0.356529	0.00135568	0.00786218	DCN
Streptococcus anginosus	DOK1 seq.16831.7	-0.356543	0.00135503	0.00785989	DOK1
Streptococcus oralis E 350763	EEF1A1 seq.25906.5	-0.356615	0.00135176	0.00784389	EEF1A1
Streptococcus oralis E 350763	TMUB1 seq.25255.4	-0.356629	0.00135114	0.00784324	TMUB1
Streptococcus oralis E 351036	ARF6 seq.12425.104	-0.356633	0.00135096	0.00784324	ARF6
Streptococcus oralis E 350763	SKIL seq.14670.1	-0.356698	0.00134803	0.00783113	SKIL
Streptococcus anginosus	VPS9D1 seq.24900.46	-0.356723	0.00134689	0.00782595	VPS9D1
Prevotella melaninogenica	TBPL1 seq.18434.141	-0.356774	0.00134461	0.00781866	TBPL1
Streptococcus cristatus B	CEP43 seq.21793.4	-0.356827	0.00134224	0.00780781	CEP43
Streptococcus anginosus	CCNB2 seq.18208.3	-0.356949	0.00133677	0.00778041	CCNB2
Streptococcus anginosus	NDUFAF2 seq.21120.3	-0.356976	0.00133556	0.00777484	NDUFAF2
Streptococcus oralis E 351036	GRPEL1 seq.7113.1	-0.357038	0.00133279	0.00776019	GRPEL1
Streptococcus oralis E 351036	WWOX seq.17724.3	-0.357122	0.00132902	0.00773974	WWOX
Streptococcus anginosus	COPS7B seq.12384.92	-0.357221	0.00132462	0.00771846	COPS7B
Streptococcus oralis E 350763	DPYSL5 seq.12683.156	-0.357235	0.00132402	0.00771644	DPYSL5
Streptococcus oralis E 350763	EHF seq.13387.55	-0.357253	0.00132321	0.00771317	EHF
Streptococcus cristatus B	OPTC seq.15430.165	-0.357353	0.00131877	0.00769172	OPTC
Streptococcus oralis E 351036	PAK6 seq.3827.22	-0.357356	0.00131864	0.00769172	PAK6
Streptococcus oralis E 351036	SPACA3 seq.8076.4	-0.357381	0.00131753	0.00768736	SPACA3
Streptococcus oralis E 350763	ATP5IF1 seq.19755.38	-0.357427	0.00131549	0.00767695	ATP5IF1
Streptococcus cristatus B	INPP4A seq.25064.34	-0.357434	0.00131521	0.00767695	INPP4A
Prevotella melaninogenica	CA4 seq.3177.49	-0.357511	0.00131179	0.00765974	CA4
Streptococcus oralis E 350763	TBC1D20 seq.23687.27	-0.35754	0.00131054	0.00765534	TBC1D20
Streptococcus cristatus B	EYA2 seq.21152.25	-0.357652	0.00130561	0.00763109	EYA2
Streptococcus anginosus	ODC1 seq.13689.2	-0.357654	0.00130554	0.00763109	ODC1
Streptococcus oralis E 351036	POLR2E seq.20441.35	-0.35772	0.00130262	0.00762067	POLR2E
Streptococcus oralis E 351036	UCK1 seq.23364.3	-0.357723	0.00130252	0.00762067	UCK1
Streptococcus oralis E 351036	PAPPA seq.4148.49	-0.357746	0.00130152	0.0076171	PAPPA
Streptococcus cristatus B	GMEB2 seq.12804.5	-0.357774	0.00130026	0.00761121	GMEB2
Streptococcus oralis E 350763	ZFAND5 seq.18317.111	-0.357882	0.00129559	0.00758966	ZFAND5
Streptococcus anginosus	MRPL10 seq.22554.101	-0.357884	0.00129551	0.00758966	MRPL10
Streptococcus oralis E 350763	PRKCI seq.3379.29	-0.357895	0.00129499	0.00758966	PRKCI
Streptococcus anginosus	ADPRH seq.18395.5	-0.358005	0.00129022	0.00756543	ADPRH
Prevotella melaninogenica	ARHGEF25 seq.13519.112	-0.358034	0.00128897	0.00756095	ARHGEF25
Streptococcus oralis E 351036	S100A9 seq.5339.49	-0.3581	0.00128613	0.00754719	S100A9
Streptococcus oralis E 351036	EHF seq.13387.55	-0.358155	0.00128375	0.00753467	EHF
Streptococcus anginosus	CEP43 seq.21793.4	-0.358168	0.00128321	0.00753294	CEP43
Streptococcus anginosus	PPP2R5A seq.13622.16	-0.358192	0.00128214	0.0075281	PPP2R5A
Streptococcus oralis E 350763	SORD seq.15447.45	-0.358226	0.0012807	0.00752106	SORD
Streptococcus cristatus B	CARS1 seq.14098.28	-0.358233	0.00128038	0.00752063	CARS1
Streptococcus anginosus	HAT1 seq.2858.29	-0.358246	0.00127981	0.00751874	HAT1
Streptococcus oralis E 351036	XDH seq.11264.33	-0.358289	0.00127795	0.00750927	XDH
Streptococcus oralis E 351036	CLPSL2 seq.7767.1	-0.358302	0.00127741	0.00750895	CLPSL2
Streptococcus oralis E 350763	PAPPA seq.4148.49	-0.35835	0.00127537	0.00749983	PAPPA
Streptococcus anginosus	NAIF1 seq.18301.10	-0.358436	0.00127169	0.00748249	NAIF1
Streptococcus cristatus B	SULT1B1 seq.12671.35	-0.358482	0.0012697	0.00747363	SULT1B1
Streptococcus anginosus	ZC3H8 seq.22832.9	-0.358589	0.00126515	0.00745115	ZC3H8
Prevotella melaninogenica	VHL seq.17362.5	-0.358591	0.00126508	0.00745115	VHL
Prevotella melaninogenica	CHID1 seq.25898.4	-0.358634	0.00126323	0.00744553	CHID1
Streptococcus cristatus B	NAPEPLD seq.23602.35	-0.358639	0.001263	0.00744553	NAPEPLD
Streptococcus anginosus	PHOSPHO2 seq.21329.66	-0.358679	0.00126132	0.00744	PHOSPHO2
Streptococcus cristatus B	ACADS seq.17393.13	-0.358692	0.00126077	0.00743818	ACADS
Prevotella melaninogenica	XCL1 seq.14078.69	-0.358719	0.00125961	0.00743275	XCL1
Streptococcus cristatus B	TBCEL seq.21162.30	-0.358797	0.00125633	0.00741624	TBCEL
Streptococcus oralis E 350763	NMT1 seq.5196.7	-0.358845	0.00125428	0.00740658	NMT1
Streptococcus oralis E 351036	PDPK1 seq.4460.8	-0.358884	0.00125264	0.00740019	PDPK1
Streptococcus cristatus B	IGHG4 seq.13231.90	-0.358928	0.00125079	0.00739067	IGHG4
Streptococcus oralis E 351036	LPCAT2 seq.11175.45	-0.358975	0.00124882	0.00738043	LPCAT2
Streptococcus oralis E 351036	DIMT1 seq.12694.28	-0.358975	0.00124882	0.00738043	DIMT1
Streptococcus oralis E 350763	RP9 seq.20988.63	-0.359013	0.00124722	0.00737382	RP9
Streptococcus cristatus B	STMN1 seq.17367.5	-0.359164	0.00124089	0.00734344	STMN1
Prevotella melaninogenica	CCL11 seq.5301.7	-0.359225	0.00123833	0.00732975	CCL11
Streptococcus oralis E 351036	GOLPH3L seq.23542.8	-0.359238	0.00123778	0.0073279	GOLPH3L
Streptococcus cristatus B	PITX2 seq.22531.44	-0.359242	0.0012376	0.0073279	PITX2
Streptococcus oralis E 351036	PKD2 seq.13486.9	-0.359257	0.00123697	0.00732733	PKD2
Prevotella melaninogenica	PIK3CG seq.3391.10	-0.35926	0.00123687	0.00732733	PIK3CG
Prevotella melaninogenica	RTN4IP1 seq.18180.58	-0.3594	0.00123104	0.00729882	RTN4IP1
Streptococcus oralis E 350763	XPO5 seq.25963.2	-0.35941	0.00123064	0.00729882	XPO5
Streptococcus oralis E 350763	SEC22A seq.13713.164	-0.359437	0.00122949	0.0072957	SEC22A
Prevotella melaninogenica	MTMR7 seq.24493.10	-0.359505	0.00122669	0.00728749	MTMR7
Streptococcus cristatus B	PAK3 seq.3387.1	-0.359507	0.00122661	0.00728749	PAK3
Streptococcus anginosus	SMAD2 seq.10364.6	-0.359517	0.00122618	0.00728731	SMAD2
Streptococcus oralis E 350763	EDF1 seq.12415.122	-0.35952	0.00122607	0.00728731	EDF1
Streptococcus cristatus B	LCK seq.4560.34	-0.359531	0.00122562	0.00728678	LCK
Streptococcus cristatus B	PRKCI seq.3379.29	-0.359649	0.00122074	0.00726063	PRKCI
Streptococcus anginosus	MAP4K5 seq.21989.12	-0.35976	0.00121615	0.00724169	MAP4K5
Streptococcus oralis E 350763	GSK3B seq.3236.12	-0.359781	0.00121529	0.00723799	GSK3B
Streptococcus oralis E 351036	CLIC5 seq.12475.48	-0.359794	0.00121475	0.00723619	CLIC5
Streptococcus oralis E 351036	MAP3K10 seq.23162.36	-0.35986	0.00121206	0.00722159	MAP3K10
Streptococcus anginosus	THAP4 seq.24490.16	-0.359868	0.00121171	0.00722088	THAP4
Streptococcus oralis E 350763	OSM seq.2693.20	-0.359878	0.00121134	0.00722007	OSM
Prevotella melaninogenica	DPYS seq.20165.4	-0.35996	0.00120797	0.00720277	DPYS
Prevotella melaninogenica	DNAJC1 seq.24917.95	-0.359962	0.00120787	0.00720277	DNAJC1
Streptococcus oralis E 350763	POLR2K seq.19134.66	-0.359997	0.00120646	0.00719659	POLR2K
Prevotella melaninogenica	FXYD6 seq.25412.53	-0.360065	0.00120368	0.00718281	FXYD6
Streptococcus oralis E 351036	CPTP seq.20385.21	-0.360098	0.00120235	0.00718043	CPTP
Streptococcus cristatus B	SPRN seq.13447.42	-0.360149	0.00120028	0.00716944	SPRN
Streptococcus anginosus	RAB3D seq.19808.26	-0.360222	0.0011973	0.00715445	RAB3D
Streptococcus oralis E 350763	CIAO1 seq.21178.8	-0.360231	0.00119695	0.00715375	CIAO1
Streptococcus oralis E 350763	IL5 seq.3741.4	-0.360249	0.00119621	0.0071507	IL5
Streptococcus oralis E 350763	TXLNA seq.15698.6	-0.360265	0.00119556	0.00714978	TXLNA
Streptococcus anginosus	ENTPD5 seq.4437.56	-0.360274	0.0011952	0.00714978	ENTPD5
Streptococcus oralis E 351036	OLAH seq.23407.9	-0.360313	0.00119364	0.00714368	OLAH
Streptococcus anginosus	MAPK8 seq.3825.18	-0.360344	0.00119238	0.00713895	MAPK8
Streptococcus anginosus	SFXN5 seq.13729.26	-0.360355	0.00119193	0.00713762	SFXN5
Streptococcus oralis E 350763	VLDLR seq.18938.3	-0.360387	0.00119065	0.0071324	VLDLR
Streptococcus oralis E 351036	EHD2 seq.23640.10	-0.360427	0.00118905	0.00712454	EHD2
Streptococcus oralis E 350763	KLRB1 seq.20562.78	-0.360444	0.00118834	0.00712169	KLRB1
Streptococcus oralis E 351036	NUDT11 seq.23623.48	-0.360454	0.00118794	0.00712067	NUDT11
Streptococcus oralis E 350763	PSMA7 seq.12460.18	-0.360469	0.00118732	0.00711837	PSMA7
Streptococcus cristatus B	GNAI3 seq.12650.43	-0.360474	0.00118713	0.00711837	GNAI3
Streptococcus oralis E 351036	ZAP70 seq.3837.6	-0.360503	0.001186	0.0071132	ZAP70
Streptococcus oralis E 350763	ZCCHC17 seq.21811.20	-0.360511	0.00118566	0.00711259	ZCCHC17
Prevotella melaninogenica	RECQL seq.11431.235	-0.36052	0.00118528	0.00711171	RECQL
Streptococcus oralis E 350763	HCCS seq.24453.75	-0.360525	0.00118511	0.00711171	HCCS
Streptococcus anginosus	ARF1 seq.19239.5	-0.360544	0.00118431	0.00710867	ARF1
Prevotella melaninogenica	TRIP10 seq.17676.13	-0.360555	0.00118388	0.00710745	TRIP10
Streptococcus oralis E 351036	CTDSPL seq.20929.4	-0.36057	0.00118328	0.00710522	CTDSPL
Streptococcus anginosus	CFAP298 seq.24676.105	-0.360601	0.00118206	0.00709927	CFAP298
Streptococcus cristatus B	A4GNT seq.10835.25	-0.360654	0.00117995	0.00708938	A4GNT
Streptococcus oralis E 350763	RTKN seq.23664.17	-0.360717	0.0011774	0.00707684	RTKN
Streptococcus anginosus	KBTBD11 seq.25285.14	-0.360734	0.00117675	0.00707684	KBTBD11
Streptococcus oralis E 350763	FLI1 seq.21971.47	-0.360786	0.00117466	0.00706727	FLI1
Streptococcus cristatus B	SNX17 seq.12845.18	-0.360815	0.00117351	0.00706173	SNX17
Streptococcus anginosus	SPACA3 seq.8076.4	-0.360844	0.00117235	0.00705824	SPACA3
Streptococcus cristatus B	ENTPD5 seq.4437.56	-0.360946	0.0011683	0.00703593	ENTPD5
Streptococcus oralis E 351036	SNTA1 seq.22946.55	-0.361034	0.00116484	0.00701645	SNTA1
Streptococcus oralis E 351036	HEXA seq.25917.12	-0.361034	0.00116484	0.00701645	HEXA
Streptococcus cristatus B	PACSIN2 seq.25048.30	-0.361064	0.00116364	0.0070153	PACSIN2
Streptococcus anginosus	NDUFB6 seq.23287.109	-0.361112	0.00116174	0.00700602	NDUFB6
Prevotella melaninogenica	MATN3 seq.3208.2	-0.361122	0.00116134	0.00700602	MATN3
Streptococcus cristatus B	TSEN34 seq.22774.20	-0.361143	0.00116054	0.00700565	TSEN34
Streptococcus cristatus B	HSPBP1 seq.21111.49	-0.361165	0.00115967	0.00700319	HSPBP1
Streptococcus anginosus	LTBR seq.2636.10	-0.361166	0.00115961	0.00700319	LTBR
Streptococcus oralis E 350763	KLHL2 seq.23649.6	-0.361227	0.00115724	0.0069926	KLHL2
Streptococcus cristatus B	C17orf67 seq.9070.1	-0.361256	0.00115607	0.00698692	C17orf67
Streptococcus oralis E 350763	PDHA2 seq.25249.33	-0.361305	0.00115418	0.00697823	PDHA2
Streptococcus cristatus B	RBPMS2 seq.23300.3	-0.361326	0.00115333	0.0069745	RBPMS2
Streptococcus oralis E 350763	CXCL1 seq.2985.35	-0.361376	0.00115139	0.00696552	CXCL1
Prevotella melaninogenica	RAB3C seq.19586.89	-0.361396	0.00115062	0.00696493	RAB3C
Streptococcus oralis E 351036	NME7 seq.23521.29	-0.361501	0.00114648	0.00694265	NME7
Streptococcus oralis E 350763	FOXP4 seq.24259.24	-0.36153	0.0011454	0.00693744	FOXP4
Streptococcus oralis E 350763	TRDMT1 seq.12635.9	-0.36158	0.00114343	0.00692828	TRDMT1
Streptococcus cristatus B	FHOD1 seq.25115.21	-0.361588	0.00114311	0.00692768	FHOD1
Streptococcus oralis E 351036	TAF10 seq.18270.10	-0.361618	0.00114197	0.00692214	TAF10
Prevotella melaninogenica	BMP3 seq.16748.1	-0.361711	0.00113836	0.006903	BMP3
Streptococcus cristatus B	VAV3 seq.9830.109	-0.361759	0.00113651	0.00689448	VAV3
Prevotella melaninogenica	DARS2 seq.12395.86	-0.361781	0.00113565	0.00689066	DARS2
Streptococcus oralis E 350763	IGHA2|IGHA1 seq.11089.7	-0.361832	0.00113367	0.00688268	IGHA2|IGHA1
Streptococcus anginosus	PRDM4 seq.12779.30	-0.361845	0.0011332	0.00688119	PRDM4
Prevotella melaninogenica	EMG1 seq.20937.43	-0.361886	0.0011316	0.00687424	EMG1
Prevotella melaninogenica	SLC14A2 seq.12818.159	-0.361921	0.00113026	0.00686742	SLC14A2
Streptococcus oralis E 351036	SFXN5 seq.13729.26	-0.361957	0.00112887	0.00686052	SFXN5
Streptococcus cristatus B	PPM1D seq.11315.148	-0.36199	0.00112759	0.00685527	PPM1D
Streptococcus anginosus	DNAJB4 seq.18884.22	-0.36214	0.00112187	0.00682458	DNAJB4
Prevotella melaninogenica	UNC45A seq.13082.9	-0.362201	0.00111953	0.00681304	UNC45A
Prevotella melaninogenica	APOA1 seq.2750.3	-0.362236	0.0011182	0.00680889	APOA1
Prevotella melaninogenica	HOXD4 seq.22476.115	-0.362273	0.00111678	0.00680303	HOXD4
Streptococcus oralis E 351036	PHOSPHO2 seq.21329.66	-0.362286	0.00111631	0.00680152	PHOSPHO2
Streptococcus oralis E 350763	EFS seq.12572.236	-0.362287	0.00111627	0.00680152	EFS
Streptococcus oralis E 350763	PRKRA seq.22010.36	-0.362369	0.00111314	0.00678488	PRKRA
Streptococcus oralis E 351036	ELMO2 seq.25061.8	-0.362412	0.00111151	0.00677901	ELMO2
Prevotella melaninogenica	GPR101 seq.11670.18	-0.362416	0.00111138	0.00677901	GPR101
Streptococcus cristatus B	TFRC seq.8795.48	-0.36244	0.00111045	0.00677594	TFRC
Streptococcus cristatus B	KCNG4 seq.13525.17	-0.362466	0.00110946	0.00677319	KCNG4
Streptococcus oralis E 350763	RAB4A seq.16883.57	-0.362468	0.0011094	0.00677319	RAB4A
Streptococcus cristatus B	IDH3G seq.19275.68	-0.36248	0.00110896	0.00677286	IDH3G
Streptococcus oralis E 350763	HSD11B1 seq.21967.20	-0.362482	0.00110888	0.00677286	HSD11B1
Streptococcus oralis E 351036	TTL seq.13973.62	-0.362488	0.00110864	0.00677286	TTL
Streptococcus cristatus B	SPATA24 seq.24422.36	-0.362506	0.00110797	0.00677085	SPATA24
Prevotella melaninogenica	MEOX2 seq.18259.15	-0.362518	0.00110749	0.00676928	MEOX2
Streptococcus oralis E 350763	GOLPH3L seq.23542.8	-0.362521	0.00110741	0.00676928	GOLPH3L
Streptococcus cristatus B	KBTBD11 seq.25285.14	-0.362532	0.00110698	0.00676928	KBTBD11
Streptococcus oralis E 351036	SNX27 seq.24945.16	-0.362627	0.0011034	0.00675097	SNX27
Streptococcus oralis E 350763	EHD1 seq.24235.2	-0.362658	0.00110222	0.00674514	EHD1
Streptococcus oralis E 351036	UNC93B1 seq.13487.24	-0.362682	0.00110132	0.00674366	UNC93B1
Prevotella melaninogenica	HK1 seq.13131.5	-0.362691	0.00110099	0.00674294	HK1
Streptococcus cristatus B	OGFR seq.24934.96	-0.362755	0.0010986	0.00672968	OGFR
Streptococcus anginosus	AGFG1 seq.11681.8	-0.362761	0.00109835	0.00672948	AGFG1
Streptococcus oralis E 351036	STIM1 seq.9271.101	-0.362783	0.00109753	0.00672579	STIM1
Streptococcus cristatus B	PRXL2A seq.13423.94	-0.36279	0.00109729	0.00672566	PRXL2A
Streptococcus anginosus	CFL1 seq.4203.50	-0.36287	0.00109431	0.00671005	CFL1
Streptococcus cristatus B	MATN3 seq.3208.2	-0.36288	0.00109393	0.00670911	MATN3
Streptococcus oralis E 351036	EEF1A1 seq.25256.23	-0.362905	0.00109298	0.00670591	EEF1A1
Streptococcus anginosus	FAF2 seq.9738.7	-0.362924	0.00109229	0.00670304	FAF2
Prevotella melaninogenica	SERPINH1 seq.10800.15	-0.362971	0.00109052	0.00669349	SERPINH1
Streptococcus oralis E 351036	WFDC11 seq.7969.163	-0.363044	0.0010878	0.00668082	WFDC11
Streptococcus oralis E 350763	RCAN1 seq.13465.5	-0.363057	0.00108731	0.00668051	RCAN1
Streptococcus anginosus	GLRX3 seq.16596.25	-0.363059	0.00108726	0.00668051	GLRX3
Streptococcus oralis E 351036	CLIC4 seq.15314.49	-0.36312	0.00108498	0.00666887	CLIC4
Streptococcus anginosus	ARL6IP1 seq.24699.20	-0.36314	0.00108425	0.00666571	ARL6IP1
Streptococcus oralis E 350763	PRTG seq.21397.21	-0.363172	0.00108306	0.00665972	PRTG
Streptococcus anginosus	HSCB seq.19316.2	-0.36321	0.00108167	0.00665381	HSCB
Streptococcus oralis E 350763	SNAP29 seq.12357.41	-0.363239	0.0010806	0.00664993	SNAP29
Streptococcus oralis E 350763	TCEA3 seq.23547.21	-0.36325	0.00108018	0.00664866	TCEA3
Streptococcus anginosus	SERPINA6 seq.4785.30	-0.363275	0.00107926	0.00664431	SERPINA6
Streptococcus oralis E 351036	EIF2A seq.25105.87	-0.363297	0.00107844	0.00664063	EIF2A
Streptococcus cristatus B	TRIM3 seq.12573.80	-0.363462	0.00107237	0.00660987	TRIM3
Streptococcus anginosus	TCP1 seq.19265.9	-0.363654	0.00106538	0.00657338	TCP1
Streptococcus anginosus	NDUFB10 seq.22508.2	-0.363654	0.00106538	0.00657338	NDUFB10
Streptococcus oralis E 350763	PPM1D seq.11315.148	-0.3637	0.0010637	0.00656565	PPM1D
Streptococcus anginosus	TNFRSF13C seq.5383.14	-0.363764	0.00106136	0.00655386	TNFRSF13C
Streptococcus oralis E 350763	KIFBP seq.12956.40	-0.363828	0.00105903	0.00654211	KIFBP
Prevotella melaninogenica	NXT1 seq.9942.2	-0.363847	0.00105837	0.00653932	NXT1
Streptococcus oralis E 351036	OTULIN seq.21916.82	-0.363892	0.00105674	0.00653189	OTULIN
Streptococcus oralis E 351036	SPP1 seq.13113.7	-0.363894	0.00105666	0.00653189	SPP1
Streptococcus anginosus	CCL28 seq.2890.59	-0.363951	0.00105459	0.00652386	CCL28
Streptococcus oralis E 351036	IGFL3 seq.6961.14	-0.364043	0.00105126	0.0065072	IGFL3
Streptococcus oralis E 351036	NT5C3B seq.19135.5	-0.364069	0.00105035	0.00650288	NT5C3B
Streptococcus oralis E 350763	NHEJ1 seq.11351.233	-0.364076	0.00105009	0.00650288	NHEJ1
Streptococcus oralis E 350763	TARDBP seq.12046.51	-0.364076	0.00105009	0.00650288	TARDBP
Prevotella melaninogenica	CASQ2 seq.19291.2	-0.364125	0.00104832	0.0064955	CASQ2
Streptococcus oralis E 350763	PTGES2 seq.18458.4	-0.364145	0.00104762	0.00649378	PTGES2
Streptococcus oralis E 351036	HAUS1 seq.21306.7	-0.364147	0.00104755	0.00649378	HAUS1
Streptococcus oralis E 351036	ANKRD63 seq.23424.4	-0.36417	0.00104672	0.00649085	ANKRD63
Prevotella melaninogenica	OMP seq.18240.6	-0.364278	0.00104284	0.00647068	OMP
Streptococcus cristatus B	PRPF18 seq.24698.12	-0.364314	0.00104155	0.006464	PRPF18
Prevotella melaninogenica	CLU seq.4542.24	-0.364337	0.00104075	0.00646163	CLU
Prevotella melaninogenica	A4GNT seq.10835.25	-0.364339	0.00104066	0.00646163	A4GNT
Streptococcus cristatus B	TRUB1 seq.23543.92	-0.364367	0.00103968	0.00645762	TRUB1
Streptococcus oralis E 351036	RIPK1 seq.22549.73	-0.3644	0.0010385	0.00645162	RIPK1
Streptococcus oralis E 351036	TEC seq.16079.2	-0.364435	0.00103724	0.00644505	TEC
Streptococcus cristatus B	PGD seq.4187.49	-0.364498	0.00103502	0.00643517	PGD
Streptococcus oralis E 351036	APOA1 seq.2750.3	-0.364524	0.00103409	0.00643183	APOA1
Streptococcus cristatus B	SLC27A2 seq.9045.3	-0.36466	0.00102928	0.00640466	SLC27A2
Streptococcus cristatus B	MYBPH seq.25065.22	-0.36473	0.00102681	0.0063945	MYBPH
Streptococcus oralis E 350763	UNC93B1 seq.13487.24	-0.364755	0.00102592	0.00639023	UNC93B1
Streptococcus oralis E 350763	CRIM1 seq.6502.50	-0.364764	0.00102559	0.00639023	CRIM1
Streptococcus oralis E 350763	HSP90AA1 seq.2625.53	-0.364874	0.00102172	0.00636799	HSP90AA1
Streptococcus anginosus	TGFB1 seq.2333.72	-0.365024	0.0010165	0.0063393	TGFB1
Prevotella melaninogenica	HMGCR seq.5230.99	-0.365026	0.0010164	0.0063393	HMGCR
Prevotella melaninogenica	NTMT1 seq.12454.105	-0.365037	0.00101603	0.00633894	NTMT1
Streptococcus cristatus B	SYF2 seq.19438.68	-0.365048	0.00101564	0.0063378	SYF2
Streptococcus oralis E 350763	HDAC6 seq.25059.18	-0.365058	0.0010153	0.00633697	HDAC6
Prevotella melaninogenica	PRKRA seq.22010.36	-0.365072	0.00101481	0.00633647	PRKRA
Streptococcus cristatus B	SLAMF7 seq.7882.31	-0.365109	0.00101351	0.00633348	SLAMF7
Streptococcus oralis E 351036	RAB3B seq.16847.39	-0.365113	0.0010134	0.00633348	RAB3B
Streptococcus anginosus	NME4 seq.16809.1	-0.365226	0.00100944	0.00631194	NME4
Streptococcus cristatus B	HAT1 seq.2858.29	-0.365245	0.0010088	0.00630923	HAT1
Streptococcus anginosus	TRUB1 seq.23543.92	-0.365249	0.00100866	0.00630923	TRUB1
Prevotella melaninogenica	RAB27A seq.9504.19	-0.365285	0.00100743	0.00630448	RAB27A
Streptococcus oralis E 351036	GNAS seq.25253.17	-0.365295	0.00100705	0.00630343	GNAS
Streptococcus oralis E 351036	TPSB2 seq.3403.1	-0.36532	0.00100618	0.00629923	TPSB2
Streptococcus oralis E 351036	IFIH1 seq.20195.13	-0.365346	0.0010053	0.00629504	IFIH1
Streptococcus cristatus B	NFATC1 seq.14286.2	-0.365361	0.00100477	0.00629299	NFATC1
Streptococcus cristatus B	MARK3 seq.9747.48	-0.365455	0.00100155	0.00627539	MARK3
Streptococcus cristatus B	NME4 seq.16809.1	-0.365466	0.00100117	0.00627539	NME4
Streptococcus oralis E 351036	TRIP10 seq.17676.13	-0.365485	0.0010005	0.00627266	TRIP10
Prevotella melaninogenica	RPS6KB1 seq.11817.1	-0.365492	0.00100025	0.00627236	RPS6KB1
Streptococcus cristatus B	CT55 seq.9363.11	-0.365505	0.00099981	0.00627089	CT55
Streptococcus anginosus	SP6 seq.23537.4	-0.365519	0.00099933	0.00626912	SP6
Streptococcus oralis E 350763	IFIT2 seq.9853.3	-0.365592	0.00099681	0.00625587	IFIT2
Prevotella melaninogenica	PIK3C3 seq.25947.116	-0.365597	0.00099664	0.00625587	PIK3C3
Streptococcus cristatus B	PDCL3 seq.20935.4	-0.365599	0.0009966	0.00625587	PDCL3
Streptococcus anginosus	SYTL4 seq.11563.51	-0.365654	0.00099469	0.00624768	SYTL4
Streptococcus oralis E 350763	FSD1 seq.23695.1	-0.365769	0.00099076	0.00622685	FSD1
Streptococcus oralis E 351036	PRG3 seq.9015.1	-0.365793	0.00098995	0.00622299	PRG3
Streptococcus oralis E 350763	HTATIP2 seq.10630.5	-0.365797	0.00098982	0.00622299	HTATIP2
Streptococcus oralis E 351036	CCNB1|CDK1 seq.3422.4	-0.365839	0.00098838	0.00621824	CCNB1|CDK1
Streptococcus oralis E 351036	GULP1 seq.19180.38	-0.365877	0.00098709	0.00621139	GULP1
Streptococcus anginosus	UBE2G1 seq.17158.17	-0.365898	0.00098639	0.00620824	UBE2G1
Streptococcus oralis E 350763	METTL26 seq.25236.11	-0.365907	0.00098608	0.00620824	METTL26
Prevotella melaninogenica	TARS1 seq.18186.15	-0.365912	0.00098589	0.00620824	TARS1
Prevotella melaninogenica	UPP1 seq.19448.104	-0.365912	0.00098589	0.00620824	UPP1
Prevotella melaninogenica	ARHGAP6 seq.25278.41	-0.365912	0.00098589	0.00620824	ARHGAP6
Streptococcus anginosus	CDH3 seq.2643.57	-0.365925	0.00098547	0.00620824	CDH3
Streptococcus oralis E 351036	RGS8 seq.11666.72	-0.365968	0.00098401	0.00620392	RGS8
Streptococcus anginosus	CSTPP1 seq.22367.17	-0.365979	0.00098363	0.00620362	CSTPP1
Streptococcus oralis E 350763	MAPKAPK3 seq.3822.54	-0.365989	0.00098327	0.00620263	MAPKAPK3
Streptococcus cristatus B	SYTL4 seq.11563.51	-0.366005	0.00098275	0.00620115	SYTL4
Streptococcus oralis E 351036	HSPA6 seq.13672.3	-0.366006	0.00098272	0.00620115	HSPA6
Streptococcus cristatus B	MAD1L1 seq.13618.15	-0.366138	0.00097824	0.00618102	MAD1L1
Streptococcus oralis E 350763	ZAP70 seq.3837.6	-0.366155	0.00097769	0.0061801	ZAP70
Streptococcus anginosus	EEF1A1 seq.25256.23	-0.366195	0.00097633	0.00617275	EEF1A1
Streptococcus oralis E 351036	KCNG4 seq.13525.17	-0.366244	0.00097469	0.00616622	KCNG4
Streptococcus anginosus	CSNK2B|CSNK2A2 seq.5226.36	-0.366249	0.00097451	0.00616622	CSNK2B|CSNK2A2
Prevotella melaninogenica	DUSP13 seq.6525.17	-0.366298	0.00097288	0.00615751	DUSP13
Streptococcus cristatus B	WIF1 seq.16070.7	-0.366387	0.00096987	0.00614333	WIF1
Prevotella melaninogenica	ARFIP1 seq.13488.3	-0.366438	0.00096819	0.00613611	ARFIP1
Streptococcus oralis E 350763	INPP4B seq.24427.33	-0.366593	0.00096302	0.00610999	INPP4B
Prevotella melaninogenica	SMN1 seq.23290.3	-0.366613	0.00096236	0.00610832	SMN1
Streptococcus oralis E 350763	CHEK2 seq.19328.51	-0.366623	0.00096203	0.00610749	CHEK2
Streptococcus oralis E 350763	TBX3 seq.13978.122	-0.366664	0.00096066	0.00610005	TBX3
Streptococcus cristatus B	BCL10 seq.8768.4	-0.366686	0.00095991	0.00609782	BCL10
Streptococcus anginosus	GTF2E2 seq.21322.60	-0.366738	0.0009582	0.00608947	GTF2E2
Streptococcus anginosus	NRBP1 seq.12616.45	-0.366763	0.00095738	0.00608553	NRBP1
Streptococcus anginosus	EHD1 seq.24235.2	-0.366763	0.00095738	0.00608553	EHD1
Streptococcus cristatus B	IL10RA seq.9768.5	-0.366765	0.0009573	0.00608553	IL10RA
Streptococcus oralis E 351036	HDHD2 seq.13472.35	-0.366787	0.00095657	0.0060854	HDHD2
Streptococcus cristatus B	RPS3 seq.5026.66	-0.366909	0.00095255	0.0060636	RPS3
Prevotella melaninogenica	LYPD3 seq.13107.9	-0.366917	0.00095228	0.00606318	LYPD3
Streptococcus cristatus B	MOB3B seq.21815.7	-0.366922	0.00095212	0.00606318	MOB3B
Streptococcus anginosus	ASMTL seq.10089.7	-0.366925	0.00095203	0.00606318	ASMTL
Streptococcus cristatus B	GLCE seq.7808.5	-0.366935	0.00095168	0.00606314	GLCE
Streptococcus cristatus B	HECW2 seq.25126.19	-0.366938	0.00095161	0.00606314	HECW2
Streptococcus anginosus	MAPK9 seq.15604.18	-0.366952	0.00095114	0.00606217	MAPK9
Streptococcus oralis E 351036	SOD2 seq.5008.51	-0.366965	0.00095073	0.00606083	SOD2
Streptococcus oralis E 351036	EHD1 seq.24235.2	-0.366977	0.00095031	0.00605944	EHD1
Streptococcus oralis E 351036	PDE5A seq.5256.86	-0.366977	0.00095031	0.00605944	PDE5A
Streptococcus anginosus	NPL seq.19496.1	-0.367033	0.00094847	0.00605399	NPL
Streptococcus cristatus B	FBXL4 seq.9951.36	-0.367145	0.00094481	0.00603185	FBXL4
Prevotella melaninogenica	RAB2A seq.23008.4	-0.367173	0.0009439	0.00602803	RAB2A
Streptococcus cristatus B	PTER seq.24179.48	-0.367276	0.00094053	0.00601081	PTER
Streptococcus oralis E 350763	ZNF34 seq.18265.18	-0.367283	0.0009403	0.00601058	ZNF34
Streptococcus oralis E 351036	C17orf67 seq.9070.1	-0.367296	0.0009399	0.00600928	C17orf67
Prevotella melaninogenica	RPS6KB1 seq.15608.5	-0.367313	0.00093934	0.00600692	RPS6KB1
Streptococcus oralis E 351036	NAA20 seq.22506.25	-0.367328	0.00093885	0.00600507	NAA20
Streptococcus oralis E 351036	PDHA2 seq.25249.33	-0.367333	0.00093867	0.00600507	PDHA2
Streptococcus oralis E 351036	KCTD15 seq.23263.9	-0.367372	0.00093744	0.00600101	KCTD15
Streptococcus oralis E 350763	UPP1 seq.19448.104	-0.367407	0.00093628	0.00599734	UPP1
Streptococcus oralis E 350763	BICD1 seq.25118.45	-0.36749	0.00093361	0.00598271	BICD1
Streptococcus oralis E 350763	METTL2B seq.23558.33	-0.367545	0.00093183	0.00597256	METTL2B
Streptococcus oralis E 350763	OXCT1 seq.25043.74	-0.367545	0.00093183	0.00597256	OXCT1
Streptococcus anginosus	UBASH3A seq.21529.6	-0.367617	0.00092951	0.00596267	UBASH3A
Streptococcus oralis E 351036	MICAL1 seq.25070.18	-0.367624	0.00092926	0.00596236	MICAL1
Streptococcus cristatus B	ARC seq.21343.3	-0.367731	0.00092585	0.00594292	ARC
Streptococcus oralis E 351036	MGAT4B seq.7141.21	-0.367798	0.00092369	0.00593277	MGAT4B
Streptococcus anginosus	DAPK2 seq.4355.13	-0.367817	0.00092307	0.00593131	DAPK2
Streptococcus oralis E 350763	CSNK2B|CSNK2A1 seq.5225.50	-0.367944	0.00091902	0.00591148	CSNK2B|CSNK2A1
Streptococcus cristatus B	BZW2 seq.23659.2	-0.367971	0.00091817	0.00590847	BZW2
Prevotella melaninogenica	DEF6 seq.14090.23	-0.367978	0.00091794	0.00590819	DEF6
Prevotella melaninogenica	CTDSP1 seq.21166.1	-0.368013	0.00091682	0.00590349	CTDSP1
Streptococcus cristatus B	NDUFAF5 seq.22509.9	-0.368076	0.00091484	0.00589443	NDUFAF5
Streptococcus anginosus	RAB3D seq.19379.154	-0.368088	0.00091446	0.00589322	RAB3D
Streptococcus cristatus B	PCDHB10 seq.9963.19	-0.368133	0.00091303	0.00588524	PCDHB10
Streptococcus anginosus	IP6K1 seq.22404.4	-0.368331	0.00090677	0.00585226	IP6K1
Streptococcus cristatus B	SPOCK1 seq.5490.53	-0.368377	0.00090532	0.00584411	SPOCK1
Prevotella melaninogenica	GALK1 seq.11448.34	-0.368398	0.00090465	0.00584202	GALK1
Streptococcus anginosus	SNPH seq.17343.6	-0.368408	0.00090435	0.00584156	SNPH
Streptococcus oralis E 350763	ARFIP1 seq.13488.3	-0.368412	0.00090422	0.00584156	ARFIP1
Streptococcus cristatus B	CLIC4 seq.12491.23	-0.368416	0.00090408	0.00584156	CLIC4
Streptococcus oralis E 350763	NDUFAF1 seq.21107.5	-0.36844	0.00090335	0.00584003	NDUFAF1
Streptococcus oralis E 350763	ADGRG5 seq.4551.72	-0.368481	0.00090206	0.00583289	ADGRG5
Streptococcus oralis E 350763	VHL seq.17362.5	-0.368495	0.00090162	0.00583129	VHL
Streptococcus oralis E 351036	ARFIP1 seq.13488.3	-0.368558	0.00089965	0.005821	ARFIP1
Streptococcus oralis E 350763	ALDH3B1 seq.12940.35	-0.368573	0.00089919	0.00581922	ALDH3B1
Prevotella melaninogenica	TEC seq.16079.2	-0.368609	0.00089807	0.00581321	TEC
Streptococcus oralis E 350763	NAB2 seq.13680.3	-0.368674	0.00089604	0.00580374	NAB2
Prevotella melaninogenica	PSMB5 seq.12580.7	-0.368679	0.00089588	0.00580374	PSMB5
Streptococcus cristatus B	SYTL1 seq.12892.10	-0.368703	0.00089513	0.00580029	SYTL1
Streptococcus cristatus B	SNRPE seq.21260.74	-0.368731	0.00089425	0.00579707	SNRPE
Streptococcus cristatus B	STMN3 seq.8019.73	-0.368823	0.0008914	0.00578105	STMN3
Prevotella melaninogenica	FABP12 seq.18888.37	-0.368889	0.00088936	0.00576903	FABP12
Prevotella melaninogenica	PDK1 seq.5227.60	-0.368889	0.00088936	0.00576903	PDK1
Streptococcus anginosus	AGO1 seq.15312.14	-0.36898	0.00088655	0.0057544	AGO1
Prevotella melaninogenica	HECW2 seq.25126.19	-0.369066	0.00088389	0.00573959	HECW2
Streptococcus oralis E 350763	ECHDC1 seq.20952.15	-0.369087	0.00088326	0.00573789	ECHDC1
Streptococcus oralis E 351036	NAP1L2 seq.13529.39	-0.369089	0.00088319	0.00573789	NAP1L2
Streptococcus cristatus B	FZD4 seq.22585.5	-0.369163	0.0008809	0.00572864	FZD4
Prevotella melaninogenica	INPP5B seq.12641.3	-0.369169	0.00088074	0.00572864	INPP5B
Streptococcus anginosus	CTDSPL seq.20929.4	-0.369187	0.00088017	0.00572753	CTDSPL
Streptococcus oralis E 350763	STXBP6 seq.18308.30	-0.369224	0.00087904	0.00572259	STXBP6
Streptococcus cristatus B	PSMA5 seq.18925.24	-0.369295	0.00087689	0.00571102	PSMA5
Streptococcus cristatus B	EXTL2 seq.6528.95	-0.369319	0.00087614	0.00570981	EXTL2
Streptococcus cristatus B	LRRC74A seq.8389.8	-0.369321	0.00087609	0.00570981	LRRC74A
Streptococcus cristatus B	TXNIP seq.11682.7	-0.369343	0.00087542	0.00570749	TXNIP
Streptococcus oralis E 351036	IL34 seq.4556.10	-0.369418	0.00087313	0.00569864	IL34
Streptococcus oralis E 351036	HS3ST4 seq.19370.30	-0.369506	0.00087044	0.00568713	HS3ST4
Streptococcus cristatus B	NEU1 seq.15426.5	-0.36953	0.00086971	0.00568356	NEU1
Prevotella melaninogenica	RAB2B seq.19253.82	-0.369556	0.00086893	0.00567966	RAB2B
Streptococcus oralis E 350763	SULT1E1 seq.9878.3	-0.369596	0.00086773	0.00567543	SULT1E1
Prevotella melaninogenica	RPS6KA3 seq.3469.74	-0.369644	0.00086628	0.00566718	RPS6KA3
Streptococcus anginosus	MAGEA10 seq.13610.9	-0.369656	0.00086592	0.00566601	MAGEA10
Prevotella melaninogenica	LMOD1 seq.12504.26	-0.369659	0.00086582	0.00566601	LMOD1
Streptococcus cristatus B	DHX38 seq.13645.14	-0.369664	0.00086567	0.00566601	DHX38
Streptococcus cristatus B	KIFBP seq.12956.40	-0.369714	0.00086416	0.00565936	KIFBP
Streptococcus cristatus B	ADSL seq.5023.23	-0.369714	0.00086416	0.00565936	ADSL
Streptococcus oralis E 351036	IGHG4 seq.13231.90	-0.369721	0.00086394	0.00565936	IGHG4
Streptococcus cristatus B	PMM1 seq.17408.2	-0.369801	0.00086153	0.00564692	PMM1
Streptococcus anginosus	ARC seq.21343.3	-0.36982	0.00086096	0.00564523	ARC
Streptococcus cristatus B	PRKAG1|PRKAB2|PRKAA2 seq.5245.40	-0.369897	0.00085865	0.00563166	PRKAG1|PRKAB2|PRKAA2
Streptococcus oralis E 350763	CCNB1|CDK1 seq.3422.4	-0.369926	0.00085778	0.00562718	CCNB1|CDK1
Streptococcus oralis E 351036	SCGB1D2 seq.6508.68	-0.369974	0.00085635	0.00562018	SCGB1D2
Streptococcus oralis E 351036	OVCA2 seq.17697.2	-0.369987	0.00085597	0.00561891	OVCA2
Streptococcus oralis E 351036	NSDHL seq.8038.41	-0.370037	0.00085446	0.00561019	NSDHL
Streptococcus oralis E 351036	IDH3G seq.19275.68	-0.370113	0.0008522	0.00559655	IDH3G
Streptococcus oralis E 351036	HK1 seq.13131.5	-0.370164	0.0008507	0.00558906	HK1
Streptococcus cristatus B	JUN seq.10356.21	-0.370197	0.00084972	0.00558619	JUN
Streptococcus oralis E 351036	UNC45A seq.13082.9	-0.370202	0.00084957	0.00558619	UNC45A
Prevotella melaninogenica	RERG seq.17822.57	-0.370291	0.00084691	0.00557015	RERG
Streptococcus oralis E 351036	GRIPAP1 seq.24432.3	-0.370341	0.00084545	0.00556174	GRIPAP1
Streptococcus cristatus B	THAP4 seq.24490.16	-0.370343	0.00084539	0.00556174	THAP4
Prevotella melaninogenica	PYGB seq.24414.3	-0.370359	0.00084491	0.00556056	PYGB
Streptococcus anginosus	STAT1 seq.10370.21	-0.370386	0.00084413	0.0055566	STAT1
Prevotella melaninogenica	FAF2 seq.9738.7	-0.370394	0.00084388	0.0055566	FAF2
Streptococcus oralis E 351036	OLFM3 seq.11143.32	-0.370404	0.00084359	0.0055566	OLFM3
Streptococcus oralis E 350763	CCDC50 seq.12399.194	-0.370408	0.00084347	0.0055566	CCDC50
Streptococcus oralis E 351036	DNM1 seq.24435.1	-0.370442	0.00084247	0.00555162	DNM1
Streptococcus cristatus B	VDR seq.10023.32	-0.37054	0.0008396	0.00553629	VDR
Streptococcus cristatus B	PKDCC seq.8664.36	-0.370553	0.00083922	0.00553494	PKDCC
Streptococcus oralis E 351036	USP14 seq.19189.2	-0.370569	0.00083875	0.00553307	USP14
Prevotella melaninogenica	RACK1 seq.21857.26	-0.370569	0.00083873	0.00553307	RACK1
Streptococcus anginosus	FZD4 seq.22585.5	-0.370629	0.00083698	0.00552492	FZD4
Prevotella melaninogenica	DHX38 seq.13645.14	-0.370659	0.0008361	0.00552043	DHX38
Streptococcus anginosus	STK16 seq.3471.49	-0.370686	0.00083533	0.00551759	STK16
Streptococcus cristatus B	RNGTT seq.12847.27	-0.370706	0.00083474	0.00551605	RNGTT
Prevotella melaninogenica	RAB33A seq.23255.7	-0.370709	0.00083463	0.00551605	RAB33A
Streptococcus oralis E 350763	NOTUM seq.8252.2	-0.370713	0.00083452	0.00551605	NOTUM
Streptococcus oralis E 350763	DARS2 seq.12395.86	-0.370725	0.00083418	0.00551605	DARS2
Streptococcus anginosus	KCTD10 seq.23337.54	-0.370764	0.00083303	0.0055107	KCTD10
Streptococcus oralis E 351036	GFPT2 seq.23669.20	-0.370771	0.00083284	0.00551061	GFPT2
Streptococcus oralis E 350763	PMVK seq.12450.42	-0.370821	0.00083138	0.00550332	PMVK
Streptococcus cristatus B	SYT13 seq.21132.9	-0.371105	0.00082314	0.00545701	SYT13
Streptococcus cristatus B	ALKBH3 seq.18401.18	-0.371145	0.000822	0.00545186	ALKBH3
Streptococcus cristatus B	LTB|LTA seq.3506.49	-0.371177	0.00082106	0.00544795	LTB|LTA
Streptococcus cristatus B	CLTC seq.13711.10	-0.371182	0.00082094	0.00544795	CLTC
Prevotella melaninogenica	PTPN1 seq.3005.5	-0.371269	0.00081842	0.00543394	PTPN1
Streptococcus oralis E 350763	ARL8A seq.23281.29	-0.371289	0.00081786	0.00543141	ARL8A
Streptococcus oralis E 351036	TPP2 seq.25050.82	-0.371292	0.00081778	0.00543141	TPP2
Prevotella melaninogenica	SPATA5 seq.25258.41	-0.371359	0.00081584	0.00542161	SPATA5
Streptococcus cristatus B	MAK16 seq.21864.20	-0.371391	0.00081493	0.00541923	MAK16
Streptococcus oralis E 351036	ACAT2 seq.17341.89	-0.371454	0.00081315	0.00540949	ACAT2
Streptococcus oralis E 350763	GEMIN7 seq.22155.44	-0.371468	0.00081274	0.00540796	GEMIN7
Streptococcus cristatus B	DNM1L seq.21452.3	-0.371488	0.00081218	0.00540769	DNM1L
Streptococcus anginosus	HOGA1 seq.10024.44	-0.371524	0.00081116	0.00540444	HOGA1
Streptococcus oralis E 351036	SCG5 seq.15358.28	-0.37153	0.00081099	0.00540444	SCG5
Streptococcus oralis E 350763	TTPAL seq.24687.18	-0.371592	0.00080922	0.00539386	TTPAL
Streptococcus cristatus B	BAMBI seq.6935.123	-0.371627	0.00080821	0.00538832	BAMBI
Streptococcus cristatus B	CPNE1 seq.11602.12	-0.371654	0.00080747	0.00538453	CPNE1
Prevotella melaninogenica	EIF4G2 seq.4230.1	-0.371725	0.00080546	0.00537343	EIF4G2
Streptococcus oralis E 350763	GPD1 seq.13697.51	-0.371725	0.00080545	0.00537343	GPD1
Streptococcus oralis E 351036	NXPH3 seq.6054.6	-0.371732	0.00080525	0.00537343	NXPH3
Streptococcus cristatus B	CCPG1 seq.8889.5	-0.371732	0.00080524	0.00537343	CCPG1
Streptococcus oralis E 350763	S100A9 seq.7812.11	-0.372007	0.0007975	0.00532848	S100A9
Streptococcus cristatus B	UGT2A1 seq.8907.11	-0.372007	0.0007975	0.00532848	UGT2A1
Prevotella melaninogenica	AKIRIN2 seq.23280.9	-0.37206	0.00079604	0.00532215	AKIRIN2
Streptococcus cristatus B	SP6 seq.23537.4	-0.37206	0.00079603	0.00532215	SP6
Streptococcus oralis E 351036	UGT2A1 seq.8907.11	-0.372073	0.00079565	0.00532192	UGT2A1
Streptococcus oralis E 350763	TNFRSF10D seq.14121.24	-0.372078	0.00079551	0.00532192	TNFRSF10D
Prevotella melaninogenica	COL5A1 seq.22047.46	-0.37218	0.00079268	0.00530549	COL5A1
Prevotella melaninogenica	MLEC seq.6285.71	-0.37225	0.00079073	0.0052936	MLEC
Streptococcus oralis E 350763	MAGEA6 seq.18205.123	-0.37228	0.00078989	0.0052903	MAGEA6
Prevotella melaninogenica	CSTPP1 seq.22367.17	-0.372355	0.00078782	0.00527754	CSTPP1
Streptococcus oralis E 351036	FMR1 seq.7721.81	-0.372364	0.00078756	0.00527698	FMR1
Streptococcus oralis E 351036	PRKRA seq.22010.36	-0.372377	0.00078721	0.00527578	PRKRA
Streptococcus anginosus	TXLNA seq.15698.6	-0.372524	0.00078315	0.00525428	TXLNA
Streptococcus cristatus B	HSD17B1 seq.4708.3	-0.372565	0.00078202	0.00524786	HSD17B1
Prevotella melaninogenica	C8G|C8B|C8A seq.2429.27	-0.372565	0.00078201	0.00524786	C8G|C8B|C8A
Streptococcus oralis E 351036	NPL seq.19496.1	-0.372579	0.00078163	0.00524752	NPL
Streptococcus anginosus	SDCBP2 seq.19261.12	-0.372603	0.00078098	0.00524432	SDCBP2
Prevotella melaninogenica	OSBPL1A seq.25266.14	-0.37267	0.00077913	0.00523533	OSBPL1A
Streptococcus oralis E 350763	IL37 seq.2723.9	-0.37267	0.00077912	0.00523533	IL37
Streptococcus oralis E 351036	CD8B seq.9310.2	-0.372693	0.0007785	0.00523416	CD8B
Streptococcus cristatus B	ARF4 seq.18408.26	-0.372728	0.00077754	0.0052292	ARF4
Streptococcus oralis E 351036	CXCL16 seq.2436.49	-0.372731	0.00077746	0.0052292	CXCL16
Prevotella melaninogenica	MAPKAPK2 seq.3820.68	-0.37274	0.00077721	0.0052292	MAPKAPK2
Streptococcus cristatus B	HSF1 seq.11616.9	-0.372781	0.0007761	0.00522643	HSF1
Streptococcus cristatus B	HMGCS1 seq.13496.19	-0.373043	0.00076897	0.00518293	HMGCS1
Streptococcus anginosus	DAPK1 seq.13955.33	-0.373062	0.00076844	0.00518049	DAPK1
Streptococcus cristatus B	TBX5 seq.11202.70	-0.373071	0.00076819	0.00517999	TBX5
Streptococcus oralis E 350763	OTULIN seq.21916.82	-0.373092	0.00076763	0.00517783	OTULIN
Streptococcus oralis E 351036	TARS1 seq.18186.15	-0.37311	0.00076714	0.00517707	TARS1
Streptococcus oralis E 351036	SEL1L2 seq.9082.25	-0.373151	0.00076605	0.00517235	SEL1L2
Streptococcus oralis E 351036	NEURL4 seq.13468.5	-0.37322	0.00076417	0.00516081	NEURL4
Streptococcus anginosus	DPYS seq.20165.4	-0.373252	0.00076333	0.00515736	DPYS
Prevotella melaninogenica	FOXP1 seq.24935.62	-0.3733	0.00076201	0.00514963	FOXP1
Prevotella melaninogenica	ERO1B seq.7994.41	-0.373335	0.00076107	0.00514441	ERO1B
Streptococcus cristatus B	RILPL1 seq.24496.26	-0.373475	0.00075733	0.00512246	RILPL1
Streptococcus anginosus	AKIRIN2 seq.23280.9	-0.373497	0.00075674	0.00512003	AKIRIN2
Streptococcus anginosus	MTMR7 seq.24493.10	-0.373684	0.00075176	0.00509491	MTMR7
Streptococcus oralis E 350763	ZNF264 seq.9993.11	-0.373739	0.0007503	0.00508726	ZNF264
Streptococcus anginosus	AIPL1 seq.23646.5	-0.373768	0.00074955	0.00508423	AIPL1
Streptococcus anginosus	RAB3B seq.16847.39	-0.373786	0.00074906	0.00508224	RAB3B
Streptococcus oralis E 350763	GDF10 seq.6517.14	-0.373854	0.00074726	0.0050745	GDF10
Streptococcus anginosus	DENND10 seq.23535.3	-0.373873	0.00074675	0.00507215	DENND10
Streptococcus oralis E 351036	PSMB9 seq.18942.11	-0.373897	0.00074614	0.00507135	PSMB9
Prevotella melaninogenica	RIC8A seq.25245.22	-0.373931	0.00074524	0.00506639	RIC8A
Streptococcus oralis E 350763	TRABD seq.11262.39	-0.373948	0.00074478	0.00506439	TRABD
Streptococcus anginosus	LRP2 seq.10618.190	-0.373955	0.00074461	0.00506435	LRP2
Prevotella melaninogenica	KDM1A seq.22429.13	-0.374001	0.0007434	0.00505835	KDM1A
Prevotella melaninogenica	CMIP seq.25100.11	-0.374073	0.0007415	0.00504653	CMIP
Streptococcus cristatus B	MAP3K10 seq.23162.36	-0.37408	0.0007413	0.00504632	MAP3K10
Streptococcus anginosus	MFAP3L seq.8837.8	-0.374119	0.00074029	0.00504167	MFAP3L
Streptococcus oralis E 351036	OXSM seq.18271.43	-0.374127	0.00074009	0.00504167	OXSM
Prevotella melaninogenica	LCK seq.4560.34	-0.374176	0.00073881	0.00503494	LCK
Streptococcus oralis E 350763	IL22RA1 seq.3620.67	-0.374194	0.00073835	0.00503289	IL22RA1
Prevotella melaninogenica	CELF2 seq.7245.2	-0.374196	0.00073829	0.00503289	CELF2
Prevotella melaninogenica	RAB4B seq.23329.52	-0.374211	0.0007379	0.00503205	RAB4B
Streptococcus anginosus	PGK1 seq.5020.50	-0.374225	0.00073753	0.00503065	PGK1
Streptococcus anginosus	RNGTT seq.12847.27	-0.374241	0.00073711	0.0050299	RNGTT
Streptococcus oralis E 351036	CBFB seq.10048.7	-0.374248	0.00073691	0.00502982	CBFB
Prevotella melaninogenica	TSC2 seq.21403.39	-0.374351	0.00073425	0.00501386	TSC2
Streptococcus cristatus B	NUBP1 seq.21189.9	-0.374419	0.00073248	0.00500512	NUBP1
Prevotella melaninogenica	COPS8 seq.22119.18	-0.374561	0.00072881	0.00498224	COPS8
Prevotella melaninogenica	MASP1 seq.3605.77	-0.374561	0.00072881	0.00498224	MASP1
Streptococcus anginosus	SECTM1 seq.13093.6	-0.374576	0.00072841	0.00498172	SECTM1
Streptococcus oralis E 350763	PGD seq.4187.49	-0.374606	0.00072763	0.00497864	PGD
Prevotella melaninogenica	GDF10 seq.6517.14	-0.374636	0.00072688	0.0049746	GDF10
Streptococcus anginosus	LILRB3 seq.11334.7	-0.374657	0.00072632	0.00497186	LILRB3
Prevotella melaninogenica	ARAF seq.12583.77	-0.374771	0.0007234	0.00495532	ARAF
Streptococcus anginosus	RTCA seq.21369.15	-0.374793	0.00072285	0.00495362	RTCA
Streptococcus anginosus	RILPL1 seq.24496.26	-0.374793	0.00072285	0.00495362	RILPL1
Streptococcus anginosus	CCDC115 seq.24658.98	-0.374928	0.00071939	0.00493324	CCDC115
Prevotella melaninogenica	MAP4K5 seq.21989.12	-0.374946	0.00071893	0.00493324	MAP4K5
Streptococcus cristatus B	FARS2 seq.13941.82	-0.375009	0.00071733	0.00492463	FARS2
Streptococcus cristatus B	KLRC4 seq.10552.88	-0.37502	0.00071705	0.00492375	KLRC4
Streptococcus oralis E 350763	GPX7 seq.8345.27	-0.37507	0.00071577	0.00491613	GPX7
Prevotella melaninogenica	CLCA1 seq.10496.11	-0.375088	0.0007153	0.004914	CLCA1
Streptococcus anginosus	DPYSL5 seq.12683.156	-0.375171	0.00071321	0.00490398	DPYSL5
Streptococcus anginosus	SNTB1 seq.9078.207	-0.375198	0.00071252	0.00490147	SNTB1
Streptococcus anginosus	EEA1 seq.14043.12	-0.375214	0.00071212	0.00489981	EEA1
Streptococcus oralis E 350763	PRKAG1|PRKAB2|PRKAA2 seq.5245.40	-0.375253	0.00071113	0.00489627	PRKAG1|PRKAB2|PRKAA2
Streptococcus anginosus	FRG1 seq.23268.15	-0.375306	0.00070979	0.00488817	FRG1
Streptococcus oralis E 351036	GNAI3 seq.12650.43	-0.375311	0.00070969	0.00488817	GNAI3
Streptococcus cristatus B	SMURF2 seq.13985.12	-0.375352	0.00070865	0.00488358	SMURF2
Streptococcus oralis E 350763	ARHGEF1 seq.13976.9	-0.375419	0.00070697	0.00487529	ARHGEF1
Prevotella melaninogenica	IL34 seq.4556.10	-0.375436	0.00070653	0.00487443	IL34
Prevotella melaninogenica	EHMT2 seq.5843.60	-0.375443	0.00070635	0.00487443	EHMT2
Streptococcus oralis E 350763	MAPKAPK5 seq.3821.28	-0.375446	0.00070628	0.00487443	MAPKAPK5
Streptococcus cristatus B	PFKFB3 seq.12456.5	-0.375467	0.00070575	0.00487342	PFKFB3
Streptococcus cristatus B	CKM|CKB seq.3714.49	-0.375507	0.00070476	0.00486881	CKM|CKB
Prevotella melaninogenica	TIFA seq.21113.3	-0.375611	0.00070215	0.00485512	TIFA
Streptococcus cristatus B	PSMA7 seq.12460.18	-0.375611	0.00070214	0.00485512	PSMA7
Streptococcus anginosus	MVK seq.11391.69	-0.375631	0.00070166	0.00485393	MVK
Streptococcus oralis E 351036	TOR1AIP1 seq.10606.34	-0.375639	0.00070145	0.00485354	TOR1AIP1
Streptococcus cristatus B	LDLRAP1 seq.18183.3	-0.375651	0.00070116	0.00485354	LDLRAP1
Prevotella melaninogenica	PANK3 seq.12658.72	-0.375681	0.0007004	0.00485179	PANK3
Prevotella melaninogenica	ZNF175 seq.12716.3	-0.375681	0.0007004	0.00485179	ZNF175
Streptococcus oralis E 350763	WWP1 seq.11307.33	-0.375749	0.00069872	0.00484232	WWP1
Streptococcus oralis E 351036	ADSL seq.5023.23	-0.375753	0.00069861	0.00484232	ADSL
Streptococcus oralis E 350763	RPS3A seq.5484.63	-0.375763	0.00069838	0.00484214	RPS3A
Prevotella melaninogenica	SKIL seq.14670.1	-0.375786	0.00069779	0.00484025	SKIL
Streptococcus oralis E 350763	KAT2A seq.19369.17	-0.375834	0.00069661	0.00483426	KAT2A
Prevotella melaninogenica	PTGES2 seq.18458.4	-0.375856	0.00069606	0.00483368	PTGES2
Streptococcus oralis E 350763	RIC8A seq.25245.22	-0.375859	0.00069599	0.00483368	RIC8A
Streptococcus cristatus B	BMP3 seq.16748.1	-0.376096	0.00069014	0.00480017	BMP3
Streptococcus oralis E 351036	RPRD1A seq.13515.8	-0.376107	0.00068987	0.0047994	RPRD1A
Streptococcus oralis E 351036	EED seq.21116.13	-0.37616	0.00068857	0.00479144	EED
Streptococcus anginosus	NMT1 seq.5196.7	-0.376171	0.00068829	0.00479061	NMT1
Streptococcus oralis E 350763	RBBP4 seq.15331.47	-0.376176	0.00068819	0.00479061	RBBP4
Prevotella melaninogenica	CTDSPL seq.20929.4	-0.376211	0.00068732	0.00478601	CTDSPL
Streptococcus oralis E 350763	PCBP3 seq.24470.20	-0.376231	0.00068685	0.00478377	PCBP3
Prevotella melaninogenica	TRMT112 seq.23615.4	-0.376242	0.00068658	0.00478302	TRMT112
Streptococcus cristatus B	FGFRL1 seq.6104.1	-0.376293	0.00068532	0.00477643	FGFRL1
Streptococcus anginosus	STK17B seq.8399.6	-0.376379	0.00068323	0.00476722	STK17B
Prevotella melaninogenica	RASSF2 seq.22013.6	-0.376382	0.00068317	0.00476722	RASSF2
Streptococcus anginosus	RPS3 seq.5026.66	-0.376388	0.00068301	0.00476722	RPS3
Streptococcus anginosus	PRRT2 seq.23929.159	-0.376442	0.0006817	0.0047598	PRRT2
Streptococcus oralis E 351036	ABL2 seq.5261.13	-0.376449	0.00068153	0.00475973	ABL2
Streptococcus cristatus B	DNAJB12 seq.8006.12	-0.376479	0.0006808	0.00475678	DNAJB12
Prevotella melaninogenica	PRAME seq.25951.17	-0.376487	0.00068061	0.00475655	PRAME
Streptococcus oralis E 350763	SNTB1 seq.9078.207	-0.376506	0.00068014	0.00475543	SNTB1
Prevotella melaninogenica	IL37 seq.2723.9	-0.376526	0.00067965	0.00475414	IL37
Streptococcus oralis E 351036	IFNAR1 seq.6055.53	-0.376537	0.00067939	0.00475338	IFNAR1
Prevotella melaninogenica	BICD1 seq.25118.45	-0.376557	0.00067892	0.00475118	BICD1
Prevotella melaninogenica	DYNC1LI2 seq.25053.1	-0.376732	0.00067469	0.00472377	DYNC1LI2
Prevotella melaninogenica	CCT5 seq.12569.25	-0.376802	0.00067301	0.00471582	CCT5
Streptococcus oralis E 350763	RPS6KB1 seq.8962.48	-0.376809	0.00067284	0.00471582	RPS6KB1
Streptococcus cristatus B	NDP seq.21911.17	-0.376817	0.00067264	0.00471582	NDP
Streptococcus oralis E 351036	PKDCC seq.8664.36	-0.376828	0.00067238	0.00471582	PKDCC
Streptococcus anginosus	CPNE1 seq.11602.12	-0.376875	0.00067127	0.00471052	CPNE1
Streptococcus cristatus B	PRDM4 seq.12779.30	-0.376898	0.0006707	0.0047076	PRDM4
Streptococcus cristatus B	RAB3D seq.19379.154	-0.376922	0.00067013	0.00470575	RAB3D
Streptococcus cristatus B	PRMT3 seq.12696.166	-0.377003	0.00066819	0.00469564	PRMT3
Streptococcus cristatus B	PYCR2 seq.18328.36	-0.37704	0.00066731	0.00469242	PYCR2
Streptococcus oralis E 350763	LDHB seq.3890.8	-0.37707	0.00066659	0.00468841	LDHB
Streptococcus oralis E 351036	HECW2 seq.25126.19	-0.377083	0.00066628	0.00468731	HECW2
Streptococcus cristatus B	AIPL1 seq.23646.5	-0.377088	0.00066616	0.00468731	AIPL1
Streptococcus cristatus B	MMRN2 seq.9723.105	-0.377088	0.00066616	0.00468731	MMRN2
Streptococcus anginosus	PCDHB10 seq.9963.19	-0.377095	0.00066599	0.00468731	PCDHB10
Prevotella melaninogenica	PARK7 seq.9845.33	-0.377119	0.00066543	0.00468668	PARK7
Streptococcus oralis E 350763	DDX19A seq.18813.15	-0.377194	0.00066365	0.00467628	DDX19A
Streptococcus oralis E 350763	GCDH seq.19258.24	-0.377304	0.00066104	0.00466113	GCDH
Streptococcus anginosus	SMURF2 seq.13985.12	-0.377337	0.00066028	0.00465833	SMURF2
Streptococcus oralis E 351036	AADAT seq.22023.3	-0.377362	0.00065969	0.00465589	AADAT
Prevotella melaninogenica	MAGED1 seq.21392.15	-0.377362	0.00065968	0.00465589	MAGED1
Streptococcus cristatus B	PTK2B seq.11395.5	-0.377394	0.00065893	0.00465266	PTK2B
Streptococcus anginosus	FER seq.4220.39	-0.37742	0.00065832	0.0046494	FER
Streptococcus cristatus B	LTBR seq.2636.10	-0.377459	0.00065739	0.00464392	LTBR
Streptococcus anginosus	PTK2B seq.11395.5	-0.377469	0.00065716	0.00464335	PTK2B
Streptococcus oralis E 351036	AGO1 seq.15312.14	-0.377524	0.00065588	0.00463754	AGO1
Prevotella melaninogenica	ANKRD40 seq.23367.8	-0.377537	0.00065557	0.00463638	ANKRD40
Streptococcus anginosus	ZNF69 seq.22842.85	-0.37758	0.00065457	0.00463036	ZNF69
Streptococcus oralis E 351036	NDUFAF2 seq.21120.3	-0.377625	0.00065351	0.00462398	NDUFAF2
Streptococcus oralis E 350763	CSTPP1 seq.22367.17	-0.37769	0.00065199	0.0046143	CSTPP1
Streptococcus oralis E 351036	MARK3 seq.9747.48	-0.377701	0.00065174	0.00461358	MARK3
Streptococcus anginosus	P4HA2 seq.11348.132	-0.377713	0.00065146	0.00461267	P4HA2
Streptococcus cristatus B	NDUFAF2 seq.21120.3	-0.377748	0.00065065	0.00460804	NDUFAF2
Streptococcus oralis E 350763	NIP7 seq.12564.9	-0.377814	0.00064911	0.00460025	NIP7
Streptococcus oralis E 350763	BTN3A3 seq.22950.6	-0.377855	0.00064815	0.00459558	BTN3A3
Streptococcus cristatus B	GSK3B seq.3236.12	-0.377905	0.00064699	0.00458961	GSK3B
Streptococcus oralis E 351036	TFIP11 seq.9043.7	-0.377918	0.00064669	0.00458947	TFIP11
Streptococcus oralis E 350763	PSMB5 seq.12580.7	-0.377924	0.00064656	0.00458947	PSMB5
Streptococcus cristatus B	NMT1 seq.12448.246	-0.377984	0.00064518	0.00458082	NMT1
Streptococcus oralis E 351036	NEIL2 seq.21476.43	-0.377996	0.00064488	0.0045798	NEIL2
Prevotella melaninogenica	VPS4B seq.12668.7	-0.37803	0.00064411	0.00457752	VPS4B
Streptococcus anginosus	GC seq.15589.1	-0.378064	0.00064332	0.00457293	GC
Prevotella melaninogenica	LDHB seq.3890.8	-0.378097	0.00064256	0.00457062	LDHB
Streptococcus oralis E 350763	INPP4A seq.25064.34	-0.378103	0.00064243	0.00457062	INPP4A
Streptococcus cristatus B	RGS1 seq.18945.11	-0.378124	0.00064195	0.00456953	RGS1
Prevotella melaninogenica	IRF1 seq.10351.51	-0.378132	0.00064175	0.00456918	IRF1
Streptococcus cristatus B	PACSIN1 seq.12676.1	-0.378141	0.00064155	0.00456882	PACSIN1
Streptococcus cristatus B	PSMA1 seq.7880.9	-0.378163	0.00064104	0.00456733	PSMA1
Streptococcus oralis E 350763	SNTA1 seq.19274.80	-0.378199	0.00064021	0.00456353	SNTA1
Streptococcus anginosus	LYPD3 seq.13107.9	-0.37822	0.00063974	0.00456119	LYPD3
Streptococcus oralis E 350763	KIT seq.2475.1	-0.378227	0.00063958	0.00456115	KIT
Prevotella melaninogenica	PDE5A seq.5256.86	-0.378237	0.00063934	0.00456047	PDE5A
Streptococcus oralis E 350763	DPCD seq.23272.8	-0.378282	0.00063832	0.00455428	DPCD
Streptococcus oralis E 350763	RPS6KA3 seq.3469.74	-0.378415	0.00063528	0.0045347	RPS6KA3
Streptococcus oralis E 351036	NUBP1 seq.21189.9	-0.378472	0.00063398	0.00452752	NUBP1
Streptococcus cristatus B	HSP90AA1 seq.2625.53	-0.378495	0.00063347	0.00452488	HSP90AA1
Streptococcus oralis E 350763	WFDC11 seq.7969.163	-0.378543	0.00063236	0.00451912	WFDC11
Streptococcus anginosus	SNTA1 seq.22946.55	-0.378632	0.00063036	0.00450688	SNTA1
Prevotella melaninogenica	PCOLCE2 seq.6081.52	-0.37866	0.00062973	0.0045034	PCOLCE2
Streptococcus oralis E 351036	SYK seq.11378.37	-0.378662	0.00062968	0.0045034	SYK
Streptococcus oralis E 351036	P4HA2 seq.11348.132	-0.378674	0.0006294	0.00450315	P4HA2
Streptococcus anginosus	SEPTIN1 seq.23381.8	-0.378713	0.00062853	0.00450007	SEPTIN1
Streptococcus oralis E 351036	UCMA seq.10977.55	-0.378725	0.00062826	0.00450007	UCMA
Streptococcus oralis E 350763	CADPS2 seq.25099.4	-0.378736	0.00062801	0.0044995	CADPS2
Streptococcus oralis E 351036	ARL6IP1 seq.24699.20	-0.378738	0.00062797	0.0044995	ARL6IP1
Prevotella melaninogenica	AKT2 seq.5360.9	-0.378833	0.00062583	0.00448602	AKT2
Streptococcus cristatus B	ID1 seq.15402.2	-0.378871	0.00062498	0.00448093	ID1
Streptococcus oralis E 350763	FER seq.4220.39	-0.378947	0.00062326	0.00446967	FER
Streptococcus oralis E 351036	C12orf76 seq.23228.2	-0.37897	0.00062275	0.00446706	C12orf76
Streptococcus oralis E 351036	BRK1 seq.21001.393	-0.379028	0.00062145	0.00446032	BRK1
Prevotella melaninogenica	MRPL28 seq.21123.1	-0.379043	0.00062113	0.00445959	MRPL28
Streptococcus oralis E 350763	EHD2 seq.23640.10	-0.379053	0.00062091	0.00445904	EHD2
Streptococcus cristatus B	PRKCA seq.2644.11	-0.379071	0.00062049	0.00445788	PRKCA
Streptococcus oralis E 350763	CETN1 seq.21106.206	-0.379119	0.00061942	0.00445148	CETN1
Streptococcus oralis E 351036	PAFAH2 seq.18914.188	-0.379142	0.00061891	0.00444886	PAFAH2
Streptococcus anginosus	DNM2 seq.11572.4	-0.379146	0.00061884	0.00444886	DNM2
Streptococcus anginosus	CCNH seq.9848.22	-0.379254	0.00061644	0.00443419	CCNH
Streptococcus oralis E 350763	PCBP2 seq.23363.41	-0.379259	0.00061632	0.00443419	PCBP2
Streptococcus anginosus	AARS1 seq.12340.17	-0.379281	0.00061584	0.00443196	AARS1
Prevotella melaninogenica	TIMM50 seq.7743.5	-0.37929	0.00061563	0.0044315	TIMM50
Streptococcus oralis E 351036	CREBL2 seq.22115.2	-0.379387	0.00061348	0.00441914	CREBL2
Streptococcus anginosus	ARF4 seq.18408.26	-0.379389	0.00061345	0.00441914	ARF4
Streptococcus oralis E 350763	CTF1 seq.2889.37	-0.379397	0.00061327	0.00441914	CTF1
Streptococcus oralis E 351036	PDHB seq.22526.81	-0.37942	0.00061275	0.00441803	PDHB
Streptococcus oralis E 350763	N6AMT1 seq.11096.57	-0.379424	0.00061267	0.00441803	N6AMT1
Streptococcus anginosus	UTS2 seq.6020.52	-0.379497	0.00061107	0.00440898	UTS2
Streptococcus oralis E 351036	COPS7B seq.12384.92	-0.379587	0.00060909	0.00439882	COPS7B
Streptococcus cristatus B	GARS1 seq.21351.8	-0.379635	0.00060804	0.00439231	GARS1
Streptococcus cristatus B	NR1D1 seq.5236.2	-0.37965	0.0006077	0.00439099	NR1D1
Streptococcus oralis E 351036	GRAMD2B seq.25086.83	-0.379673	0.0006072	0.00438955	GRAMD2B
Streptococcus oralis E 351036	ARHGAP6 seq.25278.41	-0.379711	0.00060637	0.00438541	ARHGAP6
Streptococcus oralis E 350763	CLIC4 seq.15314.49	-0.379713	0.00060633	0.00438541	CLIC4
Streptococcus oralis E 351036	SMAD1 seq.9838.4	-0.379775	0.00060499	0.00437853	SMAD1
Streptococcus oralis E 350763	MRPL28 seq.21123.1	-0.379782	0.00060483	0.00437837	MRPL28
Streptococcus oralis E 350763	FABP12 seq.18888.37	-0.37981	0.00060423	0.00437506	FABP12
Streptococcus oralis E 350763	MTHFD2 seq.18321.38	-0.379879	0.00060273	0.00436629	MTHFD2
Streptococcus oralis E 350763	FGD2 seq.24318.13	-0.379906	0.00060213	0.00436299	FGD2
Streptococcus anginosus	XYLB seq.21769.10	-0.379945	0.00060128	0.00435988	XYLB
Streptococcus anginosus	LTB|LTA seq.3506.49	-0.38004	0.00059923	0.00434914	LTB|LTA
Streptococcus cristatus B	HK1 seq.13131.5	-0.380067	0.00059864	0.00434692	HK1
Streptococcus anginosus	SULT2B1 seq.17209.27	-0.380092	0.00059812	0.00434533	SULT2B1
Prevotella melaninogenica	DPCD seq.23272.8	-0.380128	0.00059734	0.00434154	DPCD
Streptococcus anginosus	KDM1A seq.22429.13	-0.380146	0.00059695	0.00434069	KDM1A
Streptococcus cristatus B	SETD3 seq.24260.4	-0.380172	0.00059638	0.00433873	SETD3
Streptococcus cristatus B	OSBPL1A seq.25266.14	-0.380198	0.00059582	0.00433566	OSBPL1A
Prevotella melaninogenica	FBLN5 seq.15585.304	-0.380233	0.00059508	0.00433333	FBLN5
Streptococcus anginosus	WIF1 seq.16070.7	-0.380337	0.00059284	0.00431909	WIF1
Prevotella melaninogenica	DIMT1 seq.12694.28	-0.38041	0.00059128	0.00430977	DIMT1
Streptococcus oralis E 350763	RTL6 seq.20954.27	-0.380413	0.00059122	0.00430977	RTL6
Streptococcus oralis E 350763	CRIM1 seq.8699.43	-0.380418	0.00059113	0.00430977	CRIM1
Streptococcus cristatus B	CDH6 seq.3591.51	-0.38043	0.00059086	0.00430977	CDH6
Prevotella melaninogenica	INPP4B seq.24427.33	-0.380448	0.00059048	0.00430977	INPP4B
Streptococcus oralis E 350763	NT5C3B seq.19135.5	-0.380457	0.0005903	0.00430977	NT5C3B
Prevotella melaninogenica	CYRIA seq.23523.14	-0.380463	0.00059016	0.00430977	CYRIA
Streptococcus anginosus	FXYD6 seq.25412.53	-0.380551	0.00058828	0.00430119	FXYD6
Prevotella melaninogenica	PAPPA seq.4148.49	-0.380583	0.00058761	0.0042983	PAPPA
Streptococcus oralis E 351036	FZD4 seq.22585.5	-0.380748	0.00058412	0.00427764	FZD4
Prevotella melaninogenica	SMURF2 seq.13985.12	-0.380761	0.00058385	0.00427695	SMURF2
Streptococcus anginosus	OXCT1 seq.25043.74	-0.380795	0.00058314	0.00427374	OXCT1
Streptococcus oralis E 351036	ANKRD27 seq.12445.50	-0.380837	0.00058225	0.00427031	ANKRD27
Streptococcus anginosus	PRSS27 seq.3624.3	-0.380849	0.000582	0.00426947	PRSS27
Streptococcus cristatus B	FBLN5 seq.15585.304	-0.380854	0.00058189	0.00426947	FBLN5
Streptococcus cristatus B	NAP1L2 seq.13529.39	-0.38088	0.00058134	0.0042667	NAP1L2
Streptococcus oralis E 351036	INSR seq.3448.13	-0.380913	0.00058066	0.00426269	INSR
Streptococcus cristatus B	SMCO2 seq.7925.18	-0.380922	0.00058047	0.00426231	SMCO2
Streptococcus oralis E 351036	PPP2R5D seq.22068.5	-0.380925	0.00058039	0.00426231	PPP2R5D
Streptococcus oralis E 351036	MAPK6 seq.22858.3	-0.380925	0.00058039	0.00426231	MAPK6
Streptococcus anginosus	PSMA7 seq.12460.18	-0.38093	0.0005803	0.00426231	PSMA7
Streptococcus oralis E 351036	TMEM230 seq.11542.11	-0.380951	0.00057986	0.00426231	TMEM230
Streptococcus oralis E 350763	TFB2M seq.21193.1	-0.38098	0.00057925	0.00426231	TFB2M
Streptococcus anginosus	KCTD6 seq.23161.3	-0.381095	0.00057685	0.00424693	KCTD6
Prevotella melaninogenica	DNAJB1 seq.3852.19	-0.381108	0.00057656	0.00424582	DNAJB1
Streptococcus anginosus	MAGED1 seq.21392.15	-0.381146	0.00057578	0.00424195	MAGED1
Streptococcus oralis E 350763	RNF31 seq.23183.6	-0.381159	0.00057552	0.00424117	RNF31
Streptococcus oralis E 350763	NMT2 seq.17821.20	-0.381172	0.00057523	0.00424008	NMT2
Streptococcus cristatus B	STYX seq.21349.2	-0.381184	0.00057499	0.00423934	STYX
Streptococcus oralis E 350763	EED seq.21116.13	-0.381189	0.00057489	0.00423934	EED
Streptococcus oralis E 350763	SNRPA1 seq.21321.2	-0.381241	0.0005738	0.00423258	SNRPA1
Streptococcus oralis E 350763	PMM1 seq.17408.2	-0.381244	0.00057375	0.00423258	PMM1
Streptococcus cristatus B	SLC25A1 seq.22818.4	-0.381247	0.00057368	0.00423258	SLC25A1
Streptococcus anginosus	F7 seq.3184.25	-0.381335	0.00057185	0.00422426	F7
Streptococcus oralis E 351036	PGK1 seq.5020.50	-0.381343	0.0005717	0.00422419	PGK1
Prevotella melaninogenica	CFAP298 seq.24676.105	-0.381356	0.00057142	0.00422317	CFAP298
Streptococcus anginosus	SYTL1 seq.12892.10	-0.381381	0.00057091	0.00422038	SYTL1
Prevotella melaninogenica	CTPS1 seq.23705.42	-0.381389	0.00057075	0.00422022	CTPS1
Streptococcus oralis E 351036	RAB2B seq.19253.82	-0.381408	0.00057034	0.00421924	RAB2B
Streptococcus oralis E 350763	NXF1 seq.12453.161	-0.381462	0.00056924	0.00421315	NXF1
Streptococcus oralis E 351036	RALYL seq.22545.20	-0.381493	0.0005686	0.0042104	RALYL
Streptococcus oralis E 351036	DUS2 seq.13506.10	-0.381532	0.00056779	0.00420743	DUS2
Streptococcus anginosus	GOSR1 seq.7805.52	-0.381552	0.00056739	0.00420599	GOSR1
Prevotella melaninogenica	CAMK4 seq.18904.23	-0.381634	0.00056571	0.00419607	CAMK4
Streptococcus anginosus	PSMA1 seq.7880.9	-0.381662	0.00056512	0.00419272	PSMA1
Prevotella melaninogenica	STXBP6 seq.18308.30	-0.381704	0.00056427	0.00418746	STXBP6
Streptococcus anginosus	MATN3 seq.3208.2	-0.381708	0.00056419	0.00418746	MATN3
Streptococcus cristatus B	ADPRH seq.18395.5	-0.381734	0.00056365	0.00418484	ADPRH
Streptococcus oralis E 351036	PCOLCE2 seq.6081.52	-0.38175	0.00056333	0.00418352	PCOLCE2
Streptococcus oralis E 351036	DAPP1 seq.11615.16	-0.381773	0.00056287	0.00418106	DAPP1
Prevotella melaninogenica	NMT1 seq.5196.7	-0.381844	0.00056142	0.00417231	NMT1
Streptococcus anginosus	PPIB seq.4718.5	-0.381868	0.00056093	0.00417073	PPIB
Streptococcus cristatus B	GCNT1 seq.7016.12	-0.381872	0.00056084	0.00417073	GCNT1
Streptococcus oralis E 351036	ZRANB1 seq.21754.5	-0.381901	0.00056024	0.00416864	ZRANB1
Streptococcus anginosus	IL12RB1 seq.13706.12	-0.381906	0.00056016	0.00416864	IL12RB1
Streptococcus cristatus B	FER seq.4220.39	-0.381914	0.00056	0.00416864	FER
Streptococcus oralis E 351036	UBE4A seq.25073.13	-0.381952	0.00055922	0.00416504	UBE4A
Streptococcus oralis E 350763	TPPP seq.23299.52	-0.381985	0.00055856	0.00416113	TPPP
Streptococcus anginosus	TES seq.17419.17	-0.382014	0.00055797	0.00415874	TES
Streptococcus cristatus B	SH3GLB2 seq.18222.34	-0.382033	0.00055757	0.00415782	SH3GLB2
Streptococcus cristatus B	TNFRSF13C seq.5383.14	-0.382075	0.00055673	0.00415254	TNFRSF13C
Prevotella melaninogenica	PLEKHA1 seq.12459.13	-0.382089	0.00055645	0.00415194	PLEKHA1
Streptococcus oralis E 350763	PIWIL1 seq.12793.4	-0.382095	0.00055633	0.00415194	PIWIL1
Streptococcus oralis E 350763	VEGFD seq.14705.1	-0.382095	0.00055633	0.00415194	VEGFD
Streptococcus oralis E 351036	C8G|C8B|C8A seq.2429.27	-0.382114	0.00055594	0.00415172	C8G|C8B|C8A
Prevotella melaninogenica	KLRB1 seq.20562.78	-0.382134	0.00055555	0.00414979	KLRB1
Streptococcus anginosus	EFS seq.12572.236	-0.382174	0.00055474	0.00414476	EFS
Prevotella melaninogenica	PRTG seq.21397.21	-0.382269	0.00055283	0.00413149	PRTG
Prevotella melaninogenica	FAM3D seq.13102.1	-0.382299	0.00055222	0.00412797	FAM3D
Streptococcus cristatus B	CD200R1L seq.8980.19	-0.382361	0.00055098	0.00412069	CD200R1L
Streptococcus cristatus B	PIK3CG seq.3391.10	-0.382571	0.0005468	0.00409541	PIK3CG
Streptococcus oralis E 351036	SYT17 seq.9110.2	-0.382658	0.00054507	0.00408472	SYT17
Streptococcus oralis E 351036	NOTUM seq.8252.2	-0.38266	0.00054503	0.00408472	NOTUM
Prevotella melaninogenica	NAPA seq.4292.5	-0.382824	0.00054179	0.00406679	NAPA
Streptococcus cristatus B	OVCA2 seq.17697.2	-0.382833	0.00054162	0.0040665	OVCA2
Streptococcus oralis E 350763	ATP6V1C1 seq.23663.28	-0.382852	0.00054124	0.00406468	ATP6V1C1
Streptococcus oralis E 351036	LRRC52 seq.10785.8	-0.38286	0.00054108	0.00406461	LRRC52
Streptococcus anginosus	CBX1 seq.18817.50	-0.382931	0.00053969	0.00405701	CBX1
Streptococcus anginosus	BAMBI seq.6935.123	-0.382985	0.00053863	0.00405103	BAMBI
Streptococcus oralis E 350763	FARS2 seq.13941.82	-0.383058	0.00053719	0.00404119	FARS2
Streptococcus oralis E 351036	MAPKAPK5 seq.3821.28	-0.383088	0.00053662	0.00403785	MAPKAPK5
Streptococcus oralis E 351036	ARF5 seq.18409.61	-0.383214	0.00053415	0.00402227	ARF5
Streptococcus oralis E 351036	MAGED1 seq.21392.15	-0.383214	0.00053415	0.00402227	MAGED1
Streptococcus oralis E 350763	ARF5 seq.18409.61	-0.383279	0.0005329	0.00401778	ARF5
Prevotella melaninogenica	CISD1 seq.7745.3	-0.383279	0.00053289	0.00401778	CISD1
Streptococcus oralis E 351036	UPP1 seq.19448.104	-0.383442	0.00052974	0.00400182	UPP1
Streptococcus anginosus	TPSB2 seq.3403.1	-0.383444	0.0005297	0.00400182	TPSB2
Streptococcus oralis E 350763	GNAI1 seq.19271.64	-0.383471	0.00052918	0.0039995	GNAI1
Streptococcus cristatus B	GPR26 seq.13540.1	-0.383499	0.00052863	0.00399637	GPR26
Prevotella melaninogenica	MTHFD2 seq.18321.38	-0.383524	0.00052815	0.00399372	MTHFD2
Streptococcus oralis E 350763	SMN1 seq.23290.3	-0.38354	0.00052785	0.00399341	SMN1
Streptococcus oralis E 351036	F5 seq.4906.35	-0.383543	0.0005278	0.00399341	F5
Streptococcus anginosus	EGFR seq.19567.1	-0.383576	0.00052717	0.0039902	EGFR
Streptococcus oralis E 350763	IQCF3 seq.13439.6	-0.383614	0.00052644	0.00398663	IQCF3
Streptococcus oralis E 350763	FAM118B seq.23350.66	-0.383636	0.000526	0.00398529	FAM118B
Streptococcus oralis E 350763	ANKRD16 seq.24720.10	-0.383691	0.00052495	0.00398026	ANKRD16
Streptococcus cristatus B	DNAJB4 seq.18884.22	-0.383737	0.00052407	0.00397463	DNAJB4
Streptococcus anginosus	STAT3 seq.10354.57	-0.383744	0.00052394	0.00397458	STAT3
Streptococcus anginosus	CXorf38 seq.24707.6	-0.383747	0.00052389	0.00397458	CXorf38
Streptococcus oralis E 351036	SEC22A seq.13713.164	-0.383834	0.00052223	0.00396847	SEC22A
Streptococcus oralis E 350763	PIP4K2B seq.18232.42	-0.383857	0.00052179	0.00396615	PIP4K2B
Streptococcus anginosus	CCDC43 seq.21595.8	-0.383904	0.00052089	0.00396029	CCDC43
Streptococcus anginosus	NPFF seq.5617.41	-0.383904	0.00052089	0.00396029	NPFF
Streptococcus cristatus B	MAP1LC3B2 seq.20965.18	-0.383947	0.00052008	0.00395803	MAP1LC3B2
Streptococcus anginosus	ZFAND5 seq.18317.111	-0.383958	0.00051987	0.00395739	ZFAND5
Streptococcus oralis E 351036	KIFBP seq.12956.40	-0.38396	0.00051983	0.00395739	KIFBP
Streptococcus cristatus B	RAB3D seq.19808.26	-0.384106	0.00051706	0.00393991	RAB3D
Streptococcus oralis E 350763	NCF1 seq.17766.5	-0.384132	0.00051658	0.0039382	NCF1
Prevotella melaninogenica	DOHH seq.24420.57	-0.384155	0.00051615	0.00393592	DOHH
Streptococcus oralis E 350763	USP21 seq.12681.63	-0.384187	0.00051554	0.0039342	USP21
Prevotella melaninogenica	AKAP7 seq.18399.1	-0.384225	0.00051483	0.00392977	AKAP7
Streptococcus oralis E 351036	UBASH3A seq.21529.6	-0.384228	0.00051476	0.00392977	UBASH3A
Streptococcus anginosus	ARNT seq.21951.32	-0.38431	0.00051324	0.00392054	ARNT
Streptococcus oralis E 351036	LYPD3 seq.13107.9	-0.384334	0.00051277	0.00391796	LYPD3
Streptococcus anginosus	HDHD2 seq.13472.35	-0.384364	0.00051223	0.00391475	HDHD2
Streptococcus cristatus B	RTCA seq.21369.15	-0.384432	0.00051095	0.00390793	RTCA
Streptococcus oralis E 351036	TCP1 seq.19265.9	-0.384466	0.00051031	0.00390497	TCP1
Streptococcus anginosus	SNRPB2 seq.17364.8	-0.384472	0.00051021	0.00390497	SNRPB2
Streptococcus anginosus	FBLN5 seq.15585.304	-0.384526	0.0005092	0.00389937	FBLN5
Streptococcus oralis E 351036	HDAC8 seq.2859.69	-0.384542	0.0005089	0.00389804	HDAC8
Streptococcus oralis E 350763	TRIM3 seq.12573.80	-0.384586	0.00050808	0.00389368	TRIM3
Streptococcus cristatus B	RANGAP1 seq.25036.10	-0.384615	0.00050754	0.00389129	RANGAP1
Streptococcus oralis E 351036	NTMT1 seq.12454.105	-0.384618	0.00050749	0.00389129	NTMT1
Streptococcus cristatus B	C1QTNF3 seq.7251.64	-0.384637	0.00050713	0.00389128	C1QTNF3
Streptococcus cristatus B	CAPZB seq.23557.110	-0.38467	0.00050652	0.00388856	CAPZB
Streptococcus oralis E 350763	DNAJB4 seq.18884.22	-0.384682	0.00050629	0.00388775	DNAJB4
Streptococcus oralis E 350763	TBPL1 seq.18434.141	-0.38471	0.00050578	0.00388578	TBPL1
Streptococcus anginosus	CHRD seq.13438.115	-0.384715	0.00050569	0.00388578	CHRD
Streptococcus oralis E 350763	AKR1C1 seq.12618.50	-0.384733	0.00050535	0.00388444	AKR1C1
Streptococcus cristatus B	ODC1 seq.13689.2	-0.384749	0.00050507	0.00388322	ODC1
Streptococcus anginosus	SMAD5 seq.21478.20	-0.384769	0.00050469	0.00388128	SMAD5
Streptococcus cristatus B	RRAS seq.17742.2	-0.384786	0.00050439	0.00387992	RRAS
Streptococcus oralis E 350763	CPA1 seq.19760.26	-0.384848	0.00050324	0.00387401	CPA1
Streptococcus cristatus B	LYPD3 seq.13107.9	-0.384858	0.00050304	0.00387401	LYPD3
Streptococcus oralis E 350763	TFB1M seq.21344.31	-0.384862	0.00050298	0.00387401	TFB1M
Streptococcus oralis E 350763	NSUN6 seq.25433.25	-0.384878	0.00050269	0.00387365	NSUN6
Streptococcus anginosus	ELMO1 seq.12764.3	-0.384904	0.0005022	0.0038717	ELMO1
Streptococcus cristatus B	MAGED1 seq.21392.15	-0.384943	0.00050149	0.00387008	MAGED1
Streptococcus anginosus	ADGRG5 seq.4551.72	-0.384958	0.00050121	0.00386903	ADGRG5
Streptococcus oralis E 351036	ARF1 seq.19239.5	-0.38501	0.00050026	0.00386272	ARF1
Streptococcus oralis E 350763	ILKAP seq.21523.71	-0.385054	0.00049945	0.00385742	ILKAP
Streptococcus anginosus	HSPBP1 seq.21111.49	-0.385123	0.00049819	0.00385062	HSPBP1
Streptococcus oralis E 350763	MRPL14 seq.8021.59	-0.385137	0.00049794	0.00384964	MRPL14
Prevotella melaninogenica	DDX19B seq.5460.60	-0.385205	0.0004967	0.00384196	DDX19B
Streptococcus anginosus	NFATC1 seq.14286.2	-0.385214	0.00049654	0.00384169	NFATC1
Streptococcus cristatus B	FUNDC1 seq.22149.2	-0.38522	0.00049642	0.00384169	FUNDC1
Streptococcus oralis E 350763	USP4 seq.21763.46	-0.385247	0.00049594	0.00383994	USP4
Streptococcus anginosus	PIK3CG seq.3391.10	-0.385256	0.00049578	0.00383967	PIK3CG
Streptococcus cristatus B	POLR1C seq.12939.1	-0.385375	0.00049361	0.00382544	POLR1C
Streptococcus anginosus	ATG4B seq.13629.25	-0.385391	0.00049333	0.00382544	ATG4B
Streptococcus anginosus	SLC27A2 seq.9045.3	-0.38545	0.00049226	0.00381823	SLC27A2
Streptococcus oralis E 350763	CFAP298 seq.24676.105	-0.385463	0.00049203	0.00381739	CFAP298
Streptococcus oralis E 351036	DNM2 seq.11572.4	-0.385478	0.00049176	0.00381721	DNM2
Streptococcus oralis E 350763	CLU seq.4542.24	-0.385481	0.0004917	0.00381721	CLU
Streptococcus anginosus	CA4 seq.3177.49	-0.385488	0.00049157	0.00381721	CA4
Streptococcus oralis E 351036	CRYL1 seq.24643.21	-0.385579	0.00048994	0.00380887	CRYL1
Streptococcus cristatus B	LRP2 seq.10618.190	-0.385637	0.00048889	0.00380166	LRP2
Prevotella melaninogenica	ILKAP seq.21523.71	-0.385695	0.00048785	0.00379456	ILKAP
Streptococcus anginosus	BTK seq.19202.10	-0.385769	0.00048652	0.00378712	BTK
Streptococcus oralis E 351036	DEFB132 seq.9022.49	-0.385819	0.00048564	0.00378118	DEFB132
Streptococcus cristatus B	FXYD6 seq.25412.53	-0.385834	0.00048537	0.00378104	FXYD6
Streptococcus anginosus	DYNLT1 seq.14331.262	-0.385867	0.00048479	0.0037794	DYNLT1
Streptococcus oralis E 350763	MATN3 seq.3208.2	-0.385874	0.00048467	0.00377937	MATN3
Streptococcus oralis E 350763	AIMP1 seq.2714.78	-0.38588	0.00048455	0.00377937	AIMP1
Streptococcus anginosus	MRPL32 seq.7982.10	-0.385959	0.00048316	0.00377238	MRPL32
Prevotella melaninogenica	LDHA seq.15414.316	-0.38601	0.00048224	0.00376767	LDHA
Streptococcus anginosus	CRYL1 seq.24643.21	-0.38604	0.00048172	0.00376499	CRYL1
Streptococcus cristatus B	MICAL1 seq.25070.18	-0.386151	0.00047976	0.00375259	MICAL1
Streptococcus oralis E 351036	HSD17B8 seq.19491.11	-0.386161	0.00047959	0.00375259	HSD17B8
Streptococcus cristatus B	CSK seq.3363.31	-0.386424	0.00047497	0.00371981	CSK
Prevotella melaninogenica	EHD2 seq.23640.10	-0.386466	0.00047424	0.00371599	EHD2
Streptococcus oralis E 350763	OTUD3 seq.21915.2	-0.386481	0.00047396	0.00371599	OTUD3
Streptococcus oralis E 351036	SPATA5 seq.25258.41	-0.38653	0.00047312	0.00371101	SPATA5
Prevotella melaninogenica	TNFRSF13B seq.2704.74	-0.386946	0.00046594	0.003664	TNFRSF13B
Streptococcus oralis E 351036	GYG2 seq.25066.32	-0.386954	0.00046578	0.003664	GYG2
Streptococcus oralis E 351036	MNX1 seq.9576.58	-0.386995	0.00046508	0.00366106	MNX1
Streptococcus anginosus	BTN3A3 seq.22950.6	-0.387013	0.00046478	0.00365958	BTN3A3
Streptococcus oralis E 350763	DDX1 seq.25092.32	-0.387091	0.00046344	0.00365278	DDX1
Streptococcus oralis E 350763	USP11 seq.21762.32	-0.387145	0.00046253	0.00364752	USP11
Streptococcus oralis E 351036	TNFRSF13B seq.2704.74	-0.387154	0.00046237	0.00364752	TNFRSF13B
Prevotella melaninogenica	SNAP29 seq.12357.41	-0.387203	0.00046153	0.00364337	SNAP29
Prevotella melaninogenica	SLC25A1 seq.22818.4	-0.387236	0.00046098	0.00363993	SLC25A1
Streptococcus oralis E 351036	HOXD4 seq.22476.115	-0.387263	0.00046051	0.00363784	HOXD4
Streptococcus oralis E 351036	SULT1B1 seq.12671.35	-0.387273	0.00046034	0.0036377	SULT1B1
Streptococcus cristatus B	RAB3B seq.16847.39	-0.38729	0.00046007	0.00363648	RAB3B
Streptococcus oralis E 350763	EMG1 seq.20937.43	-0.387339	0.00045922	0.0036311	EMG1
Streptococcus cristatus B	P4HA2 seq.11348.132	-0.387354	0.00045897	0.0036311	P4HA2
Prevotella melaninogenica	GLCE seq.7808.5	-0.387376	0.0004586	0.00362958	GLCE
Streptococcus oralis E 351036	ADPRH seq.18395.5	-0.387377	0.00045858	0.00362958	ADPRH
Streptococcus cristatus B	TMA16 seq.22811.5	-0.387394	0.0004583	0.00362958	TMA16
Streptococcus oralis E 350763	PHGDH seq.8986.2	-0.387394	0.00045829	0.00362958	PHGDH
Streptococcus anginosus	FUNDC1 seq.22149.2	-0.387421	0.00045784	0.00362821	FUNDC1
Streptococcus oralis E 350763	PANK3 seq.12658.72	-0.387422	0.00045783	0.00362821	PANK3
Streptococcus oralis E 351036	ALDH1A3 seq.9835.16	-0.387425	0.00045777	0.00362821	ALDH1A3
Streptococcus oralis E 351036	ID1 seq.9436.2	-0.387473	0.00045696	0.00362409	ID1
Streptococcus cristatus B	STK17B seq.8399.6	-0.387484	0.00045678	0.00362409	STK17B
Streptococcus anginosus	BTK seq.3416.2	-0.387527	0.00045606	0.00362063	BTK
Streptococcus oralis E 351036	ATG4B seq.13629.25	-0.387602	0.00045479	0.00361337	ATG4B
Streptococcus anginosus	RBM24 seq.11380.84	-0.38761	0.00045465	0.00361321	RBM24
Prevotella melaninogenica	TTL seq.13973.62	-0.387656	0.00045389	0.00360807	TTL
Prevotella melaninogenica	NUDT15 seq.23584.2	-0.387656	0.00045389	0.00360807	NUDT15
Streptococcus anginosus	DSG1 seq.2976.58	-0.387662	0.00045379	0.00360807	DSG1
Streptococcus oralis E 351036	RGS13 seq.22548.18	-0.387678	0.00045352	0.00360807	RGS13
Prevotella melaninogenica	GPX7 seq.8345.27	-0.387728	0.00045267	0.00360309	GPX7
Streptococcus anginosus	BCL10 seq.8768.4	-0.38777	0.00045198	0.00359848	BCL10
Streptococcus oralis E 351036	SECTM1 seq.13093.6	-0.38783	0.00045098	0.00359149	SECTM1
Streptococcus cristatus B	ADGRG5 seq.4551.72	-0.387852	0.00045061	0.00358945	ADGRG5
Streptococcus cristatus B	TFRC seq.6895.1	-0.387879	0.00045017	0.0035869	TFRC
Streptococcus oralis E 351036	UBE2W seq.21190.4	-0.387956	0.00044888	0.00357846	UBE2W
Prevotella melaninogenica	RPRD1A seq.13515.8	-0.388006	0.00044805	0.0035728	RPRD1A
Streptococcus anginosus	UBA6 seq.25284.47	-0.388068	0.00044704	0.00356656	UBA6
Streptococcus oralis E 350763	ST6GALNAC2 seq.7823.22	-0.388138	0.00044588	0.00355918	ST6GALNAC2
Streptococcus cristatus B	PRG3 seq.9015.1	-0.388191	0.000445	0.00355396	PRG3
Streptococcus oralis E 350763	DNAJC1 seq.24917.95	-0.388223	0.00044448	0.00355077	DNAJC1
Streptococcus anginosus	HDAC8 seq.2859.69	-0.388257	0.00044392	0.00354906	HDAC8
Streptococcus oralis E 351036	SULT2B1 seq.17209.27	-0.388285	0.00044346	0.00354628	SULT2B1
Streptococcus cristatus B	CCDC115 seq.24658.98	-0.388337	0.0004426	0.00354037	CCDC115
Streptococcus cristatus B	RPL26L1 seq.21583.14	-0.388416	0.00044132	0.00353376	RPL26L1
Prevotella melaninogenica	CSTF1 seq.24055.44	-0.388461	0.00044057	0.00352965	CSTF1
Streptococcus anginosus	PLA2G4A seq.21430.4	-0.3885	0.00043994	0.00352827	PLA2G4A
Streptococcus oralis E 351036	PPID seq.5202.4	-0.388513	0.00043974	0.00352755	PPID
Streptococcus anginosus	IDH3G seq.19275.68	-0.388554	0.00043906	0.00352398	IDH3G
Streptococcus oralis E 351036	PCDHB10 seq.9963.19	-0.388669	0.00043719	0.0035099	PCDHB10
Streptococcus cristatus B	CCNB1|CDK1 seq.3422.4	-0.388717	0.00043642	0.0035046	CCNB1|CDK1
Streptococcus oralis E 351036	NME4 seq.16809.1	-0.38872	0.00043638	0.0035046	NME4
Streptococcus oralis E 350763	SRP19 seq.18257.64	-0.38873	0.00043622	0.0035046	SRP19
Streptococcus anginosus	CBFB seq.10048.7	-0.388852	0.00043425	0.00348993	CBFB
Streptococcus oralis E 350763	KPNA2 seq.2860.19	-0.388911	0.0004333	0.00348501	KPNA2
Prevotella melaninogenica	RBL1 seq.12879.5	-0.388911	0.00043329	0.00348501	RBL1
Streptococcus oralis E 351036	SPATA24 seq.24422.36	-0.388993	0.00043198	0.00347621	SPATA24
Streptococcus oralis E 350763	RB1 seq.5024.67	-0.388993	0.00043197	0.00347621	RB1
Streptococcus anginosus	MAP2K2 seq.3628.3	-0.389014	0.00043165	0.00347621	MAP2K2
Streptococcus oralis E 351036	RPP30 seq.17511.10	-0.389021	0.00043154	0.00347621	RPP30
Streptococcus cristatus B	MAGEA10 seq.13610.9	-0.389032	0.00043136	0.0034758	MAGEA10
Streptococcus anginosus	INPP4B seq.24427.33	-0.389073	0.00043071	0.00347143	INPP4B
Streptococcus cristatus B	SNTB1 seq.9078.207	-0.389124	0.0004299	0.00346763	SNTB1
Prevotella melaninogenica	PTPN13 seq.12664.19	-0.389127	0.00042985	0.00346763	PTPN13
Streptococcus oralis E 351036	VCAM1 seq.2967.8	-0.389175	0.00042907	0.00346281	VCAM1
Prevotella melaninogenica	ANKRD16 seq.24720.10	-0.389197	0.00042873	0.00346188	ANKRD16
Streptococcus anginosus	GRAMD2B seq.25086.83	-0.389284	0.00042734	0.00345247	GRAMD2B
Streptococcus anginosus	THRA seq.12527.50	-0.3893	0.00042709	0.00345177	THRA
Prevotella melaninogenica	STK17B seq.5249.31	-0.389302	0.00042707	0.00345177	STK17B
Streptococcus anginosus	TSEN34 seq.22774.20	-0.389311	0.00042691	0.00345177	TSEN34
Streptococcus anginosus	TIMM50 seq.7743.5	-0.389503	0.00042389	0.00343268	TIMM50
Streptococcus cristatus B	IL5 seq.3741.4	-0.38953	0.00042346	0.00343106	IL5
Prevotella melaninogenica	LTBR seq.2636.10	-0.389582	0.00042265	0.00342535	LTBR
Streptococcus oralis E 351036	TPMT seq.11218.84	-0.389626	0.00042196	0.00342069	TPMT
Streptococcus oralis E 351036	KPNA2 seq.2860.19	-0.389653	0.00042153	0.00341828	KPNA2
Streptococcus oralis E 351036	SPHK2 seq.4468.21	-0.389668	0.00042129	0.00341796	SPHK2
Streptococcus oralis E 350763	CMIP seq.25100.11	-0.389675	0.00042119	0.00341796	CMIP
Prevotella melaninogenica	ACBD6 seq.10075.75	-0.389722	0.00042045	0.00341397	ACBD6
Streptococcus oralis E 351036	KERA seq.10758.2	-0.389765	0.00041979	0.00341116	KERA
Streptococcus oralis E 351036	ARC seq.21343.3	-0.389773	0.00041965	0.00341095	ARC
Streptococcus cristatus B	NAIF1 seq.18301.10	-0.389779	0.00041956	0.00341095	NAIF1
Prevotella melaninogenica	NDRG4 seq.7934.11	-0.389827	0.00041882	0.00340598	NDRG4
Streptococcus cristatus B	TRIM54 seq.22816.4	-0.389871	0.00041814	0.00340136	TRIM54
Prevotella melaninogenica	VLDLR seq.18938.3	-0.389897	0.00041773	0.00339983	VLDLR
Prevotella melaninogenica	KLC1 seq.12656.1	-0.389932	0.00041718	0.0033963	KLC1
Streptococcus anginosus	LRRC74A seq.8389.8	-0.389933	0.00041717	0.0033963	LRRC74A
Streptococcus anginosus	BMP3 seq.16748.1	-0.38996	0.00041675	0.00339618	BMP3
Streptococcus anginosus	PMM1 seq.17408.2	-0.39003	0.00041566	0.00338931	PMM1
Streptococcus oralis E 350763	ABHD10 seq.17370.186	-0.390065	0.00041513	0.00338585	ABHD10
Streptococcus cristatus B	ZC3H8 seq.22832.9	-0.390066	0.00041512	0.00338585	ZC3H8
Streptococcus oralis E 350763	DESI1 seq.21204.70	-0.390078	0.00041491	0.00338585	DESI1
Streptococcus anginosus	FOXP4 seq.24259.24	-0.390095	0.00041466	0.0033856	FOXP4
Streptococcus oralis E 351036	PRKCQ seq.3817.18	-0.390134	0.00041406	0.00338256	PRKCQ
Streptococcus anginosus	VDR seq.10023.32	-0.390176	0.00041341	0.00337865	VDR
Streptococcus anginosus	SNRPE seq.21260.74	-0.390176	0.00041341	0.00337865	SNRPE
Streptococcus cristatus B	COPS7B seq.12384.92	-0.390286	0.00041173	0.00336795	COPS7B
Streptococcus oralis E 350763	GLS seq.24920.6	-0.390299	0.00041153	0.00336723	GLS
Streptococcus anginosus	PGD seq.4187.49	-0.390312	0.00041133	0.00336652	PGD
Streptococcus oralis E 350763	TPSAB1 seq.9409.11	-0.390326	0.00041111	0.00336557	TPSAB1
Streptococcus oralis E 350763	DPYS seq.20165.4	-0.390368	0.00041047	0.0033613	DPYS
Streptococcus anginosus	ANKRD27 seq.12445.50	-0.39042	0.00040968	0.00335567	ANKRD27
Streptococcus anginosus	VILL seq.24977.18	-0.39042	0.00040968	0.00335567	VILL
Prevotella melaninogenica	TRDMT1 seq.12635.9	-0.390495	0.00040854	0.0033499	TRDMT1
Streptococcus anginosus	INPP4A seq.25064.34	-0.390555	0.00040762	0.00334417	INPP4A
Streptococcus anginosus	CTDSP1 seq.21166.1	-0.390609	0.0004068	0.00334012	CTDSP1
Streptococcus oralis E 351036	GPCPD1 seq.12786.61	-0.390627	0.00040653	0.00333877	GPCPD1
Streptococcus anginosus	TOR1AIP1 seq.10606.34	-0.390663	0.00040598	0.00333525	TOR1AIP1
Streptococcus oralis E 351036	CSTPP1 seq.22367.17	-0.390751	0.00040465	0.00332693	CSTPP1
Streptococcus oralis E 351036	RPP25 seq.23311.19	-0.390827	0.00040351	0.00331842	RPP25
Streptococcus cristatus B	PSMB10 seq.21861.8	-0.39084	0.00040331	0.00331764	PSMB10
Streptococcus oralis E 350763	PC seq.13990.1	-0.390932	0.00040193	0.0033081	PC
Streptococcus cristatus B	GC seq.15589.1	-0.390998	0.00040095	0.00330089	GC
Streptococcus oralis E 350763	CLPSL2 seq.7767.1	-0.391014	0.0004007	0.00329969	CLPSL2
Streptococcus oralis E 350763	TYMSOS seq.8263.64	-0.391111	0.00039926	0.00328961	TYMSOS
Streptococcus oralis E 351036	CA10 seq.3289.19	-0.391145	0.00039874	0.00328714	CA10
Streptococcus anginosus	VAV3 seq.9830.109	-0.391177	0.00039828	0.00328418	VAV3
Prevotella melaninogenica	BCL2L1 seq.4423.77	-0.391265	0.00039697	0.00327513	BCL2L1
Streptococcus oralis E 350763	TRMT112 seq.23615.4	-0.391276	0.0003968	0.00327466	TRMT112
Streptococcus anginosus	IL10RA seq.9768.5	-0.391285	0.00039667	0.00327446	IL10RA
Streptococcus anginosus	KIFBP seq.12956.40	-0.391528	0.00039308	0.0032492	KIFBP
Streptococcus cristatus B	CA4 seq.3177.49	-0.39157	0.00039247	0.00324585	CA4
Streptococcus cristatus B	SPACA3 seq.8076.4	-0.391596	0.00039208	0.00324442	SPACA3
Streptococcus oralis E 351036	CISD1 seq.7745.3	-0.391624	0.00039168	0.00324321	CISD1
Streptococcus oralis E 351036	PRMT1 seq.23351.59	-0.391636	0.0003915	0.0032431	PRMT1
Prevotella melaninogenica	GIMAP7 seq.24683.11	-0.391648	0.00039133	0.00324259	GIMAP7
Streptococcus oralis E 351036	POLM seq.12851.5	-0.391674	0.00039094	0.00324025	POLM
Streptococcus cristatus B	HSD17B10 seq.4217.49	-0.391705	0.00039049	0.00323734	HSD17B10
Prevotella melaninogenica	HS3ST5 seq.10731.10	-0.391788	0.00038929	0.00322958	HS3ST5
Prevotella melaninogenica	ST6GALNAC2 seq.7823.22	-0.391893	0.00038776	0.00322344	ST6GALNAC2
Streptococcus anginosus	UBE3A seq.11226.16	-0.391907	0.00038756	0.00322262	UBE3A
Streptococcus oralis E 351036	DHX58 seq.14012.17	-0.391914	0.00038745	0.00322257	DHX58
Streptococcus cristatus B	MRPL28 seq.21123.1	-0.391994	0.0003863	0.00321389	MRPL28
Streptococcus oralis E 351036	ACADM seq.17333.20	-0.392028	0.0003858	0.00321061	ACADM
Streptococcus oralis E 351036	CSK seq.3363.31	-0.392117	0.00038452	0.00320173	CSK
Streptococcus oralis E 351036	GLUD1 seq.25902.27	-0.392119	0.00038449	0.00320173	GLUD1
Streptococcus oralis E 351036	SPTLC1 seq.7886.26	-0.39218	0.00038362	0.00319589	SPTLC1
Streptococcus anginosus	ACADS seq.17393.13	-0.392204	0.00038327	0.00319386	ACADS
Streptococcus cristatus B	PCBP3 seq.24470.20	-0.392295	0.00038196	0.00318472	PCBP3
Streptococcus oralis E 350763	AACS seq.21515.61	-0.39235	0.00038118	0.0031796	AACS
Streptococcus cristatus B	NPFF seq.5617.41	-0.3924	0.00038047	0.00317482	NPFF
Streptococcus oralis E 350763	RILPL1 seq.24496.26	-0.392405	0.0003804	0.00317482	RILPL1
Streptococcus oralis E 350763	RPRD1B seq.19126.4	-0.392428	0.00038007	0.00317408	RPRD1B
Streptococcus oralis E 350763	TPO seq.3873.51	-0.39246	0.00037961	0.00317115	TPO
Streptococcus oralis E 351036	C1QTNF9 seq.6019.12	-0.392473	0.00037942	0.00317042	C1QTNF9
Streptococcus oralis E 351036	CDK5R1|CDK5 seq.3358.51	-0.392498	0.00037906	0.00316828	CDK5R1|CDK5
Prevotella melaninogenica	RAB5C seq.14287.6	-0.392523	0.00037872	0.00316711	RAB5C
Streptococcus oralis E 351036	KIT seq.2475.1	-0.392534	0.00037856	0.00316666	KIT
Streptococcus anginosus	ELMO2 seq.25061.8	-0.39261	0.00037749	0.00315855	ELMO2
Prevotella melaninogenica	FYN seq.3813.3	-0.392768	0.00037525	0.00314327	FYN
Prevotella melaninogenica	AP1G2 seq.12714.38	-0.392803	0.00037476	0.00314085	AP1G2
Prevotella melaninogenica	CLIC4 seq.12491.23	-0.392873	0.00037377	0.00313689	CLIC4
Streptococcus cristatus B	PPID seq.5202.4	-0.392885	0.00037361	0.00313636	PPID
Streptococcus anginosus	GCNT1 seq.7016.12	-0.39291	0.00037326	0.00313431	GCNT1
Streptococcus oralis E 351036	AGO2 seq.21504.41	-0.392941	0.00037282	0.00313145	AGO2
Prevotella melaninogenica	IL4I1 seq.20367.6	-0.392978	0.0003723	0.00312882	IL4I1
Streptococcus oralis E 351036	LIPG seq.23148.100	-0.39309	0.00037074	0.00311757	LIPG
Prevotella melaninogenica	RB1 seq.5024.67	-0.393121	0.00037032	0.00311553	RB1
Streptococcus oralis E 351036	LTB|LTA seq.3506.49	-0.393143	0.00037	0.00311371	LTB|LTA
Streptococcus oralis E 350763	PIP4K2A seq.12697.30	-0.393162	0.00036974	0.00311327	PIP4K2A
Streptococcus anginosus	TBX3 seq.13978.122	-0.393205	0.00036915	0.00310915	TBX3
Streptococcus oralis E 350763	SNRPE seq.21260.74	-0.393231	0.00036879	0.00310778	SNRPE
Prevotella melaninogenica	CDC25B seq.12427.8	-0.393258	0.00036841	0.00310543	CDC25B
Streptococcus cristatus B	SERAC1 seq.8985.13	-0.393274	0.00036819	0.00310529	SERAC1
Streptococcus oralis E 351036	PDK1 seq.5227.60	-0.39328	0.00036811	0.00310529	PDK1
Streptococcus cristatus B	EGFR seq.19567.1	-0.393321	0.00036754	0.00310154	EGFR
Streptococcus anginosus	CLIC4 seq.12491.23	-0.39334	0.00036728	0.00310105	CLIC4
Prevotella melaninogenica	CFC1 seq.3294.55	-0.393363	0.00036696	0.00309974	CFC1
Streptococcus oralis E 351036	MACROD2 seq.25459.3	-0.393381	0.00036671	0.00309876	MACROD2
Streptococcus oralis E 350763	GLUD1 seq.25902.27	-0.393392	0.00036657	0.00309841	GLUD1
Prevotella melaninogenica	UGDH seq.17755.5	-0.393398	0.00036647	0.00309841	UGDH
Prevotella melaninogenica	SYT6 seq.21539.139	-0.393436	0.00036596	0.00309497	SYT6
Prevotella melaninogenica	GOLPH3L seq.23542.8	-0.393468	0.00036551	0.00309374	GOLPH3L
Streptococcus oralis E 350763	WNK3 seq.5493.17	-0.393492	0.00036518	0.00309181	WNK3
Streptococcus oralis E 351036	CDH1 seq.14759.149	-0.39351	0.00036493	0.00309057	CDH1
Streptococcus oralis E 350763	NUMB seq.25248.28	-0.39352	0.0003648	0.00309031	NUMB
Streptococcus cristatus B	FGD2 seq.24318.13	-0.39354	0.00036452	0.0030888	FGD2
Streptococcus oralis E 351036	AGFG1 seq.11681.8	-0.393546	0.00036445	0.0030888	AGFG1
Streptococcus oralis E 351036	CDH11 seq.7763.25	-0.393551	0.00036438	0.0030888	CDH11
Streptococcus oralis E 350763	TIMM23 seq.22809.32	-0.393708	0.00036223	0.00307613	TIMM23
Streptococcus cristatus B	SCO1 seq.7853.19	-0.393724	0.00036202	0.00307519	SCO1
Prevotella melaninogenica	PGA4 seq.22572.19	-0.393783	0.0003612	0.00307082	PGA4
Prevotella melaninogenica	NSUN6 seq.25433.25	-0.393821	0.00036069	0.00306734	NSUN6
Streptococcus anginosus	CSK seq.3363.31	-0.393853	0.00036025	0.00306445	CSK
Prevotella melaninogenica	ARID3C seq.25484.120	-0.393923	0.0003593	0.00305806	ARID3C
Streptococcus cristatus B	GET3 seq.13620.10	-0.393946	0.00035899	0.00305627	GET3
Prevotella melaninogenica	RRAS seq.17742.2	-0.393958	0.00035883	0.00305573	RRAS
Prevotella melaninogenica	SNTA1 seq.22946.55	-0.393958	0.00035883	0.00305573	SNTA1
Prevotella melaninogenica	GCNT1 seq.7016.12	-0.393979	0.00035856	0.00305573	GCNT1
Streptococcus oralis E 351036	CCL1 seq.2770.51	-0.394064	0.00035741	0.00304712	CCL1
Streptococcus anginosus	TRIM54 seq.22816.4	-0.394097	0.00035697	0.00304493	TRIM54
Streptococcus oralis E 351036	XCL1 seq.14078.69	-0.394143	0.00035635	0.00304052	XCL1
Prevotella melaninogenica	FAM20B seq.7198.197	-0.394204	0.00035553	0.0030369	FAM20B
Streptococcus oralis E 350763	KERA seq.10758.2	-0.394277	0.00035455	0.00303106	KERA
Streptococcus oralis E 350763	LGSN seq.24499.36	-0.394387	0.00035308	0.00301934	LGSN
Streptococcus anginosus	PARK7 seq.19545.145	-0.394394	0.00035299	0.00301934	PARK7
Streptococcus oralis E 350763	LCK seq.3452.17	-0.394415	0.00035272	0.00301873	LCK
Streptococcus oralis E 351036	TRIM54 seq.22816.4	-0.394418	0.00035267	0.00301873	TRIM54
Streptococcus anginosus	HMGCS1 seq.13496.19	-0.394421	0.00035263	0.00301873	HMGCS1
Streptococcus oralis E 351036	SPOCK1 seq.5490.53	-0.394431	0.0003525	0.00301873	SPOCK1
Streptococcus cristatus B	HECTD3 seq.25244.9	-0.394536	0.0003511	0.0030091	HECTD3
Streptococcus oralis E 350763	SLC14A2 seq.12818.159	-0.394538	0.00035107	0.0030091	SLC14A2
Prevotella melaninogenica	SAMHD1 seq.11303.7	-0.394541	0.00035103	0.0030091	SAMHD1
Streptococcus anginosus	CXCL16 seq.2436.49	-0.394556	0.00035083	0.0030091	CXCL16
Streptococcus anginosus	MEOX2 seq.18259.15	-0.39464	0.00034973	0.00300154	MEOX2
Streptococcus cristatus B	SEPTIN1 seq.23381.8	-0.394641	0.00034971	0.00300154	SEPTIN1
Streptococcus oralis E 351036	IL22RA1 seq.3620.67	-0.394671	0.00034932	0.00300052	IL22RA1
Streptococcus oralis E 351036	RRAS seq.17742.2	-0.394684	0.00034915	0.00299993	RRAS
Streptococcus oralis E 351036	KCNRG seq.23336.2	-0.394749	0.00034829	0.00299445	KCNRG
Streptococcus oralis E 350763	ERCC1 seq.12585.39	-0.39483	0.00034723	0.00298843	ERCC1
Prevotella melaninogenica	VPS53 seq.25103.45	-0.394834	0.00034718	0.00298843	VPS53
Streptococcus anginosus	CD63 seq.9190.7	-0.394856	0.00034689	0.00298843	CD63
Streptococcus oralis E 350763	UCK1 seq.23364.3	-0.394892	0.00034642	0.00298563	UCK1
Streptococcus oralis E 351036	KLK3 seq.8468.19	-0.394901	0.0003463	0.00298542	KLK3
Streptococcus oralis E 350763	USP14 seq.19189.2	-0.39491	0.00034618	0.00298526	USP14
Streptococcus cristatus B	TNNT2 seq.5315.22	-0.394995	0.00034507	0.00297822	TNNT2
Streptococcus oralis E 351036	DNAJB1 seq.3852.19	-0.395	0.00034501	0.00297822	DNAJB1
Streptococcus anginosus	USP19 seq.21730.56	-0.395043	0.00034445	0.00297533	USP19
Streptococcus cristatus B	DYNLT1 seq.14331.262	-0.395076	0.00034402	0.00297253	DYNLT1
Prevotella melaninogenica	ELMO2 seq.25061.8	-0.395079	0.00034398	0.00297253	ELMO2
Streptococcus oralis E 351036	TFB1M seq.21344.31	-0.395164	0.00034287	0.00296588	TFB1M
Prevotella melaninogenica	PDCD6IP seq.18174.79	-0.395359	0.00034036	0.00294744	PDCD6IP
Prevotella melaninogenica	NDUFB10 seq.22508.2	-0.395359	0.00034036	0.00294744	NDUFB10
Prevotella melaninogenica	KTI12 seq.23526.25	-0.395359	0.00034036	0.00294744	KTI12
Streptococcus oralis E 350763	NUDT11 seq.23623.48	-0.39536	0.00034034	0.00294744	NUDT11
Streptococcus oralis E 350763	CISD2 seq.8094.20	-0.395388	0.00033999	0.00294744	CISD2
Streptococcus anginosus	EDF1 seq.12415.122	-0.395503	0.00033851	0.00293811	EDF1
Streptococcus oralis E 350763	MRPS14 seq.22845.3	-0.395529	0.00033817	0.00293594	MRPS14
Streptococcus oralis E 350763	MRPL1 seq.20433.19	-0.395557	0.00033781	0.00293455	MRPL1
Streptococcus cristatus B	PAPPA seq.4148.49	-0.395572	0.00033763	0.00293455	PAPPA
Streptococcus cristatus B	DUSP26 seq.8967.6	-0.395585	0.00033746	0.00293397	DUSP26
Streptococcus cristatus B	CTRL seq.9229.9	-0.395585	0.00033746	0.00293397	CTRL
Streptococcus cristatus B	WWOX seq.17724.3	-0.395613	0.0003371	0.00293244	WWOX
Prevotella melaninogenica	PGAM4 seq.19799.2	-0.395639	0.00033677	0.00293041	PGAM4
Streptococcus cristatus B	EFS seq.12572.236	-0.395663	0.00033646	0.00292945	EFS
Streptococcus cristatus B	VPS9D1 seq.24900.46	-0.395865	0.0003339	0.00291372	VPS9D1
Streptococcus oralis E 350763	MAPRE3 seq.16885.49	-0.395887	0.00033361	0.00291241	MAPRE3
Streptococcus oralis E 350763	ETV4 seq.22134.1	-0.395915	0.00033327	0.00291151	ETV4
Streptococcus cristatus B	MRPL58 seq.6380.23	-0.395939	0.00033297	0.00291057	MRPL58
Streptococcus cristatus B	JCHAIN seq.15306.20	-0.395948	0.00033286	0.0029104	JCHAIN
Streptococcus oralis E 351036	WIF1 seq.16070.7	-0.395951	0.00033281	0.0029104	WIF1
Streptococcus cristatus B	GAL seq.15390.3	-0.395989	0.00033233	0.00290745	GAL
Streptococcus cristatus B	DPYS seq.20165.4	-0.396043	0.00033165	0.00290233	DPYS
Streptococcus cristatus B	SWAP70 seq.13552.7	-0.396135	0.0003305	0.0028939	SWAP70
Streptococcus oralis E 350763	PDE11A seq.5252.33	-0.396245	0.00032912	0.0028857	PDE11A
Streptococcus oralis E 351036	EYA2 seq.21152.25	-0.396254	0.00032901	0.0028857	EYA2
Streptococcus anginosus	TFRC seq.6895.1	-0.39626	0.00032894	0.0028857	TFRC
Prevotella melaninogenica	NUDT11 seq.23623.48	-0.396447	0.00032661	0.0028716	NUDT11
Streptococcus anginosus	STAT1 seq.12351.25	-0.396449	0.00032659	0.0028716	STAT1
Streptococcus anginosus	ADSL seq.5023.23	-0.396449	0.00032659	0.0028716	ADSL
Streptococcus oralis E 350763	LYN seq.3453.87	-0.396466	0.00032638	0.0028716	LYN
Streptococcus anginosus	EMILIN3 seq.9991.112	-0.396505	0.00032589	0.00286908	EMILIN3
Streptococcus oralis E 350763	LDHA seq.15414.316	-0.396521	0.0003257	0.00286824	LDHA
Streptococcus cristatus B	FGR seq.3810.50	-0.396541	0.00032544	0.0028668	FGR
Streptococcus cristatus B	HS3ST5 seq.10731.10	-0.39662	0.00032447	0.0028599	HS3ST5
Prevotella melaninogenica	STAT1 seq.10370.21	-0.396655	0.00032405	0.00285779	STAT1
Streptococcus cristatus B	CABLES2 seq.7105.7	-0.396662	0.00032396	0.00285779	CABLES2
Streptococcus anginosus	MALT1 seq.25300.39	-0.396708	0.00032339	0.00285525	MALT1
Streptococcus oralis E 350763	KLK3 seq.8468.19	-0.396798	0.00032228	0.00284712	KLK3
Prevotella melaninogenica	Adamts1 seq.10379.19	-0.396937	0.00032059	0.00283622	Adamts1
Streptococcus cristatus B	RASSF2 seq.22013.6	-0.396948	0.00032046	0.00283591	RASSF2
Streptococcus anginosus	FAHD2A seq.23389.28	-0.396962	0.00032028	0.00283591	FAHD2A
Streptococcus anginosus	RAB27A seq.9504.19	-0.396979	0.00032008	0.00283585	RAB27A
Streptococcus anginosus	POLR2K seq.19134.66	-0.397019	0.00031959	0.0028323	POLR2K
Streptococcus anginosus	SPOCK1 seq.5490.53	-0.397152	0.00031798	0.00281967	SPOCK1
Streptococcus cristatus B	MVK seq.11391.69	-0.397197	0.00031744	0.00281567	MVK
Streptococcus oralis E 350763	PSMD11 seq.13572.43	-0.397211	0.00031726	0.00281491	PSMD11
Streptococcus oralis E 350763	PDCD6IP seq.18174.79	-0.397346	0.00031563	0.0028029	PDCD6IP
Streptococcus anginosus	GMEB2 seq.12804.5	-0.397449	0.0003144	0.00279359	GMEB2
Streptococcus anginosus	PAXIP1 seq.12894.3	-0.397449	0.0003144	0.00279359	PAXIP1
Streptococcus oralis E 350763	SETMAR seq.12462.20	-0.397512	0.00031365	0.00279107	SETMAR
Streptococcus oralis E 350763	TBC1D22B seq.21381.73	-0.397594	0.00031267	0.00278544	TBC1D22B
Prevotella melaninogenica	VTN seq.13125.45	-0.397635	0.00031218	0.00278435	VTN
Prevotella melaninogenica	TLR4 seq.11101.18	-0.397745	0.00031088	0.00277432	TLR4
Streptococcus cristatus B	ATG4B seq.13629.25	-0.397747	0.00031085	0.00277432	ATG4B
Streptococcus cristatus B	RPS14 seq.20964.13	-0.39776	0.0003107	0.00277432	RPS14
Streptococcus anginosus	TENM2 seq.11164.7	-0.397873	0.00030936	0.00276481	TENM2
Streptococcus oralis E 351036	PFKM seq.17384.110	-0.397896	0.0003091	0.00276325	PFKM
Prevotella melaninogenica	SYK seq.10722.13	-0.397915	0.00030887	0.00276202	SYK
Streptococcus cristatus B	SULT2B1 seq.17209.27	-0.398062	0.00030715	0.00274982	SULT2B1
Streptococcus oralis E 351036	STK17B seq.8399.6	-0.398179	0.00030578	0.00273993	STK17B
Prevotella melaninogenica	F5 seq.4906.35	-0.3983	0.00030436	0.00272888	F5
Prevotella melaninogenica	WWOX seq.17724.3	-0.398408	0.00030312	0.00272008	WWOX
Streptococcus anginosus	CXCL1 seq.2985.35	-0.398455	0.00030258	0.00271601	CXCL1
Streptococcus cristatus B	PGLYRP4 seq.19821.10	-0.398455	0.00030257	0.00271601	PGLYRP4
Streptococcus cristatus B	MFAP3L seq.8837.8	-0.398457	0.00030254	0.00271601	MFAP3L
Streptococcus oralis E 350763	SNTA1 seq.22946.55	-0.398462	0.0003025	0.00271601	SNTA1
Streptococcus oralis E 350763	MCF2L seq.13934.3	-0.398654	0.00030028	0.00270135	MCF2L
Streptococcus anginosus	RP9 seq.20988.63	-0.398722	0.00029949	0.00269545	RP9
Streptococcus oralis E 350763	STAT3 seq.10346.5	-0.398833	0.00029823	0.00268642	STAT3
Prevotella melaninogenica	COMTD1 seq.23253.5	-0.398863	0.00029789	0.00268415	COMTD1
Streptococcus oralis E 350763	MRPL55 seq.11135.5	-0.398888	0.0002976	0.00268313	MRPL55
Prevotella melaninogenica	GPD1 seq.13697.51	-0.398898	0.00029749	0.00268292	GPD1
Streptococcus anginosus	RIOX2 seq.21371.12	-0.398898	0.00029749	0.00268292	RIOX2
Streptococcus anginosus	BDH2 seq.17329.2	-0.398936	0.00029706	0.00268136	BDH2
Streptococcus cristatus B	TCP1 seq.19265.9	-0.398979	0.00029657	0.00267854	TCP1
Streptococcus cristatus B	SERPINA6 seq.4785.30	-0.398979	0.00029657	0.00267854	SERPINA6
Streptococcus anginosus	TMEM230 seq.11542.11	-0.39899	0.00029644	0.00267854	TMEM230
Streptococcus oralis E 351036	SNTB1 seq.9078.207	-0.399047	0.0002958	0.0026758	SNTB1
Streptococcus cristatus B	CSNK2B|CSNK2A2 seq.5226.36	-0.399058	0.00029568	0.0026758	CSNK2B|CSNK2A2
Streptococcus oralis E 351036	USP2 seq.21728.4	-0.399062	0.00029563	0.0026758	USP2
Streptococcus oralis E 351036	CPT1B seq.11709.29	-0.399064	0.0002956	0.0026758	CPT1B
Streptococcus oralis E 351036	DCUN1D5 seq.8760.10	-0.399138	0.00029478	0.00267099	DCUN1D5
Streptococcus oralis E 351036	NPFF seq.5617.41	-0.39916	0.00029452	0.00267024	NPFF
Streptococcus oralis E 351036	PDCL2 seq.14192.31	-0.399173	0.00029438	0.00266973	PDCL2
Streptococcus oralis E 351036	KMT2D seq.13623.4	-0.399184	0.00029425	0.00266936	KMT2D
Streptococcus oralis E 350763	DIMT1 seq.12694.28	-0.399194	0.00029414	0.0026692	DIMT1
Streptococcus anginosus	PRPSAP1 seq.9478.69	-0.399234	0.00029369	0.00266591	PRPSAP1
Streptococcus oralis E 351036	PRPS2 seq.18329.4	-0.399274	0.00029324	0.00266335	PRPS2
Streptococcus oralis E 351036	PRND seq.18231.147	-0.399352	0.00029236	0.00265615	PRND
Streptococcus anginosus	ADH1A seq.17396.23	-0.399396	0.00029188	0.00265253	ADH1A
Streptococcus oralis E 350763	ALDH2 seq.18381.16	-0.399398	0.00029186	0.00265253	ALDH2
Streptococcus oralis E 351036	CHEK2 seq.19328.51	-0.399426	0.00029154	0.00265136	CHEK2
Streptococcus oralis E 350763	DYNC1LI2 seq.25053.1	-0.399466	0.00029109	0.00264851	DYNC1LI2
Streptococcus oralis E 351036	NIP7 seq.12564.9	-0.399477	0.00029097	0.00264827	NIP7
Streptococcus oralis E 350763	PRPSAP2 seq.19150.20	-0.399549	0.00029017	0.00264248	PRPSAP2
Streptococcus cristatus B	ABL2 seq.5261.13	-0.399556	0.00029009	0.00264248	ABL2
Prevotella melaninogenica	CHEK1 seq.2853.68	-0.399561	0.00029004	0.00264248	CHEK1
Streptococcus anginosus	KERA seq.10758.2	-0.399585	0.00028977	0.00264197	KERA
Streptococcus oralis E 351036	RGS1 seq.18945.11	-0.399643	0.00028912	0.00263685	RGS1
Streptococcus oralis E 350763	PACSIN1 seq.12676.1	-0.399659	0.00028895	0.00263604	PACSIN1
Prevotella melaninogenica	PPM1D seq.11315.148	-0.399668	0.00028884	0.0026359	PPM1D
Streptococcus cristatus B	NHEJ1 seq.11351.233	-0.3997	0.00028849	0.00263427	NHEJ1
Streptococcus cristatus B	PCBP2 seq.23363.41	-0.3997	0.00028849	0.00263427	PCBP2
Prevotella melaninogenica	ATP5IF1 seq.19755.38	-0.399701	0.00028848	0.00263427	ATP5IF1
Streptococcus cristatus B	PHOSPHO2 seq.21329.66	-0.399713	0.00028835	0.00263427	PHOSPHO2
Streptococcus oralis E 350763	TPST2 seq.8024.64	-0.399724	0.00028823	0.00263427	TPST2
Prevotella melaninogenica	SNX4 seq.3903.49	-0.399736	0.0002881	0.00263427	SNX4
Streptococcus anginosus	RPS14 seq.20964.13	-0.399747	0.00028797	0.00263419	RPS14
Streptococcus oralis E 351036	RPS14 seq.20964.13	-0.399793	0.00028747	0.0026304	RPS14
Streptococcus oralis E 351036	XYLB seq.21769.10	-0.399808	0.0002873	0.00262985	XYLB
Streptococcus oralis E 350763	PRKACA seq.3466.8	-0.399811	0.00028727	0.00262985	PRKACA
Streptococcus anginosus	OSM seq.2693.20	-0.39985	0.00028684	0.00262779	OSM
Prevotella melaninogenica	AIMP1 seq.2714.78	-0.399946	0.00028578	0.00262044	AIMP1
Streptococcus oralis E 350763	HSD17B8 seq.19491.11	-0.399948	0.00028576	0.00262044	HSD17B8
Prevotella melaninogenica	GLS seq.24920.6	-0.399981	0.0002854	0.00261848	GLS
Prevotella melaninogenica	NMRK2 seq.20998.19	-0.400018	0.00028499	0.0026155	NMRK2
Prevotella melaninogenica	CDK2 seq.21128.2	-0.400071	0.00028442	0.00261179	CDK2
Streptococcus anginosus	VCAM1 seq.2967.8	-0.400077	0.00028435	0.00261179	VCAM1
Streptococcus anginosus	USP22 seq.21757.49	-0.400099	0.00028411	0.00261135	USP22
Streptococcus oralis E 351036	KAT2A seq.19369.17	-0.400124	0.00028384	0.0026096	KAT2A
Streptococcus oralis E 350763	TCP10L2 seq.23386.38	-0.40021	0.0002829	0.00260258	TCP10L2
Prevotella melaninogenica	FNDC4 seq.13451.2	-0.400228	0.0002827	0.00260148	FNDC4
Streptococcus oralis E 351036	ERCC1 seq.12585.39	-0.400453	0.00028027	0.00258381	ERCC1
Streptococcus oralis E 351036	DLK1 seq.6373.54	-0.400489	0.00027988	0.00258107	DLK1
Streptococcus cristatus B	IRF1 seq.10351.51	-0.400499	0.00027977	0.00258107	IRF1
Streptococcus oralis E 351036	TNFRSF13C seq.5383.14	-0.400503	0.00027973	0.00258107	TNFRSF13C
Streptococcus oralis E 350763	IL12A|EBI3 seq.20533.39	-0.400508	0.00027968	0.00258107	IL12A|EBI3
Streptococcus anginosus	DUSP26 seq.8967.6	-0.400558	0.00027914	0.00257954	DUSP26
Streptococcus anginosus	AADAT seq.22023.3	-0.400561	0.00027911	0.00257954	AADAT
Streptococcus anginosus	SLAMF7 seq.7882.31	-0.400561	0.00027911	0.00257954	SLAMF7
Streptococcus oralis E 350763	PPM1M seq.22862.44	-0.400609	0.0002786	0.00257686	PPM1M
Streptococcus oralis E 350763	DDX19B seq.5460.60	-0.400636	0.0002783	0.0025749	DDX19B
Prevotella melaninogenica	HNRNPA0 seq.24697.48	-0.400646	0.0002782	0.00257472	HNRNPA0
Streptococcus anginosus	STMN2 seq.10900.272	-0.400666	0.00027798	0.00257425	STMN2
Streptococcus anginosus	MSH2 seq.9739.4	-0.400666	0.00027798	0.00257425	MSH2
Streptococcus oralis E 351036	AP1G2 seq.12714.38	-0.400728	0.00027732	0.00256968	AP1G2
Streptococcus anginosus	HSD11B1 seq.21967.20	-0.400737	0.00027723	0.00256964	HSD11B1
Streptococcus oralis E 351036	OSBPL1A seq.25266.14	-0.400741	0.00027718	0.00256964	OSBPL1A
Streptococcus oralis E 351036	XPO5 seq.25963.2	-0.400779	0.00027678	0.00256701	XPO5
Prevotella melaninogenica	KPNA2 seq.2860.19	-0.400824	0.0002763	0.00256492	KPNA2
Streptococcus oralis E 351036	OXSR1 seq.20116.30	-0.400943	0.00027503	0.00255468	OXSR1
Prevotella melaninogenica	SNX11 seq.24685.12	-0.400996	0.00027447	0.00255087	SNX11
Streptococcus cristatus B	STMN2 seq.10900.272	-0.40105	0.00027391	0.00254655	STMN2
Prevotella melaninogenica	NCR3LG1 seq.7854.38	-0.401171	0.00027263	0.00253776	NCR3LG1
Streptococcus anginosus	DIPK1C seq.14341.8	-0.401207	0.00027225	0.00253575	DIPK1C
Streptococcus oralis E 350763	CHD1L seq.25072.11	-0.401265	0.00027165	0.00253239	CHD1L
Streptococcus oralis E 350763	PDK1 seq.5227.60	-0.401311	0.00027117	0.0025294	PDK1
Prevotella melaninogenica	DSTN seq.18883.4	-0.401346	0.0002708	0.00252755	DSTN
Streptococcus oralis E 351036	RPS7 seq.3864.5	-0.401373	0.00027052	0.0025257	RPS7
Streptococcus oralis E 350763	IVD seq.17737.7	-0.40138	0.00027045	0.0025257	IVD
Streptococcus cristatus B	OSM seq.2693.20	-0.401385	0.0002704	0.0025257	OSM
Streptococcus anginosus	POLB seq.21210.33	-0.401423	0.00026999	0.00252466	POLB
Streptococcus cristatus B	MAP2K6 seq.17175.5	-0.401472	0.00026949	0.00252151	MAP2K6
Streptococcus oralis E 351036	AKT2 seq.5360.9	-0.401512	0.00026907	0.00251832	AKT2
Streptococcus oralis E 351036	AKR1C1 seq.12618.50	-0.401521	0.00026898	0.00251823	AKR1C1
Streptococcus oralis E 351036	GALE seq.11457.53	-0.401525	0.00026894	0.00251823	GALE
Streptococcus oralis E 350763	CAND1 seq.13937.75	-0.401559	0.00026859	0.00251613	CAND1
Streptococcus oralis E 350763	ZAP70 seq.4476.22	-0.401559	0.00026859	0.00251613	ZAP70
Prevotella melaninogenica	PLCD1 seq.24909.40	-0.401662	0.00026753	0.00250999	PLCD1
Streptococcus anginosus	SNTA1 seq.19274.80	-0.401694	0.00026719	0.00250763	SNTA1
Streptococcus oralis E 351036	ILKAP seq.21523.71	-0.401702	0.00026711	0.0025076	ILKAP
Streptococcus oralis E 351036	ARMC8 seq.25247.12	-0.401743	0.00026669	0.00250446	ARMC8
Streptococcus oralis E 350763	EXOSC3 seq.12605.1	-0.401775	0.00026636	0.00250251	EXOSC3
Streptococcus oralis E 351036	CLIC4 seq.12491.23	-0.401829	0.00026581	0.00249998	CLIC4
Streptococcus oralis E 350763	SNX27 seq.24945.16	-0.401861	0.00026547	0.00249757	SNX27
Streptococcus oralis E 351036	ZNF276 seq.14692.3	-0.401968	0.00026438	0.00248964	ZNF276
Streptococcus oralis E 351036	RAB4B seq.23329.52	-0.402018	0.00026387	0.00248707	RAB4B
Streptococcus cristatus B	PRRG1 seq.9008.6	-0.402124	0.00026279	0.00247994	PRRG1
Streptococcus oralis E 351036	IRAG1 seq.8255.34	-0.402132	0.00026271	0.00247994	IRAG1
Streptococcus cristatus B	VCAM1 seq.2967.8	-0.402267	0.00026134	0.00247161	VCAM1
Streptococcus cristatus B	DSG1 seq.2976.58	-0.402282	0.0002612	0.00247098	DSG1
Prevotella melaninogenica	MAPK10 seq.15418.25	-0.402292	0.00026109	0.00247087	MAPK10
Prevotella melaninogenica	SRPK2 seq.21435.143	-0.402327	0.00026074	0.00246896	SRPK2
Streptococcus cristatus B	DOK1 seq.16831.7	-0.402334	0.00026067	0.00246896	DOK1
Streptococcus oralis E 350763	FBLN5 seq.15585.304	-0.402453	0.00025947	0.00246169	FBLN5
Streptococcus oralis E 351036	SDHAF1 seq.20996.107	-0.402552	0.00025848	0.00245589	SDHAF1
Streptococcus oralis E 351036	IER3 seq.9786.310	-0.40258	0.0002582	0.002454	IER3
Streptococcus anginosus	PYCR2 seq.18328.36	-0.402586	0.00025814	0.002454	PYCR2
Streptococcus cristatus B	ELMO1 seq.12764.3	-0.402596	0.00025804	0.00245395	ELMO1
Streptococcus cristatus B	CISD2 seq.8094.20	-0.402651	0.00025749	0.0024495	CISD2
Streptococcus anginosus	PDYN seq.19638.9	-0.402656	0.00025744	0.0024495	PDYN
Streptococcus anginosus	PRKCA seq.2644.11	-0.402667	0.00025733	0.0024495	PRKCA
Prevotella melaninogenica	ICAM4 seq.9461.2	-0.40267	0.00025731	0.0024495	ICAM4
Prevotella melaninogenica	TNNI3 seq.5930.54	-0.402717	0.00025683	0.00244661	TNNI3
Streptococcus anginosus	ZNF696 seq.22841.16	-0.402737	0.00025663	0.00244661	ZNF696
Streptococcus oralis E 350763	SENP7 seq.12626.6	-0.40277	0.00025631	0.00244432	SENP7
Streptococcus oralis E 350763	HMGB1 seq.2524.56	-0.402784	0.00025617	0.00244432	HMGB1
Prevotella melaninogenica	STAT1 seq.12351.25	-0.402922	0.0002548	0.00243299	STAT1
Streptococcus cristatus B	CCNH seq.9848.22	-0.40295	0.00025453	0.00243186	CCNH
Streptococcus oralis E 350763	ARHGEF25 seq.13519.112	-0.402963	0.0002544	0.00243143	ARHGEF25
Streptococcus oralis E 350763	RCAN2 seq.20975.2	-0.403018	0.00025386	0.002427	RCAN2
Streptococcus oralis E 351036	CTDSP1 seq.21166.1	-0.403068	0.00025337	0.00242305	CTDSP1
Streptococcus anginosus	GNAI1 seq.19271.64	-0.403154	0.00025252	0.00241649	GNAI1
Streptococcus anginosus	HNRNPLL seq.23657.102	-0.403181	0.00025226	0.00241471	HNRNPLL
Streptococcus anginosus	NSDHL seq.8038.41	-0.403208	0.000252	0.00241303	NSDHL
Prevotella melaninogenica	RAPGEF1 seq.25956.9	-0.40324	0.00025169	0.00241147	RAPGEF1
Streptococcus cristatus B	OSBP seq.25055.56	-0.403291	0.00025119	0.00240816	OSBP
Streptococcus cristatus B	PTEN seq.3831.21	-0.403331	0.00025079	0.00240592	PTEN
Prevotella melaninogenica	AKR1C1 seq.12618.50	-0.403432	0.00024981	0.00239951	AKR1C1
Streptococcus anginosus	XPO5 seq.25963.2	-0.403451	0.00024963	0.0023985	XPO5
Streptococcus anginosus	NMRK2 seq.20998.19	-0.403454	0.0002496	0.0023985	NMRK2
Streptococcus oralis E 350763	AGO3 seq.15323.112	-0.4035	0.00024916	0.00239626	AGO3
Prevotella melaninogenica	YARS1 seq.19270.26	-0.403587	0.00024831	0.00239036	YARS1
Streptococcus anginosus	SCO1 seq.7853.19	-0.403614	0.00024806	0.00238868	SCO1
Streptococcus oralis E 350763	CABLES2 seq.7105.7	-0.403619	0.00024801	0.00238868	CABLES2
Streptococcus cristatus B	AHSA1 seq.11633.89	-0.403632	0.00024789	0.00238868	AHSA1
Streptococcus cristatus B	HAX1 seq.21206.218	-0.403776	0.0002465	0.0023774	HAX1
Prevotella melaninogenica	ZFYVE27 seq.9102.28	-0.403797	0.0002463	0.00237615	ZFYVE27
Streptococcus cristatus B	PGK1 seq.5020.50	-0.403828	0.000246	0.0023748	PGK1
Streptococcus cristatus B	IL12RB1 seq.13706.12	-0.40385	0.00024579	0.0023735	IL12RB1
Streptococcus anginosus	GPR26 seq.13540.1	-0.403889	0.00024542	0.00237219	GPR26
Streptococcus cristatus B	GOSR1 seq.7805.52	-0.403999	0.00024438	0.00236434	GOSR1
Streptococcus oralis E 350763	RTN4IP1 seq.18180.58	-0.404009	0.00024428	0.00236413	RTN4IP1
Streptococcus anginosus	GSK3B seq.3236.12	-0.404046	0.00024393	0.00236146	GSK3B
Streptococcus oralis E 350763	PAK6 seq.3827.22	-0.404177	0.00024269	0.00235247	PAK6
Streptococcus oralis E 351036	ATF5 seq.23771.17	-0.404257	0.00024194	0.00234591	ATF5
Streptococcus anginosus	KLRB1 seq.20562.78	-0.404286	0.00024166	0.0023447	KLRB1
Streptococcus cristatus B	SULT1E1 seq.16932.5	-0.404392	0.00024067	0.00233582	SULT1E1
Streptococcus anginosus	FGFRL1 seq.6104.1	-0.404425	0.00024036	0.00233357	FGFRL1
Streptococcus oralis E 351036	PKN1 seq.12562.1	-0.404446	0.00024016	0.00233308	PKN1
Streptococcus oralis E 351036	ZC3H8 seq.22832.9	-0.404451	0.00024011	0.00233308	ZC3H8
Streptococcus anginosus	ERCC1 seq.12585.39	-0.404481	0.00023983	0.00233138	ERCC1
Prevotella melaninogenica	MFGE8 seq.4455.89	-0.404568	0.00023903	0.00232502	MFGE8
Streptococcus cristatus B	FAM20B seq.7198.197	-0.404601	0.00023871	0.0023227	FAM20B
Streptococcus oralis E 351036	TENM2 seq.11164.7	-0.404603	0.0002387	0.0023227	TENM2
Streptococcus oralis E 351036	RAB3C seq.19586.89	-0.404687	0.00023793	0.00231722	RAB3C
Streptococcus cristatus B	NEUROG3 seq.25938.13	-0.404772	0.00023714	0.0023132	NEUROG3
Streptococcus oralis E 351036	SNRPF seq.5494.52	-0.404775	0.00023711	0.0023132	SNRPF
Streptococcus oralis E 350763	NABP1 seq.20454.24	-0.404872	0.00023621	0.00230641	NABP1
Prevotella melaninogenica	EHF seq.13387.55	-0.404923	0.00023574	0.00230254	EHF
Streptococcus oralis E 351036	UBA2|SAE1 seq.21923.24	-0.404927	0.00023571	0.00230254	UBA2|SAE1
Streptococcus oralis E 351036	PHGDH seq.8986.2	-0.40499	0.00023513	0.00229819	PHGDH
Prevotella melaninogenica	RPS3A seq.5484.63	-0.405058	0.00023451	0.00229411	RPS3A
Streptococcus oralis E 350763	NOSIP seq.23525.27	-0.405078	0.00023432	0.00229302	NOSIP
Streptococcus oralis E 350763	CYTH3 seq.21365.5	-0.405096	0.00023415	0.00229213	CYTH3
Streptococcus anginosus	PGLYRP4 seq.19821.10	-0.4051	0.00023412	0.00229213	PGLYRP4
Streptococcus anginosus	MRM2 seq.21161.16	-0.405103	0.00023409	0.00229213	MRM2
Streptococcus oralis E 351036	MARCO seq.9003.99	-0.405144	0.00023372	0.00229004	MARCO
Prevotella melaninogenica	MSH2 seq.9739.4	-0.405163	0.00023355	0.00228911	MSH2
Streptococcus cristatus B	HSD11B1 seq.21967.20	-0.40522	0.00023303	0.00228475	HSD11B1
Streptococcus cristatus B	USP4 seq.21763.46	-0.40523	0.00023293	0.00228454	USP4
Streptococcus cristatus B	PKLR seq.15607.56	-0.405335	0.00023198	0.00227812	PKLR
Streptococcus cristatus B	NAP1L1 seq.13636.20	-0.405479	0.00023068	0.00226824	NAP1L1
Prevotella melaninogenica	SERPINA6 seq.4785.30	-0.405513	0.00023038	0.00226599	SERPINA6
Streptococcus cristatus B	RAB17 seq.11118.107	-0.405532	0.00023021	0.00226505	RAB17
Streptococcus oralis E 351036	PARK7 seq.19545.145	-0.405597	0.00022962	0.00226075	PARK7
Streptococcus anginosus	UCHL5 seq.17405.2	-0.405614	0.00022947	0.00226028	UCHL5
Streptococcus cristatus B	PYGB seq.24414.3	-0.405637	0.00022927	0.00225973	PYGB
Streptococcus oralis E 351036	ATP1B1 seq.13392.13	-0.405673	0.00022894	0.00225768	ATP1B1
Streptococcus oralis E 351036	CDH3 seq.2643.57	-0.405736	0.00022838	0.00225283	CDH3
Streptococcus anginosus	COX4I2 seq.7850.1	-0.405749	0.00022826	0.00225239	COX4I2
Streptococcus oralis E 350763	EEF2K seq.12332.7	-0.405771	0.00022807	0.00225194	EEF2K
Streptococcus oralis E 351036	ANGPTL7 seq.6371.50	-0.405812	0.0002277	0.00224905	ANGPTL7
Streptococcus cristatus B	KDM1A seq.22429.13	-0.405964	0.00022635	0.0022364	KDM1A
Streptococcus oralis E 350763	APRT seq.10088.37	-0.405991	0.00022611	0.00223479	APRT
Prevotella melaninogenica	KLK3 seq.8468.19	-0.406006	0.00022598	0.00223422	KLK3
Streptococcus oralis E 350763	EEF1A1 seq.25256.23	-0.406101	0.00022514	0.00222662	EEF1A1
Streptococcus anginosus	SNAP29 seq.12357.41	-0.406198	0.00022429	0.00222134	SNAP29
Streptococcus cristatus B	NDRG4 seq.7934.11	-0.40624	0.00022393	0.00221888	NDRG4
Streptococcus cristatus B	NME7 seq.23521.29	-0.406253	0.00022381	0.00221845	NME7
Streptococcus cristatus B	ACAT1 seq.19197.95	-0.406371	0.00022278	0.00220966	ACAT1
Streptococcus anginosus	PIAS4 seq.10342.55	-0.406371	0.00022278	0.00220966	PIAS4
Streptococcus oralis E 351036	DIPK1C seq.14341.8	-0.406381	0.00022269	0.00220966	DIPK1C
Streptococcus cristatus B	RCAN1 seq.13465.5	-0.406384	0.00022267	0.00220966	RCAN1
Streptococcus oralis E 350763	DLK1 seq.6373.54	-0.406384	0.00022266	0.00220966	DLK1
Prevotella melaninogenica	MARS1 seq.24425.8	-0.406459	0.00022202	0.00220636	MARS1
Streptococcus cristatus B	WFDC11 seq.7969.163	-0.406463	0.00022198	0.00220636	WFDC11
Streptococcus oralis E 351036	KLRG2 seq.10693.43	-0.406548	0.00022124	0.0022022	KLRG2
Streptococcus oralis E 351036	CT55 seq.9363.11	-0.40669	0.00022001	0.00219295	CT55
Streptococcus anginosus	SULT1E1 seq.16932.5	-0.406696	0.00021996	0.00219295	SULT1E1
Streptococcus cristatus B	PIAS4 seq.10342.55	-0.406698	0.00021994	0.00219295	PIAS4
Streptococcus oralis E 350763	SRRT seq.24970.117	-0.406721	0.00021975	0.00219295	SRRT
Streptococcus oralis E 351036	TMEM38B seq.9509.4	-0.406735	0.00021962	0.00219295	TMEM38B
Streptococcus anginosus	LTB4R seq.13477.65	-0.406739	0.00021959	0.00219295	LTB4R
Streptococcus anginosus	DDX1 seq.25092.32	-0.406804	0.00021903	0.00219017	DDX1
Streptococcus oralis E 351036	FAHD2A seq.23389.28	-0.406836	0.00021875	0.00218881	FAHD2A
Streptococcus oralis E 351036	RER1 seq.24677.106	-0.406836	0.00021875	0.00218881	RER1
Streptococcus anginosus	PSMB5 seq.12580.7	-0.406858	0.00021857	0.00218838	PSMB5
Streptococcus cristatus B	ZNF696 seq.22841.16	-0.406878	0.0002184	0.0021875	ZNF696
Prevotella melaninogenica	NSDHL seq.8038.41	-0.406914	0.00021809	0.00218573	NSDHL
Streptococcus oralis E 351036	PIP4K2B seq.18232.42	-0.406963	0.00021767	0.00218296	PIP4K2B
Streptococcus oralis E 351036	SMS seq.18179.56	-0.40713	0.00021625	0.00217225	SMS
Prevotella melaninogenica	CRIM1 seq.6502.50	-0.407194	0.00021571	0.00216892	CRIM1
Streptococcus oralis E 351036	DDX19A seq.18813.15	-0.407266	0.00021509	0.00216441	DDX19A
Streptococcus oralis E 350763	KDM1A seq.22429.13	-0.407326	0.00021459	0.00216191	KDM1A
Streptococcus cristatus B	TFCP2L1 seq.25104.10	-0.407327	0.00021458	0.00216191	TFCP2L1
Streptococcus oralis E 351036	PPM1D seq.11315.148	-0.40737	0.00021422	0.00216191	PPM1D
Streptococcus cristatus B	DHFR seq.9823.2	-0.407419	0.0002138	0.00216112	DHFR
Streptococcus cristatus B	RGS7 seq.12538.19	-0.40747	0.00021338	0.00215822	RGS7
Streptococcus anginosus	TSC2 seq.21403.39	-0.40748	0.0002133	0.00215812	TSC2
Prevotella melaninogenica	RPS6KB1 seq.8962.48	-0.407509	0.00021305	0.00215636	RPS6KB1
Streptococcus oralis E 351036	OLFM3 seq.10643.16	-0.407585	0.00021242	0.00215205	OLFM3
Streptococcus anginosus	WNK3 seq.5493.17	-0.407588	0.00021239	0.00215205	WNK3
Streptococcus oralis E 351036	BLOC1S3 seq.24487.95	-0.407737	0.00021115	0.00214208	BLOC1S3
Streptococcus oralis E 351036	CLTC seq.13711.10	-0.407772	0.00021086	0.00213981	CLTC
Streptococcus oralis E 350763	SAMHD1 seq.11303.7	-0.407779	0.0002108	0.00213981	SAMHD1
Prevotella melaninogenica	PID1 seq.23291.18	-0.407789	0.00021072	0.0021398	PID1
Streptococcus anginosus	HSD17B8 seq.19491.11	-0.407858	0.00021015	0.00213539	HSD17B8
Streptococcus cristatus B	FAM163B seq.10880.38	-0.407943	0.00020944	0.00212895	FAM163B
Prevotella melaninogenica	TRIM27 seq.22814.1	-0.407969	0.00020923	0.00212749	TRIM27
Streptococcus anginosus	DHFR seq.9823.2	-0.408102	0.00020814	0.00211995	DHFR
Prevotella melaninogenica	ALG2 seq.23654.6	-0.408139	0.00020784	0.00211822	ALG2
Streptococcus cristatus B	CYB5R4 seq.24959.20	-0.408153	0.00020772	0.00211822	CYB5R4
Prevotella melaninogenica	IQCF3 seq.13439.6	-0.408249	0.00020694	0.00211255	IQCF3
Streptococcus oralis E 350763	RAB8B seq.20167.6	-0.408373	0.00020593	0.00210373	RAB8B
Streptococcus oralis E 351036	NLGN4X seq.5357.60	-0.408392	0.00020578	0.00210284	NLGN4X
Streptococcus anginosus	CT55 seq.9363.11	-0.408418	0.00020557	0.00210139	CT55
Prevotella melaninogenica	PFKM seq.17384.110	-0.408454	0.00020527	0.00209975	PFKM
Streptococcus cristatus B	PIP4K2B seq.18232.42	-0.408481	0.00020506	0.00209826	PIP4K2B
Streptococcus oralis E 350763	NCR3LG1 seq.7854.38	-0.408483	0.00020504	0.00209826	NCR3LG1
Prevotella melaninogenica	DNM1 seq.24435.1	-0.408489	0.00020499	0.00209826	DNM1
Streptococcus oralis E 350763	ARAF seq.12583.77	-0.408496	0.00020493	0.00209826	ARAF
Streptococcus anginosus	IL37 seq.2723.9	-0.408607	0.00020404	0.00209134	IL37
Streptococcus cristatus B	GRAMD2B seq.25086.83	-0.408612	0.000204	0.00209134	GRAMD2B
Streptococcus cristatus B	TXLNA seq.15698.6	-0.408654	0.00020366	0.00208887	TXLNA
Streptococcus oralis E 350763	DNM1 seq.24435.1	-0.408662	0.0002036	0.00208887	DNM1
Streptococcus oralis E 351036	GCNT1 seq.7016.12	-0.408685	0.00020341	0.00208768	GCNT1
Streptococcus oralis E 350763	MAP2K1 seq.2864.2	-0.408717	0.00020316	0.00208579	MAP2K1
Prevotella melaninogenica	SRRT seq.24970.117	-0.408839	0.00020218	0.0020771	SRRT
Streptococcus oralis E 351036	ZWILCH seq.18302.204	-0.40886	0.00020202	0.00207614	ZWILCH
Streptococcus cristatus B	SNAP29 seq.12357.41	-0.408896	0.00020172	0.00207453	SNAP29
Streptococcus oralis E 351036	PYGB seq.24414.3	-0.408973	0.00020111	0.00206961	PYGB
Prevotella melaninogenica	ABR seq.21958.4	-0.409015	0.00020078	0.00206694	ABR
Streptococcus cristatus B	ABL2 seq.3342.76	-0.409047	0.00020053	0.00206499	ABL2
Streptococcus cristatus B	PIP4K2A seq.12697.30	-0.409097	0.00020013	0.00206162	PIP4K2A
Streptococcus oralis E 350763	GIMAP4 seq.24684.7	-0.409157	0.00019966	0.0020574	GIMAP4
Streptococcus oralis E 350763	DUSP29 seq.23323.25	-0.409171	0.00019955	0.00205697	DUSP29
Streptococcus oralis E 351036	SDCBP2 seq.19261.12	-0.409252	0.00019891	0.00205318	SDCBP2
Streptococcus oralis E 350763	AIP seq.3839.60	-0.409267	0.00019879	0.00205309	AIP
Streptococcus anginosus	CCL3L1 seq.2783.18	-0.409296	0.00019856	0.00205162	CCL3L1
Streptococcus oralis E 351036	TCP10L2 seq.23386.38	-0.409302	0.00019852	0.00205162	TCP10L2
Streptococcus oralis E 351036	DESI1 seq.21204.70	-0.409327	0.00019832	0.00205048	DESI1
Streptococcus oralis E 351036	TRIM3 seq.12573.80	-0.409542	0.00019664	0.00203678	TRIM3
Streptococcus cristatus B	F5 seq.4906.35	-0.409621	0.00019603	0.0020323	F5
Streptococcus anginosus	TPPP seq.23299.52	-0.40967	0.00019565	0.00203044	TPPP
Streptococcus oralis E 351036	FXYD6 seq.25412.53	-0.40972	0.00019527	0.00202919	FXYD6
Streptococcus anginosus	PSMB10 seq.21861.8	-0.409724	0.00019523	0.00202919	PSMB10
Streptococcus anginosus	NR1D1 seq.5236.2	-0.409726	0.00019521	0.00202919	NR1D1
Streptococcus oralis E 351036	PDE2A seq.5246.64	-0.409745	0.00019507	0.00202919	PDE2A
Streptococcus oralis E 351036	ABL2 seq.3342.76	-0.409886	0.00019398	0.00201924	ABL2
Prevotella melaninogenica	EEF2K seq.12332.7	-0.40996	0.00019342	0.00201474	EEF2K
Streptococcus oralis E 351036	MRPL55 seq.11135.5	-0.409998	0.00019313	0.00201301	MRPL55
Streptococcus anginosus	EED seq.21116.13	-0.410037	0.00019283	0.00201062	EED
Streptococcus oralis E 351036	MMRN2 seq.9723.105	-0.410076	0.00019253	0.00200821	MMRN2
Streptococcus anginosus	CDX1 seq.22104.39	-0.410102	0.00019233	0.0020075	CDX1
Streptococcus cristatus B	HDAC8 seq.2859.69	-0.410106	0.0001923	0.0020075	HDAC8
Streptococcus oralis E 351036	TMUB1 seq.25255.4	-0.410124	0.00019216	0.0020075	TMUB1
Streptococcus anginosus	MAD2L1BP seq.21129.95	-0.410237	0.0001913	0.00200017	MAD2L1BP
Streptococcus oralis E 351036	JCHAIN seq.15306.20	-0.410253	0.00019118	0.0019996	JCHAIN
Streptococcus anginosus	BMPR2 seq.4862.63	-0.410308	0.00019077	0.00199597	BMPR2
Streptococcus cristatus B	ARNT seq.21951.32	-0.410329	0.00019061	0.00199511	ARNT
Streptococcus oralis E 351036	INPP4B seq.24427.33	-0.410332	0.00019059	0.00199511	INPP4B
Streptococcus anginosus	CCNB1|CDK1 seq.3422.4	-0.410346	0.00019048	0.00199511	CCNB1|CDK1
Streptococcus oralis E 351036	TBC1D20 seq.23687.27	-0.410354	0.00019042	0.00199511	TBC1D20
Streptococcus anginosus	CDC25B seq.12427.8	-0.410373	0.00019028	0.00199492	CDC25B
Prevotella melaninogenica	OTUD3 seq.21915.2	-0.4104	0.00019007	0.00199342	OTUD3
Streptococcus oralis E 351036	ACADS seq.17393.13	-0.410428	0.00018987	0.00199193	ACADS
Streptococcus anginosus	BZW2 seq.23659.2	-0.410481	0.00018947	0.00198842	BZW2
Prevotella melaninogenica	IMPACT seq.20463.315	-0.410485	0.00018943	0.00198842	IMPACT
Streptococcus anginosus	BICD1 seq.25118.45	-0.410508	0.00018926	0.00198832	BICD1
Streptococcus oralis E 351036	CD200R1L seq.8980.19	-0.410554	0.00018892	0.00198535	CD200R1L
Streptococcus oralis E 350763	TYW5 seq.21131.109	-0.410575	0.00018876	0.00198507	TYW5
Streptococcus oralis E 350763	CKM|CKB seq.3714.49	-0.41074	0.00018753	0.00197481	CKM|CKB
Streptococcus oralis E 350763	RPP25 seq.23311.19	-0.410768	0.00018732	0.00197383	RPP25
Streptococcus oralis E 351036	GNAI1 seq.19271.64	-0.410858	0.00018665	0.00196899	GNAI1
Prevotella melaninogenica	TFB2M seq.21193.1	-0.41087	0.00018656	0.00196868	TFB2M
Streptococcus oralis E 350763	RACK1 seq.21857.26	-0.410919	0.0001862	0.00196559	RACK1
Streptococcus oralis E 350763	NAPA seq.4292.5	-0.41096	0.00018589	0.00196447	NAPA
Streptococcus oralis E 350763	RTCA seq.21369.15	-0.411002	0.00018559	0.00196286	RTCA
Streptococcus oralis E 350763	DYRK3 seq.4359.87	-0.411015	0.00018549	0.00196276	DYRK3
Streptococcus anginosus	THG1L seq.18215.5	-0.411103	0.00018484	0.0019567	THG1L
Streptococcus anginosus	RRM2B seq.8854.59	-0.41113	0.00018465	0.00195656	RRM2B
Prevotella melaninogenica	CHD1L seq.25072.11	-0.411188	0.00018422	0.00195271	CHD1L
Streptococcus cristatus B	MRM2 seq.21161.16	-0.41138	0.00018282	0.00193921	MRM2
Streptococcus oralis E 351036	CPA1 seq.19760.26	-0.411414	0.00018257	0.00193724	CPA1
Streptococcus cristatus B	SKP2 seq.22777.46	-0.41143	0.00018246	0.00193671	SKP2
Streptococcus oralis E 350763	TBCEL seq.21162.30	-0.411483	0.00018207	0.00193323	TBCEL
Streptococcus oralis E 351036	MFAP3L seq.8837.8	-0.411543	0.00018164	0.00192999	MFAP3L
Streptococcus cristatus B	PFKM seq.17384.110	-0.411548	0.0001816	0.00192999	PFKM
Streptococcus oralis E 351036	STAT1 seq.10370.21	-0.411566	0.00018147	0.00192958	STAT1
Streptococcus oralis E 351036	BARD1 seq.13977.28	-0.411656	0.00018082	0.00192334	BARD1
Streptococcus oralis E 351036	HSPA13 seq.17515.6	-0.411692	0.00018056	0.00192122	HSPA13
Streptococcus oralis E 350763	TNNI3 seq.5930.54	-0.411833	0.00017955	0.00191182	TNNI3
Streptococcus anginosus	SYT13 seq.21132.9	-0.411835	0.00017953	0.00191182	SYT13
Prevotella melaninogenica	PHGDH seq.8986.2	-0.411851	0.00017942	0.00191179	PHGDH
Streptococcus oralis E 350763	UBA6 seq.25284.47	-0.411938	0.0001788	0.00190583	UBA6
Prevotella melaninogenica	ALDH2 seq.18381.16	-0.411956	0.00017868	0.00190513	ALDH2
Streptococcus oralis E 351036	PPIG seq.18449.33	-0.412046	0.00017803	0.00189958	PPIG
Streptococcus cristatus B	FRG1 seq.23268.15	-0.412085	0.00017776	0.0018993	FRG1
Streptococcus anginosus	MRPL58 seq.6380.23	-0.412103	0.00017763	0.00189859	MRPL58
Prevotella melaninogenica	SELP seq.4154.57	-0.412131	0.00017743	0.00189715	SELP
Streptococcus cristatus B	VILL seq.24977.18	-0.412137	0.00017739	0.00189715	VILL
Streptococcus oralis E 351036	CIAO1 seq.21178.8	-0.412163	0.00017721	0.00189641	CIAO1
Streptococcus anginosus	LRRC52 seq.10785.8	-0.412211	0.00017687	0.00189372	LRRC52
Streptococcus anginosus	STXBP6 seq.18308.30	-0.412292	0.00017629	0.00188892	STXBP6
Streptococcus oralis E 350763	IL4I1 seq.20367.6	-0.412323	0.00017608	0.00188742	IL4I1
Streptococcus oralis E 350763	OSBPL1A seq.25266.14	-0.412364	0.00017579	0.00188546	OSBPL1A
Streptococcus cristatus B	DIPK1C seq.14341.8	-0.412413	0.00017545	0.0018825	DIPK1C
Streptococcus oralis E 351036	EDN3 seq.6113.31	-0.412441	0.00017525	0.00188102	EDN3
Prevotella melaninogenica	RAB35 seq.13514.121	-0.412451	0.00017518	0.00188092	RAB35
Streptococcus cristatus B	LGSN seq.24499.36	-0.412504	0.00017481	0.0018789	LGSN
Streptococcus cristatus B	SEC22A seq.13713.164	-0.412583	0.00017426	0.00187432	SEC22A
Streptococcus oralis E 351036	COPS8 seq.22119.18	-0.412615	0.00017404	0.00187255	COPS8
Streptococcus anginosus	IGKV1-5 seq.6561.77	-0.412617	0.00017403	0.00187255	IGKV1-5
Prevotella melaninogenica	AGO3 seq.15323.112	-0.412621	0.000174	0.00187255	AGO3
Streptococcus anginosus	RNF41 seq.13411.21	-0.412644	0.00017384	0.00187255	RNF41
Prevotella melaninogenica	MAP2K5 seq.22041.26	-0.412691	0.00017351	0.00187084	MAP2K5
Streptococcus oralis E 351036	RPS6KA3 seq.3469.74	-0.412732	0.00017323	0.00186888	RPS6KA3
Streptococcus anginosus	ZNF175 seq.12716.3	-0.41286	0.00017234	0.00186086	ZNF175
Prevotella melaninogenica	PKN1 seq.12562.1	-0.412866	0.0001723	0.00186086	PKN1
Streptococcus anginosus	TLR4 seq.11101.18	-0.412906	0.00017203	0.00186073	TLR4
Streptococcus oralis E 351036	FER seq.4220.39	-0.412911	0.00017199	0.00186073	FER
Streptococcus cristatus B	CBFB seq.10048.7	-0.412963	0.00017163	0.00185779	CBFB
Streptococcus oralis E 351036	HINT2 seq.5612.16	-0.412982	0.0001715	0.00185703	HINT2
Streptococcus anginosus	CYB5R4 seq.24959.20	-0.412995	0.00017141	0.00185671	CYB5R4
Streptococcus oralis E 350763	PLEKHA1 seq.12459.13	-0.413011	0.0001713	0.00185671	PLEKHA1
Streptococcus oralis E 351036	USP4 seq.21763.46	-0.413184	0.00017012	0.00184597	USP4
Streptococcus oralis E 351036	MRPL14 seq.8021.59	-0.413197	0.00017004	0.00184569	MRPL14
Streptococcus oralis E 351036	HMGB1 seq.2524.56	-0.41321	0.00016995	0.00184541	HMGB1
Streptococcus oralis E 351036	TRABD seq.11262.39	-0.413212	0.00016993	0.00184541	TRABD
Streptococcus anginosus	RAB3C seq.19586.89	-0.413266	0.00016957	0.00184259	RAB3C
Streptococcus oralis E 351036	ACOT13 seq.17675.17	-0.413298	0.00016935	0.00184084	ACOT13
Streptococcus oralis E 351036	NAIF1 seq.18301.10	-0.413298	0.00016935	0.00184084	NAIF1
Streptococcus cristatus B	PAXIP1 seq.12894.3	-0.413343	0.00016905	0.00184043	PAXIP1
Prevotella melaninogenica	SYT17 seq.9110.2	-0.413356	0.00016896	0.00184043	SYT17
Streptococcus oralis E 350763	IRAG1 seq.8255.34	-0.413397	0.00016868	0.00183879	IRAG1
Streptococcus cristatus B	KLRB1 seq.20562.78	-0.413445	0.00016836	0.00183654	KLRB1
Prevotella melaninogenica	SNRPF seq.5494.52	-0.413496	0.00016801	0.00183344	SNRPF
Streptococcus oralis E 350763	KIAA0040 seq.14603.51	-0.413576	0.00016748	0.00182891	KIAA0040
Streptococcus anginosus	SNUPN seq.17765.3	-0.41359	0.00016738	0.00182852	SNUPN
Streptococcus oralis E 351036	B4GALT2 seq.9595.11	-0.413627	0.00016713	0.00182646	B4GALT2
Prevotella melaninogenica	PPP2R1A seq.12621.55	-0.413639	0.00016705	0.00182624	PPP2R1A
Streptococcus oralis E 350763	TOMM20 seq.20408.11	-0.4137	0.00016665	0.00182245	TOMM20
Streptococcus oralis E 350763	CHEK1 seq.2853.68	-0.413727	0.00016646	0.00182109	CHEK1
Streptococcus oralis E 350763	RNASEH1 seq.8470.213	-0.413741	0.00016637	0.00182089	RNASEH1
Prevotella melaninogenica	GRAMD2B seq.25086.83	-0.413741	0.00016637	0.00182089	GRAMD2B
Streptococcus oralis E 351036	ARAF seq.12583.77	-0.413753	0.00016629	0.00182089	ARAF
Streptococcus oralis E 350763	ARHGAP45 seq.13544.9	-0.413851	0.00016564	0.0018166	ARHGAP45
Streptococcus cristatus B	UCK2 seq.12515.45	-0.413867	0.00016553	0.00181607	UCK2
Streptococcus oralis E 351036	RAB33A seq.23255.7	-0.414019	0.00016453	0.00180699	RAB33A
Streptococcus oralis E 351036	OMP seq.18240.6	-0.414019	0.00016453	0.00180699	OMP
Prevotella melaninogenica	DAPP1 seq.11615.16	-0.414021	0.00016451	0.00180699	DAPP1
Prevotella melaninogenica	MGMT seq.21437.77	-0.414056	0.00016428	0.00180621	MGMT
Prevotella melaninogenica	PPM1M seq.22862.44	-0.414092	0.00016405	0.00180432	PPM1M
Streptococcus anginosus	IRF1 seq.10351.51	-0.414158	0.00016362	0.00180098	IRF1
Streptococcus cristatus B	MTMR7 seq.24493.10	-0.414195	0.00016337	0.00179943	MTMR7
Streptococcus oralis E 350763	SENP1 seq.21715.40	-0.414209	0.00016328	0.00179906	SENP1
Streptococcus cristatus B	RAB3C seq.19586.89	-0.414221	0.0001632	0.00179883	RAB3C
Streptococcus oralis E 350763	DOK2 seq.19578.19	-0.414236	0.0001631	0.00179837	DOK2
Streptococcus cristatus B	XXYLT1 seq.6375.75	-0.414263	0.00016293	0.00179774	XXYLT1
Streptococcus cristatus B	NAB2 seq.13680.3	-0.414274	0.00016286	0.00179763	NAB2
Streptococcus anginosus	KLRG2 seq.10693.43	-0.414336	0.00016245	0.00179377	KLRG2
Prevotella melaninogenica	NT5C3B seq.19135.5	-0.414372	0.00016222	0.00179186	NT5C3B
Streptococcus anginosus	PRKACA seq.3466.8	-0.414401	0.00016203	0.00179079	PRKACA
Streptococcus oralis E 351036	HSCB seq.19316.2	-0.414439	0.00016178	0.00178895	HSCB
Streptococcus cristatus B	PARK7 seq.19545.145	-0.414483	0.00016149	0.00178641	PARK7
Streptococcus oralis E 350763	COPS8 seq.22119.18	-0.414567	0.00016095	0.00178272	COPS8
Streptococcus cristatus B	GBP6 seq.7818.101	-0.414614	0.00016064	0.00178217	GBP6
Streptococcus oralis E 351036	FBL seq.13994.1	-0.414727	0.00015992	0.00177667	FBL
Streptococcus oralis E 351036	MAPKAPK2 seq.3820.68	-0.414727	0.00015992	0.00177667	MAPKAPK2
Streptococcus anginosus	RGS7 seq.12538.19	-0.414744	0.00015981	0.00177667	RGS7
Streptococcus anginosus	SNX11 seq.24685.12	-0.414753	0.00015975	0.00177667	SNX11
Streptococcus oralis E 351036	FBXL4 seq.9951.36	-0.414765	0.00015967	0.00177653	FBXL4
Streptococcus cristatus B	RAPGEF1 seq.25956.9	-0.41482	0.00015932	0.00177326	RAPGEF1
Streptococcus cristatus B	ADAM11 seq.6586.19	-0.414863	0.00015904	0.00177082	ADAM11
Streptococcus anginosus	CSTF1 seq.24055.44	-0.414888	0.00015889	0.00176972	CSTF1
Streptococcus cristatus B	CSTPP1 seq.22367.17	-0.414955	0.00015846	0.00176559	CSTPP1
Streptococcus oralis E 350763	PNKP seq.13657.2	-0.414966	0.00015839	0.00176559	PNKP
Prevotella melaninogenica	FER seq.4220.39	-0.41499	0.00015824	0.00176504	FER
Streptococcus oralis E 351036	PDE11A seq.5252.33	-0.415018	0.00015806	0.00176367	PDE11A
Streptococcus oralis E 350763	RRM1 seq.11360.39	-0.415021	0.00015804	0.00176367	RRM1
Streptococcus cristatus B	IL37 seq.2723.9	-0.415111	0.00015747	0.001759	IL37
Streptococcus cristatus B	DMC1 seq.23341.16	-0.415125	0.00015738	0.00175871	DMC1
Streptococcus cristatus B	STK16 seq.3471.49	-0.415174	0.00015707	0.00175711	STK16
Streptococcus oralis E 350763	POLI seq.13536.56	-0.4152	0.0001569	0.0017559	POLI
Streptococcus oralis E 351036	MUTYH seq.10030.8	-0.415204	0.00015688	0.0017559	MUTYH
Streptococcus cristatus B	PGA4 seq.22572.19	-0.415296	0.0001563	0.0017517	PGA4
Streptococcus oralis E 351036	DUSP26 seq.8967.6	-0.415334	0.00015606	0.00175027	DUSP26
Prevotella melaninogenica	ARHGEF1 seq.13976.9	-0.415352	0.00015595	0.00175002	ARHGEF1
Streptococcus oralis E 351036	RTKN seq.23664.17	-0.415486	0.00015511	0.00174376	RTKN
Streptococcus cristatus B	RBBP4 seq.15331.47	-0.415545	0.00015474	0.00174061	RBBP4
Streptococcus anginosus	ARF6 seq.12425.104	-0.415591	0.00015445	0.00173972	ARF6
Streptococcus cristatus B	LILRB3 seq.11334.7	-0.415597	0.00015441	0.00173972	LILRB3
Streptococcus oralis E 351036	CDC25B seq.12427.8	-0.415612	0.00015432	0.00173966	CDC25B
Streptococcus oralis E 350763	VPS4B seq.12668.7	-0.415815	0.00015306	0.00172987	VPS4B
Prevotella melaninogenica	N6AMT1 seq.11096.57	-0.415877	0.00015268	0.00172879	N6AMT1
Streptococcus oralis E 351036	SGK3 seq.10042.8	-0.415919	0.00015243	0.00172655	SGK3
Streptococcus oralis E 351036	CA4 seq.3177.49	-0.415969	0.00015211	0.00172367	CA4
Prevotella melaninogenica	LSAMP seq.2999.6	-0.416037	0.0001517	0.00171956	LSAMP
Streptococcus oralis E 350763	MMP17 seq.2838.53	-0.416042	0.00015167	0.00171956	MMP17
Streptococcus cristatus B	HSD17B8 seq.19491.11	-0.416056	0.00015158	0.00171956	HSD17B8
Prevotella melaninogenica	GLYATL2 seq.20069.23	-0.416127	0.00015114	0.00171584	GLYATL2
Streptococcus oralis E 351036	UTP6 seq.24279.30	-0.416146	0.00015103	0.00171583	UTP6
Streptococcus cristatus B	SDCBP2 seq.19261.12	-0.416161	0.00015094	0.00171545	SDCBP2
Streptococcus cristatus B	OMP seq.18240.6	-0.416161	0.00015094	0.00171545	OMP
Streptococcus cristatus B	GPX7 seq.8345.27	-0.41617	0.00015089	0.00171545	GPX7
Streptococcus anginosus	NDUFB11 seq.7747.47	-0.416185	0.00015079	0.00171545	NDUFB11
Streptococcus oralis E 350763	ACADSB seq.17403.14	-0.41637	0.00014967	0.00170617	ACADSB
Prevotella melaninogenica	SNRPD3 seq.17774.38	-0.416405	0.00014946	0.00170491	SNRPD3
Prevotella melaninogenica	TPM2 seq.4472.5	-0.416425	0.00014934	0.00170416	TPM2
Streptococcus oralis E 350763	PRKCQ seq.3817.18	-0.416428	0.00014932	0.00170416	PRKCQ
Prevotella melaninogenica	LYN seq.3453.87	-0.416542	0.00014863	0.00169799	LYN
Streptococcus anginosus	PRMT3 seq.12696.166	-0.416567	0.00014849	0.00169697	PRMT3
Streptococcus cristatus B	KAT2A seq.19369.17	-0.416655	0.00014796	0.00169218	KAT2A
Streptococcus cristatus B	INPP4B seq.24427.33	-0.416677	0.00014783	0.00169129	INPP4B
Streptococcus oralis E 351036	FNDC4 seq.13451.2	-0.416702	0.00014767	0.00169129	FNDC4
Streptococcus cristatus B	SECTM1 seq.13093.6	-0.416751	0.00014739	0.00168879	SECTM1
Streptococcus cristatus B	ATP1B1 seq.13392.13	-0.416764	0.00014731	0.00168879	ATP1B1
Streptococcus oralis E 350763	ELP1 seq.25102.23	-0.41681	0.00014703	0.00168744	ELP1
Streptococcus oralis E 350763	KCNRG seq.23336.2	-0.416841	0.00014685	0.00168685	KCNRG
Streptococcus oralis E 350763	MEOX2 seq.18259.15	-0.416861	0.00014673	0.00168627	MEOX2
Streptococcus oralis E 351036	apcA|apcB seq.8471.53	-0.416915	0.00014641	0.00168325	apcA|apcB
Streptococcus cristatus B	NMRK2 seq.20998.19	-0.41693	0.00014632	0.00168325	NMRK2
Streptococcus anginosus	MAP2K6 seq.17175.5	-0.417148	0.00014504	0.00167183	MAP2K6
Streptococcus cristatus B	EDF1 seq.12415.122	-0.41717	0.00014491	0.0016716	EDF1
Streptococcus anginosus	PRAME seq.25951.17	-0.417321	0.00014402	0.00166264	PRAME
Streptococcus oralis E 350763	SYT17 seq.9110.2	-0.417361	0.00014379	0.00166056	SYT17
Streptococcus cristatus B	EHD2 seq.23640.10	-0.417393	0.0001436	0.00165969	EHD2
Streptococcus cristatus B	GCDH seq.19258.24	-0.417419	0.00014345	0.00165918	GCDH
Streptococcus oralis E 351036	STAT1 seq.12351.25	-0.417484	0.00014307	0.00165606	STAT1
Streptococcus oralis E 350763	RECQL seq.11431.235	-0.417499	0.00014299	0.00165597	RECQL
Streptococcus oralis E 351036	ELK1 seq.10006.25	-0.417686	0.0001419	0.001645	ELK1
Streptococcus anginosus	CABLES2 seq.7105.7	-0.417729	0.00014166	0.00164276	CABLES2
Streptococcus anginosus	GLUD1 seq.25902.27	-0.41777	0.00014143	0.00164068	GLUD1
Streptococcus anginosus	SLC25A1 seq.22818.4	-0.417781	0.00014136	0.00164058	SLC25A1
Streptococcus cristatus B	ARL8A seq.23281.29	-0.417812	0.00014118	0.00163972	ARL8A
Streptococcus cristatus B	PRPSAP1 seq.9478.69	-0.417838	0.00014103	0.0016386	PRPSAP1
Streptococcus oralis E 351036	RPS6KA6 seq.12688.115	-0.417901	0.00014067	0.00163566	RPS6KA6
Streptococcus oralis E 351036	C1QTNF3 seq.7251.64	-0.417954	0.00014037	0.00163274	C1QTNF3
Streptococcus cristatus B	BDH2 seq.17329.2	-0.417956	0.00014036	0.00163274	BDH2
Streptococcus cristatus B	RNGTT seq.20135.85	-0.417996	0.00014013	0.00163125	RNGTT
Streptococcus oralis E 350763	ABCF3 seq.23700.42	-0.418091	0.00013959	0.0016262	ABCF3
Streptococcus oralis E 350763	S100A8 seq.25216.8	-0.418132	0.00013936	0.0016247	S100A8
Streptococcus oralis E 350763	RPS6KB1 seq.11817.1	-0.418215	0.00013889	0.00161987	RPS6KB1
Streptococcus anginosus	CMTR1 seq.24431.32	-0.41824	0.00013875	0.00161942	CMTR1
Streptococcus cristatus B	GTF2E2 seq.21322.60	-0.418267	0.0001386	0.00161889	GTF2E2
Streptococcus oralis E 350763	PTPN1 seq.3005.5	-0.418311	0.00013835	0.00161723	PTPN1
Streptococcus cristatus B	TMEM230 seq.11542.11	-0.41848	0.0001374	0.00160857	TMEM230
Streptococcus oralis E 351036	IFNL4 seq.21895.36	-0.418561	0.00013695	0.00160512	IFNL4
Streptococcus oralis E 351036	MMP17 seq.2838.53	-0.418599	0.00013674	0.00160325	MMP17
Prevotella melaninogenica	TNFRSF10D seq.14121.24	-0.418614	0.00013666	0.00160294	TNFRSF10D
Streptococcus cristatus B	ACADVL seq.19262.219	-0.418638	0.00013652	0.00160198	ACADVL
Streptococcus oralis E 351036	RPS6KB1 seq.8962.48	-0.418647	0.00013647	0.00160196	RPS6KB1
Streptococcus oralis E 350763	CLIC4 seq.12491.23	-0.418696	0.0001362	0.00159938	CLIC4
Streptococcus anginosus	PRRG1 seq.9008.6	-0.418835	0.00013543	0.00159099	PRRG1
Streptococcus anginosus	RAPGEF1 seq.25956.9	-0.418878	0.00013519	0.0015888	RAPGEF1
Streptococcus oralis E 351036	NSMCE2 seq.22517.106	-0.418903	0.00013506	0.00158781	NSMCE2
Streptococcus anginosus	CAMK4 seq.18904.23	-0.418916	0.00013499	0.00158756	CAMK4
Prevotella melaninogenica	PPP2R5A seq.13622.16	-0.418923	0.00013495	0.00158756	PPP2R5A
Prevotella melaninogenica	XXYLT1 seq.6375.75	-0.418926	0.00013493	0.00158756	XXYLT1
Streptococcus anginosus	SNRPF seq.5494.52	-0.41897	0.00013469	0.00158589	SNRPF
Streptococcus anginosus	PFKFB4 seq.25041.11	-0.419024	0.00013439	0.00158301	PFKFB4
Streptococcus cristatus B	CSTF1 seq.24055.44	-0.419123	0.00013385	0.0015791	CSTF1
Streptococcus anginosus	ATG5 seq.12597.68	-0.419159	0.00013365	0.00157734	ATG5
Streptococcus cristatus B	BARD1 seq.13977.28	-0.419203	0.00013342	0.00157517	BARD1
Prevotella melaninogenica	CCDC50 seq.12399.194	-0.419204	0.00013341	0.00157517	CCDC50
Streptococcus oralis E 351036	ZNF696 seq.22841.16	-0.419219	0.00013333	0.00157517	ZNF696
Streptococcus oralis E 351036	RASSF2 seq.22013.6	-0.419242	0.00013321	0.00157448	RASSF2
Prevotella melaninogenica	CLIC4 seq.15314.49	-0.419274	0.00013303	0.00157304	CLIC4
Streptococcus anginosus	CDH15 seq.5410.53	-0.419284	0.00013298	0.00157299	CDH15
Streptococcus oralis E 350763	RAB35 seq.13514.121	-0.419307	0.00013285	0.00157209	RAB35
Streptococcus cristatus B	USP3 seq.24278.4	-0.419332	0.00013272	0.0015717	USP3
Prevotella melaninogenica	FAM163B seq.10880.38	-0.419414	0.00013228	0.00156787	FAM163B
Streptococcus anginosus	PCOLCE2 seq.6081.52	-0.419541	0.00013159	0.00156262	PCOLCE2
Streptococcus cristatus B	BICD1 seq.25118.45	-0.419542	0.00013158	0.00156262	BICD1
Streptococcus cristatus B	SNPH seq.17343.6	-0.419553	0.00013153	0.00156262	SNPH
Streptococcus oralis E 351036	CTRL seq.9229.9	-0.419558	0.0001315	0.00156262	CTRL
Streptococcus oralis E 350763	ALG2 seq.23654.6	-0.419687	0.00013081	0.00155629	ALG2
Prevotella melaninogenica	MAGEA6 seq.18205.123	-0.419729	0.00013059	0.00155427	MAGEA6
Streptococcus anginosus	B4GALT2 seq.9595.11	-0.419754	0.00013045	0.00155326	B4GALT2
Prevotella melaninogenica	PTPN9 seq.12633.3	-0.419869	0.00012984	0.00154761	PTPN9
Streptococcus oralis E 351036	PTPN13 seq.12664.19	-0.419874	0.00012981	0.00154761	PTPN13
Prevotella melaninogenica	NEIL2 seq.21476.43	-0.419892	0.00012972	0.00154757	NEIL2
Prevotella melaninogenica	B9D2 seq.21356.6	-0.419904	0.00012966	0.00154757	B9D2
Streptococcus oralis E 350763	SPG21 seq.11122.97	-0.419908	0.00012963	0.00154757	SPG21
Streptococcus oralis E 351036	DAPK2 seq.4355.13	-0.419988	0.00012921	0.00154571	DAPK2
Streptococcus oralis E 351036	FABP9 seq.18194.18	-0.420051	0.00012888	0.0015438	FABP9
Streptococcus oralis E 350763	SULT1A3 seq.13944.3	-0.420169	0.00012826	0.00153847	SULT1A3
Streptococcus oralis E 351036	ICAM4 seq.9461.2	-0.420175	0.00012822	0.00153847	ICAM4
Streptococcus cristatus B	GPD1 seq.13697.51	-0.420187	0.00012816	0.00153847	GPD1
Streptococcus oralis E 351036	DDX1 seq.25092.32	-0.420355	0.00012729	0.00152985	DDX1
Streptococcus cristatus B	ATF5 seq.23771.17	-0.420381	0.00012715	0.0015294	ATF5
Streptococcus oralis E 350763	PPP2R1A seq.12621.55	-0.420427	0.00012691	0.00152834	PPP2R1A
Streptococcus oralis E 351036	RECQL seq.11431.235	-0.420494	0.00012657	0.00152533	RECQL
Streptococcus oralis E 351036	EEF1AKMT1 seq.23259.23	-0.420499	0.00012654	0.00152533	EEF1AKMT1
Streptococcus cristatus B	POLR2K seq.19134.66	-0.420515	0.00012646	0.00152524	POLR2K
Streptococcus oralis E 350763	SNRPF seq.5494.52	-0.420541	0.00012632	0.00152435	SNRPF
Streptococcus anginosus	GCDH seq.19258.24	-0.420619	0.00012592	0.00152169	GCDH
Prevotella melaninogenica	PTEN seq.3831.21	-0.420752	0.00012523	0.00151618	PTEN
Streptococcus oralis E 351036	RAB5C seq.14287.6	-0.420772	0.00012513	0.00151581	RAB5C
Prevotella melaninogenica	FRG1 seq.23268.15	-0.420779	0.00012509	0.00151581	FRG1
Streptococcus oralis E 351036	VPS53 seq.25103.45	-0.420784	0.00012507	0.00151581	VPS53
Streptococcus oralis E 351036	BDH2 seq.17329.2	-0.420822	0.00012487	0.00151557	BDH2
Streptococcus anginosus	PRTG seq.21397.21	-0.420909	0.00012443	0.00151091	PRTG
Streptococcus anginosus	RPS6KA1 seq.12329.21	-0.420974	0.0001241	0.00150808	RPS6KA1
Streptococcus oralis E 351036	RAB2A seq.23008.4	-0.420987	0.00012404	0.00150787	RAB2A
Streptococcus oralis E 351036	RAB27A seq.9504.19	-0.421015	0.00012389	0.00150674	RAB27A
Streptococcus anginosus	ARHGEF25 seq.13519.112	-0.421106	0.00012343	0.00150229	ARHGEF25
Streptococcus anginosus	MAN1A2 seq.9077.10	-0.421133	0.00012329	0.00150122	MAN1A2
Streptococcus cristatus B	UNC93B1 seq.13487.24	-0.42114	0.00012326	0.00150122	UNC93B1
Streptococcus oralis E 351036	CISD2 seq.8094.20	-0.421192	0.000123	0.0014994	CISD2
Streptococcus oralis E 350763	POLR2E seq.20441.35	-0.421298	0.00012246	0.00149347	POLR2E
Streptococcus oralis E 351036	TIMM50 seq.7743.5	-0.421318	0.00012236	0.00149325	TIMM50
Streptococcus oralis E 351036	RAB4A seq.16883.57	-0.421331	0.0001223	0.00149325	RAB4A
Streptococcus oralis E 351036	TBP seq.2875.15	-0.421381	0.00012204	0.00149133	TBP
Streptococcus anginosus	SORD seq.15447.45	-0.421403	0.00012193	0.00149057	SORD
Streptococcus oralis E 350763	USO1 seq.13639.101	-0.421463	0.00012163	0.0014887	USO1
Streptococcus cristatus B	PFKFB4 seq.25041.11	-0.4216	0.00012095	0.00148097	PFKFB4
Streptococcus cristatus B	MAGEA6 seq.18205.123	-0.421613	0.00012089	0.00148077	MAGEA6
Streptococcus cristatus B	DCTN2 seq.5879.51	-0.421613	0.00012089	0.00148077	DCTN2
Streptococcus oralis E 351036	MTMR7 seq.24493.10	-0.421733	0.00012029	0.00147702	MTMR7
Streptococcus cristatus B	PRSS27 seq.3624.3	-0.42177	0.00012011	0.00147535	PRSS27
Streptococcus oralis E 350763	PRPS2 seq.18329.4	-0.421849	0.00011972	0.00147118	PRPS2
Streptococcus oralis E 351036	ZFYVE27 seq.9102.28	-0.421872	0.00011961	0.00147036	ZFYVE27
Streptococcus oralis E 350763	UCMA seq.10977.55	-0.421917	0.00011939	0.0014682	UCMA
Prevotella melaninogenica	KREMEN1 seq.17331.138	-0.421937	0.00011929	0.00146796	KREMEN1
Streptococcus anginosus	KIT seq.2475.1	-0.421944	0.00011925	0.00146796	KIT
Streptococcus oralis E 350763	KTI12 seq.23526.25	-0.422	0.00011898	0.00146557	KTI12
Streptococcus cristatus B	HOXC11 seq.22474.28	-0.422032	0.00011882	0.00146423	HOXC11
Streptococcus oralis E 351036	SPARC seq.14110.200	-0.422036	0.0001188	0.00146423	SPARC
Streptococcus anginosus	MAPKAPK3 seq.3822.54	-0.422079	0.00011859	0.00146256	MAPKAPK3
Streptococcus oralis E 351036	FARS2 seq.13941.82	-0.422087	0.00011856	0.00146256	FARS2
Streptococcus oralis E 351036	SKIL seq.14670.1	-0.422125	0.00011837	0.00146158	SKIL
Prevotella melaninogenica	RANGAP1 seq.25036.10	-0.422145	0.00011828	0.00146098	RANGAP1
Streptococcus cristatus B	COQ9 seq.20374.41	-0.42215	0.00011825	0.00146098	COQ9
Streptococcus oralis E 350763	RPS6KA6 seq.12688.115	-0.422151	0.00011824	0.00146098	RPS6KA6
Streptococcus oralis E 350763	BTK seq.3416.2	-0.422151	0.00011824	0.00146098	BTK
Streptococcus oralis E 350763	ICAM4 seq.9461.2	-0.422162	0.00011819	0.00146098	ICAM4
Streptococcus oralis E 350763	ADAM17 seq.8959.61	-0.422182	0.0001181	0.00146098	ADAM17
Streptococcus cristatus B	GALE seq.11457.53	-0.422202	0.00011799	0.00146098	GALE
Streptococcus anginosus	CIAO1 seq.21178.8	-0.422204	0.00011799	0.00146098	CIAO1
Streptococcus anginosus	IRAG1 seq.8255.34	-0.422242	0.0001178	0.00146045	IRAG1
Streptococcus oralis E 350763	HSPA13 seq.17515.6	-0.422344	0.00011731	0.00145548	HSPA13
Streptococcus oralis E 350763	UNC45A seq.11712.207	-0.422429	0.0001169	0.00145096	UNC45A
Streptococcus oralis E 350763	NAA50 seq.20943.14	-0.42244	0.00011684	0.00145096	NAA50
Streptococcus anginosus	NDP seq.21911.17	-0.422458	0.00011676	0.00145096	NDP
Prevotella melaninogenica	BTK seq.19202.10	-0.42246	0.00011675	0.00145096	BTK
Streptococcus cristatus B	WNK3 seq.5493.17	-0.422491	0.0001166	0.00145023	WNK3
Streptococcus oralis E 351036	DAPK1 seq.13955.33	-0.422504	0.00011654	0.00145002	DAPK1
Prevotella melaninogenica	RCAN2 seq.20975.2	-0.42253	0.00011641	0.00144908	RCAN2
Streptococcus oralis E 351036	USP3 seq.24278.4	-0.422656	0.00011581	0.00144273	USP3
Streptococcus oralis E 351036	LGSN seq.24499.36	-0.422745	0.00011539	0.00143923	LGSN
Streptococcus oralis E 350763	KLC1 seq.12656.1	-0.422771	0.00011526	0.00143825	KLC1
Prevotella melaninogenica	NDUFAF1 seq.21107.5	-0.42281	0.00011508	0.00143665	NDUFAF1
Streptococcus cristatus B	HBZ seq.6919.3	-0.422818	0.00011504	0.00143665	HBZ
Streptococcus oralis E 350763	COMTD1 seq.23253.5	-0.42287	0.00011479	0.00143472	COMTD1
Prevotella melaninogenica	PI15 seq.5745.64	-0.423023	0.00011407	0.00142745	PI15
Streptococcus cristatus B	SNTA1 seq.19274.80	-0.423067	0.00011386	0.0014258	SNTA1
Streptococcus cristatus B	LDHB seq.3890.8	-0.423081	0.0001138	0.00142579	LDHB
Prevotella melaninogenica	RPS7 seq.3864.5	-0.42323	0.0001131	0.00141876	RPS7
Streptococcus oralis E 350763	DNAJC16 seq.10454.99	-0.423251	0.000113	0.00141811	DNAJC16
Streptococcus cristatus B	TRAPPC6B seq.22812.4	-0.42333	0.00011264	0.0014143	TRAPPC6B
Streptococcus anginosus	MAGEA6 seq.18205.123	-0.423377	0.00011242	0.00141248	MAGEA6
Streptococcus anginosus	POLM seq.12851.5	-0.423566	0.00011154	0.00140551	POLM
Streptococcus anginosus	DKKL1 seq.3644.5	-0.423593	0.00011142	0.00140451	DKKL1
Streptococcus oralis E 350763	PTEN seq.3831.21	-0.423632	0.00011124	0.00140283	PTEN
Streptococcus oralis E 350763	HK2 seq.13130.150	-0.423652	0.00011115	0.0014023	HK2
Streptococcus oralis E 351036	ADGRG5 seq.4551.72	-0.423668	0.00011108	0.0014023	ADGRG5
Streptococcus cristatus B	MAPKAPK3 seq.3822.54	-0.423697	0.00011094	0.0014023	MAPKAPK3
Streptococcus cristatus B	PRRT2 seq.23929.159	-0.42371	0.00011088	0.0014023	PRRT2
Streptococcus anginosus	KAT2A seq.19369.17	-0.423839	0.00011029	0.00139603	KAT2A
Prevotella melaninogenica	KCNRG seq.23336.2	-0.423845	0.00011026	0.00139603	KCNRG
Streptococcus oralis E 351036	HCCS seq.24453.75	-0.423908	0.00010998	0.00139323	HCCS
Streptococcus cristatus B	NIP7 seq.12564.9	-0.423932	0.00010987	0.0013927	NIP7
Streptococcus oralis E 350763	MAD2L1BP seq.21129.95	-0.423955	0.00010977	0.0013927	MAD2L1BP
Prevotella melaninogenica	BTK seq.3416.2	-0.423965	0.00010972	0.0013927	BTK
Streptococcus cristatus B	TENM2 seq.11164.7	-0.423997	0.00010957	0.00139156	TENM2
Streptococcus anginosus	ARHGEF1 seq.13976.9	-0.423999	0.00010956	0.00139156	ARHGEF1
Prevotella melaninogenica	RPS4X seq.9758.17	-0.424	0.00010956	0.00139156	RPS4X
Streptococcus cristatus B	CCDC43 seq.21595.8	-0.424116	0.00010904	0.00138759	CCDC43
Streptococcus cristatus B	PSMD4 seq.13568.30	-0.424132	0.00010896	0.00138726	PSMD4
Streptococcus anginosus	PGA4 seq.22572.19	-0.424161	0.00010883	0.00138614	PGA4
Streptococcus anginosus	CTRL seq.9229.9	-0.424188	0.00010871	0.00138574	CTRL
Streptococcus anginosus	NOTUM seq.8252.2	-0.424191	0.0001087	0.00138574	NOTUM
Streptococcus oralis E 351036	RAD51 seq.2871.73	-0.424391	0.0001078	0.00137643	RAD51
Prevotella melaninogenica	EIF4A3 seq.4997.19	-0.424456	0.00010751	0.0013739	EIF4A3
Streptococcus cristatus B	COX4I2 seq.7850.1	-0.424509	0.00010727	0.001372	COX4I2
Streptococcus oralis E 350763	MARS1 seq.24425.8	-0.424574	0.00010699	0.00136986	MARS1
Streptococcus cristatus B	PRKACA seq.3466.8	-0.424588	0.00010692	0.00136981	PRKACA
Streptococcus cristatus B	PNPLA2 seq.9802.27	-0.424588	0.00010692	0.00136981	PNPLA2
Streptococcus cristatus B	CCL3L1 seq.2783.18	-0.424652	0.00010664	0.00136845	CCL3L1
Prevotella melaninogenica	MPG seq.12438.127	-0.424666	0.00010658	0.00136845	MPG
Streptococcus oralis E 350763	BTK seq.19202.10	-0.424712	0.00010638	0.00136678	BTK
Streptococcus anginosus	PSMD4 seq.13568.30	-0.424786	0.00010605	0.00136431	PSMD4
Streptococcus cristatus B	ARHGEF25 seq.13519.112	-0.424837	0.00010583	0.00136256	ARHGEF25
Streptococcus cristatus B	CCDC97 seq.23561.4	-0.424853	0.00010576	0.00136224	CCDC97
Streptococcus cristatus B	SIGLEC11 seq.8913.22	-0.424876	0.00010565	0.0013615	SIGLEC11
Streptococcus oralis E 351036	FAM163B seq.10880.38	-0.424894	0.00010557	0.0013615	FAM163B
Prevotella melaninogenica	KCTD10 seq.23337.54	-0.424911	0.0001055	0.00136124	KCTD10
Streptococcus cristatus B	AASDHPPT seq.17320.19	-0.424942	0.00010537	0.00136007	AASDHPPT
Prevotella melaninogenica	FASN seq.8403.18	-0.424981	0.0001052	0.00135843	FASN
Streptococcus oralis E 350763	LYN seq.3381.24	-0.424987	0.00010517	0.00135843	LYN
Streptococcus oralis E 351036	ECHDC1 seq.20952.15	-0.425071	0.0001048	0.00135562	ECHDC1
Streptococcus oralis E 351036	RBBP4 seq.15331.47	-0.425084	0.00010475	0.00135548	RBBP4
Streptococcus cristatus B	RER1 seq.24677.106	-0.425217	0.00010417	0.00134972	RER1
Streptococcus cristatus B	NDUFB11 seq.7747.47	-0.425256	0.000104	0.00134853	NDUFB11
Streptococcus cristatus B	SNTA1 seq.22946.55	-0.425269	0.00010394	0.00134853	SNTA1
Streptococcus oralis E 351036	BMPR2 seq.4862.63	-0.425289	0.00010386	0.00134853	BMPR2
Streptococcus oralis E 350763	RPL11 seq.21286.29	-0.42529	0.00010385	0.00134853	RPL11
Streptococcus oralis E 351036	CMIP seq.25100.11	-0.425643	0.00010234	0.00133349	CMIP
Streptococcus oralis E 351036	SMURF2 seq.13985.12	-0.425719	0.00010202	0.00133083	SMURF2
Streptococcus oralis E 351036	RTL6 seq.20954.27	-0.425747	0.0001019	0.00133041	RTL6
Streptococcus cristatus B	ARMC5 seq.9945.8	-0.425783	0.00010175	0.00132954	ARMC5
Streptococcus oralis E 350763	SNX4 seq.3903.49	-0.425813	0.00010162	0.00132845	SNX4
Streptococcus oralis E 351036	MGMT seq.21437.77	-0.425868	0.00010139	0.00132711	MGMT
Streptococcus cristatus B	SMAD5 seq.21478.20	-0.425924	0.00010115	0.00132512	SMAD5
Streptococcus oralis E 350763	MTPAP seq.9028.5	-0.425935	0.0001011	0.00132509	MTPAP
Streptococcus anginosus	MAPRE3 seq.16885.49	-0.425946	0.00010106	0.00132509	MAPRE3
Streptococcus anginosus	TFCP2L1 seq.25104.10	-0.425973	0.00010095	0.00132473	TFCP2L1
Streptococcus cristatus B	PLEKHA1 seq.12459.13	-0.426003	0.00010082	0.00132418	PLEKHA1
Streptococcus oralis E 351036	STXBP6 seq.18308.30	-0.426096	0.00010043	0.00132079	STXBP6
Streptococcus anginosus	ACBD6 seq.10075.75	-0.426162	0.00010015	0.00131827	ACBD6
Streptococcus oralis E 351036	GET3 seq.13620.10	-0.426171	0.00010011	0.00131827	GET3
Streptococcus oralis E 350763	RABL3 seq.23312.16	-0.42624	9.98e-05	0.0013157	RABL3
Streptococcus oralis E 351036	SETMAR seq.12462.20	-0.426285	9.96e-05	0.00131377	SETMAR
Streptococcus oralis E 351036	APRT seq.10088.37	-0.426298	9.96e-05	0.00131364	APRT
Streptococcus oralis E 351036	SHISA2 seq.10449.31	-0.426323	9.95e-05	0.00131312	SHISA2
Streptococcus cristatus B	BTK seq.3416.2	-0.426383	9.92e-05	0.00131098	BTK
Streptococcus anginosus	AIMP1 seq.2714.78	-0.426432	9.9e-05	0.00130956	AIMP1
Streptococcus oralis E 350763	EEF1AKMT1 seq.23259.23	-0.426472	9.89e-05	0.00130806	EEF1AKMT1
Streptococcus cristatus B	ATG5 seq.12597.68	-0.426527	9.86e-05	0.00130562	ATG5
Streptococcus anginosus	MRPL1 seq.20433.19	-0.42654	9.86e-05	0.00130547	MRPL1
Streptococcus oralis E 351036	CETN1 seq.21106.206	-0.426607	9.83e-05	0.00130355	CETN1
Streptococcus anginosus	SNRPD3 seq.17774.38	-0.426638	9.82e-05	0.00130243	SNRPD3
Streptococcus oralis E 351036	MAGEA10 seq.13610.9	-0.42669	9.8e-05	0.00130184	MAGEA10
Streptococcus cristatus B	PRPSAP2 seq.19150.20	-0.426724	9.78e-05	0.00130056	PRPSAP2
Streptococcus oralis E 351036	MRPL21 seq.8942.2	-0.426741	9.78e-05	0.00130056	MRPL21
Streptococcus oralis E 351036	TRIM27 seq.22814.1	-0.426797	9.75e-05	0.00129888	TRIM27
Streptococcus cristatus B	DDX1 seq.25092.32	-0.426855	9.73e-05	0.00129683	DDX1
Streptococcus anginosus	USP2 seq.21728.4	-0.426868	9.72e-05	0.00129672	USP2
Streptococcus anginosus	ABL2 seq.3342.76	-0.426868	9.72e-05	0.00129672	ABL2
Streptococcus oralis E 350763	MASP1 seq.3605.77	-0.4269	9.71e-05	0.00129606	MASP1
Streptococcus anginosus	SRC seq.15433.4	-0.426946	9.69e-05	0.00129417	SRC
Streptococcus anginosus	SLIT3 seq.18931.40	-0.426949	9.69e-05	0.00129417	SLIT3
Streptococcus cristatus B	BTK seq.19202.10	-0.427012	9.67e-05	0.00129227	BTK
Prevotella melaninogenica	ELMO1 seq.12764.3	-0.427047	9.65e-05	0.00129098	ELMO1
Streptococcus oralis E 351036	ADH1A seq.17396.23	-0.427069	9.64e-05	0.00129032	ADH1A
Streptococcus oralis E 350763	DMRTC2 seq.22369.12	-0.42711	9.63e-05	0.00128871	DMRTC2
Streptococcus anginosus	HOXD4 seq.22476.115	-0.427151	9.61e-05	0.00128702	HOXD4
Streptococcus cristatus B	SNRPB2 seq.17364.8	-0.427235	9.58e-05	0.00128365	SNRPB2
Streptococcus oralis E 351036	PAK3 seq.3387.1	-0.427236	9.58e-05	0.00128365	PAK3
Streptococcus cristatus B	LY6D seq.19784.16	-0.427287	9.56e-05	0.00128308	LY6D
Streptococcus anginosus	GLCE seq.7808.5	-0.427378	9.52e-05	0.00127988	GLCE
Streptococcus cristatus B	IFIH1 seq.20195.13	-0.427405	9.51e-05	0.001279	IFIH1
Streptococcus anginosus	TRMT112 seq.23615.4	-0.427406	9.51e-05	0.001279	TRMT112
Prevotella melaninogenica	CAND1 seq.13937.75	-0.427432	9.5e-05	0.00127872	CAND1
Streptococcus cristatus B	ELMO2 seq.25061.8	-0.427458	9.49e-05	0.00127844	ELMO2
Streptococcus anginosus	PAK6 seq.3827.22	-0.427462	9.49e-05	0.00127844	PAK6
Streptococcus oralis E 350763	CCT5 seq.12569.25	-0.427506	9.47e-05	0.00127699	CCT5
Streptococcus cristatus B	NUDT11 seq.23623.48	-0.427513	9.47e-05	0.00127699	NUDT11
Streptococcus oralis E 351036	HNRNPA0 seq.24697.48	-0.427638	9.42e-05	0.00127161	HNRNPA0
Streptococcus cristatus B	DNM1 seq.24435.1	-0.427641	9.42e-05	0.00127161	DNM1
Streptococcus oralis E 350763	RFK seq.13059.33	-0.427644	9.41e-05	0.00127161	RFK
Streptococcus anginosus	LY6D seq.19784.16	-0.427676	9.4e-05	0.00127129	LY6D
Streptococcus oralis E 351036	DEF6 seq.14090.23	-0.427702	9.39e-05	0.00127049	DEF6
Streptococcus oralis E 350763	RPS6KB1 seq.15608.5	-0.427713	9.39e-05	0.00127046	RPS6KB1
Streptococcus anginosus	TRAPPC6B seq.22812.4	-0.42773	9.38e-05	0.00127029	TRAPPC6B
Streptococcus anginosus	PDK1 seq.5227.60	-0.427757	9.37e-05	0.00126978	PDK1
Streptococcus cristatus B	NUMB seq.25248.28	-0.427877	9.32e-05	0.00126396	NUMB
Streptococcus oralis E 350763	ACSF2 seq.17466.72	-0.427891	9.32e-05	0.00126376	ACSF2
Streptococcus anginosus	ARHGAP45 seq.13544.9	-0.427919	9.31e-05	0.00126286	ARHGAP45
Streptococcus cristatus B	FASN seq.8403.18	-0.427956	9.29e-05	0.00126147	FASN
Prevotella melaninogenica	GNAI1 seq.19271.64	-0.427992	9.28e-05	0.00126068	GNAI1
Streptococcus oralis E 350763	GALK1 seq.11448.34	-0.428043	9.26e-05	0.00125911	GALK1
Streptococcus cristatus B	BTN3A3 seq.22950.6	-0.428061	9.25e-05	0.00125873	BTN3A3
Prevotella melaninogenica	RAB3B seq.16847.39	-0.428105	9.23e-05	0.00125695	RAB3B
Streptococcus oralis E 351036	VHL seq.17362.5	-0.42811	9.23e-05	0.00125695	VHL
Streptococcus cristatus B	PRKCB seq.5475.10	-0.428179	9.21e-05	0.0012553	PRKCB
Streptococcus anginosus	PTGES2 seq.18458.4	-0.428244	9.18e-05	0.001253	PTGES2
Streptococcus oralis E 351036	MYBPH seq.25065.22	-0.428262	9.17e-05	0.00125257	MYBPH
Streptococcus anginosus	SWAP70 seq.13552.7	-0.428325	9.15e-05	0.00124986	SWAP70
Streptococcus oralis E 350763	TPSB2 seq.3403.1	-0.428401	9.12e-05	0.00124754	TPSB2
Streptococcus oralis E 351036	IGKV1-5 seq.6561.77	-0.428422	9.11e-05	0.00124697	IGKV1-5
Prevotella melaninogenica	RABL3 seq.23312.16	-0.428517	9.08e-05	0.00124313	RABL3
Streptococcus cristatus B	OTUD3 seq.21915.2	-0.428529	9.07e-05	0.00124308	OTUD3
Streptococcus cristatus B	RBM24 seq.11380.84	-0.428535	9.07e-05	0.00124308	RBM24
Streptococcus cristatus B	SOD2 seq.5008.51	-0.428559	9.06e-05	0.00124262	SOD2
Prevotella melaninogenica	DMRTC2 seq.22369.12	-0.42859	9.05e-05	0.00124155	DMRTC2
Streptococcus cristatus B	THG1L seq.18215.5	-0.428598	9.05e-05	0.00124155	THG1L
Streptococcus oralis E 351036	RIOX2 seq.21371.12	-0.428602	9.04e-05	0.00124155	RIOX2
Streptococcus oralis E 351036	HDAC6 seq.25059.18	-0.428649	9.03e-05	0.00124013	HDAC6
Streptococcus anginosus	CMIP seq.25100.11	-0.428733	8.99e-05	0.00123757	CMIP
Streptococcus oralis E 351036	PLEKHA1 seq.12459.13	-0.428739	8.99e-05	0.00123757	PLEKHA1
Streptococcus oralis E 350763	NAGLU seq.15509.2	-0.428763	8.98e-05	0.00123757	NAGLU
Streptococcus cristatus B	CHTF8 seq.24294.13	-0.428786	8.97e-05	0.00123757	CHTF8
Streptococcus oralis E 350763	MAPKAPK2 seq.3820.68	-0.428855	8.95e-05	0.00123553	MAPKAPK2
Prevotella melaninogenica	IRAG1 seq.8255.34	-0.428902	8.93e-05	0.00123364	IRAG1
Streptococcus oralis E 350763	KPNB1 seq.3887.90	-0.42891	8.93e-05	0.00123364	KPNB1
Streptococcus anginosus	RAB5C seq.14287.6	-0.428974	8.9e-05	0.00123105	RAB5C
Streptococcus anginosus	GPX7 seq.8345.27	-0.429003	8.89e-05	0.00123007	GPX7
Streptococcus oralis E 351036	SMN1 seq.23290.3	-0.429004	8.89e-05	0.00123007	SMN1
Streptococcus cristatus B	AP1G2 seq.12714.38	-0.429057	8.87e-05	0.00122842	AP1G2
Streptococcus oralis E 351036	HECTD3 seq.25244.9	-0.429093	8.86e-05	0.00122768	HECTD3
Streptococcus oralis E 350763	GTF2E2 seq.21322.60	-0.429113	8.85e-05	0.00122721	GTF2E2
Streptococcus oralis E 351036	LSM4 seq.16854.17	-0.429165	8.83e-05	0.00122506	LSM4
Prevotella melaninogenica	MAD2L1BP seq.21129.95	-0.429183	8.83e-05	0.00122471	MAD2L1BP
Prevotella melaninogenica	FCER1A seq.9254.18	-0.429428	8.74e-05	0.00121489	FCER1A
Prevotella melaninogenica	CLTC seq.13711.10	-0.429463	8.72e-05	0.0012142	CLTC
Streptococcus cristatus B	DNAJC1 seq.24917.95	-0.429499	8.71e-05	0.00121291	DNAJC1
Streptococcus oralis E 350763	PTPN9 seq.12633.3	-0.429502	8.71e-05	0.00121291	PTPN9
Streptococcus oralis E 351036	TRDMT1 seq.12635.9	-0.429513	8.7e-05	0.00121291	TRDMT1
Streptococcus oralis E 351036	MCF2L seq.13934.3	-0.429523	8.7e-05	0.00121291	MCF2L
Prevotella melaninogenica	TYW5 seq.21131.109	-0.429603	8.67e-05	0.00121145	TYW5
Streptococcus oralis E 350763	ELMO2 seq.25061.8	-0.429654	8.65e-05	0.00120941	ELMO2
Streptococcus oralis E 350763	IFIH1 seq.20195.13	-0.429667	8.65e-05	0.00120941	IFIH1
Streptococcus oralis E 350763	EIF4EBP1 seq.17372.5	-0.429736	8.62e-05	0.00120741	EIF4EBP1
Streptococcus cristatus B	HK2 seq.13130.150	-0.429948	8.55e-05	0.00119777	HK2
Streptococcus oralis E 351036	PMVK seq.12450.42	-0.42999	8.53e-05	0.00119617	PMVK
Streptococcus anginosus	PKLR seq.15607.56	-0.430028	8.52e-05	0.00119482	PKLR
Streptococcus cristatus B	TSC2 seq.21403.39	-0.430092	8.49e-05	0.00119214	TSC2
Streptococcus anginosus	HECW2 seq.25126.19	-0.430112	8.49e-05	0.00119169	HECW2
Streptococcus oralis E 350763	MAP2K5 seq.22041.26	-0.430218	8.45e-05	0.00118747	MAP2K5
Prevotella melaninogenica	RAB4A seq.16883.57	-0.430236	8.44e-05	0.00118712	RAB4A
Streptococcus cristatus B	NSDHL seq.8038.41	-0.430302	8.42e-05	0.00118435	NSDHL
Streptococcus oralis E 351036	DHRS4 seq.21308.44	-0.430315	8.41e-05	0.00118425	DHRS4
Streptococcus oralis E 351036	CLEC2D seq.7054.87	-0.430319	8.41e-05	0.00118425	CLEC2D
Streptococcus anginosus	CYTH3 seq.21365.5	-0.43038	8.39e-05	0.00118209	CYTH3
Streptococcus oralis E 351036	JUN seq.10356.21	-0.430439	8.37e-05	0.0011797	JUN
Streptococcus oralis E 351036	PSMA1 seq.7880.9	-0.430537	8.34e-05	0.00117588	PSMA1
Streptococcus anginosus	TPMT seq.11218.84	-0.430542	8.33e-05	0.00117588	TPMT
Streptococcus cristatus B	PRTG seq.21397.21	-0.430615	8.31e-05	0.00117362	PRTG
Streptococcus cristatus B	ALDH2 seq.18381.16	-0.430734	8.27e-05	0.0011688	ALDH2
Streptococcus oralis E 351036	UTS2 seq.6020.52	-0.430838	8.23e-05	0.00116586	UTS2
Streptococcus cristatus B	ATP5MF seq.11539.4	-0.430878	8.22e-05	0.00116438	ATP5MF
Streptococcus oralis E 351036	MSH2 seq.9739.4	-0.430977	8.18e-05	0.00116062	MSH2
Streptococcus anginosus	PARK7 seq.9845.33	-0.431004	8.17e-05	0.00116036	PARK7
Streptococcus oralis E 351036	CCNE1 seq.19767.20	-0.431015	8.17e-05	0.00116036	CCNE1
Streptococcus oralis E 351036	CYTH3 seq.21365.5	-0.431027	8.17e-05	0.00116029	CYTH3
Streptococcus cristatus B	SIRT6 seq.21833.6	-0.431127	8.13e-05	0.00115699	SIRT6
Streptococcus oralis E 351036	RPS6KB1 seq.15608.5	-0.431217	8.1e-05	0.0011543	RPS6KB1
Streptococcus oralis E 351036	ACBD6 seq.10075.75	-0.43123	8.1e-05	0.0011543	ACBD6
Prevotella melaninogenica	ALDH3B1 seq.12940.35	-0.431251	8.09e-05	0.00115417	ALDH3B1
Prevotella melaninogenica	TARDBP seq.12046.51	-0.431423	8.03e-05	0.00114684	TARDBP
Streptococcus cristatus B	PRPS2 seq.18329.4	-0.431468	8.01e-05	0.0011452	PRPS2
Streptococcus anginosus	HBZ seq.6919.3	-0.431542	7.99e-05	0.00114215	HBZ
Streptococcus cristatus B	SETMAR seq.12462.20	-0.43173	7.93e-05	0.00113466	SETMAR
Streptococcus oralis E 351036	RPS6KB1 seq.11817.1	-0.431799	7.9e-05	0.0011319	RPS6KB1
Streptococcus oralis E 350763	CCDC97 seq.23561.4	-0.431872	7.88e-05	0.00112943	CCDC97
Streptococcus cristatus B	S100A9 seq.7812.11	-0.431879	7.88e-05	0.00112943	S100A9
Streptococcus oralis E 351036	PRXL2A seq.13423.94	-0.43189	7.87e-05	0.00112943	PRXL2A
Prevotella melaninogenica	MARCO seq.9003.99	-0.431951	7.85e-05	0.00112741	MARCO
Prevotella melaninogenica	PSMD11 seq.13572.43	-0.431986	7.84e-05	0.00112712	PSMD11
Streptococcus cristatus B	ANGPTL7 seq.6371.50	-0.431993	7.84e-05	0.00112712	ANGPTL7
Streptococcus anginosus	GLT8D1 seq.8955.60	-0.432002	7.84e-05	0.00112712	GLT8D1
Streptococcus oralis E 350763	apcA|apcB seq.8471.53	-0.432021	7.83e-05	0.00112706	apcA|apcB
Streptococcus anginosus	C14orf93 seq.6439.59	-0.432056	7.82e-05	0.00112593	C14orf93
Streptococcus cristatus B	CMTR1 seq.24431.32	-0.432124	7.79e-05	0.00112428	CMTR1
Streptococcus cristatus B	OTULIN seq.21916.82	-0.432137	7.79e-05	0.00112418	OTULIN
Streptococcus anginosus	RTF2 seq.23534.27	-0.432137	7.79e-05	0.00112418	RTF2
Streptococcus anginosus	NSMCE2 seq.22517.106	-0.432383	7.71e-05	0.00111563	NSMCE2
Streptococcus oralis E 351036	HMGCS1 seq.13496.19	-0.432456	7.69e-05	0.00111321	HMGCS1
Streptococcus cristatus B	XPO5 seq.25963.2	-0.432582	7.64e-05	0.00110832	XPO5
Streptococcus anginosus	RIC8A seq.25245.22	-0.432624	7.63e-05	0.00110794	RIC8A
Streptococcus cristatus B	BMPR2 seq.4862.63	-0.432769	7.58e-05	0.00110218	BMPR2
Streptococcus anginosus	GYG2 seq.25066.32	-0.432851	7.56e-05	0.00109937	GYG2
Streptococcus oralis E 351036	NUDT15 seq.23584.2	-0.432861	7.55e-05	0.00109937	NUDT15
Streptococcus cristatus B	KLK14 seq.3681.87	-0.432884	7.55e-05	0.00109887	KLK14
Streptococcus cristatus B	NEURL4 seq.13468.5	-0.432945	7.53e-05	0.00109651	NEURL4
Streptococcus anginosus	DARS2 seq.12395.86	-0.432948	7.53e-05	0.00109651	DARS2
Streptococcus oralis E 350763	GIMAP7 seq.24683.11	-0.432957	7.52e-05	0.00109651	GIMAP7
Prevotella melaninogenica	MTHFD1 seq.12575.30	-0.433034	7.5e-05	0.00109446	MTHFD1
Streptococcus oralis E 351036	POLI seq.13536.56	-0.433089	7.48e-05	0.00109244	POLI
Streptococcus oralis E 351036	EIF4A3 seq.4997.19	-0.433101	7.48e-05	0.00109237	EIF4A3
Streptococcus anginosus	RAB17 seq.11118.107	-0.43311	7.47e-05	0.00109237	RAB17
Streptococcus anginosus	TRABD seq.11262.39	-0.433127	7.47e-05	0.00109237	TRABD
Streptococcus oralis E 351036	RTCA seq.21369.15	-0.433165	7.46e-05	0.00109203	RTCA
Streptococcus anginosus	LDLRAP1 seq.18183.3	-0.433218	7.44e-05	0.00109005	LDLRAP1
Streptococcus oralis E 351036	CPNE1 seq.11602.12	-0.43324	7.43e-05	0.00108955	CPNE1
Prevotella melaninogenica	UNC93B1 seq.13487.24	-0.43325	7.43e-05	0.00108955	UNC93B1
Streptococcus oralis E 350763	TRIM27 seq.22814.1	-0.433396	7.38e-05	0.00108389	TRIM27
Streptococcus anginosus	MICAL1 seq.25070.18	-0.43341	7.38e-05	0.00108375	MICAL1
Prevotella melaninogenica	MRPL21 seq.8942.2	-0.433489	7.35e-05	0.00108115	MRPL21
Streptococcus oralis E 351036	GLCE seq.7808.5	-0.433506	7.35e-05	0.0010809	GLCE
Streptococcus oralis E 350763	IMPACT seq.20463.315	-0.433508	7.35e-05	0.0010809	IMPACT
Streptococcus anginosus	PRKAG1|PRKAB2|PRKAA2 seq.5245.40	-0.433543	7.34e-05	0.00108051	PRKAG1|PRKAB2|PRKAA2
Prevotella melaninogenica	SRPK1 seq.22432.83	-0.433594	7.32e-05	0.00107891	SRPK1
Streptococcus oralis E 351036	CAMK4 seq.18904.23	-0.433696	7.29e-05	0.00107632	CAMK4
Streptococcus anginosus	ARF5 seq.18409.61	-0.433732	7.28e-05	0.00107568	ARF5
Streptococcus cristatus B	AKAP7 seq.18399.1	-0.433736	7.28e-05	0.00107568	AKAP7
Streptococcus oralis E 351036	TLR4 seq.11101.18	-0.433777	7.27e-05	0.00107465	TLR4
Streptococcus oralis E 351036	GDF10 seq.6517.14	-0.433815	7.25e-05	0.00107395	GDF10
Streptococcus cristatus B	STXBP6 seq.18308.30	-0.433827	7.25e-05	0.0010739	STXBP6
Streptococcus oralis E 351036	C7 seq.2888.49	-0.433977	7.2e-05	0.0010676	C7
Streptococcus oralis E 351036	POLB seq.21210.33	-0.434024	7.19e-05	0.00106593	POLB
Streptococcus anginosus	PDE5A seq.5256.86	-0.434111	7.16e-05	0.00106304	PDE5A
Streptococcus anginosus	ZRANB1 seq.21754.5	-0.434208	7.13e-05	0.00105914	ZRANB1
Prevotella melaninogenica	ATP5MF seq.11539.4	-0.434225	7.13e-05	0.00105891	ATP5MF
Streptococcus cristatus B	ARHGEF1 seq.13976.9	-0.434365	7.09e-05	0.00105514	ARHGEF1
Streptococcus anginosus	RAB14 seq.14283.12	-0.434408	7.07e-05	0.0010537	RAB14
Streptococcus cristatus B	UBASH3A seq.21529.6	-0.434459	7.06e-05	0.00105242	UBASH3A
Streptococcus anginosus	GTF2B seq.20979.86	-0.434462	7.06e-05	0.00105242	GTF2B
Streptococcus oralis E 351036	DYRK3 seq.4359.87	-0.434505	7.04e-05	0.00105189	DYRK3
Streptococcus anginosus	ACADVL seq.19262.219	-0.434516	7.04e-05	0.00105189	ACADVL
Streptococcus anginosus	MARCO seq.9003.99	-0.434627	7.01e-05	0.00104743	MARCO
Streptococcus cristatus B	BCCIP seq.18304.19	-0.43481	6.95e-05	0.00104026	BCCIP
Prevotella melaninogenica	HDAC6 seq.25059.18	-0.434913	6.92e-05	0.00103622	HDAC6
Streptococcus oralis E 351036	EEF1A1 seq.25906.5	-0.434922	6.92e-05	0.00103622	EEF1A1
Prevotella melaninogenica	HBZ seq.6919.3	-0.434995	6.9e-05	0.00103359	HBZ
Streptococcus oralis E 351036	CCNB2 seq.18208.3	-0.435087	6.87e-05	0.00103054	CCNB2
Streptococcus cristatus B	ITGAV|ITGB8 seq.20191.13	-0.435167	6.85e-05	0.00102952	ITGAV|ITGB8
Streptococcus oralis E 350763	GET3 seq.13620.10	-0.43538	6.78e-05	0.00102217	GET3
Streptococcus cristatus B	TPSB2 seq.3403.1	-0.435466	6.76e-05	0.00101941	TPSB2
Streptococcus anginosus	ANGPTL7 seq.6371.50	-0.435543	6.74e-05	0.00101651	ANGPTL7
Streptococcus cristatus B	CXCL16 seq.2436.49	-0.43557	6.73e-05	0.00101584	CXCL16
Streptococcus cristatus B	GDF10 seq.6517.14	-0.435648	6.71e-05	0.00101396	GDF10
Streptococcus oralis E 351036	EGFR seq.19567.1	-0.435654	6.7e-05	0.00101396	EGFR
Streptococcus oralis E 351036	ENTPD5 seq.4437.56	-0.435706	6.69e-05	0.00101342	ENTPD5
Streptococcus oralis E 350763	EIF4A3 seq.4997.19	-0.43571	6.69e-05	0.00101342	EIF4A3
Streptococcus oralis E 351036	IL4I1 seq.20367.6	-0.435757	6.67e-05	0.00101222	IL4I1
Streptococcus oralis E 351036	DSTN seq.18883.4	-0.435782	6.67e-05	0.00101162	DSTN
Streptococcus oralis E 351036	EIF4G1 seq.25287.7	-0.435934	6.62e-05	0.00100704	EIF4G1
Streptococcus anginosus	KLK14 seq.3681.87	-0.435976	6.61e-05	0.0010059	KLK14
Streptococcus oralis E 350763	PRKCB seq.5475.10	-0.435986	6.61e-05	0.0010059	PRKCB
Streptococcus oralis E 351036	ODC1 seq.13689.2	-0.435987	6.61e-05	0.0010059	ODC1
Streptococcus oralis E 351036	XXYLT1 seq.6375.75	-0.436063	6.59e-05	0.00100445	XXYLT1
Streptococcus anginosus	PFKM seq.17384.110	-0.436084	6.58e-05	0.00100404	PFKM
Streptococcus cristatus B	WARS2 seq.22792.21	-0.4362	6.55e-05	0.00100007	WARS2
Streptococcus oralis E 351036	PFKFB3 seq.12456.5	-0.436212	6.55e-05	0.00100003	PFKFB3
Streptococcus anginosus	FGR seq.3810.50	-0.436246	6.54e-05	0.00099905	FGR
Streptococcus anginosus	IFIH1 seq.20195.13	-0.436273	6.53e-05	0.00099838	IFIH1
Streptococcus cristatus B	KERA seq.10758.2	-0.436462	6.48e-05	0.00099232	KERA
Streptococcus cristatus B	MTHFSD seq.19129.15	-0.436527	6.46e-05	0.00099002	MTHFSD
Prevotella melaninogenica	ELK1 seq.10006.25	-0.43657	6.45e-05	0.00098867	ELK1
Streptococcus cristatus B	LIMD1 seq.25280.2	-0.436632	6.43e-05	0.00098655	LIMD1
Streptococcus oralis E 351036	SRP19 seq.18257.64	-0.436642	6.43e-05	0.00098655	SRP19
Prevotella melaninogenica	SNTA1 seq.19274.80	-0.436675	6.42e-05	0.00098618	SNTA1
Prevotella melaninogenica	MRM1 seq.21319.196	-0.436675	6.42e-05	0.00098618	MRM1
Streptococcus cristatus B	PAK6 seq.3827.22	-0.436694	6.41e-05	0.00098618	PAK6
Streptococcus anginosus	HAX1 seq.21206.218	-0.436706	6.41e-05	0.00098618	HAX1
Prevotella melaninogenica	KPNB1 seq.3887.90	-0.436746	6.4e-05	0.00098568	KPNB1
Streptococcus cristatus B	SLIT3 seq.18931.40	-0.437133	6.29e-05	0.00097376	SLIT3
Streptococcus cristatus B	SELENOS seq.11286.78	-0.437156	6.28e-05	0.00097327	SELENOS
Streptococcus oralis E 351036	LCK seq.4560.34	-0.437211	6.27e-05	0.00097146	LCK
Streptococcus oralis E 351036	DYNLT1 seq.14331.262	-0.437214	6.27e-05	0.00097146	DYNLT1
Streptococcus anginosus	BCL2L1 seq.4423.77	-0.437223	6.27e-05	0.00097146	BCL2L1
Streptococcus anginosus	DNAJC1 seq.24917.95	-0.437277	6.25e-05	0.00097019	DNAJC1
Streptococcus cristatus B	ARHGAP45 seq.13544.9	-0.437287	6.25e-05	0.00097019	ARHGAP45
Streptococcus oralis E 350763	ACBD6 seq.10075.75	-0.437307	6.24e-05	0.00097019	ACBD6
Streptococcus oralis E 351036	OSM seq.2693.20	-0.437308	6.24e-05	0.00097019	OSM
Streptococcus oralis E 350763	MGMT seq.21437.77	-0.437335	6.24e-05	0.00097019	MGMT
Prevotella melaninogenica	NAPG seq.17773.26	-0.437341	6.24e-05	0.00097019	NAPG
Streptococcus oralis E 351036	FIBP seq.19169.88	-0.437441	6.21e-05	0.0009682	FIBP
Streptococcus oralis E 351036	CELF2 seq.7245.2	-0.437467	6.2e-05	0.00096764	CELF2
Streptococcus cristatus B	PDE5A seq.5256.86	-0.437536	6.18e-05	0.00096523	PDE5A
Streptococcus cristatus B	YARS1 seq.19270.26	-0.437549	6.18e-05	0.00096518	YARS1
Streptococcus oralis E 350763	CTBP1 seq.11217.16	-0.437582	6.17e-05	0.0009643	CTBP1
Streptococcus anginosus	EEF1A1 seq.25906.5	-0.437598	6.17e-05	0.00096412	EEF1A1
Streptococcus anginosus	AKR1C1 seq.12618.50	-0.437615	6.16e-05	0.00096393	AKR1C1
Streptococcus oralis E 351036	RPS6KA1 seq.12329.21	-0.437619	6.16e-05	0.00096393	RPS6KA1
Streptococcus cristatus B	MAP4K5 seq.21989.12	-0.437759	6.12e-05	0.0009594	MAP4K5
Streptococcus anginosus	GBP6 seq.7818.101	-0.437788	6.12e-05	0.00095871	GBP6
Streptococcus oralis E 351036	FRG1 seq.23268.15	-0.437818	6.11e-05	0.00095843	FRG1
Streptococcus anginosus	OMP seq.18240.6	-0.437828	6.11e-05	0.00095843	OMP
Streptococcus cristatus B	UBE2G1 seq.17158.17	-0.437877	6.09e-05	0.00095697	UBE2G1
Streptococcus oralis E 350763	RIOX2 seq.21371.12	-0.437943	6.08e-05	0.00095474	RIOX2
Prevotella melaninogenica	PYGL seq.11441.11	-0.438006	6.06e-05	0.00095263	PYGL
Streptococcus cristatus B	PTK6 seq.3832.51	-0.438014	6.06e-05	0.00095263	PTK6
Streptococcus oralis E 351036	SLC14A2 seq.12818.159	-0.438109	6.03e-05	0.00095034	SLC14A2
Streptococcus cristatus B	ZNF175 seq.12716.3	-0.438113	6.03e-05	0.00095034	ZNF175
Streptococcus cristatus B	GRIPAP1 seq.24432.3	-0.438152	6.02e-05	0.00094954	GRIPAP1
Streptococcus cristatus B	STAT1 seq.10370.21	-0.438349	5.97e-05	0.00094343	STAT1
Streptococcus cristatus B	MTIF3 seq.7852.9	-0.438375	5.96e-05	0.00094334	MTIF3
Streptococcus oralis E 351036	RPS4X seq.9758.17	-0.438552	5.92e-05	0.0009376	RPS4X
Streptococcus cristatus B	GNAI1 seq.19271.64	-0.438703	5.88e-05	0.00093341	GNAI1
Streptococcus oralis E 351036	DHX38 seq.13645.14	-0.438719	5.87e-05	0.00093325	DHX38
Prevotella melaninogenica	HK2 seq.13130.150	-0.438776	5.86e-05	0.0009314	HK2
Streptococcus cristatus B	RPRD1B seq.19126.4	-0.438791	5.86e-05	0.00093131	RPRD1B
Streptococcus anginosus	NDUFAF1 seq.21107.5	-0.438842	5.84e-05	0.00092972	NDUFAF1
Prevotella melaninogenica	NSF seq.13992.12	-0.438881	5.83e-05	0.00092862	NSF
Streptococcus oralis E 351036	GPR26 seq.13540.1	-0.439076	5.78e-05	0.00092178	GPR26
Streptococcus oralis E 351036	DSG1 seq.2976.58	-0.439108	5.78e-05	0.00092144	DSG1
Streptococcus cristatus B	GYG2 seq.25066.32	-0.439192	5.76e-05	0.00091856	GYG2
Streptococcus oralis E 351036	C3orf18 seq.6994.19	-0.439222	5.75e-05	0.00091834	C3orf18
Streptococcus cristatus B	PRKCQ seq.3817.18	-0.439269	5.74e-05	0.00091789	PRKCQ
Streptococcus anginosus	RAB2A seq.16857.2	-0.439291	5.73e-05	0.0009175	RAB2A
Streptococcus oralis E 351036	PPP2R5A seq.13622.16	-0.439298	5.73e-05	0.0009175	PPP2R5A
Streptococcus oralis E 351036	SYK seq.10722.13	-0.439323	5.72e-05	0.00091718	SYK
Streptococcus anginosus	GALE seq.11457.53	-0.439518	5.67e-05	0.00091135	GALE
Streptococcus oralis E 350763	CDK2 seq.21128.2	-0.439533	5.67e-05	0.00091135	CDK2
Streptococcus anginosus	XXYLT1 seq.6375.75	-0.439561	5.66e-05	0.00091107	XXYLT1
Streptococcus anginosus	NT5C3B seq.19135.5	-0.439626	5.65e-05	0.00090898	NT5C3B
Prevotella melaninogenica	CD200R1L seq.8980.19	-0.439722	5.62e-05	0.00090569	CD200R1L
Streptococcus anginosus	CKM|CKB seq.3714.49	-0.439761	5.61e-05	0.0009046	CKM|CKB
Streptococcus anginosus	IER3 seq.9786.310	-0.439767	5.61e-05	0.0009046	IER3
Streptococcus oralis E 350763	NME7 seq.23521.29	-0.439785	5.61e-05	0.0009046	NME7
Streptococcus oralis E 350763	RFC4 seq.23422.47	-0.439826	5.6e-05	0.00090348	RFC4
Streptococcus cristatus B	POLR2E seq.20441.35	-0.440092	5.53e-05	0.00089545	POLR2E
Streptococcus oralis E 350763	NEK7 seq.12703.6	-0.440198	5.51e-05	0.00089275	NEK7
Streptococcus anginosus	CISD2 seq.8094.20	-0.440224	5.5e-05	0.00089221	CISD2
Streptococcus anginosus	ZAP70 seq.3837.6	-0.440275	5.49e-05	0.00089116	ZAP70
Streptococcus oralis E 350763	PRC1 seq.11591.43	-0.440321	5.48e-05	0.00089029	PRC1
Streptococcus cristatus B	MSH2 seq.9739.4	-0.440472	5.44e-05	0.00088542	MSH2
Streptococcus oralis E 351036	PFKFB1 seq.22141.59	-0.440486	5.44e-05	0.00088533	PFKFB1
Streptococcus oralis E 351036	WARS2 seq.22792.21	-0.440512	5.43e-05	0.00088483	WARS2
Streptococcus anginosus	ACAT2 seq.17341.89	-0.440545	5.43e-05	0.00088413	ACAT2
Streptococcus anginosus	MRPL21 seq.8942.2	-0.440572	5.42e-05	0.00088413	MRPL21
Prevotella melaninogenica	SNTB1 seq.9078.207	-0.440597	5.41e-05	0.00088413	SNTB1
Streptococcus anginosus	USP4 seq.21763.46	-0.440653	5.4e-05	0.00088272	USP4
Streptococcus oralis E 351036	NEK7 seq.12703.6	-0.440676	5.4e-05	0.00088272	NEK7
Streptococcus anginosus	GIMAP7 seq.24683.11	-0.440734	5.38e-05	0.00088141	GIMAP7
Prevotella melaninogenica	FGR seq.3810.50	-0.440807	5.36e-05	0.00087957	FGR
Streptococcus oralis E 351036	FGR seq.3810.50	-0.440891	5.35e-05	0.00087682	FGR
Streptococcus oralis E 350763	TMEM38B seq.9509.4	-0.440982	5.32e-05	0.0008738	TMEM38B
Streptococcus oralis E 350763	STAT1 seq.12351.25	-0.441161	5.28e-05	0.00086793	STAT1
Prevotella melaninogenica	NXF1 seq.12453.161	-0.441192	5.28e-05	0.00086722	NXF1
Prevotella melaninogenica	KERA seq.10758.2	-0.441227	5.27e-05	0.00086636	KERA
Prevotella melaninogenica	XPO5 seq.25963.2	-0.441227	5.27e-05	0.00086636	XPO5
Streptococcus cristatus B	ATP5PO seq.9202.309	-0.441245	5.26e-05	0.00086636	ATP5PO
Streptococcus oralis E 351036	PRTG seq.21397.21	-0.441314	5.25e-05	0.00086448	PRTG
Streptococcus cristatus B	CPA1 seq.19760.26	-0.441324	5.25e-05	0.00086448	CPA1
Streptococcus oralis E 350763	TLR4 seq.11101.18	-0.441346	5.24e-05	0.00086421	TLR4
Streptococcus oralis E 351036	PITPNB seq.12484.67	-0.441372	5.23e-05	0.00086416	PITPNB
Streptococcus anginosus	C1QTNF3 seq.7251.64	-0.4414	5.23e-05	0.00086356	C1QTNF3
Streptococcus cristatus B	MRPL14 seq.8021.59	-0.441625	5.18e-05	0.00085694	MRPL14
Streptococcus cristatus B	KIT seq.2475.1	-0.44173	5.15e-05	0.00085441	KIT
Prevotella melaninogenica	N4BP2L2 seq.22504.3	-0.441752	5.15e-05	0.00085441	N4BP2L2
Streptococcus anginosus	GAB1 seq.24268.21	-0.441789	5.14e-05	0.00085405	GAB1
Streptococcus cristatus B	MEOX2 seq.18259.15	-0.441851	5.13e-05	0.00085266	MEOX2
Streptococcus oralis E 350763	TBP seq.2875.15	-0.442004	5.09e-05	0.00084835	TBP
Streptococcus oralis E 351036	BTK seq.19202.10	-0.442054	5.08e-05	0.00084693	BTK
Streptococcus oralis E 350763	MRM1 seq.21319.196	-0.442056	5.08e-05	0.00084693	MRM1
Streptococcus anginosus	SPATA5 seq.25258.41	-0.442103	5.07e-05	0.00084606	SPATA5
Streptococcus anginosus	TRIM3 seq.12573.80	-0.442167	5.06e-05	0.00084412	TRIM3
Prevotella melaninogenica	NMT1 seq.12448.246	-0.442173	5.05e-05	0.00084412	NMT1
Prevotella melaninogenica	FIBP seq.19169.88	-0.442315	5.02e-05	0.00084142	FIBP
Streptococcus oralis E 351036	VTN seq.13125.45	-0.442371	5.01e-05	0.00084028	VTN
Streptococcus oralis E 350763	MRPL2 seq.19132.1	-0.442428	5e-05	0.00083912	MRPL2
Streptococcus anginosus	ITGAV|ITGB8 seq.20191.13	-0.442441	5e-05	0.0008391	ITGAV|ITGB8
Streptococcus cristatus B	PRAME seq.25951.17	-0.442477	4.99e-05	0.00083822	PRAME
Streptococcus oralis E 351036	BTK seq.3416.2	-0.442484	4.99e-05	0.00083822	BTK
Prevotella melaninogenica	HSPA13 seq.17515.6	-0.442558	4.97e-05	0.00083663	HSPA13
Streptococcus oralis E 351036	DKKL1 seq.3644.5	-0.442598	4.96e-05	0.00083607	DKKL1
Prevotella melaninogenica	CISD2 seq.8094.20	-0.442841	4.91e-05	0.00082867	CISD2
Streptococcus cristatus B	CIAO1 seq.21178.8	-0.442939	4.89e-05	0.00082685	CIAO1
Streptococcus anginosus	PCK2 seq.22405.61	-0.443033	4.87e-05	0.0008239	PCK2
Streptococcus oralis E 350763	NSF seq.13992.12	-0.443033	4.87e-05	0.0008239	NSF
Streptococcus cristatus B	MIEF1 seq.23668.281	-0.443041	4.87e-05	0.0008239	MIEF1
Streptococcus cristatus B	PYGL seq.11441.11	-0.443132	4.85e-05	0.00082211	PYGL
Prevotella melaninogenica	TBX3 seq.13978.122	-0.443153	4.84e-05	0.00082209	TBX3
Streptococcus anginosus	MRPL2 seq.19132.1	-0.443168	4.84e-05	0.00082209	MRPL2
Streptococcus cristatus B	SNRPD3 seq.17774.38	-0.443181	4.84e-05	0.00082209	SNRPD3
Streptococcus oralis E 351036	ITGAV|ITGB8 seq.20191.13	-0.443271	4.82e-05	0.00082074	ITGAV|ITGB8
Streptococcus cristatus B	PARK7 seq.9845.33	-0.443306	4.81e-05	0.00082074	PARK7
Streptococcus anginosus	UCK1 seq.23364.3	-0.443414	4.79e-05	0.00081788	UCK1
Streptococcus anginosus	PYGB seq.24414.3	-0.443492	4.77e-05	0.00081597	PYGB
Streptococcus anginosus	WWOX seq.17724.3	-0.443495	4.77e-05	0.00081597	WWOX
Prevotella melaninogenica	UCMA seq.10977.55	-0.443503	4.77e-05	0.00081597	UCMA
Streptococcus cristatus B	RIC8A seq.25245.22	-0.443539	4.76e-05	0.00081567	RIC8A
Streptococcus anginosus	SIRT6 seq.21833.6	-0.443546	4.76e-05	0.00081567	SIRT6
Streptococcus cristatus B	STAT1 seq.12351.25	-0.443591	4.75e-05	0.0008147	STAT1
Streptococcus oralis E 351036	S100A8 seq.25216.8	-0.44361	4.75e-05	0.00081449	S100A8
Prevotella melaninogenica	NME7 seq.23521.29	-0.443643	4.74e-05	0.00081375	NME7
Prevotella melaninogenica	S100A8 seq.25216.8	-0.443678	4.73e-05	0.00081295	S100A8
Streptococcus anginosus	SIGLEC11 seq.8913.22	-0.443682	4.73e-05	0.00081295	SIGLEC11
Streptococcus oralis E 351036	ACAT1 seq.19197.95	-0.443711	4.72e-05	0.00081295	ACAT1
Streptococcus oralis E 351036	CHEK1 seq.2853.68	-0.443774	4.71e-05	0.00081134	CHEK1
Streptococcus oralis E 350763	CAMK4 seq.18904.23	-0.443804	4.7e-05	0.00081072	CAMK4
Streptococcus anginosus	PTEN seq.3831.21	-0.443812	4.7e-05	0.00081072	PTEN
Streptococcus anginosus	PCNA seq.19364.163	-0.443844	4.7e-05	0.00081022	PCNA
Streptococcus oralis E 351036	DDX19B seq.5460.60	-0.443989	4.67e-05	0.00080677	DDX19B
Streptococcus anginosus	OTULIN seq.21916.82	-0.444006	4.66e-05	0.00080672	OTULIN
Streptococcus oralis E 350763	MARCO seq.9003.99	-0.44422	4.62e-05	0.00080051	MARCO
Prevotella melaninogenica	SPG21 seq.11122.97	-0.444344	4.59e-05	0.00079751	SPG21
Streptococcus cristatus B	SAMHD1 seq.11303.7	-0.444383	4.59e-05	0.00079702	SAMHD1
Streptococcus oralis E 350763	PDE2A seq.5246.64	-0.444424	4.58e-05	0.00079604	PDE2A
Streptococcus cristatus B	ARF5 seq.18409.61	-0.444482	4.57e-05	0.00079443	ARF5
Streptococcus cristatus B	NDUFAF1 seq.21107.5	-0.444508	4.56e-05	0.00079397	NDUFAF1
Streptococcus anginosus	CLIC1 seq.5013.2	-0.44452	4.56e-05	0.00079397	CLIC1
Streptococcus cristatus B	ZNRF3 seq.10390.21	-0.444551	4.55e-05	0.00079339	ZNRF3
Streptococcus anginosus	ALDH2 seq.18381.16	-0.444574	4.55e-05	0.00079339	ALDH2
Streptococcus oralis E 350763	DEF6 seq.14090.23	-0.444658	4.53e-05	0.000791	DEF6
Streptococcus oralis E 351036	SORD seq.15447.45	-0.444697	4.52e-05	0.00079006	SORD
Streptococcus oralis E 351036	NKIRAS1 seq.21317.25	-0.444738	4.51e-05	0.00078954	NKIRAS1
Streptococcus oralis E 351036	ATP5PO seq.9202.309	-0.444761	4.51e-05	0.00078921	ATP5PO
Streptococcus oralis E 350763	MRPL21 seq.8942.2	-0.444892	4.48e-05	0.00078645	MRPL21
Streptococcus oralis E 351036	RAB8B seq.20167.6	-0.444925	4.48e-05	0.00078619	RAB8B
Streptococcus oralis E 351036	PFKFB4 seq.25041.11	-0.445077	4.45e-05	0.00078315	PFKFB4
Prevotella melaninogenica	EIF4EBP1 seq.17372.5	-0.445079	4.45e-05	0.00078315	EIF4EBP1
Prevotella melaninogenica	FKBP5 seq.21577.35	-0.445079	4.45e-05	0.00078315	FKBP5
Streptococcus anginosus	SEC22A seq.13713.164	-0.445304	4.4e-05	0.00077759	SEC22A
Streptococcus oralis E 351036	TNNI3 seq.5930.54	-0.445323	4.4e-05	0.00077738	TNNI3
Streptococcus cristatus B	AKT2 seq.5360.9	-0.44536	4.39e-05	0.00077707	AKT2
Streptococcus oralis E 351036	FKBP5 seq.21577.35	-0.445368	4.39e-05	0.00077707	FKBP5
Streptococcus anginosus	DUSP16 seq.14631.22	-0.445374	4.39e-05	0.00077707	DUSP16
Streptococcus cristatus B	IER3 seq.9786.310	-0.445386	4.39e-05	0.00077707	IER3
Streptococcus cristatus B	MGMT seq.21437.77	-0.445387	4.39e-05	0.00077707	MGMT
Streptococcus cristatus B	PTGES2 seq.18458.4	-0.445491	4.37e-05	0.00077606	PTGES2
Streptococcus cristatus B	SRRT seq.24970.117	-0.445649	4.34e-05	0.00077112	SRRT
Streptococcus cristatus B	CD63 seq.9190.7	-0.44573	4.32e-05	0.00076879	CD63
Prevotella melaninogenica	GYG2 seq.25066.32	-0.445773	4.31e-05	0.00076779	GYG2
Streptococcus oralis E 350763	FNDC4 seq.13451.2	-0.445782	4.31e-05	0.00076779	FNDC4
Streptococcus oralis E 350763	SNX11 seq.24685.12	-0.4458	4.31e-05	0.00076779	SNX11
Streptococcus anginosus	ARMC5 seq.9945.8	-0.44582	4.3e-05	0.00076779	ARMC5
Streptococcus anginosus	LGSN seq.24499.36	-0.445925	4.28e-05	0.00076572	LGSN
Streptococcus cristatus B	EEF1A1 seq.25256.23	-0.44595	4.28e-05	0.00076533	EEF1A1
Streptococcus cristatus B	GLUD1 seq.25902.27	-0.445979	4.27e-05	0.00076479	GLUD1
Streptococcus cristatus B	CHEK2 seq.19328.51	-0.446081	4.25e-05	0.00076223	CHEK2
Streptococcus anginosus	PRC1 seq.11591.43	-0.446115	4.25e-05	0.00076154	PRC1
Streptococcus cristatus B	EMG1 seq.20937.43	-0.446134	4.24e-05	0.00076135	EMG1
Prevotella melaninogenica	POLR2E seq.20441.35	-0.446164	4.24e-05	0.00076076	POLR2E
Streptococcus oralis E 351036	RNASEH1 seq.8470.213	-0.446164	4.24e-05	0.00076076	RNASEH1
Streptococcus oralis E 351036	THRA seq.12527.50	-0.446192	4.23e-05	0.0007607	THRA
Streptococcus oralis E 351036	ESRRA seq.9873.17	-0.446192	4.23e-05	0.0007607	ESRRA
Streptococcus cristatus B	ERO1B seq.7994.41	-0.44633	4.21e-05	0.00075828	ERO1B
Prevotella melaninogenica	LYN seq.3381.24	-0.446339	4.21e-05	0.00075828	LYN
Streptococcus cristatus B	AKIRIN2 seq.23280.9	-0.446385	4.2e-05	0.00075731	AKIRIN2
Streptococcus cristatus B	XCL1 seq.14078.69	-0.446399	4.19e-05	0.00075731	XCL1
Streptococcus cristatus B	SPATA5 seq.25258.41	-0.446425	4.19e-05	0.00075731	SPATA5
Streptococcus oralis E 350763	MUTYH seq.10030.8	-0.446477	4.18e-05	0.0007569	MUTYH
Streptococcus oralis E 351036	RCAN2 seq.20975.2	-0.446569	4.16e-05	0.00075427	RCAN2
Streptococcus anginosus	RER1 seq.24677.106	-0.446628	4.15e-05	0.00075317	RER1
Streptococcus oralis E 351036	MAP4K5 seq.21989.12	-0.446657	4.15e-05	0.00075265	MAP4K5
Streptococcus cristatus B	PCNA seq.19364.163	-0.446684	4.14e-05	0.0007522	PCNA
Streptococcus cristatus B	CRIM1 seq.8699.43	-0.446713	4.14e-05	0.00075168	CRIM1
Streptococcus oralis E 351036	PRAME seq.25951.17	-0.446746	4.13e-05	0.00075103	PRAME
Prevotella melaninogenica	S100A9 seq.7812.11	-0.446753	4.13e-05	0.00075103	S100A9
Streptococcus anginosus	OSBP seq.25055.56	-0.446764	4.13e-05	0.00075103	OSBP
Streptococcus anginosus	ZNRF3 seq.10390.21	-0.446794	4.12e-05	0.00075103	ZNRF3
Streptococcus anginosus	PPID seq.5202.4	-0.446818	4.12e-05	0.00075103	PPID
Streptococcus oralis E 350763	TNFRSF13B seq.2704.74	-0.44682	4.12e-05	0.00075103	TNFRSF13B
Streptococcus oralis E 351036	B9D2 seq.21356.6	-0.446872	4.11e-05	0.00075037	B9D2
Streptococcus oralis E 351036	LRFN1 seq.7910.41	-0.446961	4.09e-05	0.00074787	LRFN1
Streptococcus anginosus	KLHL2 seq.23649.6	-0.44698	4.09e-05	0.00074768	KLHL2
Streptococcus oralis E 350763	SWAP70 seq.13552.7	-0.447011	4.08e-05	0.00074708	SWAP70
Streptococcus anginosus	TTPAL seq.24687.18	-0.447034	4.08e-05	0.00074678	TTPAL
Streptococcus oralis E 351036	VEGFD seq.14705.1	-0.447049	4.08e-05	0.00074671	VEGFD
Streptococcus cristatus B	TARS1 seq.18186.15	-0.447156	4.06e-05	0.00074488	TARS1
Streptococcus oralis E 351036	DYNC1LI2 seq.25053.1	-0.447163	4.05e-05	0.00074488	DYNC1LI2
Streptococcus cristatus B	GLT8D1 seq.8955.60	-0.447248	4.04e-05	0.00074371	GLT8D1
Streptococcus cristatus B	MAP2K2 seq.3628.3	-0.4473	4.03e-05	0.00074242	MAP2K2
Streptococcus cristatus B	ST6GALNAC2 seq.7823.22	-0.447326	4.03e-05	0.000742	ST6GALNAC2
Streptococcus oralis E 350763	UGDH seq.17755.5	-0.447328	4.03e-05	0.000742	UGDH
Streptococcus cristatus B	CMIP seq.25100.11	-0.447427	4.01e-05	0.00073956	CMIP
Prevotella melaninogenica	ATAD1 seq.6625.31	-0.44753	3.99e-05	0.00073664	ATAD1
Streptococcus oralis E 350763	STAT1 seq.10370.21	-0.447562	3.98e-05	0.00073602	STAT1
Streptococcus oralis E 350763	SYK seq.11378.37	-0.447617	3.97e-05	0.00073466	SYK
Prevotella melaninogenica	MTPAP seq.9028.5	-0.447711	3.96e-05	0.00073249	MTPAP
Streptococcus oralis E 350763	SPI1 seq.22783.40	-0.447727	3.95e-05	0.00073239	SPI1
Streptococcus oralis E 350763	DAPP1 seq.11615.16	-0.447824	3.94e-05	0.00072969	DAPP1
Prevotella melaninogenica	TPO seq.3873.51	-0.44788	3.93e-05	0.00072874	TPO
Streptococcus oralis E 350763	PYGL seq.11441.11	-0.447906	3.92e-05	0.00072833	PYGL
Streptococcus cristatus B	SNX11 seq.24685.12	-0.448047	3.9e-05	0.00072508	SNX11
Streptococcus cristatus B	RCAN2 seq.20975.2	-0.448152	3.88e-05	0.00072213	RCAN2
Streptococcus anginosus	KIAA0040 seq.14603.51	-0.448251	3.86e-05	0.00071939	KIAA0040
Streptococcus cristatus B	CDC25B seq.12427.8	-0.448257	3.86e-05	0.00071939	CDC25B
Streptococcus cristatus B	B4GALT2 seq.9595.11	-0.448296	3.86e-05	0.00071924	B4GALT2
Streptococcus cristatus B	DKKL1 seq.3644.5	-0.448335	3.85e-05	0.00071842	DKKL1
Prevotella melaninogenica	POLI seq.13536.56	-0.44844	3.83e-05	0.0007155	POLI
Streptococcus oralis E 350763	ARID3C seq.25484.120	-0.448443	3.83e-05	0.0007155	ARID3C
Streptococcus anginosus	TPST2 seq.8024.64	-0.448578	3.81e-05	0.00071198	TPST2
Prevotella melaninogenica	MUTYH seq.10030.8	-0.448618	3.8e-05	0.00071114	MUTYH
Streptococcus cristatus B	CDX1 seq.22104.39	-0.448676	3.79e-05	0.00070972	CDX1
Streptococcus oralis E 350763	HNRNPA0 seq.24697.48	-0.448815	3.77e-05	0.00070664	HNRNPA0
Streptococcus anginosus	ATF5 seq.23771.17	-0.448927	3.75e-05	0.00070354	ATF5
Streptococcus anginosus	S100A9 seq.7812.11	-0.448938	3.75e-05	0.00070354	S100A9
Streptococcus anginosus	ATP5MF seq.11539.4	-0.449089	3.72e-05	0.00069931	ATP5MF
Streptococcus anginosus	HECTD3 seq.25244.9	-0.44917	3.71e-05	0.00069786	HECTD3
Streptococcus cristatus B	ASMTL seq.10089.7	-0.449528	3.65e-05	0.00068864	ASMTL
Streptococcus anginosus	RCAN1 seq.13465.5	-0.449603	3.64e-05	0.00068761	RCAN1
Streptococcus oralis E 350763	RPS4X seq.9758.17	-0.449627	3.63e-05	0.00068728	RPS4X
Streptococcus oralis E 351036	LDHB seq.3890.8	-0.449667	3.63e-05	0.00068679	LDHB
Streptococcus anginosus	USP3 seq.24278.4	-0.449684	3.62e-05	0.00068679	USP3
Streptococcus anginosus	NABP1 seq.20454.24	-0.449754	3.61e-05	0.00068549	NABP1
Streptococcus anginosus	BLOC1S3 seq.24487.95	-0.449754	3.61e-05	0.00068549	BLOC1S3
Streptococcus cristatus B	KLC1 seq.12656.1	-0.449829	3.6e-05	0.00068444	KLC1
Prevotella melaninogenica	ATG5 seq.12597.68	-0.449876	3.59e-05	0.00068345	ATG5
Streptococcus cristatus B	PDK1 seq.5227.60	-0.450092	3.56e-05	0.00067854	PDK1
Streptococcus anginosus	OTUD3 seq.21915.2	-0.450105	3.56e-05	0.00067854	OTUD3
Streptococcus anginosus	NAA20 seq.22506.25	-0.450155	3.55e-05	0.00067788	NAA20
Prevotella melaninogenica	GEMIN7 seq.22155.44	-0.450226	3.54e-05	0.00067614	GEMIN7
Streptococcus anginosus	IL12A|EBI3 seq.20533.39	-0.450227	3.54e-05	0.00067614	IL12A|EBI3
Streptococcus cristatus B	FIBP seq.19169.88	-0.45033	3.52e-05	0.00067465	FIBP
Streptococcus oralis E 351036	SIGLEC15 seq.10847.1	-0.450429	3.5e-05	0.00067294	SIGLEC15
Streptococcus cristatus B	TBX3 seq.13978.122	-0.450432	3.5e-05	0.00067294	TBX3
Prevotella melaninogenica	DNAJC16 seq.10454.99	-0.450442	3.5e-05	0.00067294	DNAJC16
Streptococcus cristatus B	NKIRAS1 seq.21317.25	-0.450553	3.48e-05	0.00067044	NKIRAS1
Streptococcus cristatus B	HOXD4 seq.22476.115	-0.450606	3.48e-05	0.00066929	HOXD4
Streptococcus cristatus B	TMUB1 seq.25255.4	-0.450629	3.47e-05	0.000669	TMUB1
Streptococcus cristatus B	PDE2A seq.5246.64	-0.450629	3.47e-05	0.000669	PDE2A
Streptococcus oralis E 350763	TTL seq.13973.62	-0.450645	3.47e-05	0.000669	TTL
Streptococcus oralis E 351036	EEF2K seq.12332.7	-0.450767	3.45e-05	0.00066641	EEF2K
Streptococcus oralis E 351036	AKR1C4 seq.18397.5	-0.450805	3.45e-05	0.00066581	AKR1C4
Streptococcus anginosus	SLC14A2 seq.12818.159	-0.450846	3.44e-05	0.000665	SLC14A2
Streptococcus cristatus B	HTATIP2 seq.7753.21	-0.450855	3.44e-05	0.000665	HTATIP2
Prevotella melaninogenica	ANKRD63 seq.23424.4	-0.450926	3.43e-05	0.00066345	ANKRD63
Streptococcus cristatus B	NAA20 seq.22506.25	-0.450929	3.43e-05	0.00066345	NAA20
Streptococcus cristatus B	IGKV1-5 seq.6561.77	-0.450957	3.42e-05	0.00066338	IGKV1-5
Streptococcus anginosus	GIMAP4 seq.24684.7	-0.450981	3.42e-05	0.00066305	GIMAP4
Streptococcus anginosus	RAB35 seq.13514.121	-0.451163	3.39e-05	0.00065891	RAB35
Streptococcus anginosus	AKAP7 seq.18399.1	-0.451306	3.37e-05	0.00065634	AKAP7
Streptococcus oralis E 351036	FUNDC1 seq.22149.2	-0.451314	3.37e-05	0.00065634	FUNDC1
Streptococcus anginosus	PTK6 seq.3832.51	-0.451474	3.34e-05	0.00065222	PTK6
Streptococcus cristatus B	PC seq.13990.1	-0.451494	3.34e-05	0.00065204	PC
Streptococcus anginosus	PGAM4 seq.19799.2	-0.451522	3.34e-05	0.00065162	PGAM4
Streptococcus anginosus	NKIRAS1 seq.21317.25	-0.451579	3.33e-05	0.00065037	NKIRAS1
Prevotella melaninogenica	KLHL7 seq.12625.138	-0.451626	3.32e-05	0.00064939	KLHL7
Streptococcus anginosus	RAF1 seq.10001.7	-0.451684	3.31e-05	0.00064894	RAF1
Streptococcus anginosus	VLDLR seq.18938.3	-0.451684	3.31e-05	0.00064894	VLDLR
Prevotella melaninogenica	B4GALT2 seq.9595.11	-0.451696	3.31e-05	0.00064894	B4GALT2
Streptococcus cristatus B	VLDLR seq.18938.3	-0.451704	3.31e-05	0.00064894	VLDLR
Streptococcus cristatus B	ARF6 seq.12425.104	-0.451717	3.31e-05	0.00064894	ARF6
Streptococcus oralis E 351036	KCTD6 seq.23161.3	-0.451744	3.3e-05	0.00064894	KCTD6
Streptococcus cristatus B	EMILIN3 seq.9991.112	-0.451851	3.29e-05	0.00064698	EMILIN3
Streptococcus cristatus B	TPO seq.3873.51	-0.451861	3.29e-05	0.00064698	TPO
Streptococcus oralis E 351036	ARHGEF1 seq.13976.9	-0.451981	3.27e-05	0.00064441	ARHGEF1
Streptococcus oralis E 350763	IRF8 seq.22065.32	-0.452008	3.26e-05	0.00064404	IRF8
Streptococcus anginosus	KPNA6 seq.13969.24	-0.452063	3.26e-05	0.0006437	KPNA6
Streptococcus oralis E 350763	WWOX seq.17724.3	-0.452135	3.24e-05	0.00064284	WWOX
Prevotella melaninogenica	SST seq.5957.30	-0.452154	3.24e-05	0.00064269	SST
Streptococcus anginosus	XCL1 seq.14078.69	-0.452255	3.23e-05	0.00064102	XCL1
Streptococcus cristatus B	CLIC1 seq.5013.2	-0.452293	3.22e-05	0.00064032	CLIC1
Streptococcus cristatus B	DARS2 seq.12395.86	-0.452307	3.22e-05	0.00064032	DARS2
Streptococcus cristatus B	FAM118B seq.23350.66	-0.452385	3.21e-05	0.0006385	FAM118B
Streptococcus anginosus	ARID3C seq.25484.120	-0.452387	3.21e-05	0.0006385	ARID3C
Streptococcus oralis E 350763	STK17B seq.5249.31	-0.452449	3.2e-05	0.00063798	STK17B
Streptococcus cristatus B	BCL2L1 seq.4423.77	-0.452467	3.2e-05	0.00063798	BCL2L1
Prevotella melaninogenica	USO1 seq.13639.101	-0.452467	3.2e-05	0.00063798	USO1
Streptococcus oralis E 351036	PGD seq.4187.49	-0.452525	3.19e-05	0.00063773	PGD
Streptococcus anginosus	WARS2 seq.22792.21	-0.452658	3.17e-05	0.00063521	WARS2
Streptococcus oralis E 351036	NAGLU seq.15509.2	-0.452853	3.14e-05	0.00063086	NAGLU
Streptococcus anginosus	PNPLA2 seq.9802.27	-0.452874	3.14e-05	0.00063067	PNPLA2
Streptococcus oralis E 351036	SRRT seq.24970.117	-0.452904	3.13e-05	0.00063021	SRRT
Streptococcus cristatus B	DPCD seq.23272.8	-0.45308	3.11e-05	0.00062727	DPCD
Streptococcus cristatus B	RAB8B seq.20167.6	-0.453158	3.1e-05	0.00062546	RAB8B
Streptococcus oralis E 350763	RPS7 seq.3864.5	-0.453522	3.05e-05	0.00061715	RPS7
Streptococcus oralis E 351036	KTI12 seq.23526.25	-0.453537	3.05e-05	0.00061715	KTI12
Streptococcus cristatus B	RAB2A seq.16857.2	-0.453548	3.04e-05	0.00061715	RAB2A
Prevotella melaninogenica	CYTH3 seq.21365.5	-0.453587	3.04e-05	0.00061665	CYTH3
Streptococcus cristatus B	KLHL7 seq.12625.138	-0.453696	3.02e-05	0.00061403	KLHL7
Streptococcus oralis E 351036	GMDS seq.18337.4	-0.453701	3.02e-05	0.00061403	GMDS
Prevotella melaninogenica	GAPDH seq.3848.14	-0.453867	3e-05	0.00061169	GAPDH
Streptococcus anginosus	SELENOS seq.11286.78	-0.453928	2.99e-05	0.00061081	SELENOS
Streptococcus anginosus	SPARC seq.14110.200	-0.454009	2.98e-05	0.00060937	SPARC
Prevotella melaninogenica	NOTUM seq.8252.2	-0.454115	2.97e-05	0.00060685	NOTUM
Streptococcus anginosus	EHF seq.13387.55	-0.45415	2.96e-05	0.00060669	EHF
Streptococcus cristatus B	PCOLCE2 seq.6081.52	-0.454334	2.94e-05	0.00060204	PCOLCE2
Streptococcus oralis E 351036	PSMB10 seq.21861.8	-0.454346	2.94e-05	0.00060204	PSMB10
Streptococcus anginosus	ETV4 seq.22134.1	-0.454361	2.93e-05	0.00060204	ETV4
Streptococcus cristatus B	RAB14 seq.14283.12	-0.454364	2.93e-05	0.00060204	RAB14
Streptococcus cristatus B	CHD1L seq.25072.11	-0.4544	2.93e-05	0.00060186	CHD1L
Streptococcus oralis E 351036	CSNK2B|CSNK2A2 seq.5226.36	-0.454409	2.93e-05	0.00060186	CSNK2B|CSNK2A2
Streptococcus oralis E 350763	MTHFD1 seq.12575.30	-0.454417	2.93e-05	0.00060186	MTHFD1
Streptococcus cristatus B	FSD1 seq.23695.1	-0.454482	2.92e-05	0.00060108	FSD1
Streptococcus cristatus B	PDE11A seq.5252.33	-0.454613	2.9e-05	0.00059849	PDE11A
Streptococcus oralis E 351036	PTEN seq.3831.21	-0.45462	2.9e-05	0.00059849	PTEN
Streptococcus cristatus B	RAF1 seq.10001.7	-0.454626	2.9e-05	0.00059849	RAF1
Streptococcus cristatus B	CAMK4 seq.18904.23	-0.454666	2.89e-05	0.00059849	CAMK4
Streptococcus oralis E 351036	NMRK2 seq.20998.19	-0.454703	2.89e-05	0.00059801	NMRK2
Streptococcus anginosus	ACAT1 seq.19197.95	-0.454712	2.89e-05	0.00059801	ACAT1
Streptococcus oralis E 351036	GSTK1 seq.13474.40	-0.45489	2.86e-05	0.00059455	GSTK1
Streptococcus cristatus B	RAB27A seq.9504.19	-0.454898	2.86e-05	0.00059455	RAB27A
Streptococcus oralis E 351036	RIC8A seq.25245.22	-0.454978	2.85e-05	0.00059336	RIC8A
Streptococcus cristatus B	KLHL2 seq.23649.6	-0.455229	2.82e-05	0.00058821	KLHL2
Streptococcus oralis E 351036	MATN3 seq.3208.2	-0.455278	2.81e-05	0.0005873	MATN3
Streptococcus anginosus	KLHL7 seq.12625.138	-0.45528	2.81e-05	0.0005873	KLHL7
Streptococcus oralis E 350763	GYG2 seq.25066.32	-0.455371	2.8e-05	0.00058599	GYG2
Prevotella melaninogenica	BECN1 seq.13032.1	-0.455384	2.8e-05	0.00058599	BECN1
Streptococcus anginosus	SNX27 seq.24945.16	-0.455415	2.8e-05	0.00058599	SNX27
Streptococcus cristatus B	KMT2D seq.13623.4	-0.45549	2.79e-05	0.00058481	KMT2D
Streptococcus anginosus	PAPPA seq.4148.49	-0.455496	2.79e-05	0.00058481	PAPPA
Streptococcus cristatus B	TIMM50 seq.7743.5	-0.455533	2.78e-05	0.00058446	TIMM50
Streptococcus cristatus B	TPMT seq.11218.84	-0.455701	2.76e-05	0.00058194	TPMT
Streptococcus anginosus	PTGS2 seq.3761.4	-0.45574	2.75e-05	0.00058176	PTGS2
Streptococcus anginosus	WFDC11 seq.7969.163	-0.455821	2.74e-05	0.00058001	WFDC11
Streptococcus oralis E 351036	MAPK10 seq.15418.25	-0.455965	2.73e-05	0.00057701	MAPK10
Streptococcus anginosus	ATP5PO seq.9202.309	-0.455983	2.72e-05	0.00057692	ATP5PO
Streptococcus oralis E 351036	MAP2K2 seq.3628.3	-0.456003	2.72e-05	0.0005768	MAP2K2
Streptococcus cristatus B	CLU seq.4542.24	-0.456055	2.72e-05	0.00057582	CLU
Prevotella melaninogenica	FBL seq.13994.1	-0.456178	2.7e-05	0.00057298	FBL
Streptococcus anginosus	CYRIA seq.23523.14	-0.456202	2.7e-05	0.00057274	CYRIA
Streptococcus anginosus	PRPS2 seq.18329.4	-0.456253	2.69e-05	0.00057265	PRPS2
Streptococcus anginosus	CLU seq.4542.24	-0.456362	2.68e-05	0.00057095	CLU
Streptococcus anginosus	IFIT2 seq.9853.3	-0.456365	2.68e-05	0.00057095	IFIT2
Streptococcus cristatus B	ETV4 seq.22134.1	-0.456631	2.64e-05	0.0005659	ETV4
Streptococcus anginosus	ST6GALNAC2 seq.7823.22	-0.456632	2.64e-05	0.0005659	ST6GALNAC2
Streptococcus cristatus B	APOA1 seq.2750.3	-0.456658	2.64e-05	0.0005659	APOA1
Streptococcus cristatus B	POLM seq.12851.5	-0.456749	2.63e-05	0.00056511	POLM
Streptococcus cristatus B	TTL seq.13973.62	-0.456749	2.63e-05	0.00056511	TTL
Streptococcus anginosus	EIF3J seq.13497.34	-0.456848	2.62e-05	0.00056384	EIF3J
Streptococcus anginosus	TCP10L2 seq.23386.38	-0.456902	2.61e-05	0.00056322	TCP10L2
Streptococcus oralis E 350763	KPNA6 seq.13969.24	-0.457005	2.6e-05	0.00056099	KPNA6
Streptococcus anginosus	GEMIN7 seq.22155.44	-0.457119	2.59e-05	0.00055885	GEMIN7
Streptococcus anginosus	LDHB seq.3890.8	-0.457146	2.58e-05	0.00055856	LDHB
Prevotella melaninogenica	TBP seq.2875.15	-0.457196	2.58e-05	0.00055804	TBP
Streptococcus oralis E 350763	AKT2 seq.5360.9	-0.45728	2.57e-05	0.00055629	AKT2
Streptococcus anginosus	KPNA2 seq.2860.19	-0.457419	2.55e-05	0.00055393	KPNA2
Streptococcus anginosus	FOXP1 seq.24935.62	-0.457443	2.55e-05	0.00055371	FOXP1
Streptococcus cristatus B	HTATIP2 seq.10630.5	-0.457444	2.55e-05	0.00055371	HTATIP2
Streptococcus oralis E 351036	CYRIA seq.23523.14	-0.457574	2.53e-05	0.00055118	CYRIA
Streptococcus cristatus B	TRABD seq.11262.39	-0.457578	2.53e-05	0.00055118	TRABD
Streptococcus anginosus	RERG seq.17822.57	-0.457662	2.52e-05	0.00055011	RERG
Streptococcus cristatus B	DIMT1 seq.12694.28	-0.457761	2.51e-05	0.000548	DIMT1
Streptococcus oralis E 351036	LTB4R seq.13477.65	-0.457801	2.51e-05	0.00054738	LTB4R
Streptococcus cristatus B	MRPL1 seq.20433.19	-0.457994	2.48e-05	0.00054446	MRPL1
Streptococcus oralis E 351036	NDUFB10 seq.22508.2	-0.458127	2.47e-05	0.00054155	NDUFB10
Streptococcus oralis E 350763	MAPK10 seq.15418.25	-0.458161	2.47e-05	0.00054108	MAPK10
Streptococcus cristatus B	SRPK2 seq.21435.143	-0.458191	2.46e-05	0.00054108	SRPK2
Streptococcus anginosus	TTL seq.13973.62	-0.458281	2.45e-05	0.00054081	TTL
Streptococcus oralis E 351036	AACS seq.21515.61	-0.458317	2.45e-05	0.00054031	AACS
Streptococcus cristatus B	PI15 seq.5745.64	-0.458345	2.44e-05	0.00054001	PI15
Prevotella melaninogenica	ELP1 seq.25102.23	-0.458349	2.44e-05	0.00054001	ELP1
Streptococcus cristatus B	USP14 seq.19189.2	-0.45844	2.43e-05	0.00053842	USP14
Streptococcus anginosus	TYMSOS seq.8263.64	-0.458552	2.42e-05	0.00053698	TYMSOS
Streptococcus oralis E 351036	CRIM1 seq.6502.50	-0.458557	2.42e-05	0.00053698	CRIM1
Streptococcus oralis E 351036	PAXIP1 seq.12894.3	-0.458582	2.42e-05	0.00053698	PAXIP1
Streptococcus oralis E 350763	CSNK2B|CSNK2A2 seq.5226.36	-0.458602	2.42e-05	0.00053698	CSNK2B|CSNK2A2
Streptococcus oralis E 350763	ANKRD63 seq.23424.4	-0.458643	2.41e-05	0.00053649	ANKRD63
Streptococcus anginosus	RAB2B seq.19253.82	-0.458771	2.4e-05	0.00053478	RAB2B
Streptococcus cristatus B	CDH15 seq.5410.53	-0.458862	2.39e-05	0.00053303	CDH15
Streptococcus oralis E 351036	DUSP13 seq.6525.17	-0.458962	2.38e-05	0.00053121	DUSP13
Prevotella melaninogenica	MRPL1 seq.20433.19	-0.458979	2.37e-05	0.00053121	MRPL1
Prevotella melaninogenica	CADPS2 seq.25099.4	-0.459014	2.37e-05	0.00053084	CADPS2
Streptococcus oralis E 351036	TPPP seq.23299.52	-0.45905	2.37e-05	0.00053035	TPPP
Streptococcus cristatus B	PIWIL1 seq.12793.4	-0.459069	2.36e-05	0.00053028	PIWIL1
Streptococcus anginosus	RECQL seq.11431.235	-0.459173	2.35e-05	0.00052868	RECQL
Streptococcus cristatus B	SDHAF1 seq.20996.107	-0.459223	2.35e-05	0.00052846	SDHAF1
Streptococcus cristatus B	DUSP13 seq.6525.17	-0.459239	2.35e-05	0.00052844	DUSP13
Streptococcus anginosus	SYT17 seq.9110.2	-0.459363	2.33e-05	0.00052621	SYT17
Streptococcus anginosus	PANK3 seq.12658.72	-0.459444	2.32e-05	0.0005254	PANK3
Streptococcus cristatus B	FOXP4 seq.24259.24	-0.459462	2.32e-05	0.00052534	FOXP4
Streptococcus oralis E 351036	WWP1 seq.11307.33	-0.459505	2.32e-05	0.00052506	WWP1
Streptococcus anginosus	GAL seq.15390.3	-0.459558	2.31e-05	0.00052418	GAL
Streptococcus oralis E 351036	NSUN6 seq.25433.25	-0.459597	2.31e-05	0.00052418	NSUN6
Streptococcus cristatus B	CPTP seq.20385.21	-0.459606	2.31e-05	0.00052418	CPTP
Streptococcus cristatus B	TFB1M seq.21344.31	-0.459633	2.3e-05	0.00052418	TFB1M
Streptococcus cristatus B	UCK1 seq.23364.3	-0.45978	2.29e-05	0.0005223	UCK1
Streptococcus oralis E 351036	RFK seq.13059.33	-0.459822	2.28e-05	0.0005219	RFK
Streptococcus oralis E 351036	TBX3 seq.13978.122	-0.459822	2.28e-05	0.0005219	TBX3
Streptococcus oralis E 351036	PTPN1 seq.3005.5	-0.460011	2.26e-05	0.00051866	PTPN1
Streptococcus oralis E 350763	PLEKHF2 seq.20994.37	-0.460185	2.25e-05	0.00051567	PLEKHF2
Streptococcus cristatus B	SLC14A2 seq.12818.159	-0.460249	2.24e-05	0.00051453	SLC14A2
Streptococcus cristatus B	TPPP seq.23299.52	-0.460327	2.23e-05	0.00051342	TPPP
Streptococcus anginosus	HSPA13 seq.17515.6	-0.460471	2.22e-05	0.00051078	HSPA13
Streptococcus cristatus B	MAPRE3 seq.16885.49	-0.460485	2.21e-05	0.00051078	MAPRE3
Streptococcus oralis E 351036	METTL2B seq.23558.33	-0.460669	2.2e-05	0.00050802	METTL2B
Streptococcus oralis E 350763	NKIRAS1 seq.21317.25	-0.460711	2.19e-05	0.00050802	NKIRAS1
Streptococcus oralis E 351036	KPNB1 seq.3887.90	-0.460719	2.19e-05	0.00050802	KPNB1
Streptococcus oralis E 351036	ALG2 seq.23654.6	-0.460783	2.18e-05	0.00050764	ALG2
Streptococcus cristatus B	CLPSL2 seq.7767.1	-0.460851	2.18e-05	0.00050679	CLPSL2
Streptococcus cristatus B	PANK3 seq.12658.72	-0.460969	2.16e-05	0.00050517	PANK3
Streptococcus anginosus	DNM1 seq.24435.1	-0.461039	2.16e-05	0.00050392	DNM1
Streptococcus oralis E 350763	ABR seq.21958.4	-0.461079	2.15e-05	0.00050336	ABR
Streptococcus cristatus B	TRDMT1 seq.12635.9	-0.46128	2.13e-05	0.00049906	TRDMT1
Streptococcus cristatus B	SENP7 seq.12626.6	-0.461336	2.13e-05	0.00049814	SENP7
Streptococcus cristatus B	S100A8 seq.25216.8	-0.461402	2.12e-05	0.00049777	S100A8
Prevotella melaninogenica	WFDC11 seq.7969.163	-0.46143	2.12e-05	0.00049749	WFDC11
Streptococcus cristatus B	NEK7 seq.12703.6	-0.461533	2.11e-05	0.00049626	NEK7
Streptococcus oralis E 350763	UBA2|SAE1 seq.21923.24	-0.461547	2.11e-05	0.00049626	UBA2|SAE1
Streptococcus oralis E 351036	CLIC1 seq.5013.2	-0.46168	2.09e-05	0.00049423	CLIC1
Streptococcus anginosus	ERO1B seq.7994.41	-0.461688	2.09e-05	0.00049423	ERO1B
Prevotella melaninogenica	RIOX2 seq.21371.12	-0.461853	2.08e-05	0.00049117	RIOX2
Streptococcus anginosus	TNNI3 seq.5930.54	-0.461883	2.07e-05	0.00049087	TNNI3
Streptococcus oralis E 351036	SPG21 seq.11122.97	-0.462123	2.05e-05	0.00048691	SPG21
Streptococcus cristatus B	SPARC seq.14110.200	-0.462293	2.04e-05	0.00048344	SPARC
Streptococcus oralis E 350763	DOHH seq.24420.57	-0.462483	2.02e-05	0.00047991	DOHH
Prevotella melaninogenica	PDYN seq.19638.9	-0.462606	2.01e-05	0.00047754	PDYN
Streptococcus cristatus B	CFAP298 seq.24676.105	-0.463069	1.96e-05	0.00047097	CFAP298
Streptococcus cristatus B	NOSIP seq.23525.27	-0.463141	1.96e-05	0.00047049	NOSIP
Streptococcus anginosus	KLC1 seq.12656.1	-0.463175	1.95e-05	0.00047012	KLC1
Streptococcus anginosus	SETMAR seq.12462.20	-0.463283	1.94e-05	0.00046885	SETMAR
Streptococcus anginosus	PCBP2 seq.23363.41	-0.46331	1.94e-05	0.00046863	PCBP2
Streptococcus anginosus	BCCIP seq.18304.19	-0.463391	1.93e-05	0.00046722	BCCIP
Streptococcus anginosus	TFB1M seq.21344.31	-0.463716	1.9e-05	0.00046126	TFB1M
Streptococcus anginosus	KLRC4 seq.10552.88	-0.463816	1.9e-05	0.00045946	KLRC4
Prevotella melaninogenica	WWP1 seq.11307.33	-0.463846	1.89e-05	0.00045917	WWP1
Streptococcus anginosus	RTN4IP1 seq.18180.58	-0.463959	1.88e-05	0.00045784	RTN4IP1
Streptococcus cristatus B	DAPP1 seq.11615.16	-0.464036	1.88e-05	0.00045691	DAPP1
Streptococcus anginosus	PLEKHA1 seq.12459.13	-0.464121	1.87e-05	0.00045581	PLEKHA1
Streptococcus cristatus B	IRAG1 seq.8255.34	-0.464141	1.87e-05	0.00045575	IRAG1
Streptococcus oralis E 351036	FGFRL1 seq.6104.1	-0.464146	1.87e-05	0.00045575	FGFRL1
Streptococcus anginosus	SYK seq.11378.37	-0.464148	1.87e-05	0.00045575	SYK
Streptococcus oralis E 351036	HTATIP2 seq.10630.5	-0.464235	1.86e-05	0.00045556	HTATIP2
Streptococcus cristatus B	EEF1A1 seq.25906.5	-0.464259	1.86e-05	0.00045541	EEF1A1
Streptococcus oralis E 351036	RABL3 seq.23312.16	-0.464286	1.85e-05	0.0004552	RABL3
Streptococcus oralis E 351036	RCAN1 seq.13465.5	-0.464399	1.84e-05	0.0004535	RCAN1
Streptococcus oralis E 351036	AIPL1 seq.23646.5	-0.464592	1.83e-05	0.00045014	AIPL1
Streptococcus anginosus	SRRT seq.24970.117	-0.464689	1.82e-05	0.00044918	SRRT
Streptococcus cristatus B	HNRNPLL seq.23657.102	-0.464783	1.81e-05	0.00044791	HNRNPLL
Streptococcus oralis E 351036	NABP1 seq.20454.24	-0.464807	1.81e-05	0.00044791	NABP1
Streptococcus cristatus B	NAPA seq.4292.5	-0.464901	1.8e-05	0.00044724	NAPA
Streptococcus oralis E 350763	BECN1 seq.13032.1	-0.464904	1.8e-05	0.00044724	BECN1
Streptococcus oralis E 351036	TRAPPC6B seq.22812.4	-0.464956	1.8e-05	0.00044681	TRAPPC6B
Streptococcus anginosus	ZAP70 seq.4476.22	-0.464986	1.79e-05	0.00044653	ZAP70
Streptococcus cristatus B	ARFIP1 seq.13488.3	-0.465137	1.78e-05	0.0004441	ARFIP1
Prevotella melaninogenica	MAD1L1 seq.13618.15	-0.465215	1.78e-05	0.00044284	MAD1L1
Streptococcus anginosus	CCNE1 seq.19767.20	-0.46523	1.77e-05	0.00044284	CCNE1
Streptococcus oralis E 350763	CTPS1 seq.23705.42	-0.465264	1.77e-05	0.00044253	CTPS1
Streptococcus oralis E 351036	NDUFB6 seq.23287.109	-0.465284	1.77e-05	0.00044246	NDUFB6
Streptococcus oralis E 351036	PECAM1 seq.2695.25	-0.465537	1.75e-05	0.00043794	PECAM1
Streptococcus cristatus B	MARCO seq.9003.99	-0.465625	1.74e-05	0.00043649	MARCO
Streptococcus cristatus B	TYMSOS seq.8263.64	-0.46591	1.72e-05	0.00043207	TYMSOS
Streptococcus oralis E 351036	HAX1 seq.21206.218	-0.465942	1.72e-05	0.00043177	HAX1
Streptococcus oralis E 351036	LRRC74A seq.8389.8	-0.466208	1.69e-05	0.0004271	LRRC74A
Streptococcus anginosus	PCBP3 seq.24470.20	-0.46623	1.69e-05	0.000427	PCBP3
Streptococcus oralis E 351036	MAGEA6 seq.18205.123	-0.466461	1.67e-05	0.00042307	MAGEA6
Streptococcus oralis E 350763	NEIL2 seq.21476.43	-0.466467	1.67e-05	0.00042307	NEIL2
Streptococcus oralis E 350763	FGR seq.3810.50	-0.466531	1.67e-05	0.00042272	FGR
Prevotella melaninogenica	ZAP70 seq.4476.22	-0.466542	1.67e-05	0.00042272	ZAP70
Streptococcus cristatus B	ZAP70 seq.3837.6	-0.466592	1.66e-05	0.00042219	ZAP70
Streptococcus oralis E 350763	GAPDH seq.3848.14	-0.466599	1.66e-05	0.00042219	GAPDH
Streptococcus oralis E 351036	CDK2 seq.21128.2	-0.466691	1.66e-05	0.00042091	CDK2
Streptococcus anginosus	DIMT1 seq.12694.28	-0.466882	1.64e-05	0.00041782	DIMT1
Streptococcus cristatus B	GMDS seq.18337.4	-0.466906	1.64e-05	0.00041768	GMDS
Streptococcus cristatus B	RFK seq.13059.33	-0.466998	1.63e-05	0.00041622	RFK
Streptococcus cristatus B	DUSP16 seq.14631.22	-0.46704	1.63e-05	0.00041573	DUSP16
Streptococcus cristatus B	PSMB5 seq.12580.7	-0.467155	1.62e-05	0.00041382	PSMB5
Prevotella melaninogenica	RFC4 seq.23422.47	-0.467172	1.62e-05	0.00041382	RFC4
Streptococcus anginosus	SKIL seq.14670.1	-0.467203	1.62e-05	0.00041382	SKIL
Streptococcus cristatus B	RERG seq.17822.57	-0.467224	1.61e-05	0.00041382	RERG
Streptococcus anginosus	PTPN9 seq.12633.3	-0.467257	1.61e-05	0.00041382	PTPN9
Streptococcus cristatus B	ALDH3B1 seq.12940.35	-0.467302	1.61e-05	0.00041335	ALDH3B1
Streptococcus oralis E 351036	SLC25A1 seq.22818.4	-0.46732	1.61e-05	0.00041335	SLC25A1
Streptococcus anginosus	TMEM38B seq.9509.4	-0.467365	1.6e-05	0.00041281	TMEM38B
Streptococcus oralis E 351036	MTHFD2 seq.18321.38	-0.467422	1.6e-05	0.00041206	MTHFD2
Streptococcus oralis E 351036	PDYN seq.19638.9	-0.467576	1.59e-05	0.00041008	PDYN
Streptococcus anginosus	EEF2K seq.12332.7	-0.467663	1.58e-05	0.00040909	EEF2K
Streptococcus oralis E 351036	TSC2 seq.21403.39	-0.467725	1.58e-05	0.00040823	TSC2
Streptococcus oralis E 351036	NDUFB11 seq.7747.47	-0.467839	1.57e-05	0.00040672	NDUFB11
Streptococcus oralis E 351036	SAMHD1 seq.11303.7	-0.467984	1.56e-05	0.00040495	SAMHD1
Streptococcus cristatus B	SULT1A3 seq.13944.3	-0.468112	1.55e-05	0.00040318	SULT1A3
Streptococcus cristatus B	EED seq.21116.13	-0.468207	1.54e-05	0.00040171	EED
Streptococcus oralis E 351036	RFC4 seq.23422.47	-0.468218	1.54e-05	0.00040171	RFC4
Streptococcus anginosus	PRPSAP2 seq.19150.20	-0.468258	1.54e-05	0.00040142	PRPSAP2
Streptococcus oralis E 351036	HS3ST5 seq.10731.10	-0.468282	1.54e-05	0.00040131	HS3ST5
Streptococcus oralis E 351036	MRM1 seq.21319.196	-0.468332	1.53e-05	0.00040069	MRM1
Streptococcus oralis E 351036	DHFR seq.9823.2	-0.468395	1.53e-05	0.00039983	DHFR
Streptococcus cristatus B	AKR1C4 seq.18397.5	-0.468427	1.53e-05	0.0003997	AKR1C4
Streptococcus oralis E 351036	SULT1E1 seq.16932.5	-0.468433	1.52e-05	0.0003997	SULT1E1
Streptococcus anginosus	PNKP seq.13657.2	-0.468447	1.52e-05	0.0003997	PNKP
Streptococcus oralis E 351036	DUSP16 seq.14631.22	-0.468512	1.52e-05	0.0003997	DUSP16
Streptococcus cristatus B	RFC4 seq.23422.47	-0.468531	1.52e-05	0.0003997	RFC4
Streptococcus cristatus B	NOTUM seq.8252.2	-0.468534	1.52e-05	0.0003997	NOTUM
Prevotella melaninogenica	TPSAB1 seq.9409.11	-0.468538	1.52e-05	0.0003997	TPSAB1
Streptococcus anginosus	MAP2K1 seq.2864.2	-0.468555	1.52e-05	0.0003997	MAP2K1
Streptococcus oralis E 351036	MARS1 seq.24425.8	-0.468598	1.51e-05	0.0003997	MARS1
Streptococcus anginosus	UCMA seq.10977.55	-0.468663	1.51e-05	0.00039953	UCMA
Streptococcus cristatus B	ANKRD16 seq.24720.10	-0.468676	1.51e-05	0.00039953	ANKRD16
Streptococcus cristatus B	UBA2|SAE1 seq.21923.24	-0.468964	1.49e-05	0.00039488	UBA2|SAE1
Streptococcus oralis E 351036	SYTL4 seq.11563.51	-0.468977	1.49e-05	0.00039488	SYTL4
Streptococcus anginosus	NUMB seq.25248.28	-0.469015	1.48e-05	0.00039461	NUMB
Streptococcus anginosus	PAFAH2 seq.18914.188	-0.46915	1.47e-05	0.00039276	PAFAH2
Streptococcus cristatus B	MAP2K3 seq.6151.18	-0.469203	1.47e-05	0.00039211	MAP2K3
Streptococcus oralis E 351036	PC seq.13990.1	-0.469217	1.47e-05	0.00039211	PC
Streptococcus oralis E 350763	PTPN13 seq.12664.19	-0.469284	1.46e-05	0.00039128	PTPN13
Streptococcus oralis E 351036	GOSR1 seq.7805.52	-0.469293	1.46e-05	0.00039128	GOSR1
Streptococcus oralis E 351036	IFIT2 seq.9853.3	-0.469423	1.45e-05	0.00038971	IFIT2
Streptococcus oralis E 351036	ABCF3 seq.23700.42	-0.469508	1.45e-05	0.00038909	ABCF3
Streptococcus cristatus B	CCNE1 seq.19767.20	-0.469514	1.45e-05	0.00038909	CCNE1
Streptococcus anginosus	RTL6 seq.20954.27	-0.469521	1.45e-05	0.00038909	RTL6
Streptococcus cristatus B	PTPN1 seq.3005.5	-0.469619	1.44e-05	0.00038879	PTPN1
Streptococcus anginosus	PSMD11 seq.13572.43	-0.469802	1.43e-05	0.00038576	PSMD11
Streptococcus anginosus	CRIM1 seq.8699.43	-0.470058	1.41e-05	0.00038173	CRIM1
Streptococcus cristatus B	GIMAP7 seq.24683.11	-0.470248	1.4e-05	0.00037861	GIMAP7
Streptococcus oralis E 351036	CLU seq.4542.24	-0.47028	1.4e-05	0.00037847	CLU
Streptococcus anginosus	EEF1AKMT1 seq.23259.23	-0.470291	1.4e-05	0.00037847	EEF1AKMT1
Streptococcus cristatus B	SNRPA1 seq.21321.2	-0.470379	1.39e-05	0.00037791	SNRPA1
Streptococcus oralis E 351036	TPST2 seq.8024.64	-0.470384	1.39e-05	0.00037791	TPST2
Streptococcus anginosus	GDF10 seq.6517.14	-0.470386	1.39e-05	0.00037791	GDF10
Streptococcus cristatus B	NUDT15 seq.23584.2	-0.470419	1.39e-05	0.00037791	NUDT15
Streptococcus oralis E 351036	TTC32 seq.20440.36	-0.470586	1.38e-05	0.00037586	TTC32
Streptococcus anginosus	DYRK3 seq.4359.87	-0.470664	1.37e-05	0.0003748	DYRK3
Streptococcus oralis E 350763	ELK1 seq.10006.25	-0.470729	1.37e-05	0.00037396	ELK1
Streptococcus cristatus B	AADAT seq.22023.3	-0.470743	1.37e-05	0.00037396	AADAT
Streptococcus oralis E 351036	VPS4B seq.12668.7	-0.470763	1.36e-05	0.00037396	VPS4B
Streptococcus anginosus	RB1 seq.5024.67	-0.470829	1.36e-05	0.00037368	RB1
Streptococcus cristatus B	SYK seq.11378.37	-0.470917	1.35e-05	0.00037261	SYK
Streptococcus oralis E 351036	PYCR2 seq.18328.36	-0.47095	1.35e-05	0.00037261	PYCR2
Streptococcus anginosus	PRKRA seq.22010.36	-0.471015	1.35e-05	0.00037185	PRKRA
Streptococcus cristatus B	PSMD11 seq.13572.43	-0.471044	1.35e-05	0.00037167	PSMD11
Streptococcus anginosus	RFC4 seq.23422.47	-0.471123	1.34e-05	0.00037093	RFC4
Streptococcus anginosus	SENP1 seq.21715.40	-0.471151	1.34e-05	0.00037078	SENP1
Streptococcus oralis E 351036	TMCC3 seq.11294.7	-0.471168	1.34e-05	0.00037078	TMCC3
Streptococcus oralis E 351036	PSMB5 seq.12580.7	-0.471278	1.33e-05	0.00036951	PSMB5
Streptococcus oralis E 351036	ARHGAP45 seq.13544.9	-0.471291	1.33e-05	0.00036951	ARHGAP45
Streptococcus oralis E 351036	KLHL2 seq.23649.6	-0.471317	1.33e-05	0.00036951	KLHL2
Streptococcus cristatus B	IFIT2 seq.9853.3	-0.471431	1.32e-05	0.0003683	IFIT2
Streptococcus oralis E 351036	INPP5B seq.12641.3	-0.471456	1.32e-05	0.0003683	INPP5B
Streptococcus cristatus B	EEF2K seq.12332.7	-0.471533	1.31e-05	0.00036736	EEF2K
Streptococcus cristatus B	RPS6KB1 seq.15608.5	-0.471637	1.31e-05	0.00036618	RPS6KB1
Streptococcus anginosus	ARL8A seq.23281.29	-0.471772	1.3e-05	0.00036548	ARL8A
Streptococcus oralis E 350763	DNAJB1 seq.3852.19	-0.471844	1.3e-05	0.00036456	DNAJB1
Streptococcus oralis E 350763	SYK seq.10722.13	-0.471858	1.29e-05	0.00036456	SYK
Streptococcus cristatus B	PECAM1 seq.2695.25	-0.471892	1.29e-05	0.00036438	PECAM1
Streptococcus anginosus	HTATIP2 seq.7753.21	-0.471992	1.29e-05	0.00036298	HTATIP2
Streptococcus oralis E 351036	AIMP1 seq.2714.78	-0.472025	1.28e-05	0.00036274	AIMP1
Streptococcus cristatus B	AIP seq.3839.60	-0.472031	1.28e-05	0.00036274	AIP
Streptococcus anginosus	GMDS seq.18337.4	-0.472043	1.28e-05	0.00036274	GMDS
Streptococcus oralis E 351036	CTBP1 seq.11217.16	-0.47205	1.28e-05	0.00036274	CTBP1
Streptococcus anginosus	PECAM1 seq.2695.25	-0.472076	1.28e-05	0.00036274	PECAM1
Streptococcus oralis E 351036	SNX4 seq.3903.49	-0.4721	1.28e-05	0.00036274	SNX4
Streptococcus oralis E 351036	IMPACT seq.20463.315	-0.472151	1.28e-05	0.00036254	IMPACT
Streptococcus oralis E 351036	RAB35 seq.13514.121	-0.472208	1.27e-05	0.00036189	RAB35
Prevotella melaninogenica	PIWIL1 seq.12793.4	-0.472284	1.27e-05	0.00036131	PIWIL1
Streptococcus cristatus B	TPST2 seq.8024.64	-0.472289	1.27e-05	0.00036131	TPST2
Streptococcus anginosus	RPL11 seq.21286.29	-0.472448	1.26e-05	0.00035939	RPL11
Streptococcus oralis E 351036	MAD2L1BP seq.21129.95	-0.472632	1.25e-05	0.00035656	MAD2L1BP
Streptococcus cristatus B	ACBD6 seq.10075.75	-0.472725	1.24e-05	0.00035569	ACBD6
Streptococcus oralis E 350763	PKM seq.4240.31	-0.47278	1.24e-05	0.00035568	PKM
Prevotella melaninogenica	EEF1A1 seq.25256.23	-0.473055	1.22e-05	0.00035198	EEF1A1
Streptococcus cristatus B	MAP2K1 seq.2864.2	-0.473066	1.22e-05	0.00035198	MAP2K1
Streptococcus anginosus	PDE2A seq.5246.64	-0.47307	1.22e-05	0.00035198	PDE2A
Streptococcus anginosus	SMCO2 seq.7925.18	-0.4731	1.22e-05	0.00035198	SMCO2
Streptococcus oralis E 351036	GEMIN7 seq.22155.44	-0.473112	1.22e-05	0.00035198	GEMIN7
Streptococcus oralis E 351036	RPL11 seq.21286.29	-0.473137	1.22e-05	0.00035198	RPL11
Streptococcus cristatus B	COPS8 seq.22119.18	-0.473158	1.22e-05	0.00035198	COPS8
Streptococcus oralis E 351036	CHD1L seq.25072.11	-0.473166	1.22e-05	0.00035198	CHD1L
Streptococcus anginosus	SENP7 seq.12626.6	-0.473178	1.21e-05	0.00035198	SENP7
Streptococcus oralis E 350763	B9D2 seq.21356.6	-0.473262	1.21e-05	0.00035167	B9D2
Streptococcus cristatus B	VHL seq.17362.5	-0.473405	1.2e-05	0.00035095	VHL
Streptococcus anginosus	RAB8B seq.20167.6	-0.473449	1.2e-05	0.00035062	RAB8B
Streptococcus oralis E 351036	ADAM17 seq.8959.61	-0.473469	1.2e-05	0.00035061	ADAM17
Streptococcus anginosus	CPTP seq.20385.21	-0.473476	1.2e-05	0.00035061	CPTP
Streptococcus cristatus B	ACSF2 seq.17466.72	-0.473564	1.19e-05	0.00034967	ACSF2
Streptococcus cristatus B	GEMIN7 seq.22155.44	-0.473616	1.19e-05	0.00034912	GEMIN7
Streptococcus oralis E 351036	LTBR seq.2636.10	-0.473871	1.17e-05	0.00034651	LTBR
Streptococcus anginosus	RBBP4 seq.15331.47	-0.474395	1.15e-05	0.00033881	RBBP4
Streptococcus anginosus	IMPACT seq.20463.315	-0.474476	1.14e-05	0.00033813	IMPACT
Streptococcus anginosus	UNC93B1 seq.13487.24	-0.474509	1.14e-05	0.00033792	UNC93B1
Streptococcus oralis E 351036	DPYS seq.20165.4	-0.474516	1.14e-05	0.00033792	DPYS
Streptococcus anginosus	SNRPA1 seq.21321.2	-0.474719	1.13e-05	0.00033579	SNRPA1
Streptococcus anginosus	MNX1 seq.9576.58	-0.474719	1.13e-05	0.00033579	MNX1
Streptococcus cristatus B	KCTD6 seq.23161.3	-0.474969	1.11e-05	0.00033271	KCTD6
Streptococcus cristatus B	MTHFD2 seq.18321.38	-0.474979	1.11e-05	0.00033271	MTHFD2
Streptococcus oralis E 351036	PRKCA seq.2644.11	-0.474996	1.11e-05	0.00033271	PRKCA
Prevotella melaninogenica	RPL11 seq.21286.29	-0.475331	1.09e-05	0.0003282	RPL11
Prevotella melaninogenica	NLGN4X seq.5357.60	-0.475331	1.09e-05	0.0003282	NLGN4X
Streptococcus anginosus	CREBL2 seq.22115.2	-0.475388	1.09e-05	0.00032793	CREBL2
Streptococcus oralis E 351036	NSF seq.13992.12	-0.47554	1.08e-05	0.00032663	NSF
Streptococcus cristatus B	MRPL55 seq.11135.5	-0.475753	1.07e-05	0.00032416	MRPL55
Streptococcus cristatus B	UPP1 seq.19448.104	-0.475766	1.07e-05	0.00032416	UPP1
Streptococcus anginosus	MGAT4B seq.7141.21	-0.475829	1.07e-05	0.00032416	MGAT4B
Streptococcus oralis E 351036	FASN seq.8403.18	-0.475932	1.06e-05	0.0003238	FASN
Prevotella melaninogenica	KPNA6 seq.13969.24	-0.475961	1.06e-05	0.00032367	KPNA6
Streptococcus cristatus B	PMVK seq.12450.42	-0.475975	1.06e-05	0.00032367	PMVK
Streptococcus anginosus	KLK3 seq.8468.19	-0.476101	1.05e-05	0.00032243	KLK3
Streptococcus oralis E 351036	LY6D seq.19784.16	-0.476135	1.05e-05	0.00032223	LY6D
Streptococcus anginosus	HTATIP2 seq.10630.5	-0.476152	1.05e-05	0.00032223	HTATIP2
Streptococcus anginosus	NMT2 seq.17821.20	-0.476152	1.05e-05	0.00032223	NMT2
Streptococcus cristatus B	RAB4B seq.23329.52	-0.476159	1.05e-05	0.00032223	RAB4B
Streptococcus oralis E 351036	STK16 seq.3471.49	-0.476264	1.05e-05	0.00032148	STK16
Streptococcus cristatus B	HCCS seq.24453.75	-0.476316	1.04e-05	0.00032144	HCCS
Prevotella melaninogenica	NMT2 seq.17821.20	-0.476346	1.04e-05	0.00032144	NMT2
Streptococcus oralis E 351036	GPD1 seq.13697.51	-0.476365	1.04e-05	0.00032144	GPD1
Streptococcus oralis E 351036	PRRG1 seq.9008.6	-0.476438	1.04e-05	0.00032108	PRRG1
Streptococcus cristatus B	MAD2L1BP seq.21129.95	-0.47646	1.04e-05	0.00032108	MAD2L1BP
Streptococcus anginosus	SDHAF1 seq.20996.107	-0.476628	1.03e-05	0.00031966	SDHAF1
Streptococcus cristatus B	UCHL5 seq.17405.2	-0.476749	1.02e-05	0.00031839	UCHL5
Streptococcus cristatus B	DNAJC16 seq.10454.99	-0.476801	1.02e-05	0.00031796	DNAJC16
Streptococcus anginosus	AKR1C4 seq.18397.5	-0.476801	1.02e-05	0.00031796	AKR1C4
Streptococcus oralis E 351036	TNFRSF10D seq.14121.24	-0.476836	1.02e-05	0.00031796	TNFRSF10D
Streptococcus oralis E 351036	PGA4 seq.22572.19	-0.476881	1.01e-05	0.00031796	PGA4
Streptococcus oralis E 351036	RNF31 seq.23183.6	-0.47702	1.01e-05	0.00031683	RNF31
Streptococcus anginosus	CHEK2 seq.19328.51	-0.477288	9.95e-06	0.00031367	CHEK2
Streptococcus oralis E 351036	PARK7 seq.9845.33	-0.477301	9.94e-06	0.00031367	PARK7
Prevotella melaninogenica	RRM1 seq.11360.39	-0.477432	9.88e-06	0.00031211	RRM1
Streptococcus cristatus B	FNDC4 seq.13451.2	-0.477433	9.88e-06	0.00031211	FNDC4
Streptococcus anginosus	CHD1L seq.25072.11	-0.47744	9.88e-06	0.00031211	CHD1L
Streptococcus cristatus B	ARHGAP6 seq.25278.41	-0.477548	9.82e-06	0.0003113	ARHGAP6
Streptococcus anginosus	METTL2B seq.23558.33	-0.477558	9.82e-06	0.0003113	METTL2B
Streptococcus anginosus	HNRNPA0 seq.24697.48	-0.477558	9.82e-06	0.0003113	HNRNPA0
Streptococcus anginosus	IQCF3 seq.13439.6	-0.477659	9.77e-06	0.0003109	IQCF3
Streptococcus anginosus	TRDMT1 seq.12635.9	-0.47771	9.75e-06	0.00031077	TRDMT1
Streptococcus anginosus	OXSR1 seq.20116.30	-0.477801	9.7e-06	0.00031002	OXSR1
Streptococcus oralis E 351036	BMP3 seq.16748.1	-0.477968	9.62e-06	0.00030782	BMP3
Streptococcus anginosus	NEIL2 seq.21476.43	-0.47797	9.62e-06	0.00030782	NEIL2
Streptococcus oralis E 350763	FKBP5 seq.21577.35	-0.478217	9.51e-06	0.00030568	FKBP5
Streptococcus anginosus	STAT3 seq.10346.5	-0.478315	9.46e-06	0.00030462	STAT3
Streptococcus oralis E 351036	ANKRD16 seq.24720.10	-0.478335	9.45e-06	0.00030462	ANKRD16
Streptococcus oralis E 350763	OGG1 seq.20103.176	-0.478369	9.44e-06	0.00030462	OGG1
Streptococcus cristatus B	KCNRG seq.23336.2	-0.478593	9.33e-06	0.00030268	KCNRG
Streptococcus anginosus	AACS seq.21515.61	-0.478667	9.3e-06	0.00030218	AACS
Streptococcus anginosus	HK2 seq.13130.150	-0.478694	9.29e-06	0.0003021	HK2
Streptococcus cristatus B	BECN1 seq.13032.1	-0.478792	9.24e-06	0.00030128	BECN1
Streptococcus cristatus B	RPS6KB1 seq.8962.48	-0.478885	9.2e-06	0.00030023	RPS6KB1
Streptococcus cristatus B	NEIL2 seq.21476.43	-0.478957	9.17e-06	0.00029981	NEIL2
Streptococcus oralis E 351036	COMTD1 seq.23253.5	-0.478957	9.17e-06	0.00029981	COMTD1
Streptococcus cristatus B	SKIL seq.14670.1	-0.479003	9.15e-06	0.00029977	SKIL
Streptococcus oralis E 351036	HBZ seq.6919.3	-0.479119	9.09e-06	0.0002987	HBZ
Streptococcus cristatus B	SENP1 seq.21715.40	-0.479134	9.09e-06	0.0002987	SENP1
Streptococcus cristatus B	NAA50 seq.20943.14	-0.479147	9.08e-06	0.0002987	NAA50
Streptococcus anginosus	PTPN1 seq.3005.5	-0.47918	9.07e-06	0.0002987	PTPN1
Streptococcus cristatus B	LRRC52 seq.10785.8	-0.4792	9.06e-06	0.0002987	LRRC52
Streptococcus anginosus	SYK seq.10722.13	-0.479289	9.02e-06	0.00029782	SYK
Streptococcus anginosus	MAPKAPK2 seq.3820.68	-0.47937	8.98e-06	0.00029759	MAPKAPK2
Streptococcus anginosus	N4BP2L2 seq.22504.3	-0.479586	8.89e-06	0.00029539	N4BP2L2
Streptococcus oralis E 351036	IL37 seq.2723.9	-0.479606	8.88e-06	0.00029539	IL37
Streptococcus cristatus B	AIMP1 seq.2714.78	-0.479737	8.82e-06	0.00029384	AIMP1
Prevotella melaninogenica	POLB seq.21210.33	-0.479882	8.76e-06	0.00029238	POLB
Streptococcus anginosus	N6AMT1 seq.11096.57	-0.480019	8.7e-06	0.00029137	N6AMT1
Streptococcus cristatus B	RAB2B seq.19253.82	-0.480061	8.68e-06	0.00029108	RAB2B
Streptococcus cristatus B	RIOX2 seq.21371.12	-0.4801	8.67e-06	0.00029084	RIOX2
Streptococcus oralis E 351036	PCK2 seq.22405.61	-0.480105	8.66e-06	0.00029084	PCK2
Streptococcus cristatus B	RACK1 seq.21857.26	-0.480156	8.64e-06	0.00029067	RACK1
Prevotella melaninogenica	SNPH seq.17343.6	-0.48035	8.56e-06	0.00028832	SNPH
Streptococcus anginosus	KTI12 seq.23526.25	-0.48037	8.55e-06	0.00028832	KTI12
Streptococcus oralis E 351036	BECN1 seq.13032.1	-0.480465	8.51e-06	0.00028785	BECN1
Streptococcus anginosus	AHSA1 seq.11633.89	-0.480478	8.51e-06	0.00028785	AHSA1
Streptococcus cristatus B	PAFAH2 seq.18914.188	-0.480484	8.5e-06	0.00028785	PAFAH2
Streptococcus oralis E 350763	EIF4G1 seq.25287.7	-0.48053	8.48e-06	0.00028785	EIF4G1
Streptococcus anginosus	ARHGAP6 seq.25278.41	-0.480532	8.48e-06	0.00028785	ARHGAP6
Streptococcus cristatus B	AACS seq.21515.61	-0.480825	8.36e-06	0.00028467	AACS
Streptococcus oralis E 351036	PIP4K2A seq.12697.30	-0.480839	8.36e-06	0.00028467	PIP4K2A
Streptococcus oralis E 351036	HTATIP2 seq.7753.21	-0.48088	8.34e-06	0.00028452	HTATIP2
Streptococcus oralis E 350763	NAPG seq.17773.26	-0.480901	8.33e-06	0.00028452	NAPG
Streptococcus oralis E 351036	CAND1 seq.13937.75	-0.48094	8.31e-06	0.00028431	CAND1
Streptococcus oralis E 351036	CSNK2B|CSNK2A1 seq.5225.50	-0.480965	8.3e-06	0.00028427	CSNK2B|CSNK2A1
Streptococcus cristatus B	RTKN seq.23664.17	-0.480995	8.29e-06	0.00028417	RTKN
Streptococcus anginosus	MTHFD2 seq.18321.38	-0.481181	8.22e-06	0.0002822	MTHFD2
Streptococcus cristatus B	SULT1E1 seq.9878.3	-0.481375	8.14e-06	0.00028082	SULT1E1
Streptococcus anginosus	FASN seq.8403.18	-0.481614	8.04e-06	0.00027925	FASN
Streptococcus oralis E 350763	PSMC3 seq.23665.35	-0.481631	8.03e-06	0.00027925	PSMC3
Streptococcus anginosus	VHL seq.17362.5	-0.481645	8.03e-06	0.00027925	VHL
Streptococcus cristatus B	STAT3 seq.10346.5	-0.481716	8e-06	0.00027925	STAT3
Streptococcus cristatus B	RECQL seq.11431.235	-0.481742	7.99e-06	0.00027925	RECQL
Streptococcus anginosus	IFNL4 seq.21895.36	-0.48186	7.94e-06	0.00027815	IFNL4
Streptococcus cristatus B	EIF3J seq.13497.34	-0.481886	7.93e-06	0.00027811	EIF3J
Streptococcus anginosus	DNAJC16 seq.10454.99	-0.481917	7.92e-06	0.000278	DNAJC16
Streptococcus oralis E 351036	KLK14 seq.3681.87	-0.482053	7.87e-06	0.00027677	KLK14
Streptococcus oralis E 351036	RACK1 seq.21857.26	-0.482103	7.85e-06	0.00027649	RACK1
Streptococcus oralis E 351036	KLRB1 seq.20562.78	-0.482305	7.77e-06	0.00027458	KLRB1
Streptococcus cristatus B	PDHA2 seq.25249.33	-0.482335	7.76e-06	0.00027449	PDHA2
Streptococcus anginosus	PRKCQ seq.3817.18	-0.482347	7.75e-06	0.00027449	PRKCQ
Streptococcus cristatus B	CYRIA seq.23523.14	-0.482531	7.68e-06	0.00027245	CYRIA
Streptococcus anginosus	SRP19 seq.18257.64	-0.482533	7.68e-06	0.00027245	SRP19
Streptococcus anginosus	SMN1 seq.23290.3	-0.48256	7.67e-06	0.00027245	SMN1
Streptococcus anginosus	ANKRD16 seq.24720.10	-0.482587	7.66e-06	0.00027245	ANKRD16
Streptococcus oralis E 351036	RRM1 seq.11360.39	-0.482672	7.63e-06	0.00027244	RRM1
Streptococcus anginosus	PYGL seq.11441.11	-0.482803	7.58e-06	0.00027099	PYGL
Streptococcus oralis E 350763	ELMO1 seq.12764.3	-0.483049	7.49e-06	0.00026804	ELMO1
Prevotella melaninogenica	DDX1 seq.25092.32	-0.483104	7.47e-06	0.0002679	DDX1
Streptococcus oralis E 351036	EXOSC3 seq.12605.1	-0.483105	7.47e-06	0.0002679	EXOSC3
Streptococcus oralis E 351036	ABHD10 seq.17370.186	-0.483241	7.42e-06	0.00026701	ABHD10
Streptococcus anginosus	PTPN13 seq.12664.19	-0.483317	7.39e-06	0.00026632	PTPN13
Streptococcus anginosus	DUSP13 seq.6525.17	-0.483371	7.37e-06	0.00026623	DUSP13
Prevotella melaninogenica	ARHGAP45 seq.13544.9	-0.483384	7.36e-06	0.00026623	ARHGAP45
Streptococcus anginosus	PLEKHA3 seq.23392.41	-0.483415	7.35e-06	0.00026623	PLEKHA3
Streptococcus cristatus B	CREBL2 seq.22115.2	-0.483465	7.33e-06	0.00026604	CREBL2
Streptococcus anginosus	NHEJ1 seq.11351.233	-0.483479	7.33e-06	0.00026604	NHEJ1
Streptococcus cristatus B	PNKP seq.13657.2	-0.483498	7.32e-06	0.00026604	PNKP
Streptococcus anginosus	ATP5IF1 seq.19755.38	-0.483614	7.28e-06	0.00026552	ATP5IF1
Streptococcus oralis E 351036	CCL3L1 seq.2783.18	-0.483677	7.26e-06	0.000265	CCL3L1
Streptococcus anginosus	USP14 seq.19189.2	-0.483722	7.24e-06	0.000265	USP14
Streptococcus anginosus	PC seq.13990.1	-0.483749	7.23e-06	0.00026499	PC
Streptococcus cristatus B	DLK1 seq.6373.54	-0.484143	7.09e-06	0.00026077	DLK1
Streptococcus anginosus	ABHD10 seq.17370.186	-0.484236	7.06e-06	0.0002605	ABHD10
Streptococcus oralis E 351036	SULT1A3 seq.13944.3	-0.484266	7.05e-06	0.00026043	SULT1A3
Streptococcus anginosus	AKT2 seq.5360.9	-0.484317	7.03e-06	0.00026038	AKT2
Prevotella melaninogenica	SETMAR seq.12462.20	-0.484504	6.96e-06	0.00025858	SETMAR
Streptococcus anginosus	NIP7 seq.12564.9	-0.484534	6.95e-06	0.00025852	NIP7
Streptococcus anginosus	STK17B seq.5249.31	-0.484615	6.93e-06	0.00025779	STK17B
Streptococcus oralis E 351036	SULT1E1 seq.9878.3	-0.484733	6.88e-06	0.00025688	SULT1E1
Streptococcus anginosus	TARS1 seq.18186.15	-0.484831	6.85e-06	0.00025625	TARS1
Streptococcus anginosus	TCEA3 seq.23547.21	-0.484831	6.85e-06	0.00025625	TCEA3
Streptococcus cristatus B	KPNA2 seq.2860.19	-0.484956	6.81e-06	0.00025528	KPNA2
Streptococcus cristatus B	PTPN9 seq.12633.3	-0.484992	6.8e-06	0.00025513	PTPN9
Streptococcus oralis E 351036	PIK3CG seq.3391.10	-0.485012	6.79e-06	0.00025513	PIK3CG
Streptococcus cristatus B	NTMT1 seq.12454.105	-0.485189	6.73e-06	0.00025356	NTMT1
Streptococcus anginosus	TPO seq.3873.51	-0.485318	6.69e-06	0.00025223	TPO
Streptococcus cristatus B	KCTD10 seq.23337.54	-0.485346	6.68e-06	0.00025218	KCTD10
Streptococcus cristatus B	CYTH3 seq.21365.5	-0.485399	6.66e-06	0.00025183	CYTH3
Streptococcus anginosus	MRPL55 seq.11135.5	-0.485426	6.65e-06	0.0002518	MRPL55
Streptococcus oralis E 350763	ARHGAP6 seq.25278.41	-0.485485	6.63e-06	0.00025136	ARHGAP6
Prevotella melaninogenica	PIP4K2B seq.18232.42	-0.485555	6.61e-06	0.0002511	PIP4K2B
Streptococcus oralis E 351036	CSTF1 seq.24055.44	-0.485644	6.58e-06	0.00025073	CSTF1
Prevotella melaninogenica	TOMM20 seq.20408.11	-0.485765	6.54e-06	0.00025002	TOMM20
Streptococcus oralis E 351036	RAB17 seq.11118.107	-0.485872	6.5e-06	0.0002493	RAB17
Streptococcus anginosus	MRPL14 seq.8021.59	-0.485912	6.49e-06	0.0002491	MRPL14
Streptococcus cristatus B	GAB1 seq.24268.21	-0.485923	6.49e-06	0.0002491	GAB1
Streptococcus anginosus	DLK1 seq.6373.54	-0.485976	6.47e-06	0.00024894	DLK1
Streptococcus cristatus B	LDHA seq.15414.316	-0.486146	6.41e-06	0.00024713	LDHA
Streptococcus anginosus	IL22RA1 seq.3620.67	-0.486183	6.4e-06	0.00024713	IL22RA1
Streptococcus oralis E 351036	BAMBI seq.6935.123	-0.486441	6.32e-06	0.00024547	BAMBI
Streptococcus oralis E 351036	NCR3LG1 seq.7854.38	-0.486656	6.25e-06	0.00024393	NCR3LG1
Streptococcus oralis E 351036	LDHA seq.15414.316	-0.486731	6.23e-06	0.00024331	LDHA
Streptococcus cristatus B	FOXP1 seq.24935.62	-0.486762	6.22e-06	0.00024325	FOXP1
Streptococcus oralis E 351036	PANK3 seq.12658.72	-0.486782	6.21e-06	0.00024325	PANK3
Streptococcus anginosus	TNFRSF10D seq.14121.24	-0.486838	6.19e-06	0.00024294	TNFRSF10D
Streptococcus cristatus B	RPS7 seq.3864.5	-0.486893	6.18e-06	0.00024258	RPS7
Streptococcus oralis E 351036	CTPS1 seq.23705.42	-0.486972	6.15e-06	0.00024223	CTPS1
Streptococcus cristatus B	HDAC6 seq.25059.18	-0.486977	6.15e-06	0.00024223	HDAC6
Streptococcus cristatus B	PDCD6IP seq.18174.79	-0.487037	6.13e-06	0.00024206	PDCD6IP
Streptococcus anginosus	RFK seq.13059.33	-0.487048	6.13e-06	0.00024206	RFK
Streptococcus cristatus B	TLR4 seq.11101.18	-0.48705	6.13e-06	0.00024206	TLR4
Streptococcus oralis E 351036	DUSP29 seq.23323.25	-0.487187	6.09e-06	0.00024117	DUSP29
Streptococcus anginosus	ICAM4 seq.9461.2	-0.487263	6.06e-06	0.00024055	ICAM4
Streptococcus cristatus B	ELP1 seq.25102.23	-0.487299	6.05e-06	0.00024043	ELP1
Streptococcus anginosus	NUDT15 seq.23584.2	-0.487345	6.04e-06	0.00024018	NUDT15
Streptococcus cristatus B	PRC1 seq.11591.43	-0.487391	6.02e-06	0.00023994	PRC1
Prevotella melaninogenica	DNAJB4 seq.18884.22	-0.487516	5.99e-06	0.00023905	DNAJB4
Streptococcus anginosus	GOLPH3L seq.23542.8	-0.487616	5.96e-06	0.00023816	GOLPH3L
Prevotella melaninogenica	LCK seq.3452.17	-0.487621	5.95e-06	0.00023816	LCK
Streptococcus cristatus B	POLI seq.13536.56	-0.487784	5.91e-06	0.00023707	POLI
Streptococcus cristatus B	MNX1 seq.9576.58	-0.487836	5.89e-06	0.00023706	MNX1
Streptococcus anginosus	CLPSL2 seq.7767.1	-0.488048	5.83e-06	0.00023515	CLPSL2
Streptococcus cristatus B	RPRD1A seq.13515.8	-0.488059	5.82e-06	0.00023515	RPRD1A
Streptococcus cristatus B	MRPL21 seq.8942.2	-0.488059	5.82e-06	0.00023515	MRPL21
Streptococcus cristatus B	NABP1 seq.20454.24	-0.488193	5.78e-06	0.00023436	NABP1
Streptococcus oralis E 351036	SLAMF7 seq.7882.31	-0.488265	5.76e-06	0.00023382	SLAMF7
Streptococcus cristatus B	TBP seq.2875.15	-0.488305	5.75e-06	0.00023366	TBP
Streptococcus oralis E 351036	PSMA5 seq.18925.24	-0.488413	5.72e-06	0.00023268	PSMA5
Prevotella melaninogenica	MRPL2 seq.19132.1	-0.488671	5.65e-06	0.00022997	MRPL2
Streptococcus anginosus	RAB2A seq.23008.4	-0.488832	5.6e-06	0.00022896	RAB2A
Streptococcus anginosus	DDX19A seq.18813.15	-0.488886	5.59e-06	0.00022869	DDX19A
Streptococcus anginosus	KMT2D seq.13623.4	-0.488906	5.58e-06	0.00022869	KMT2D
Streptococcus cristatus B	CADPS2 seq.25099.4	-0.48895	5.57e-06	0.00022856	CADPS2
Streptococcus cristatus B	IRF8 seq.22065.32	-0.488976	5.56e-06	0.00022856	IRF8
Streptococcus anginosus	USP21 seq.12681.63	-0.489049	5.54e-06	0.00022803	USP21
Streptococcus cristatus B	PLEKHF2 seq.20994.37	-0.489094	5.53e-06	0.00022781	PLEKHF2
Streptococcus oralis E 351036	ST6GALNAC2 seq.7823.22	-0.489109	5.52e-06	0.00022781	ST6GALNAC2
Streptococcus cristatus B	SNX27 seq.24945.16	-0.489134	5.52e-06	0.00022781	SNX27
Streptococcus cristatus B	RAB2A seq.23008.4	-0.489147	5.51e-06	0.00022781	RAB2A
Streptococcus anginosus	ARFIP1 seq.13488.3	-0.489157	5.51e-06	0.00022781	ARFIP1
Streptococcus anginosus	DUSP29 seq.23323.25	-0.489454	5.43e-06	0.00022551	DUSP29
Streptococcus cristatus B	DOHH seq.24420.57	-0.489606	5.39e-06	0.00022408	DOHH
Streptococcus anginosus	TNFRSF13B seq.2704.74	-0.489693	5.36e-06	0.00022339	TNFRSF13B
Streptococcus cristatus B	BLOC1S3 seq.24487.95	-0.489779	5.34e-06	0.00022272	BLOC1S3
Streptococcus oralis E 351036	ZNF175 seq.12716.3	-0.48988	5.31e-06	0.00022188	ZNF175
Streptococcus cristatus B	NAGLU seq.15509.2	-0.489952	5.29e-06	0.00022167	NAGLU
Prevotella melaninogenica	TIMM23 seq.22809.32	-0.489952	5.29e-06	0.00022167	TIMM23
Streptococcus oralis E 351036	NMT2 seq.17821.20	-0.489969	5.29e-06	0.00022167	NMT2
Streptococcus oralis E 351036	FABP12 seq.18888.37	-0.490133	5.24e-06	0.00022084	FABP12
Streptococcus cristatus B	TOMM20 seq.20408.11	-0.490156	5.24e-06	0.00022084	TOMM20
Streptococcus oralis E 351036	ATP5MF seq.11539.4	-0.490234	5.22e-06	0.00022031	ATP5MF
Streptococcus cristatus B	TNNI3 seq.5930.54	-0.490385	5.18e-06	0.00021923	TNNI3
Streptococcus cristatus B	ZRANB1 seq.21754.5	-0.490395	5.17e-06	0.00021923	ZRANB1
Streptococcus anginosus	MTHFSD seq.19129.15	-0.490482	5.15e-06	0.00021906	MTHFSD
Streptococcus anginosus	CPA1 seq.19760.26	-0.490482	5.15e-06	0.00021906	CPA1
Streptococcus anginosus	SULT1A3 seq.13944.3	-0.490887	5.05e-06	0.000216	SULT1A3
Streptococcus anginosus	DEF6 seq.14090.23	-0.490887	5.05e-06	0.000216	DEF6
Prevotella melaninogenica	NKIRAS1 seq.21317.25	-0.491195	4.97e-06	0.0002139	NKIRAS1
Streptococcus oralis E 351036	IVD seq.17737.7	-0.491385	4.92e-06	0.00021243	IVD
Streptococcus cristatus B	SMN1 seq.23290.3	-0.491453	4.9e-06	0.00021213	SMN1
Prevotella melaninogenica	DUSP29 seq.23323.25	-0.491577	4.87e-06	0.00021125	DUSP29
Streptococcus oralis E 351036	STK17B seq.5249.31	-0.491625	4.86e-06	0.00021125	STK17B
Streptococcus oralis E 351036	SELENOS seq.11286.78	-0.491663	4.85e-06	0.00021122	SELENOS
Streptococcus anginosus	RRM1 seq.11360.39	-0.491671	4.85e-06	0.00021122	RRM1
Streptococcus anginosus	TBPL1 seq.18434.141	-0.491752	4.83e-06	0.00021086	TBPL1
Streptococcus cristatus B	ARID3C seq.25484.120	-0.491794	4.82e-06	0.0002107	ARID3C
Streptococcus cristatus B	DEF6 seq.14090.23	-0.491912	4.79e-06	0.00021004	DEF6
Streptococcus oralis E 351036	EIF4EBP1 seq.17372.5	-0.491967	4.77e-06	0.00020975	EIF4EBP1
Streptococcus cristatus B	KTI12 seq.23526.25	-0.491978	4.77e-06	0.00020975	KTI12
Prevotella melaninogenica	RNASEH1 seq.8470.213	-0.492032	4.76e-06	0.00020975	RNASEH1
Streptococcus cristatus B	KIAA0040 seq.14603.51	-0.492069	4.75e-06	0.00020975	KIAA0040
Streptococcus cristatus B	PLEKHA3 seq.23392.41	-0.492485	4.65e-06	0.00020602	PLEKHA3
Prevotella melaninogenica	ABHD10 seq.17370.186	-0.492522	4.64e-06	0.00020602	ABHD10
Streptococcus oralis E 351036	MAP2K3 seq.6151.18	-0.492539	4.64e-06	0.00020602	MAP2K3
Streptococcus anginosus	TOMM20 seq.20408.11	-0.492563	4.63e-06	0.00020602	TOMM20
Streptococcus oralis E 351036	VILL seq.24977.18	-0.492574	4.63e-06	0.00020602	VILL
Streptococcus anginosus	ACSF2 seq.17466.72	-0.49259	4.62e-06	0.00020602	ACSF2
Streptococcus cristatus B	GALK1 seq.11448.34	-0.492685	4.6e-06	0.00020602	GALK1
Streptococcus oralis E 351036	ARMC5 seq.9945.8	-0.492691	4.6e-06	0.00020602	ARMC5
Streptococcus anginosus	RPS7 seq.3864.5	-0.492969	4.54e-06	0.00020481	RPS7
Streptococcus oralis E 351036	TPO seq.3873.51	-0.493092	4.51e-06	0.00020405	TPO
Streptococcus cristatus B	DIAPH1 seq.25083.26	-0.493134	4.5e-06	0.00020398	DIAPH1
Prevotella melaninogenica	PNKP seq.13657.2	-0.493188	4.48e-06	0.00020372	PNKP
Streptococcus anginosus	CADPS2 seq.25099.4	-0.49332	4.45e-06	0.00020264	CADPS2
Streptococcus cristatus B	ERCC1 seq.12585.39	-0.49337	4.44e-06	0.00020242	ERCC1
Streptococcus cristatus B	EIF4A3 seq.4997.19	-0.493406	4.43e-06	0.00020235	EIF4A3
Streptococcus oralis E 351036	BCL2L1 seq.4423.77	-0.493437	4.43e-06	0.00020233	BCL2L1
Streptococcus oralis E 351036	OGG1 seq.20103.176	-0.493699	4.37e-06	0.00020004	OGG1
Streptococcus oralis E 351036	N6AMT1 seq.11096.57	-0.493712	4.37e-06	0.00020004	N6AMT1
Streptococcus anginosus	NTMT1 seq.12454.105	-0.493834	4.34e-06	0.00019972	NTMT1
Streptococcus cristatus B	HSPA13 seq.17515.6	-0.493891	4.33e-06	0.00019943	HSPA13
Streptococcus oralis E 351036	CADPS2 seq.25099.4	-0.493914	4.32e-06	0.00019943	CADPS2
Streptococcus cristatus B	MAPKAPK5 seq.3821.28	-0.493943	4.31e-06	0.00019943	MAPKAPK5
Streptococcus cristatus B	DMRTC2 seq.22369.12	-0.493999	4.3e-06	0.00019943	DMRTC2
Streptococcus cristatus B	TYW5 seq.21131.109	-0.494088	4.28e-06	0.00019922	TYW5
Streptococcus cristatus B	RPS6KB1 seq.11817.1	-0.494153	4.27e-06	0.00019885	RPS6KB1
Streptococcus cristatus B	ATP5IF1 seq.19755.38	-0.494179	4.26e-06	0.00019885	ATP5IF1
Streptococcus cristatus B	RPP25 seq.23311.19	-0.494271	4.24e-06	0.00019827	RPP25
Streptococcus cristatus B	SRP19 seq.18257.64	-0.494324	4.23e-06	0.00019827	SRP19
Streptococcus cristatus B	MGAT4B seq.7141.21	-0.494372	4.22e-06	0.00019812	MGAT4B
Streptococcus anginosus	ADAM17 seq.8959.61	-0.494418	4.21e-06	0.00019795	ADAM17
Streptococcus oralis E 351036	GALK1 seq.11448.34	-0.494521	4.19e-06	0.00019735	GALK1
Streptococcus cristatus B	N6AMT1 seq.11096.57	-0.494573	4.18e-06	0.00019729	N6AMT1
Streptococcus cristatus B	DDX19A seq.18813.15	-0.494586	4.17e-06	0.00019729	DDX19A
Streptococcus cristatus B	LCK seq.3452.17	-0.494677	4.15e-06	0.00019714	LCK
Streptococcus cristatus B	RAB33A seq.23255.7	-0.49469	4.15e-06	0.00019714	RAB33A
Streptococcus cristatus B	MRPS14 seq.22845.3	-0.49473	4.14e-06	0.00019714	MRPS14
Streptococcus anginosus	FAM118B seq.23350.66	-0.494753	4.14e-06	0.00019714	FAM118B
Streptococcus oralis E 351036	USP21 seq.12681.63	-0.49504	4.08e-06	0.00019468	USP21
Streptococcus cristatus B	GOLPH3L seq.23542.8	-0.49532	4.02e-06	0.00019309	GOLPH3L
Streptococcus anginosus	RPS4X seq.9758.17	-0.495402	4e-06	0.00019257	RPS4X
Streptococcus anginosus	KCNRG seq.23336.2	-0.495527	3.98e-06	0.00019163	KCNRG
Streptococcus cristatus B	RAB35 seq.13514.121	-0.495594	3.96e-06	0.00019126	RAB35
Streptococcus cristatus B	N4BP2L2 seq.22504.3	-0.495687	3.94e-06	0.00019095	N4BP2L2
Streptococcus cristatus B	PDYN seq.19638.9	-0.495729	3.93e-06	0.00019083	PDYN
Streptococcus anginosus	DIAPH1 seq.25083.26	-0.495824	3.91e-06	0.00019034	DIAPH1
Streptococcus cristatus B	EXOSC3 seq.12605.1	-0.495854	3.91e-06	0.00019034	EXOSC3
Streptococcus anginosus	HDAC6 seq.25059.18	-0.495882	3.9e-06	0.00019034	HDAC6
Streptococcus oralis E 350763	PKN1 seq.12562.1	-0.495988	3.88e-06	0.00018979	PKN1
Streptococcus oralis E 351036	NDUFAF1 seq.21107.5	-0.496001	3.88e-06	0.00018979	NDUFAF1
Streptococcus anginosus	ELP1 seq.25102.23	-0.496078	3.86e-06	0.00018979	ELP1
Prevotella melaninogenica	SOD2 seq.5008.51	-0.496129	3.85e-06	0.00018979	SOD2
Streptococcus cristatus B	APRT seq.10088.37	-0.496145	3.85e-06	0.00018979	APRT
Streptococcus anginosus	NOSIP seq.23525.27	-0.496162	3.85e-06	0.00018979	NOSIP
Streptococcus anginosus	PRKCB seq.5475.10	-0.496186	3.84e-06	0.00018979	PRKCB
Streptococcus cristatus B	SYK seq.10722.13	-0.496263	3.83e-06	0.00018979	SYK
Streptococcus cristatus B	POLB seq.21210.33	-0.496394	3.8e-06	0.00018914	POLB
Streptococcus anginosus	ANKRD63 seq.23424.4	-0.496403	3.8e-06	0.00018914	ANKRD63
Streptococcus anginosus	RPS6KB1 seq.15608.5	-0.49643	3.79e-06	0.00018914	RPS6KB1
Streptococcus anginosus	RNF31 seq.23183.6	-0.496565	3.77e-06	0.0001887	RNF31
Streptococcus anginosus	FNDC4 seq.13451.2	-0.496703	3.74e-06	0.00018824	FNDC4
Streptococcus oralis E 351036	PKLR seq.15607.56	-0.496747	3.73e-06	0.00018815	PKLR
Streptococcus cristatus B	RB1 seq.5024.67	-0.496771	3.73e-06	0.00018815	RB1
Streptococcus anginosus	UBA2|SAE1 seq.21923.24	-0.496781	3.72e-06	0.00018815	UBA2|SAE1
Streptococcus oralis E 351036	PYGL seq.11441.11	-0.497013	3.68e-06	0.0001868	PYGL
Streptococcus oralis E 351036	ALDH2 seq.18381.16	-0.497101	3.66e-06	0.00018656	ALDH2
Streptococcus cristatus B	UCMA seq.10977.55	-0.497194	3.65e-06	0.00018627	UCMA
Streptococcus anginosus	LCK seq.3452.17	-0.497241	3.64e-06	0.00018627	LCK
Streptococcus cristatus B	OXSR1 seq.20116.30	-0.497312	3.62e-06	0.00018627	OXSR1
Streptococcus anginosus	PKN1 seq.12562.1	-0.497484	3.59e-06	0.00018533	PKN1
Streptococcus cristatus B	MCF2L seq.13934.3	-0.497561	3.58e-06	0.00018522	MCF2L
Streptococcus cristatus B	C14orf93 seq.6439.59	-0.497587	3.57e-06	0.00018522	C14orf93
Streptococcus oralis E 351036	GLT8D1 seq.8955.60	-0.497619	3.57e-06	0.00018522	GLT8D1
Streptococcus oralis E 351036	SIRT6 seq.21833.6	-0.49767	3.56e-06	0.0001851	SIRT6
Streptococcus cristatus B	INTS3 seq.11934.9	-0.49781	3.53e-06	0.00018407	INTS3
Streptococcus anginosus	SAMHD1 seq.11303.7	-0.497882	3.52e-06	0.00018369	SAMHD1
Streptococcus anginosus	TARDBP seq.12046.51	-0.498025	3.49e-06	0.00018264	TARDBP
Streptococcus anginosus	NEK7 seq.12703.6	-0.498079	3.48e-06	0.00018244	NEK7
Streptococcus oralis E 351036	RB1 seq.5024.67	-0.498128	3.47e-06	0.00018228	RB1
Prevotella melaninogenica	GLT8D1 seq.8955.60	-0.498195	3.46e-06	0.00018196	GLT8D1
Streptococcus cristatus B	VEGFD seq.14705.1	-0.498268	3.45e-06	0.00018157	VEGFD
Streptococcus anginosus	ARAF seq.12583.77	-0.498484	3.41e-06	0.00018015	ARAF
Streptococcus cristatus B	PGAM4 seq.19799.2	-0.498688	3.37e-06	0.00017886	PGAM4
Streptococcus oralis E 351036	KLHL7 seq.12625.138	-0.498947	3.33e-06	0.00017706	KLHL7
Streptococcus cristatus B	RTL6 seq.20954.27	-0.498969	3.32e-06	0.00017706	RTL6
Streptococcus oralis E 350763	HOXD4 seq.22476.115	-0.499082	3.3e-06	0.00017644	HOXD4
Streptococcus oralis E 351036	MRPS14 seq.22845.3	-0.499238	3.28e-06	0.0001753	MRPS14
Streptococcus cristatus B	FABP12 seq.18888.37	-0.49933	3.26e-06	0.00017483	FABP12
Streptococcus cristatus B	SPG21 seq.11122.97	-0.49954	3.23e-06	0.00017346	SPG21
Streptococcus cristatus B	SYT17 seq.9110.2	-0.499658	3.21e-06	0.00017269	SYT17
Streptococcus anginosus	PDCD6IP seq.18174.79	-0.499674	3.2e-06	0.00017269	PDCD6IP
Streptococcus cristatus B	IQCF3 seq.13439.6	-0.49969	3.2e-06	0.00017269	IQCF3
Streptococcus cristatus B	PTPN13 seq.12664.19	-0.499697	3.2e-06	0.00017269	PTPN13
Streptococcus cristatus B	CHEK1 seq.2853.68	-0.499828	3.18e-06	0.00017267	CHEK1
Streptococcus cristatus B	DYNC1LI2 seq.25053.1	-0.499841	3.17e-06	0.00017267	DYNC1LI2
Streptococcus cristatus B	ALG2 seq.23654.6	-0.500536	3.06e-06	0.00016756	ALG2
Streptococcus anginosus	SPHK2 seq.4468.21	-0.500559	3.06e-06	0.00016756	SPHK2
Streptococcus anginosus	RPS6KB1 seq.11817.1	-0.500647	3.04e-06	0.00016717	RPS6KB1
Prevotella melaninogenica	EEF1AKMT1 seq.23259.23	-0.500985	2.99e-06	0.00016452	EEF1AKMT1
Streptococcus oralis E 351036	MRPL1 seq.20433.19	-0.501072	2.98e-06	0.00016406	MRPL1
Streptococcus anginosus	RAB33A seq.23255.7	-0.50108	2.97e-06	0.00016406	RAB33A
Streptococcus anginosus	HCCS seq.24453.75	-0.501134	2.97e-06	0.00016406	HCCS
Streptococcus anginosus	MMP17 seq.2838.53	-0.501137	2.97e-06	0.00016406	MMP17
Streptococcus oralis E 351036	USO1 seq.13639.101	-0.501287	2.94e-06	0.00016406	USO1
Streptococcus anginosus	RAB4B seq.23329.52	-0.501296	2.94e-06	0.00016406	RAB4B
Streptococcus oralis E 351036	DMRTC2 seq.22369.12	-0.501302	2.94e-06	0.00016406	DMRTC2
Streptococcus anginosus	TIMM23 seq.22809.32	-0.501475	2.91e-06	0.00016355	TIMM23
Streptococcus cristatus B	DUSP29 seq.23323.25	-0.501506	2.91e-06	0.00016355	DUSP29
Streptococcus oralis E 351036	KPNA6 seq.13969.24	-0.501527	2.91e-06	0.00016355	KPNA6
Streptococcus oralis E 351036	GBP6 seq.7818.101	-0.501578	2.9e-06	0.00016355	GBP6
Streptococcus cristatus B	INPP5B seq.12641.3	-0.501728	2.87e-06	0.00016257	INPP5B
Streptococcus anginosus	RAB4A seq.16883.57	-0.501813	2.86e-06	0.00016214	RAB4A
Streptococcus oralis E 351036	PI15 seq.5745.64	-0.501998	2.83e-06	0.00016086	PI15
Streptococcus cristatus B	TBC1D22B seq.21381.73	-0.502095	2.82e-06	0.00016056	TBC1D22B
Streptococcus cristatus B	MARS1 seq.24425.8	-0.50258	2.75e-06	0.00015715	MARS1
Streptococcus anginosus	PMVK seq.12450.42	-0.502594	2.75e-06	0.00015715	PMVK
Streptococcus oralis E 351036	SENP1 seq.21715.40	-0.502652	2.74e-06	0.00015713	SENP1
Prevotella melaninogenica	ADAM17 seq.8959.61	-0.50268	2.73e-06	0.00015713	ADAM17
Prevotella melaninogenica	PKM seq.4240.31	-0.502817	2.71e-06	0.00015636	PKM
Streptococcus cristatus B	CRIM1 seq.6502.50	-0.502921	2.7e-06	0.00015579	CRIM1
Streptococcus oralis E 351036	TBC1D22B seq.21381.73	-0.503019	2.68e-06	0.00015527	TBC1D22B
Streptococcus oralis E 351036	ELP1 seq.25102.23	-0.50312	2.67e-06	0.00015508	ELP1
Streptococcus cristatus B	RTN4IP1 seq.18180.58	-0.503301	2.65e-06	0.00015472	RTN4IP1
Streptococcus cristatus B	PPP2R1A seq.12621.55	-0.503468	2.62e-06	0.00015364	PPP2R1A
Streptococcus cristatus B	ICAM4 seq.9461.2	-0.50351	2.62e-06	0.00015359	ICAM4
Streptococcus oralis E 351036	PIWIL1 seq.12793.4	-0.50355	2.61e-06	0.00015359	PIWIL1
Streptococcus oralis E 351036	PPM1M seq.22862.44	-0.503829	2.57e-06	0.00015218	PPM1M
Streptococcus cristatus B	TBPL1 seq.18434.141	-0.50393	2.56e-06	0.00015166	TBPL1
Prevotella melaninogenica	PIP4K2A seq.12697.30	-0.503937	2.56e-06	0.00015166	PIP4K2A
Streptococcus oralis E 351036	PTK6 seq.3832.51	-0.503974	2.55e-06	0.00015166	PTK6
Streptococcus anginosus	CETN1 seq.21106.206	-0.504155	2.53e-06	0.00015102	CETN1
Streptococcus cristatus B	AGO3 seq.15323.112	-0.504218	2.52e-06	0.00015102	AGO3
Streptococcus anginosus	S100A8 seq.25216.8	-0.504513	2.48e-06	0.00014933	S100A8
Streptococcus cristatus B	CTBP1 seq.11217.16	-0.504703	2.46e-06	0.00014841	CTBP1
Streptococcus oralis E 351036	HK2 seq.13130.150	-0.504739	2.45e-06	0.00014841	HK2
Streptococcus cristatus B	TMEM38B seq.9509.4	-0.504756	2.45e-06	0.00014841	TMEM38B
Streptococcus cristatus B	TCP10L2 seq.23386.38	-0.504795	2.44e-06	0.00014841	TCP10L2
Streptococcus anginosus	BECN1 seq.13032.1	-0.504891	2.43e-06	0.00014839	BECN1
Streptococcus anginosus	MRPS14 seq.22845.3	-0.504946	2.42e-06	0.00014825	MRPS14
Streptococcus oralis E 351036	TARDBP seq.12046.51	-0.505055	2.41e-06	0.00014788	TARDBP
Streptococcus cristatus B	MRPL2 seq.19132.1	-0.50507	2.41e-06	0.00014788	MRPL2
Streptococcus anginosus	MAPK10 seq.15418.25	-0.505108	2.4e-06	0.00014788	MAPK10
Streptococcus anginosus	RPS6KB1 seq.8962.48	-0.505135	2.4e-06	0.00014788	RPS6KB1
Streptococcus cristatus B	RPL11 seq.21286.29	-0.505215	2.39e-06	0.00014788	RPL11
Streptococcus oralis E 351036	NAPG seq.17773.26	-0.505321	2.38e-06	0.00014769	NAPG
Streptococcus oralis E 351036	UGDH seq.17755.5	-0.505359	2.37e-06	0.00014769	UGDH
Streptococcus anginosus	RCAN2 seq.20975.2	-0.505487	2.35e-06	0.00014726	RCAN2
Streptococcus oralis E 351036	VPS9D1 seq.24900.46	-0.505555	2.35e-06	0.00014703	VPS9D1
Streptococcus anginosus	EXOSC3 seq.12605.1	-0.50572	2.33e-06	0.00014633	EXOSC3
Streptococcus anginosus	SULT1E1 seq.9878.3	-0.505838	2.31e-06	0.00014601	SULT1E1
Streptococcus cristatus B	COMTD1 seq.23253.5	-0.50605	2.28e-06	0.00014496	COMTD1
Streptococcus anginosus	TYW5 seq.21131.109	-0.50619	2.27e-06	0.00014448	TYW5
Streptococcus oralis E 351036	ACADSB seq.17403.14	-0.506244	2.26e-06	0.00014436	ACADSB
Streptococcus cristatus B	PTGS2 seq.3761.4	-0.50625	2.26e-06	0.00014436	PTGS2
Streptococcus oralis E 351036	ABR seq.21958.4	-0.506269	2.26e-06	0.00014436	ABR
Streptococcus cristatus B	PHGDH seq.8986.2	-0.506433	2.24e-06	0.0001441	PHGDH
Streptococcus anginosus	APRT seq.10088.37	-0.506487	2.23e-06	0.00014399	APRT
Streptococcus oralis E 351036	PTPN9 seq.12633.3	-0.506522	2.23e-06	0.00014399	PTPN9
Streptococcus oralis E 351036	RAPGEF1 seq.25956.9	-0.50674	2.2e-06	0.00014265	RAPGEF1
Streptococcus cristatus B	TIMM23 seq.22809.32	-0.506882	2.19e-06	0.00014186	TIMM23
Streptococcus oralis E 351036	DOHH seq.24420.57	-0.506889	2.18e-06	0.00014186	DOHH
Streptococcus oralis E 351036	ALDH3B1 seq.12940.35	-0.507044	2.17e-06	0.00014174	ALDH3B1
Streptococcus oralis E 351036	ATAD1 seq.6625.31	-0.507053	2.17e-06	0.00014174	ATAD1
Streptococcus cristatus B	LYN seq.3453.87	-0.507089	2.16e-06	0.00014174	LYN
Streptococcus anginosus	PI15 seq.5745.64	-0.507112	2.16e-06	0.00014174	PI15
Streptococcus anginosus	ALDH3B1 seq.12940.35	-0.507315	2.13e-06	0.00014099	ALDH3B1
Streptococcus oralis E 351036	ATP5IF1 seq.19755.38	-0.507572	2.11e-06	0.00013966	ATP5IF1
Streptococcus anginosus	RPS3A seq.5484.63	-0.507704	2.09e-06	0.00013927	RPS3A
Streptococcus cristatus B	NMT2 seq.17821.20	-0.507783	2.08e-06	0.00013898	NMT2
Streptococcus cristatus B	KPNB1 seq.3887.90	-0.507888	2.07e-06	0.0001389	KPNB1
Streptococcus cristatus B	ARAF seq.12583.77	-0.507993	2.06e-06	0.0001389	ARAF
Streptococcus cristatus B	TNFRSF10D seq.14121.24	-0.508203	2.04e-06	0.00013767	TNFRSF10D
Streptococcus cristatus B	ACADSB seq.17403.14	-0.508334	2.02e-06	0.00013701	ACADSB
Streptococcus oralis E 351036	ATG5 seq.12597.68	-0.508394	2.01e-06	0.00013687	ATG5
Streptococcus anginosus	RACK1 seq.21857.26	-0.508569	2e-06	0.00013588	RACK1
Streptococcus cristatus B	RRM1 seq.11360.39	-0.508753	1.98e-06	0.00013512	RRM1
Streptococcus cristatus B	GIMAP4 seq.24684.7	-0.508819	1.97e-06	0.00013496	GIMAP4
Streptococcus anginosus	WWP1 seq.11307.33	-0.508839	1.97e-06	0.00013496	WWP1
Streptococcus oralis E 351036	SENP7 seq.12626.6	-0.508849	1.97e-06	0.00013496	SENP7
Prevotella melaninogenica	EXOSC3 seq.12605.1	-0.508877	1.96e-06	0.00013496	EXOSC3
Streptococcus cristatus B	SNUPN seq.17765.3	-0.509225	1.93e-06	0.00013366	SNUPN
Streptococcus oralis E 351036	DNAJC16 seq.10454.99	-0.509348	1.91e-06	0.00013353	DNAJC16
Streptococcus anginosus	HMGB1 seq.2524.56	-0.509461	1.9e-06	0.00013302	HMGB1
Streptococcus cristatus B	ABCF3 seq.23700.42	-0.509474	1.9e-06	0.00013302	ABCF3
Streptococcus cristatus B	MAPKAPK2 seq.3820.68	-0.509697	1.88e-06	0.00013224	MAPKAPK2
Streptococcus cristatus B	RPS6KA6 seq.12688.115	-0.509749	1.87e-06	0.00013217	RPS6KA6
Streptococcus anginosus	EIF4A3 seq.4997.19	-0.509813	1.87e-06	0.00013202	EIF4A3
Streptococcus cristatus B	TRMT112 seq.23615.4	-0.509841	1.86e-06	0.00013202	TRMT112
Streptococcus cristatus B	SNX4 seq.3903.49	-0.50988	1.86e-06	0.00013202	SNX4
Streptococcus anginosus	MAP2K3 seq.6151.18	-0.509897	1.86e-06	0.00013202	MAP2K3
Streptococcus anginosus	RPS6KA6 seq.12688.115	-0.510056	1.84e-06	0.00013202	RPS6KA6
Streptococcus oralis E 350763	ATAD1 seq.6625.31	-0.51007	1.84e-06	0.00013202	ATAD1
Streptococcus anginosus	TBC1D20 seq.23687.27	-0.510113	1.84e-06	0.00013202	TBC1D20
Streptococcus cristatus B	MAPK10 seq.15418.25	-0.510155	1.83e-06	0.00013202	MAPK10
Streptococcus oralis E 351036	ACADVL seq.19262.219	-0.510252	1.82e-06	0.00013202	ACADVL
Streptococcus anginosus	PDE11A seq.5252.33	-0.510353	1.81e-06	0.00013202	PDE11A
Streptococcus oralis E 351036	IQCF3 seq.13439.6	-0.510512	1.8e-06	0.00013166	IQCF3
Streptococcus anginosus	RPP25 seq.23311.19	-0.510516	1.8e-06	0.00013166	RPP25
Streptococcus cristatus B	RPS3A seq.5484.63	-0.510548	1.79e-06	0.00013166	RPS3A
Streptococcus anginosus	GPD1 seq.13697.51	-0.510559	1.79e-06	0.00013166	GPD1
Streptococcus oralis E 350763	INPP5B seq.12641.3	-0.510689	1.78e-06	0.00013166	INPP5B
Streptococcus anginosus	IRF8 seq.22065.32	-0.510705	1.78e-06	0.00013166	IRF8
Streptococcus oralis E 351036	SNAP29 seq.12357.41	-0.51085	1.76e-06	0.00013166	SNAP29
Prevotella melaninogenica	UNC45A seq.11712.207	-0.511031	1.75e-06	0.00013146	UNC45A
Streptococcus cristatus B	ZAP70 seq.4476.22	-0.511086	1.74e-06	0.00013138	ZAP70
Streptococcus anginosus	EIF4G1 seq.25287.7	-0.511246	1.73e-06	0.00013121	EIF4G1
Streptococcus anginosus	VEGFD seq.14705.1	-0.511273	1.72e-06	0.00013121	VEGFD
Streptococcus cristatus B	RPS6KA3 seq.3469.74	-0.511286	1.72e-06	0.00013121	RPS6KA3
Streptococcus anginosus	RPS6KA3 seq.3469.74	-0.51133	1.72e-06	0.00013121	RPS6KA3
Streptococcus cristatus B	VPS53 seq.25103.45	-0.511361	1.72e-06	0.00013121	VPS53
Streptococcus cristatus B	GSTK1 seq.13474.40	-0.511531	1.7e-06	0.00013121	GSTK1
Streptococcus anginosus	MGMT seq.21437.77	-0.511597	1.69e-06	0.00013121	MGMT
Streptococcus oralis E 351036	ACSF2 seq.17466.72	-0.511694	1.68e-06	0.00013121	ACSF2
Prevotella melaninogenica	KLHL2 seq.23649.6	-0.511885	1.67e-06	0.00013027	KLHL2
Streptococcus oralis E 351036	UNC45A seq.11712.207	-0.511925	1.66e-06	0.00013027	UNC45A
Streptococcus cristatus B	TCEA3 seq.23547.21	-0.511964	1.66e-06	0.00013027	TCEA3
Streptococcus anginosus	RPRD1B seq.19126.4	-0.512195	1.64e-06	0.0001294	RPRD1B
Streptococcus anginosus	ABCF3 seq.23700.42	-0.512246	1.63e-06	0.00012938	ABCF3
Streptococcus cristatus B	LYN seq.3381.24	-0.512514	1.61e-06	0.00012816	LYN
Prevotella melaninogenica	NABP1 seq.20454.24	-0.512589	1.6e-06	0.00012816	NABP1
Streptococcus anginosus	SPG21 seq.11122.97	-0.512949	1.57e-06	0.00012646	SPG21
Streptococcus cristatus B	LTB4R seq.13477.65	-0.512989	1.57e-06	0.00012646	LTB4R
Streptococcus oralis E 350763	SNRPD3 seq.17774.38	-0.513184	1.55e-06	0.00012616	SNRPD3
Streptococcus anginosus	PDHA2 seq.25249.33	-0.513209	1.55e-06	0.00012616	PDHA2
Prevotella melaninogenica	OGG1 seq.20103.176	-0.513216	1.55e-06	0.00012616	OGG1
Streptococcus oralis E 351036	NAPA seq.4292.5	-0.513224	1.55e-06	0.00012616	NAPA
Streptococcus cristatus B	NMT1 seq.5196.7	-0.513301	1.54e-06	0.00012616	NMT1
Streptococcus cristatus B	IL22RA1 seq.3620.67	-0.513353	1.54e-06	0.00012616	IL22RA1
Streptococcus anginosus	COPS8 seq.22119.18	-0.513517	1.52e-06	0.00012616	COPS8
Streptococcus anginosus	LYN seq.3381.24	-0.513976	1.49e-06	0.00012409	LYN
Streptococcus cristatus B	CETN1 seq.21106.206	-0.514054	1.48e-06	0.00012389	CETN1
Streptococcus cristatus B	VTN seq.13125.45	-0.514087	1.48e-06	0.00012389	VTN
Streptococcus cristatus B	ANKRD63 seq.23424.4	-0.514126	1.47e-06	0.00012389	ANKRD63
Streptococcus cristatus B	MTPAP seq.9028.5	-0.514434	1.45e-06	0.00012267	MTPAP
Streptococcus anginosus	CRIM1 seq.6502.50	-0.514841	1.42e-06	0.00012053	CRIM1
Prevotella melaninogenica	KAT2A seq.19369.17	-0.51497	1.41e-06	0.0001201	KAT2A
Prevotella melaninogenica	RNF31 seq.23183.6	-0.515107	1.4e-06	0.00011954	RNF31
Prevotella melaninogenica	EIF4G1 seq.25287.7	-0.515142	1.39e-06	0.00011954	EIF4G1
Streptococcus cristatus B	RABL3 seq.23312.16	-0.515345	1.38e-06	0.00011897	RABL3
Streptococcus cristatus B	PKN1 seq.12562.1	-0.515516	1.37e-06	0.00011852	PKN1
Streptococcus anginosus	AIP seq.3839.60	-0.515652	1.36e-06	0.000118	AIP
Streptococcus cristatus B	SPHK2 seq.4468.21	-0.515692	1.35e-06	0.000118	SPHK2
Streptococcus anginosus	RPRD1A seq.13515.8	-0.516031	1.33e-06	0.00011651	RPRD1A
Streptococcus anginosus	DDX19B seq.5460.60	-0.516112	1.32e-06	0.00011633	DDX19B
Streptococcus anginosus	INTS3 seq.11934.9	-0.516734	1.28e-06	0.00011337	INTS3
Streptococcus cristatus B	NCR3LG1 seq.7854.38	-0.516813	1.27e-06	0.0001132	NCR3LG1
Streptococcus anginosus	PIWIL1 seq.12793.4	-0.516815	1.27e-06	0.0001132	PIWIL1
Streptococcus anginosus	OGG1 seq.20103.176	-0.517112	1.25e-06	0.00011199	OGG1
Streptococcus oralis E 351036	AKAP7 seq.18399.1	-0.517296	1.24e-06	0.0001115	AKAP7
Streptococcus oralis E 351036	AGO3 seq.15323.112	-0.517423	1.23e-06	0.00011111	AGO3
Streptococcus anginosus	LYN seq.3453.87	-0.517653	1.21e-06	0.00011029	LYN
Prevotella melaninogenica	PSMC3 seq.23665.35	-0.517663	1.21e-06	0.00011029	PSMC3
Streptococcus cristatus B	ECHDC1 seq.20952.15	-0.517822	1.2e-06	0.00010991	ECHDC1
Streptococcus anginosus	apcA|apcB seq.8471.53	-0.51814	1.18e-06	0.00010831	apcA|apcB
Streptococcus cristatus B	TARDBP seq.12046.51	-0.518333	1.17e-06	0.00010765	TARDBP
Prevotella melaninogenica	TCP10L2 seq.23386.38	-0.518958	1.13e-06	0.00010473	TCP10L2
Streptococcus oralis E 351036	PPP2R1A seq.12621.55	-0.519462	1.1e-06	0.00010245	PPP2R1A
Streptococcus anginosus	GET3 seq.13620.10	-0.519573	1.09e-06	0.00010213	GET3
Streptococcus oralis E 351036	MAP2K5 seq.22041.26	-0.51961	1.09e-06	0.00010213	MAP2K5
Streptococcus cristatus B	MUTYH seq.10030.8	-0.519667	1.09e-06	0.00010213	MUTYH
Streptococcus cristatus B	CELF2 seq.7245.2	-0.519687	1.08e-06	0.00010213	CELF2
Streptococcus oralis E 351036	MAPKAPK3 seq.3822.54	-0.519762	1.08e-06	0.00010213	MAPKAPK3
Streptococcus oralis E 351036	RPS3A seq.5484.63	-0.519876	1.07e-06	0.00010197	RPS3A
Streptococcus oralis E 351036	PSMD11 seq.13572.43	-0.519879	1.07e-06	0.00010197	PSMD11
Streptococcus anginosus	GSTK1 seq.13474.40	-0.519924	1.07e-06	0.00010197	GSTK1
Streptococcus anginosus	MUTYH seq.10030.8	-0.519982	1.07e-06	0.00010197	MUTYH
Streptococcus anginosus	ECHDC1 seq.20952.15	-0.520168	1.06e-06	0.00010189	ECHDC1
Streptococcus cristatus B	TRIM27 seq.22814.1	-0.521243	9.93e-07	9.81e-05	TRIM27
Streptococcus cristatus B	EHF seq.13387.55	-0.521315	9.89e-07	9.81e-05	EHF
Streptococcus oralis E 351036	LCK seq.3452.17	-0.521785	9.64e-07	9.61e-05	LCK
Streptococcus cristatus B	THRA seq.12527.50	-0.521882	9.58e-07	9.59e-05	THRA
Streptococcus cristatus B	B9D2 seq.21356.6	-0.52216	9.43e-07	9.47e-05	B9D2
Streptococcus oralis E 351036	RTN4IP1 seq.18180.58	-0.522772	9.12e-07	9.23e-05	RTN4IP1
Streptococcus oralis E 351036	S100A9 seq.7812.11	-0.522949	9.02e-07	9.18e-05	S100A9
Streptococcus oralis E 351036	DARS2 seq.12395.86	-0.5231	8.95e-07	9.13e-05	DARS2
Streptococcus anginosus	DMRTC2 seq.22369.12	-0.523118	8.94e-07	9.13e-05	DMRTC2
Streptococcus cristatus B	MMP17 seq.2838.53	-0.523173	8.91e-07	9.13e-05	MMP17
Streptococcus anginosus	IVD seq.17737.7	-0.523277	8.86e-07	9.13e-05	IVD
Streptococcus anginosus	ZFYVE27 seq.9102.28	-0.523331	8.83e-07	9.13e-05	ZFYVE27
Streptococcus cristatus B	GTF2B seq.20979.86	-0.523563	8.72e-07	9.07e-05	GTF2B
Streptococcus anginosus	PHGDH seq.8986.2	-0.523655	8.67e-07	9.06e-05	PHGDH
Streptococcus anginosus	ACADSB seq.17403.14	-0.523953	8.53e-07	8.94e-05	ACADSB
Streptococcus oralis E 351036	TFB2M seq.21193.1	-0.524011	8.5e-07	8.94e-05	TFB2M
Streptococcus oralis E 351036	PNKP seq.13657.2	-0.524201	8.41e-07	8.9e-05	PNKP
Streptococcus cristatus B	PPM1M seq.22862.44	-0.524611	8.21e-07	8.82e-05	PPM1M
Streptococcus anginosus	MASP1 seq.3605.77	-0.524737	8.16e-07	8.82e-05	MASP1
Streptococcus anginosus	ELK1 seq.10006.25	-0.524845	8.11e-07	8.8e-05	ELK1
Prevotella melaninogenica	TPSB2 seq.3403.1	-0.524875	8.09e-07	8.8e-05	TPSB2
Streptococcus cristatus B	USP21 seq.12681.63	-0.524965	8.05e-07	8.8e-05	USP21
Streptococcus anginosus	NSUN6 seq.25433.25	-0.525484	7.82e-07	8.64e-05	NSUN6
Streptococcus anginosus	NAPA seq.4292.5	-0.525494	7.81e-07	8.64e-05	NAPA
Streptococcus oralis E 351036	PSMC3 seq.23665.35	-0.525706	7.72e-07	8.63e-05	PSMC3
Streptococcus anginosus	VPS53 seq.25103.45	-0.525764	7.69e-07	8.63e-05	VPS53
Streptococcus oralis E 351036	VLDLR seq.18938.3	-0.525845	7.66e-07	8.63e-05	VLDLR
Streptococcus cristatus B	DYRK3 seq.4359.87	-0.526171	7.52e-07	8.61e-05	DYRK3
Streptococcus anginosus	TRIM27 seq.22814.1	-0.526406	7.42e-07	8.56e-05	TRIM27
Streptococcus anginosus	ABR seq.21958.4	-0.526575	7.34e-07	8.54e-05	ABR
Streptococcus cristatus B	TBC1D20 seq.23687.27	-0.52679	7.26e-07	8.47e-05	TBC1D20
Streptococcus cristatus B	PRKRA seq.22010.36	-0.526891	7.21e-07	8.45e-05	PRKRA
Streptococcus cristatus B	NSUN6 seq.25433.25	-0.527183	7.09e-07	8.41e-05	NSUN6
Prevotella melaninogenica	SENP1 seq.21715.40	-0.527571	6.94e-07	8.29e-05	SENP1
Streptococcus anginosus	MAPKAPK5 seq.3821.28	-0.528062	6.75e-07	8.18e-05	MAPKAPK5
Streptococcus anginosus	CSNK2B|CSNK2A1 seq.5225.50	-0.528576	6.55e-07	8.01e-05	CSNK2B|CSNK2A1
Streptococcus cristatus B	RAB4A seq.16883.57	-0.52873	6.49e-07	7.97e-05	RAB4A
Streptococcus anginosus	NAGLU seq.15509.2	-0.528738	6.49e-07	7.97e-05	NAGLU
Streptococcus anginosus	DNAJB1 seq.3852.19	-0.528765	6.48e-07	7.97e-05	DNAJB1
Streptococcus oralis E 351036	TYW5 seq.21131.109	-0.528943	6.41e-07	7.97e-05	TYW5
Streptococcus oralis E 351036	LYN seq.3453.87	-0.529613	6.17e-07	7.7e-05	LYN
Streptococcus cristatus B	STK17B seq.5249.31	-0.529657	6.15e-07	7.7e-05	STK17B
Streptococcus cristatus B	USO1 seq.13639.101	-0.529696	6.14e-07	7.7e-05	USO1
Streptococcus anginosus	PLEKHF2 seq.20994.37	-0.529847	6.09e-07	7.69e-05	PLEKHF2
Streptococcus anginosus	RTKN seq.23664.17	-0.530009	6.03e-07	7.65e-05	RTKN
Streptococcus anginosus	DYNC1LI2 seq.25053.1	-0.530577	5.84e-07	7.47e-05	DYNC1LI2
Streptococcus cristatus B	DDX19B seq.5460.60	-0.530653	5.81e-07	7.46e-05	DDX19B
Streptococcus anginosus	TMUB1 seq.25255.4	-0.530928	5.72e-07	7.41e-05	TMUB1
Streptococcus anginosus	TBP seq.2875.15	-0.53104	5.68e-07	7.39e-05	TBP
Streptococcus anginosus	POLI seq.13536.56	-0.53128	5.6e-07	7.38e-05	POLI
Streptococcus cristatus B	apcA|apcB seq.8471.53	-0.531321	5.59e-07	7.38e-05	apcA|apcB
Streptococcus anginosus	FABP12 seq.18888.37	-0.531334	5.59e-07	7.38e-05	FABP12
Streptococcus oralis E 351036	CCT5 seq.12569.25	-0.531358	5.58e-07	7.38e-05	CCT5
Streptococcus anginosus	RABL3 seq.23312.16	-0.531631	5.49e-07	7.38e-05	RABL3
Streptococcus anginosus	VPS4B seq.12668.7	-0.531675	5.48e-07	7.38e-05	VPS4B
Streptococcus cristatus B	WWP1 seq.11307.33	-0.531872	5.41e-07	7.38e-05	WWP1
Prevotella melaninogenica	SENP7 seq.12626.6	-0.532333	5.27e-07	7.26e-05	SENP7
Streptococcus anginosus	COMTD1 seq.23253.5	-0.532513	5.22e-07	7.21e-05	COMTD1
Streptococcus cristatus B	UGDH seq.17755.5	-0.532579	5.2e-07	7.21e-05	UGDH
Streptococcus cristatus B	CCT5 seq.12569.25	-0.533222	5e-07	7.08e-05	CCT5
Streptococcus cristatus B	CAND1 seq.13937.75	-0.533392	4.95e-07	7.04e-05	CAND1
Streptococcus oralis E 351036	PTGES2 seq.18458.4	-0.533394	4.95e-07	7.04e-05	PTGES2
Streptococcus anginosus	RNASEH1 seq.8470.213	-0.534091	4.76e-07	6.83e-05	RNASEH1
Streptococcus oralis E 351036	ZAP70 seq.4476.22	-0.534115	4.75e-07	6.83e-05	ZAP70
Streptococcus cristatus B	VPS4B seq.12668.7	-0.534948	4.52e-07	6.61e-05	VPS4B
Streptococcus oralis E 351036	COX4I2 seq.7850.1	-0.535152	4.47e-07	6.57e-05	COX4I2
Streptococcus cristatus B	METTL2B seq.23558.33	-0.535476	4.39e-07	6.47e-05	METTL2B
Streptococcus oralis E 351036	MRPL2 seq.19132.1	-0.535708	4.33e-07	6.42e-05	MRPL2
Streptococcus cristatus B	ILKAP seq.21523.71	-0.535856	4.29e-07	6.42e-05	ILKAP
Streptococcus anginosus	IL4I1 seq.20367.6	-0.53593	4.27e-07	6.42e-05	IL4I1
Streptococcus anginosus	MTPAP seq.9028.5	-0.536315	4.17e-07	6.31e-05	MTPAP
Streptococcus anginosus	LDHA seq.15414.316	-0.53666	4.09e-07	6.24e-05	LDHA
Streptococcus cristatus B	IFNL4 seq.21895.36	-0.536724	4.07e-07	6.24e-05	IFNL4
Streptococcus anginosus	SRPK2 seq.21435.143	-0.536795	4.06e-07	6.24e-05	SRPK2
Streptococcus cristatus B	TNFRSF13B seq.2704.74	-0.538277	3.72e-07	5.88e-05	TNFRSF13B
Streptococcus anginosus	VTN seq.13125.45	-0.538363	3.7e-07	5.88e-05	VTN
Streptococcus cristatus B	RPS4X seq.9758.17	-0.538556	3.66e-07	5.85e-05	RPS4X
Streptococcus oralis E 351036	GAPDH seq.3848.14	-0.538844	3.59e-07	5.78e-05	GAPDH
Streptococcus cristatus B	KPNA6 seq.13969.24	-0.539093	3.54e-07	5.78e-05	KPNA6
Streptococcus anginosus	TFB2M seq.21193.1	-0.53958	3.44e-07	5.77e-05	TFB2M
Streptococcus cristatus B	HNRNPA0 seq.24697.48	-0.539853	3.38e-07	5.71e-05	HNRNPA0
Streptococcus cristatus B	DNAJB1 seq.3852.19	-0.539919	3.37e-07	5.71e-05	DNAJB1
Streptococcus cristatus B	CDK2 seq.21128.2	-0.540014	3.35e-07	5.71e-05	CDK2
Streptococcus anginosus	INPP5B seq.12641.3	-0.540121	3.33e-07	5.71e-05	INPP5B
Streptococcus anginosus	ILKAP seq.21523.71	-0.540148	3.33e-07	5.71e-05	ILKAP
Streptococcus anginosus	CHEK1 seq.2853.68	-0.540607	3.24e-07	5.71e-05	CHEK1
Streptococcus anginosus	UPP1 seq.19448.104	-0.540715	3.21e-07	5.71e-05	UPP1
Streptococcus cristatus B	MASP1 seq.3605.77	-0.541085	3.14e-07	5.68e-05	MASP1
Streptococcus oralis E 351036	MTPAP seq.9028.5	-0.541741	3.02e-07	5.53e-05	MTPAP
Streptococcus anginosus	ALG2 seq.23654.6	-0.541851	3e-07	5.52e-05	ALG2
Streptococcus cristatus B	NAPG seq.17773.26	-0.541937	2.99e-07	5.52e-05	NAPG
Streptococcus oralis E 351036	PGAM4 seq.19799.2	-0.541968	2.98e-07	5.52e-05	PGAM4
Streptococcus oralis E 351036	MTHFD1 seq.12575.30	-0.542056	2.97e-07	5.52e-05	MTHFD1
Streptococcus cristatus B	ABHD10 seq.17370.186	-0.542527	2.88e-07	5.49e-05	ABHD10
Streptococcus anginosus	PPP2R1A seq.12621.55	-0.543165	2.77e-07	5.39e-05	PPP2R1A
Streptococcus anginosus	GAPDH seq.3848.14	-0.543257	2.76e-07	5.39e-05	GAPDH
Prevotella melaninogenica	ERCC1 seq.12585.39	-0.543646	2.7e-07	5.31e-05	ERCC1
Streptococcus cristatus B	MRM1 seq.21319.196	-0.544021	2.64e-07	5.29e-05	MRM1
Streptococcus anginosus	PPM1M seq.22862.44	-0.544365	2.58e-07	5.28e-05	PPM1M
Streptococcus anginosus	KPNB1 seq.3887.90	-0.544636	2.54e-07	5.23e-05	KPNB1
Streptococcus oralis E 351036	MASP1 seq.3605.77	-0.544687	2.53e-07	5.23e-05	MASP1
Streptococcus cristatus B	RNASEH1 seq.8470.213	-0.544689	2.53e-07	5.23e-05	RNASEH1
Streptococcus cristatus B	IL4I1 seq.20367.6	-0.545095	2.47e-07	5.23e-05	IL4I1
Streptococcus anginosus	GALK1 seq.11448.34	-0.545284	2.44e-07	5.23e-05	GALK1
Streptococcus cristatus B	NSF seq.13992.12	-0.545292	2.44e-07	5.23e-05	NSF
Streptococcus cristatus B	KLK3 seq.8468.19	-0.545721	2.38e-07	5.18e-05	KLK3
Streptococcus anginosus	MARS1 seq.24425.8	-0.54596	2.34e-07	5.14e-05	MARS1
Streptococcus cristatus B	CSNK2B|CSNK2A1 seq.5225.50	-0.546576	2.26e-07	4.99e-05	CSNK2B|CSNK2A1
Streptococcus cristatus B	HMGB1 seq.2524.56	-0.547022	2.2e-07	4.89e-05	HMGB1
Streptococcus cristatus B	ABR seq.21958.4	-0.5471	2.19e-07	4.89e-05	ABR
Streptococcus cristatus B	IVD seq.17737.7	-0.547415	2.14e-07	4.86e-05	IVD
Streptococcus oralis E 351036	LYN seq.3381.24	-0.548303	2.03e-07	4.76e-05	LYN
Streptococcus anginosus	NSF seq.13992.12	-0.54834	2.03e-07	4.76e-05	NSF
Streptococcus cristatus B	ZFYVE27 seq.9102.28	-0.548437	2.01e-07	4.76e-05	ZFYVE27
Streptococcus cristatus B	EIF4G1 seq.25287.7	-0.55018	1.81e-07	4.63e-05	EIF4G1
Prevotella melaninogenica	TPST2 seq.8024.64	-0.551384	1.68e-07	4.45e-05	TPST2
Streptococcus anginosus	PKM seq.4240.31	-0.551503	1.67e-07	4.45e-05	PKM
Streptococcus cristatus B	NT5C3B seq.19135.5	-0.551871	1.63e-07	4.39e-05	NT5C3B
Streptococcus cristatus B	GAPDH seq.3848.14	-0.552618	1.56e-07	4.31e-05	GAPDH
Streptococcus anginosus	USO1 seq.13639.101	-0.553395	1.48e-07	4.19e-05	USO1
Streptococcus cristatus B	ADAM17 seq.8959.61	-0.553808	1.45e-07	4.15e-05	ADAM17
Streptococcus oralis E 351036	RERG seq.17822.57	-0.553909	1.44e-07	4.15e-05	RERG
Streptococcus anginosus	TBC1D22B seq.21381.73	-0.554098	1.42e-07	4.15e-05	TBC1D22B
Streptococcus anginosus	SNX4 seq.3903.49	-0.554152	1.41e-07	4.15e-05	SNX4
Streptococcus cristatus B	UNC45A seq.11712.207	-0.554686	1.37e-07	4.15e-05	UNC45A
Streptococcus cristatus B	EIF4EBP1 seq.17372.5	-0.556327	1.23e-07	3.83e-05	EIF4EBP1
Streptococcus cristatus B	GLS seq.24920.6	-0.55655	1.22e-07	3.81e-05	GLS
Streptococcus anginosus	GLS seq.24920.6	-0.556775	1.2e-07	3.81e-05	GLS
Streptococcus anginosus	UGDH seq.17755.5	-0.557316	1.16e-07	3.75e-05	UGDH
Streptococcus anginosus	NCR3LG1 seq.7854.38	-0.557829	1.12e-07	3.75e-05	NCR3LG1
Streptococcus cristatus B	RNF31 seq.23183.6	-0.558096	1.1e-07	3.75e-05	RNF31
Streptococcus anginosus	DOHH seq.24420.57	-0.5581	1.1e-07	3.75e-05	DOHH
Streptococcus oralis E 351036	TIMM23 seq.22809.32	-0.559308	1.02e-07	3.65e-05	TIMM23
Streptococcus anginosus	MCF2L seq.13934.3	-0.559451	1.01e-07	3.65e-05	MCF2L
Streptococcus cristatus B	PSMC3 seq.23665.35	-0.561111	9.11e-08	3.54e-05	PSMC3
Streptococcus cristatus B	EEF1AKMT1 seq.23259.23	-0.561124	9.1e-08	3.54e-05	EEF1AKMT1
Streptococcus anginosus	AGO3 seq.15323.112	-0.561506	8.88e-08	3.54e-05	AGO3
Streptococcus anginosus	PSMC3 seq.23665.35	-0.56202	8.6e-08	3.54e-05	PSMC3
Streptococcus anginosus	MAP2K5 seq.22041.26	-0.563183	7.98e-08	3.54e-05	MAP2K5
Streptococcus oralis E 351036	PKM seq.4240.31	-0.563238	7.95e-08	3.54e-05	PKM
Streptococcus cristatus B	MTHFD1 seq.12575.30	-0.563994	7.57e-08	3.47e-05	MTHFD1
Streptococcus oralis E 351036	PDCD6IP seq.18174.79	-0.564262	7.44e-08	3.47e-05	PDCD6IP
Streptococcus oralis E 351036	N4BP2L2 seq.22504.3	-0.564553	7.3e-08	3.47e-05	N4BP2L2
Prevotella melaninogenica	TMEM38B seq.9509.4	-0.564721	7.23e-08	3.47e-05	TMEM38B
Streptococcus cristatus B	TFB2M seq.21193.1	-0.56499	7.1e-08	3.47e-05	TFB2M
Streptococcus cristatus B	ELK1 seq.10006.25	-0.5663	6.52e-08	3.39e-05	ELK1
Streptococcus anginosus	FKBP5 seq.21577.35	-0.567184	6.16e-08	3.28e-05	FKBP5
Streptococcus cristatus B	PKM seq.4240.31	-0.571661	4.59e-08	2.66e-05	PKM
Streptococcus cristatus B	IMPACT seq.20463.315	-0.571936	4.51e-08	2.66e-05	IMPACT
Streptococcus oralis E 351036	GLS seq.24920.6	-0.575504	3.55e-08	2.33e-05	GLS
Streptococcus anginosus	B9D2 seq.21356.6	-0.576728	3.27e-08	2.23e-05	B9D2
Streptococcus anginosus	CTBP1 seq.11217.16	-0.577485	3.11e-08	2.22e-05	CTBP1
Streptococcus cristatus B	CTPS1 seq.23705.42	-0.577519	3.1e-08	2.22e-05	CTPS1
Streptococcus anginosus	MTHFD1 seq.12575.30	-0.579026	2.8e-08	2.22e-05	MTHFD1
Streptococcus anginosus	CCT5 seq.12569.25	-0.579134	2.78e-08	2.22e-05	CCT5
Streptococcus anginosus	CELF2 seq.7245.2	-0.581247	2.41e-08	2.22e-05	CELF2
Streptococcus anginosus	MRM1 seq.21319.196	-0.58154	2.36e-08	2.22e-05	MRM1
Streptococcus cristatus B	MAP2K5 seq.22041.26	-0.583561	2.06e-08	2.17e-05	MAP2K5
Streptococcus cristatus B	ATAD1 seq.6625.31	-0.583862	2.01e-08	2.17e-05	ATAD1
Streptococcus anginosus	CTPS1 seq.23705.42	-0.585812	1.76e-08	2.17e-05	CTPS1
Streptococcus anginosus	EIF4EBP1 seq.17372.5	-0.589192	1.39e-08	1.94e-05	EIF4EBP1
Streptococcus oralis E 350763	CELF2 seq.7245.2	-0.591405	1.19e-08	1.74e-05	CELF2
Streptococcus anginosus	NAPG seq.17773.26	-0.600844	6.03e-09	1.1e-05	NAPG
Streptococcus cristatus B	OGG1 seq.20103.176	-0.602158	5.48e-09	1.1e-05	OGG1
Streptococcus anginosus	CAND1 seq.13937.75	-0.603413	5e-09	1.1e-05	CAND1
Streptococcus anginosus	UNC45A seq.11712.207	-0.603809	4.85e-09	1.1e-05	UNC45A
Streptococcus anginosus	CDK2 seq.21128.2	-0.609703	3.13e-09	9.61e-06	CDK2
Streptococcus anginosus	ATAD1 seq.6625.31	-0.61293	2.45e-09	8.36e-06	ATAD1
Streptococcus cristatus B	FKBP5 seq.21577.35	-0.631082	5.88e-10	3.88e-06	FKBP5

### Sheet: Table S9f
Supplementary Table 9f -- Functional enrichment analysis of duodenal mucosal proteins that were significantly correlated with the abundances of cSI-I bacterial taxa (clusterProfiler).
(i) GSEA
Reactome pathway ID	Description	setSize	Enrichment Score	Normalized Enrichment Score	P-value	P-adj	q-value	Rank	Leading edge	Core enrichment
R-HSA-3299685	Detoxification of Reactive Oxygen Species	17	0.513803	2.48974	0.000134248	0.0313024	0.0272256	598	tags=71%, list=22%, signal=55%	30001/2936/475/54205/9588/10935/5034/25824/5052/2950/7296/847
R-HSA-5689880	Ub-specific processing proteases	47	-0.307138	-2.19558	0.000491523	0.0463998	0.0403567	1160	tags=70%, list=43%, signal=41%	5685/6881/23326/10869/8737/57599/5686/5699/8724/6502/64426/5688/9099/5682/5698/5710/64135/5689/5693/9097/2648/5728/27005/79589/64750/7375/4086/5717/9960/5423/8678/9804/5702
R-HSA-8873719	RAB geranylgeranylation	21	-0.460404	-2.33034	0.000284512	0.0335724	0.0291999	739	tags=67%, list=27%, signal=49%	5865/64284/5878/5864/5873/115827/51762/9363/84932/5862/51552/53916/11021/5867
R-HSA-6807505	RNA polymerase II transcribes snRNA genes	15	-0.556164	-2.44332	0.000198956	0.0313024	0.0272256	1059	tags=93%, list=39%, signal=57%	2958/84524/2961/2959/5440/4686/5439/5434/58490/51593/55197/65123/6908/64859
R-HSA-8953854	Metabolism of RNA	125	-0.255307	-2.65925	1.08616e-05	0.00512665	0.00445895	934	tags=56%, list=35%, signal=38%	10556/8559/5686/24144/5699/25949/1977/5688/5440/10073/6188/79691/5094/54920/902/10436/3028/5682/5698/54974/5710/10248/9785/10482/5689/4686/6629/5693/29960/24148/5439/6635/51388/6636/9261/6208/2091/51504/5434/51106/1477/9360/27292/5717/6606/5578/1653/51593/10284/6135/25804/6201/79760/6627/5518/6634/129450/57418/54913/6191/1787/221078/6189/9775/5702/115024/1981/79922/51010/55813
(i) over-representation test
Bacterium	Description	Enrichment direction	P-value	Term size	Query size	Intersection size	Precision	Recall	Term ID	Database	Effective domain size	Source order	Term parents
A. naeslundii	negative regulation of response to external stimulus	positive	1.4244e-07	393	458	31	0.0676856	0.0788804	GO:0032102	GO:BP	20972	6888	GO:0009605;GO:0032101;GO:0048585
A. naeslundii	axonogenesis	positive	1.99183e-05	452	458	29	0.0633188	0.0641593	GO:0007409	GO:BP	20972	2769	GO:0048667;GO:0048812;GO:0061564
A. naeslundii	protein refolding	positive	8.27188e-05	27	458	7	0.0152838	0.259259	GO:0042026	GO:BP	20972	9298	GO:0006457
A. naeslundii	cellular response to fibroblast growth factor stimulus	positive	8.27188e-05	153	458	15	0.0327511	0.0980392	GO:0044344	GO:BP	20972	10261	GO:0071363;GO:0071774
A. naeslundii	wound healing	positive	8.99233e-05	439	458	27	0.058952	0.0615034	GO:0042060	GO:BP	20972	9312	GO:0009611
A. naeslundii	response to fibroblast growth factor	positive	0.000138855	161	458	15	0.0327511	0.0931677	GO:0071774	GO:BP	20972	15761	GO:0070848
A. naeslundii	regulation of ERK1 and ERK2 cascade	positive	0.000159088	276	458	20	0.0436681	0.0724638	GO:0070372	GO:BP	20972	14976	GO:0043408;GO:0070371
A. naeslundii	positive regulation of cell adhesion	positive	0.000159088	483	458	28	0.0611354	0.057971	GO:0045785	GO:BP	20972	10845	GO:0007155;GO:0030155;GO:0048522
A. naeslundii	chemotaxis	positive	0.000159088	456	458	27	0.058952	0.0592105	GO:0006935	GO:BP	20972	2443	GO:0042221;GO:0042330
A. naeslundii	taxis	positive	0.000165544	458	458	27	0.058952	0.058952	GO:0042330	GO:BP	20972	9447	GO:0009605;GO:0040011
A. naeslundii	fibroblast growth factor receptor signaling pathway	positive	0.000200813	127	458	13	0.0283843	0.102362	GO:0008543	GO:BP	20972	3051	GO:0007169;GO:0044344
A. naeslundii	regulation of innate immune response	positive	0.000246942	470	458	27	0.058952	0.0574468	GO:0045088	GO:BP	20972	10512	GO:0002831;GO:0031347;GO:0032101;GO:0045087;GO:0050776
A. naeslundii	negative regulation of defense response	positive	0.000254725	263	458	19	0.0414847	0.0722433	GO:0031348	GO:BP	20972	6683	GO:0006952;GO:0031347;GO:0048585
A. naeslundii	leukocyte proliferation	positive	0.000268312	339	458	22	0.0480349	0.0648968	GO:0070661	GO:BP	20972	15119	GO:0008283
A. naeslundii	regulation of inflammatory response	positive	0.00030634	395	458	24	0.0524017	0.0607595	GO:0050727	GO:BP	20972	12367	GO:0006954;GO:0031347;GO:0032101
A. naeslundii	substantia nigra development	positive	0.000306533	47	458	8	0.0174672	0.170213	GO:0021762	GO:BP	20972	5934	GO:0030901;GO:0048857
A. naeslundii	complement activation	positive	0.000318716	62	458	9	0.0196507	0.145161	GO:0006956	GO:BP	20972	2456	GO:0002252;GO:0002253;GO:0006959
A. naeslundii	response to oxidative stress	positive	0.00037304	374	458	23	0.0502183	0.0614973	GO:0006979	GO:BP	20972	2471	GO:0006950
A. naeslundii	negative regulation of transport	positive	0.000416894	404	458	24	0.0524017	0.0594059	GO:0051051	GO:BP	20972	12590	GO:0006810;GO:0048519;GO:0051049
A. naeslundii	negative regulation of locomotion	positive	0.000421175	325	458	21	0.0458515	0.0646154	GO:0040013	GO:BP	20972	9267	GO:0040011;GO:0040012;GO:0048519
A. naeslundii	regulation of axonogenesis	positive	0.000422076	138	458	13	0.0283843	0.0942029	GO:0050770	GO:BP	20972	12385	GO:0007409;GO:0010975;GO:0022603
A. naeslundii	ERK1 and ERK2 cascade	positive	0.000426072	300	458	20	0.0436681	0.0666667	GO:0070371	GO:BP	20972	14975	GO:0000165
A. naeslundii	regulation of phagocytosis	positive	0.000448729	100	458	11	0.0240175	0.11	GO:0050764	GO:BP	20972	12379	GO:0006909;GO:0030100
A. naeslundii	mononuclear cell proliferation	positive	0.000453391	302	458	20	0.0436681	0.0662252	GO:0032943	GO:BP	20972	7416	GO:0070661
A. naeslundii	positive regulation of cytokine production	positive	0.000461712	492	458	27	0.058952	0.054878	GO:0001819	GO:BP	20972	463	GO:0001816;GO:0001817;GO:0010628;GO:0051240
A. naeslundii	extrinsic apoptotic signaling pathway	positive	0.000574871	233	458	17	0.0371179	0.0729614	GO:0097191	GO:BP	20972	17314	GO:0007166;GO:0097190
A. naeslundii	defense response to bacterium	positive	0.000584713	334	458	21	0.0458515	0.0628743	GO:0042742	GO:BP	20972	9681	GO:0006952;GO:0009617
A. naeslundii	heparin binding	positive	0.000631366	171	476	16	0.0336134	0.0935673	GO:0008201	GO:MF	20208	1573	GO:0005539;GO:1901681
A. naeslundii	neural nucleus development	positive	0.000656739	69	458	9	0.0196507	0.130435	GO:0048857	GO:BP	20972	12248	GO:0048856
A. naeslundii	sulfur compound binding	positive	0.000733505	263	476	20	0.0420168	0.0760456	GO:1901681	GO:MF	20208	9854	GO:0005488
A. naeslundii	glycosaminoglycan binding	positive	0.000733505	243	476	19	0.039916	0.0781893	GO:0005539	GO:MF	20208	1470	GO:0097367
A. naeslundii	glycoside metabolic process	positive	0.000835759	17	458	5	0.010917	0.294118	GO:0016137	GO:BP	20972	4908	GO:1901135
A. naeslundii	regulation of nervous system development	positive	0.000987597	430	458	24	0.0524017	0.055814	GO:0051960	GO:BP	20972	13087	GO:0007399;GO:2000026
A. naeslundii	positive regulation of cell development	positive	0.000987597	430	458	24	0.0524017	0.055814	GO:0010720	GO:BP	20972	4152	GO:0045597;GO:0048468;GO:0060284
A. naeslundii	regulation of neurogenesis	positive	0.00106212	350	458	21	0.0458515	0.06	GO:0050767	GO:BP	20972	12382	GO:0022008;GO:0051960;GO:0060284
A. naeslundii	positive regulation of inflammatory response	positive	0.0010667	153	458	13	0.0283843	0.0849673	GO:0050729	GO:BP	20972	12369	GO:0006954;GO:0031349;GO:0032103;GO:0050727
A. naeslundii	regulation of synapse organization	positive	0.00109293	298	458	19	0.0414847	0.0637584	GO:0050807	GO:BP	20972	12412	GO:0050803;GO:0050808;GO:0051128
A. naeslundii	negative regulation of chemotaxis	positive	0.00119245	43	458	7	0.0152838	0.162791	GO:0050922	GO:BP	20972	12501	GO:0006935;GO:0032102;GO:0040013;GO:0050920
A. naeslundii	regulation of chemotaxis	positive	0.0012174	201	458	15	0.0327511	0.0746269	GO:0050920	GO:BP	20972	12499	GO:0006935;GO:0032101;GO:0040012
A. naeslundii	purine ribonucleoside monophosphate catabolic process	positive	0.00134697	10	458	4	0.00873362	0.4	GO:0009169	GO:BP	20972	3183	GO:0009128;GO:0009158;GO:0009167
A. naeslundii	purine nucleoside monophosphate catabolic process	positive	0.00134697	10	458	4	0.00873362	0.4	GO:0009128	GO:BP	20972	3145	GO:0009125;GO:0009126
A. naeslundii	regulation of humoral immune response	positive	0.00135945	44	458	7	0.0152838	0.159091	GO:0002920	GO:BP	20972	1384	GO:0006959;GO:0050776
A. naeslundii	nucleoside monophosphate catabolic process	positive	0.00135987	19	458	5	0.010917	0.263158	GO:0009125	GO:BP	20972	3142	GO:0009123;GO:1901292
A. naeslundii	nucleoside biosynthetic process	positive	0.00135987	19	458	5	0.010917	0.263158	GO:0009163	GO:BP	20972	3177	GO:0009116;GO:0034404;GO:1901659
A. naeslundii	nucleobase-containing small molecule biosynthetic process	positive	0.00135987	19	458	5	0.010917	0.263158	GO:0034404	GO:BP	20972	8045	GO:0034654;GO:0044283;GO:0055086
A. naeslundii	cadherin binding	positive	0.0013656	335	476	22	0.0462185	0.0656716	GO:0045296	GO:MF	20208	5489	GO:0050839
A. naeslundii	positive regulation of response to biotic stimulus	positive	0.00140202	414	458	23	0.0502183	0.0555556	GO:0002833	GO:BP	20972	1297	GO:0002831;GO:0009607;GO:0048584
A. naeslundii	regulation of synapse structure or activity	positive	0.00140517	305	458	19	0.0414847	0.0622951	GO:0050803	GO:BP	20972	12408	GO:0065008
A. naeslundii	cellular component disassembly	positive	0.00146843	444	458	24	0.0524017	0.0540541	GO:0022411	GO:BP	20972	6168	GO:0016043
A. naeslundii	regulation of T cell proliferation	positive	0.0014826	182	458	14	0.0305677	0.0769231	GO:0042129	GO:BP	20972	9342	GO:0042098;GO:0050670;GO:0050863
A. naeslundii	nucleoside metabolic process	positive	0.00149356	45	458	7	0.0152838	0.155556	GO:0009116	GO:BP	20972	3135	GO:0055086;GO:1901135
A. naeslundii	negative chemotaxis	positive	0.00149356	45	458	7	0.0152838	0.155556	GO:0050919	GO:BP	20972	12498	GO:0006935
A. naeslundii	regulation of extrinsic apoptotic signaling pathway	positive	0.00153265	160	458	13	0.0283843	0.08125	GO:2001236	GO:BP	20972	24477	GO:0097191;GO:2001233
A. naeslundii	protein export from nucleus	positive	0.00153265	61	458	8	0.0174672	0.131148	GO:0006611	GO:BP	20972	2207	GO:0006886;GO:0051168
A. naeslundii	negative regulation of cell motility	positive	0.00153413	308	458	19	0.0414847	0.0616883	GO:2000146	GO:BP	20972	23635	GO:0040013;GO:0048523;GO:0048870;GO:2000145
A. naeslundii	regulation of complement activation	positive	0.00166708	20	458	5	0.010917	0.25	GO:0030449	GO:BP	20972	6364	GO:0002697;GO:0002920;GO:0006956
A. naeslundii	positive regulation of MAPK cascade	positive	0.00171627	450	458	24	0.0524017	0.0533333	GO:0043410	GO:BP	20972	10007	GO:0000165;GO:0043408;GO:1902533
A. naeslundii	axon guidance	positive	0.00174474	234	458	16	0.0349345	0.0683761	GO:0007411	GO:BP	20972	2770	GO:0007409;GO:0097485
A. naeslundii	nucleoside monophosphate metabolic process	positive	0.00175348	80	458	9	0.0196507	0.1125	GO:0009123	GO:BP	20972	3140	GO:0006753
A. naeslundii	regulation of response to wounding	positive	0.00178313	163	458	13	0.0283843	0.0797546	GO:1903034	GO:BP	20972	21137	GO:0009611;GO:0080134
A. naeslundii	ribonucleoside biosynthetic process	positive	0.00179792	11	458	4	0.00873362	0.363636	GO:0042455	GO:BP	20972	9540	GO:0009119;GO:0009163
A. naeslundii	purine ribonucleoside biosynthetic process	positive	0.00179792	11	458	4	0.00873362	0.363636	GO:0046129	GO:BP	20972	11120	GO:0042451;GO:0042455;GO:0046128
A. naeslundii	purine nucleoside biosynthetic process	positive	0.00179792	11	458	4	0.00873362	0.363636	GO:0042451	GO:BP	20972	9537	GO:0009163;GO:0042278;GO:0072522
A. naeslundii	neuron projection guidance	positive	0.00179792	235	458	16	0.0349345	0.0680851	GO:0097485	GO:BP	20972	17447	GO:0031175;GO:0048812
A. naeslundii	regulation of extrinsic apoptotic signaling pathway via death domain receptors	positive	0.00182411	47	458	7	0.0152838	0.148936	GO:1902041	GO:BP	20972	20484	GO:0008625;GO:2001236
A. naeslundii	regulation of meiotic nuclear division	positive	0.00191287	33	458	6	0.0131004	0.181818	GO:0040020	GO:BP	20972	9274	GO:0010564;GO:0051445;GO:0051783;GO:0140013
A. naeslundii	T cell proliferation	positive	0.00207583	214	458	15	0.0327511	0.0700935	GO:0042098	GO:BP	20972	9326	GO:0042110;GO:0046651
A. naeslundii	blood coagulation	positive	0.00229012	241	458	16	0.0349345	0.06639	GO:0007596	GO:BP	20972	2915	GO:0007599;GO:0042060;GO:0050817
A. naeslundii	extrinsic apoptotic signaling pathway via death domain receptors	positive	0.00235574	84	458	9	0.0196507	0.107143	GO:0008625	GO:BP	20972	3074	GO:0097191
A. naeslundii	regulation of mononuclear cell proliferation	positive	0.00243069	243	458	16	0.0349345	0.0658436	GO:0032944	GO:BP	20972	7417	GO:0032943;GO:0070663
A. naeslundii	regulation of cell-cell adhesion	positive	0.00243069	493	458	25	0.0545852	0.0507099	GO:0022407	GO:BP	20972	6164	GO:0030155;GO:0098609
A. naeslundii	lymphocyte proliferation	positive	0.00243069	295	458	18	0.0393013	0.0610169	GO:0046651	GO:BP	20972	11449	GO:0032943;GO:0046649
A. naeslundii	nucleoside salvage	positive	0.00245316	12	458	4	0.00873362	0.333333	GO:0043174	GO:BP	20972	9903	GO:0009163;GO:0043094
A. naeslundii	negative regulation of macrophage migration	positive	0.00245316	12	458	4	0.00873362	0.333333	GO:1905522	GO:BP	20972	22900	GO:0071676;GO:1905517;GO:1905521
A. naeslundii	nucleotide metabolic process	positive	0.00251418	495	458	25	0.0545852	0.0505051	GO:0009117	GO:BP	20972	3136	GO:0006753
A. naeslundii	positive regulation of cell activation	positive	0.00258907	380	458	21	0.0458515	0.0552632	GO:0050867	GO:BP	20972	12452	GO:0001775;GO:0048522;GO:0050865;GO:0051240
A. naeslundii	skin development	positive	0.00261902	325	458	19	0.0414847	0.0584615	GO:0043588	GO:BP	20972	10112	GO:0048513
A. naeslundii	regulation of cellular component size	positive	0.00263724	353	458	20	0.0436681	0.0566572	GO:0032535	GO:BP	20972	7133	GO:0016043;GO:0090066
A. naeslundii	regulation of anatomical structure size	positive	0.00265051	498	458	25	0.0545852	0.0502008	GO:0090066	GO:BP	20972	16800	GO:0065008
A. naeslundii	coagulation	positive	0.00265051	246	458	16	0.0349345	0.0650407	GO:0050817	GO:BP	20972	12417	GO:0032501
A. naeslundii	cell surface receptor signaling pathway via STAT	positive	0.00276125	150	458	12	0.0262009	0.08	GO:0097696	GO:BP	20972	17494	GO:0007166
A. naeslundii	hemostasis	positive	0.0028514	248	458	16	0.0349345	0.0645161	GO:0007599	GO:BP	20972	2918	GO:0050878
A. naeslundii	T cell activation via T cell receptor contact with antigen bound to MHC molecule on antigen presenting cell	positive	0.00324121	13	458	4	0.00873362	0.307692	GO:0002291	GO:BP	20972	792	GO:0002286
A. naeslundii	complement activation, classical pathway	positive	0.00371875	38	458	6	0.0131004	0.157895	GO:0006958	GO:BP	20972	2458	GO:0002455;GO:0006956
A. naeslundii	positive regulation of T cell activation	positive	0.00382868	255	458	16	0.0349345	0.0627451	GO:0050870	GO:BP	20972	12455	GO:0042110;GO:0050863;GO:0051251;GO:1903039
A. naeslundii	response to axon injury	positive	0.00392839	72	458	8	0.0174672	0.111111	GO:0048678	GO:BP	20972	12086	GO:0009611
A. naeslundii	regulation of immune effector process	positive	0.00405634	395	458	21	0.0458515	0.0531646	GO:0002697	GO:BP	20972	1169	GO:0002252;GO:0002682
A. naeslundii	endopeptidase regulator activity	positive	0.00408382	193	476	15	0.0315126	0.0777202	GO:0061135	GO:MF	20208	7674	GO:0061134
A. naeslundii	glycosyl compound biosynthetic process	positive	0.00408401	25	458	5	0.010917	0.2	GO:1901659	GO:BP	20972	20215	GO:1901137
A. naeslundii	regulation of neuron projection development	positive	0.0042481	426	458	22	0.0480349	0.0516432	GO:0010975	GO:BP	20972	4337	GO:0031175;GO:0120035
A. naeslundii	deoxyribonucleoside monophosphate catabolic process	positive	0.0042481	14	458	4	0.00873362	0.285714	GO:0009159	GO:BP	20972	3176	GO:0009125
A. naeslundii	purine deoxyribonucleoside monophosphate catabolic process	positive	0.00438726	6	458	3	0.00655022	0.5	GO:0009172	GO:BP	20972	3186	GO:0009128;GO:0009159;GO:0009170
A. naeslundii	midbrain development	positive	0.00439999	93	458	9	0.0196507	0.0967742	GO:0030901	GO:BP	20972	6510	GO:0007420;GO:0048856
A. naeslundii	negative regulation of nervous system development	positive	0.004441	136	458	11	0.0240175	0.0808824	GO:0051961	GO:BP	20972	13088	GO:0007399;GO:0051093;GO:0051241;GO:0051960
A. naeslundii	negative regulation of cell development	positive	0.00454481	260	458	16	0.0349345	0.0615385	GO:0010721	GO:BP	20972	4153	GO:0045596;GO:0048468;GO:0060284
A. naeslundii	negative regulation of MAPK cascade	positive	0.00464537	160	458	12	0.0262009	0.075	GO:0043409	GO:BP	20972	10006	GO:0000165;GO:0043408;GO:1902532
A. naeslundii	negative regulation of response to wounding	positive	0.00467843	94	458	9	0.0196507	0.0957447	GO:1903035	GO:BP	20972	21138	GO:0009611;GO:0048585;GO:1903034
A. naeslundii	growth factor binding	positive	0.00512261	133	476	12	0.0252101	0.0902256	GO:0019838	GO:MF	20208	3436	GO:0005515
A. naeslundii	purine nucleotide metabolic process	positive	0.00514324	433	458	22	0.0480349	0.0508083	GO:0006163	GO:BP	20972	1895	GO:0009117;GO:0072521
A. naeslundii	regulation of leukocyte cell-cell adhesion	positive	0.00521049	375	458	20	0.0436681	0.0533333	GO:1903037	GO:BP	20972	21140	GO:0007159;GO:0022407
A. naeslundii	enzyme inhibitor activity	positive	0.00527649	428	476	24	0.0504202	0.0560748	GO:0004857	GO:MF	20208	1092	GO:0030234;GO:0140678
A. naeslundii	ribonucleoside monophosphate catabolic process	positive	0.00541417	15	458	4	0.00873362	0.266667	GO:0009158	GO:BP	20972	3175	GO:0009125
A. naeslundii	regulation of synapse assembly	positive	0.00541417	163	458	12	0.0262009	0.0736196	GO:0051963	GO:BP	20972	13090	GO:0007416;GO:0050807;GO:1901888
A. naeslundii	regulation of lymphocyte proliferation	positive	0.00558485	239	458	15	0.0327511	0.0627615	GO:0050670	GO:BP	20972	12345	GO:0032944;GO:0046651;GO:0051249
A. naeslundii	purine nucleoside metabolic process	positive	0.00559811	27	458	5	0.010917	0.185185	GO:0042278	GO:BP	20972	9425	GO:0009116;GO:0072521
A. naeslundii	negative regulation of cell migration	positive	0.00560912	293	458	17	0.0371179	0.0580205	GO:0030336	GO:BP	20972	6341	GO:0016477;GO:0030334;GO:2000146
A. naeslundii	purine ribonucleoside monophosphate metabolic process	positive	0.00593329	42	458	6	0.0131004	0.142857	GO:0009167	GO:BP	20972	3181	GO:0009126
A. naeslundii	alcohol metabolic process	positive	0.00615446	352	458	19	0.0414847	0.0539773	GO:0006066	GO:BP	20972	1832	GO:0044281
A. naeslundii	regulation of leukocyte proliferation	positive	0.00628149	269	458	16	0.0349345	0.0594796	GO:0070663	GO:BP	20972	15121	GO:0042127;GO:0070661
A. naeslundii	lyase activity	positive	0.00658816	207	476	15	0.0315126	0.0724638	GO:0016829	GO:MF	20208	2924	GO:0003824
A. naeslundii	carboxy-lyase activity	positive	0.00658816	34	476	6	0.012605	0.176471	GO:0016831	GO:MF	20208	2926	GO:0016830
A. naeslundii	macrophage migration	positive	0.00660049	60	458	7	0.0152838	0.116667	GO:1905517	GO:BP	20972	22895	GO:0071674;GO:0097529
A. naeslundii	leukocyte cell-cell adhesion	positive	0.00661687	413	458	21	0.0458515	0.0508475	GO:0007159	GO:BP	20972	2589	GO:0098609
A. naeslundii	defense response to Gram-positive bacterium	positive	0.00664709	121	458	10	0.0218341	0.0826446	GO:0050830	GO:BP	20972	12426	GO:0042742
A. naeslundii	purine ribonucleoside salvage	positive	0.00677847	7	458	3	0.00655022	0.428571	GO:0006166	GO:BP	20972	1897	GO:0043101;GO:0043174;GO:0046129
A. naeslundii	negative regulation of macrophage chemotaxis	positive	0.00677847	7	458	3	0.00655022	0.428571	GO:0010760	GO:BP	20972	4180	GO:0002689;GO:0010758;GO:0048246;GO:1905522
A. naeslundii	interleukin-11-mediated signaling pathway	positive	0.00677847	7	458	3	0.00655022	0.428571	GO:0038154	GO:BP	20972	9106	GO:0019221
A. naeslundii	dTMP metabolic process	positive	0.00677847	7	458	3	0.00655022	0.428571	GO:0046073	GO:BP	20972	11069	GO:0009176;GO:0009219
A. naeslundii	Purinergic signaling in leishmaniasis infection	positive	0.00686348	25	364	7	0.0192308	0.28	REAC:R-HSA-9660826	REAC	11056	1899	REAC:R-HSA-9664424
A. naeslundii	Cell recruitment (pro-inflammatory response)	positive	0.00686348	25	364	7	0.0192308	0.28	REAC:R-HSA-9664424	REAC	11056	342	REAC:R-HSA-9658195
A. naeslundii	magnesium ion binding	positive	0.00688213	233	476	16	0.0336134	0.0686695	GO:0000287	GO:MF	20208	57	GO:0046872
A. naeslundii	regulation of T cell activation	positive	0.00696556	386	458	20	0.0436681	0.0518135	GO:0050863	GO:BP	20972	12448	GO:0042110;GO:0051249
A. naeslundii	negative regulation of inflammatory response	positive	0.00696556	169	458	12	0.0262009	0.0710059	GO:0050728	GO:BP	20972	12368	GO:0006954;GO:0031348;GO:0032102;GO:0050727
A. naeslundii	organophosphate catabolic process	positive	0.00699704	246	458	15	0.0327511	0.0609756	GO:0046434	GO:BP	20972	11327	GO:0009056;GO:0019637
A. naeslundii	purine nucleoside monophosphate metabolic process	positive	0.00717175	44	458	6	0.0131004	0.136364	GO:0009126	GO:BP	20972	3143	GO:0009123
A. naeslundii	carbohydrate binding	positive	0.00745724	285	476	18	0.0378151	0.0631579	GO:0030246	GO:MF	20208	3580	GO:0005488
A. naeslundii	myeloid cell differentiation	positive	0.00758905	449	458	22	0.0480349	0.0489978	GO:0030099	GO:BP	20972	6242	GO:0030097;GO:0030154
A. naeslundii	positive regulation of leukocyte cell-cell adhesion	positive	0.00778455	276	458	16	0.0349345	0.057971	GO:1903039	GO:BP	20972	21142	GO:0007159;GO:0022409;GO:1903037
A. naeslundii	protein sequestering activity	positive	0.0078023	36	476	6	0.012605	0.166667	GO:0140311	GO:MF	20208	9265	GO:0140313
A. naeslundii	endopeptidase inhibitor activity	positive	0.0078023	167	476	13	0.0273109	0.0778443	GO:0004866	GO:MF	20208	1100	GO:0030414;GO:0061135
A. naeslundii	carbon-carbon lyase activity	positive	0.0078023	51	476	7	0.0147059	0.137255	GO:0016830	GO:MF	20208	2925	GO:0016829
A. naeslundii	mononuclear cell migration	positive	0.00797279	223	458	14	0.0305677	0.0627803	GO:0071674	GO:BP	20972	15706	GO:0050900
A. naeslundii	negative regulation of immune effector process	positive	0.00808359	125	458	10	0.0218341	0.08	GO:0002698	GO:BP	20972	1170	GO:0002252;GO:0002683;GO:0002697
A. naeslundii	positive regulation of leukocyte activation	positive	0.00822304	363	458	19	0.0414847	0.0523416	GO:0002696	GO:BP	20972	1168	GO:0002684;GO:0002694;GO:0045321;GO:0050867
A. naeslundii	regulation of developmental growth	positive	0.00828984	306	458	17	0.0371179	0.0555556	GO:0048638	GO:BP	20972	12047	GO:0040008;GO:0048589;GO:0050793
A. naeslundii	negative regulation of immune response	positive	0.00853747	199	458	13	0.0283843	0.0653266	GO:0050777	GO:BP	20972	12392	GO:0002683;GO:0006955;GO:0048585;GO:0050776
A. naeslundii	positive regulation of T cell proliferation	positive	0.00860771	104	458	9	0.0196507	0.0865385	GO:0042102	GO:BP	20972	9328	GO:0042098;GO:0042129;GO:0050671;GO:0050870
A. naeslundii	semaphorin receptor binding	positive	0.00863996	24	476	5	0.0105042	0.208333	GO:0030215	GO:MF	20208	3573	GO:0005102
A. naeslundii	endopeptidase activity	positive	0.00874626	400	476	22	0.0462185	0.055	GO:0004175	GO:MF	20208	627	GO:0008233
A. naeslundii	response to peptide hormone	positive	0.00897901	457	458	22	0.0480349	0.04814	GO:0043434	GO:BP	20972	10018	GO:0009725;GO:1901698;GO:1901700
A. naeslundii	myeloid leukocyte migration	positive	0.00897901	227	458	14	0.0305677	0.061674	GO:0097529	GO:BP	20972	17462	GO:0050900
A. naeslundii	hydrogen peroxide catabolic process	positive	0.00915812	31	458	5	0.010917	0.16129	GO:0042744	GO:BP	20972	9683	GO:0009056;GO:0042743
A. naeslundii	cell junction disassembly	positive	0.00915812	31	458	5	0.010917	0.16129	GO:0150146	GO:BP	20972	18905	GO:0022411;GO:0034330
A. naeslundii	amylase activity	positive	0.00928663	6	476	3	0.00630252	0.5	GO:0016160	GO:MF	20208	2633	GO:0004553
A. naeslundii	peptidase inhibitor activity	positive	0.00931633	174	476	13	0.0273109	0.0747126	GO:0030414	GO:MF	20208	3645	GO:0004857;GO:0061134
A. naeslundii	response to macrophage colony-stimulating factor	positive	0.00932858	65	458	7	0.0152838	0.107692	GO:0036005	GO:BP	20972	8776	GO:0034097
A. naeslundii	heme B biosynthetic process	positive	0.00939632	8	458	3	0.00655022	0.375	GO:0006785	GO:BP	20972	2343	GO:0006783
A. naeslundii	regulation of wound healing	positive	0.00951151	129	458	10	0.0218341	0.0775194	GO:0061041	GO:BP	20972	14103	GO:0042060;GO:1903034
A. naeslundii	negative regulation of neurogenesis	positive	0.00951151	129	458	10	0.0218341	0.0775194	GO:0050768	GO:BP	20972	12383	GO:0010721;GO:0022008;GO:0050767;GO:0051961
A. naeslundii	epidermis development	positive	0.00961079	400	458	20	0.0436681	0.05	GO:0008544	GO:BP	20972	3052	GO:0009888
A. naeslundii	SARS-CoV-2 targets host intracellular signalling and regulatory pathways	positive	0.0098917	12	364	5	0.0137363	0.416667	REAC:R-HSA-9755779	REAC	11056	2213	REAC:R-HSA-9705683
A. naeslundii	positive regulation of cell projection organization	positive	0.00989416	342	458	18	0.0393013	0.0526316	GO:0031346	GO:BP	20972	6681	GO:0030030;GO:0031344;GO:0051130
A. naeslundii	negative regulation of mononuclear cell migration	positive	0.0102866	32	458	5	0.010917	0.15625	GO:0071676	GO:BP	20972	15708	GO:0002686;GO:0071674;GO:0071675
A. naeslundii	SARS-CoV-1 targets host intracellular signalling and regulatory pathways	positive	0.0103676	15	364	5	0.0137363	0.333333	REAC:R-HSA-9735871	REAC	11056	2204	REAC:R-HSA-9692914
A. naeslundii	Purine catabolism	positive	0.0103676	14	364	5	0.0137363	0.357143	REAC:R-HSA-74259	REAC	11056	1896	REAC:R-HSA-8956319
A. naeslundii	Nucleotide catabolism	positive	0.0103676	31	364	7	0.0192308	0.225806	REAC:R-HSA-8956319	REAC	11056	1689	REAC:R-HSA-15869
A. naeslundii	Netrin mediated repulsion signals	positive	0.0103676	8	364	4	0.010989	0.5	REAC:R-HSA-418886	REAC	11056	1649	REAC:R-HSA-373752
A. naeslundii	Chk1/Chk2(Cds1) mediated inactivation of Cyclin B:Cdk1 complex	positive	0.0103676	13	364	5	0.0137363	0.384615	REAC:R-HSA-75035	REAC	11056	364	REAC:R-HSA-69473
A. naeslundii	Activation of BAD and translocation to mitochondria	positive	0.0103676	15	364	5	0.0137363	0.333333	REAC:R-HSA-111447	REAC	11056	82	REAC:R-HSA-114452
A. naeslundii	negative regulation of cell adhesion	positive	0.0104945	287	458	16	0.0349345	0.0557491	GO:0007162	GO:BP	20972	2592	GO:0007155;GO:0030155;GO:0048523
A. naeslundii	ribonucleotide metabolic process	positive	0.0105334	374	458	19	0.0414847	0.0508021	GO:0009259	GO:BP	20972	3268	GO:0009117;GO:0019693
A. naeslundii	regulation of body fluid levels	positive	0.0105334	374	458	19	0.0414847	0.0508021	GO:0050878	GO:BP	20972	12460	GO:0065008
A. naeslundii	ephrin receptor signaling pathway	positive	0.0106359	87	458	8	0.0174672	0.091954	GO:0048013	GO:BP	20972	11625	GO:0007169
A. naeslundii	polyol metabolic process	positive	0.0109037	109	458	9	0.0196507	0.0825688	GO:0019751	GO:BP	20972	5631	GO:0006066
A. naeslundii	semaphorin-plexin signaling pathway	positive	0.0110587	49	458	6	0.0131004	0.122449	GO:0071526	GO:BP	20972	15608	GO:0007166
A. naeslundii	regulation of apoptotic signaling pathway	positive	0.0110587	376	458	19	0.0414847	0.0505319	GO:2001233	GO:BP	20972	24474	GO:0009966;GO:0042981;GO:0097190
A. naeslundii	positive regulation of protein export from nucleus	positive	0.0111185	19	458	4	0.00873362	0.210526	GO:0046827	GO:BP	20972	11544	GO:0006611;GO:0046824;GO:0046825;GO:0090316
A. naeslundii	glycosyl compound catabolic process	positive	0.0111185	19	458	4	0.00873362	0.210526	GO:1901658	GO:BP	20972	20214	GO:1901136
A. naeslundii	regulation of macrophage derived foam cell differentiation	positive	0.0115091	33	458	5	0.010917	0.151515	GO:0010743	GO:BP	20972	4165	GO:0010742;GO:0045595
A. naeslundii	Axon guidance	positive	0.011963	183	307	18	0.0586319	0.0983607	KEGG:04360	KEGG	8716	314	KEGG:00000
A. naeslundii	cytokine receptor binding	positive	0.0123645	279	476	17	0.0357143	0.0609319	GO:0005126	GO:MF	20208	1259	GO:0005102
A. naeslundii	nucleoside phosphate catabolic process	positive	0.012437	184	458	12	0.0262009	0.0652174	GO:1901292	GO:BP	20972	19979	GO:0006753;GO:0034655;GO:0046434
A. naeslundii	positive regulation of chemokine production	positive	0.0124496	69	458	7	0.0152838	0.101449	GO:0032722	GO:BP	20972	7271	GO:0001819;GO:0032602;GO:0032642
A. naeslundii	negative regulation of ERK1 and ERK2 cascade	positive	0.0124496	69	458	7	0.0152838	0.101449	GO:0070373	GO:BP	20972	14977	GO:0043409;GO:0070371;GO:0070372
A. naeslundii	ribose phosphate metabolic process	positive	0.0126391	381	458	19	0.0414847	0.0498688	GO:0019693	GO:BP	20972	5607	GO:0006796;GO:0019637;GO:1901135
A. naeslundii	heme O biosynthetic process	positive	0.0127176	9	458	3	0.00655022	0.333333	GO:0048034	GO:BP	20972	11634	GO:0006783
A. naeslundii	daunorubicin metabolic process	positive	0.0127176	9	458	3	0.00655022	0.333333	GO:0044597	GO:BP	20972	10352	GO:0016137;GO:0030638;GO:0042180
A. naeslundii	allantoin metabolic process	positive	0.0127176	9	458	3	0.00655022	0.333333	GO:0000255	GO:BP	20972	69	GO:0008152
A. naeslundii	purine ribonucleotide metabolic process	positive	0.0127914	352	458	18	0.0393013	0.0511364	GO:0009150	GO:BP	20972	3167	GO:0006163;GO:0009259
A. naeslundii	peptidase regulator activity	positive	0.0129588	230	476	15	0.0315126	0.0652174	GO:0061134	GO:MF	20208	7673	GO:0030234
A. naeslundii	skin epidermis development	positive	0.0130264	136	458	10	0.0218341	0.0735294	GO:0098773	GO:BP	20972	17647	GO:0008544;GO:0043588;GO:0060429
A. naeslundii	positive regulation of macrophage derived foam cell differentiation	positive	0.0130264	20	458	4	0.00873362	0.2	GO:0010744	GO:BP	20972	4166	GO:0010742;GO:0010743;GO:0045597
A. naeslundii	negative regulation of leukocyte migration	positive	0.0130264	51	458	6	0.0131004	0.117647	GO:0002686	GO:BP	20972	1158	GO:0002683;GO:0002685;GO:0030336;GO:0050900
A. naeslundii	negative regulation of leukocyte chemotaxis	positive	0.0130264	20	458	4	0.00873362	0.2	GO:0002689	GO:BP	20972	1161	GO:0002686;GO:0002688;GO:0030595;GO:0050922
A. naeslundii	humoral immune response mediated by circulating immunoglobulin	positive	0.0130264	51	458	6	0.0131004	0.117647	GO:0002455	GO:BP	20972	936	GO:0006959;GO:0016064
A. naeslundii	tumor necrosis factor binding	positive	0.013173	7	476	3	0.00630252	0.428571	GO:0043120	GO:MF	20208	5148	GO:0019955
A. naeslundii	molecular sequestering activity	positive	0.013173	58	476	7	0.0147059	0.12069	GO:0140313	GO:MF	20208	9267	GO:0003674
A. naeslundii	interleukin-6 receptor binding	positive	0.013173	7	476	3	0.00630252	0.428571	GO:0005138	GO:MF	20208	1271	GO:0005126;GO:0070851
A. naeslundii	chemorepellent activity	positive	0.0135266	28	476	5	0.0105042	0.178571	GO:0045499	GO:MF	20208	5514	GO:0048018
A. naeslundii	negative regulation of wound healing	positive	0.0141469	71	458	7	0.0152838	0.0985915	GO:0061045	GO:BP	20972	14107	GO:0032102;GO:0042060;GO:0061041;GO:1903035
A. naeslundii	regulation of chemokine production	positive	0.0141553	92	458	8	0.0174672	0.0869565	GO:0032642	GO:BP	20972	7193	GO:0001817;GO:0032602
A. naeslundii	negative regulation of axonogenesis	positive	0.0141553	52	458	6	0.0131004	0.115385	GO:0050771	GO:BP	20972	12386	GO:0007409;GO:0010977;GO:0050768;GO:0050770
A. naeslundii	chemokine production	positive	0.0141553	92	458	8	0.0174672	0.0869565	GO:0032602	GO:BP	20972	7154	GO:0001816
A. naeslundii	regulation of protein export from nucleus	positive	0.014199	35	458	5	0.010917	0.142857	GO:0046825	GO:BP	20972	11542	GO:0006611;GO:0033157;GO:0046822
A. naeslundii	positive regulation of cell-cell adhesion	positive	0.0146451	328	458	17	0.0371179	0.0518293	GO:0022409	GO:BP	20972	6166	GO:0022407;GO:0045785;GO:0098609
A. naeslundii	positive regulation of ERK1 and ERK2 cascade	positive	0.0146583	189	458	12	0.0262009	0.0634921	GO:0070374	GO:BP	20972	14978	GO:0043410;GO:0070371;GO:0070372
A. naeslundii	positive regulation of innate immune response	positive	0.0147486	388	458	19	0.0414847	0.0489691	GO:0045089	GO:BP	20972	10513	GO:0002833;GO:0031349;GO:0032103;GO:0045087;GO:0045088;GO:0050778
A. naeslundii	positive regulation of nervous system development	positive	0.0147704	271	458	15	0.0327511	0.0553506	GO:0051962	GO:BP	20972	13089	GO:0007399;GO:0051094;GO:0051240;GO:0051960
A. naeslundii	humoral immune response	positive	0.0147704	271	458	15	0.0327511	0.0553506	GO:0006959	GO:BP	20972	2459	GO:0006955
A. naeslundii	alcohol biosynthetic process	positive	0.0147725	139	458	10	0.0218341	0.0719424	GO:0046165	GO:BP	20972	11147	GO:0006066;GO:0044283
A. naeslundii	positive regulation of phagocytosis	positive	0.0147863	72	458	7	0.0152838	0.0972222	GO:0050766	GO:BP	20972	12381	GO:0006909;GO:0045807;GO:0050764
A. naeslundii	positive regulation of osteoblast differentiation	positive	0.0147863	72	458	7	0.0152838	0.0972222	GO:0045669	GO:BP	20972	10751	GO:0001649;GO:0045597;GO:0045667
A. naeslundii	positive regulation of axonogenesis	positive	0.0147863	72	458	7	0.0152838	0.0972222	GO:0050772	GO:BP	20972	12387	GO:0007409;GO:0031346;GO:0050769;GO:0050770
A. naeslundii	cellular response to chemical stress	positive	0.0148145	300	458	16	0.0349345	0.0533333	GO:0062197	GO:BP	20972	14755	GO:0033554;GO:0070887
A. naeslundii	regulation of ketone biosynthetic process	positive	0.0149493	21	458	4	0.00873362	0.190476	GO:0010566	GO:BP	20972	4033	GO:0009889;GO:0010565;GO:0042181;GO:0062012
A. naeslundii	cartilage condensation	positive	0.0149493	21	458	4	0.00873362	0.190476	GO:0001502	GO:BP	20972	307	GO:0048705;GO:0051216;GO:0098743
A. naeslundii	glycolipid binding	positive	0.014974	29	476	5	0.0105042	0.172414	GO:0051861	GO:MF	20208	7398	GO:0008289;GO:0097367
A. naeslundii	positive regulation of lymphocyte activation	positive	0.0156236	331	458	17	0.0371179	0.0513595	GO:0051251	GO:BP	20972	12700	GO:0002696;GO:0046649;GO:0051249
A. naeslundii	negative regulation of innate immune response	positive	0.0156236	94	458	8	0.0174672	0.0851064	GO:0045824	GO:BP	20972	10872	GO:0002832;GO:0031348;GO:0032102;GO:0045087;GO:0045088;GO:0050777
A. naeslundii	ubiquitin binding	positive	0.0156583	100	476	9	0.0189076	0.09	GO:0043130	GO:MF	20208	5151	GO:0032182
A. naeslundii	regulation of protein-containing complex assembly	positive	0.0157887	422	458	20	0.0436681	0.0473934	GO:0043254	GO:BP	20972	9920	GO:0044087;GO:0051128;GO:0065003
A. naeslundii	purine deoxyribonucleotide catabolic process	positive	0.0161971	10	458	3	0.00655022	0.3	GO:0009155	GO:BP	20972	3172	GO:0006195;GO:0009151;GO:0009264;GO:0046386
A. naeslundii	purine deoxyribonucleoside monophosphate metabolic process	positive	0.0161971	10	458	3	0.00655022	0.3	GO:0009170	GO:BP	20972	3184	GO:0009126
A. naeslundii	protoporphyrinogen IX biosynthetic process	positive	0.0161971	10	458	3	0.00655022	0.3	GO:0006782	GO:BP	20972	2340	GO:0006779;GO:0006783;GO:0046501
A. naeslundii	polyketide metabolic process	positive	0.0161971	10	458	3	0.00655022	0.3	GO:0030638	GO:BP	20972	6421	GO:0019748
A. naeslundii	doxorubicin metabolic process	positive	0.0161971	10	458	3	0.00655022	0.3	GO:0044598	GO:BP	20972	10353	GO:0016137;GO:0030638;GO:0034308;GO:0042180;GO:1902644
A. naeslundii	negative regulation of coagulation	positive	0.01625	54	458	6	0.0131004	0.111111	GO:0050819	GO:BP	20972	12419	GO:0050817;GO:0050818;GO:0051241
A. naeslundii	inflammasome-mediated signaling pathway	positive	0.01625	54	458	6	0.0131004	0.111111	GO:0141084	GO:BP	20972	18768	GO:0002753;GO:0006954
A. naeslundii	regulation of mononuclear cell migration	positive	0.0165585	142	458	10	0.0218341	0.0704225	GO:0071675	GO:BP	20972	15707	GO:0002685;GO:0071674
A. naeslundii	negative regulation of monoatomic ion transmembrane transport	positive	0.016666	74	458	7	0.0152838	0.0945946	GO:0034766	GO:BP	20972	8159	GO:0034220;GO:0034763;GO:0034765;GO:0043271
A. naeslundii	carbohydrate derivative catabolic process	positive	0.016895	248	458	14	0.0305677	0.0564516	GO:1901136	GO:BP	20972	19877	GO:0009056;GO:1901135
A. naeslundii	vascular endothelial growth factor production	positive	0.0170702	37	458	5	0.010917	0.135135	GO:0010573	GO:BP	20972	4040	GO:0001816
A. naeslundii	tertiary alcohol metabolic process	positive	0.0170702	22	458	4	0.00873362	0.181818	GO:1902644	GO:BP	20972	20873	GO:0006066
A. naeslundii	purine ribonucleoside metabolic process	positive	0.0170702	22	458	4	0.00873362	0.181818	GO:0046128	GO:BP	20972	11119	GO:0009119;GO:0042278
A. naeslundii	positive regulation of neurogenesis	positive	0.0170702	221	458	13	0.0283843	0.0588235	GO:0050769	GO:BP	20972	12384	GO:0010720;GO:0022008;GO:0050767;GO:0051962
A. naeslundii	diol biosynthetic process	positive	0.0170702	22	458	4	0.00873362	0.181818	GO:0034312	GO:BP	20972	7993	GO:0034311;GO:0046173
A. naeslundii	neuron projection extension	positive	0.0177668	169	458	11	0.0240175	0.0650888	GO:1990138	GO:BP	20972	23249	GO:0048588;GO:0048812;GO:0060560
A. naeslundii	production of molecular mediator involved in inflammatory response	positive	0.0181776	97	458	8	0.0174672	0.0824742	GO:0002532	GO:BP	20972	1009	GO:0006954;GO:0032501
A. naeslundii	response to insulin	positive	0.0182287	308	458	16	0.0349345	0.0519481	GO:0032868	GO:BP	20972	7353	GO:0043434
A. naeslundii	protein folding	positive	0.0182993	196	458	12	0.0262009	0.0612245	GO:0006457	GO:BP	20972	2095	GO:0009987;GO:0051604
A. naeslundii	quinone binding	positive	0.0185415	18	476	4	0.00840336	0.222222	GO:0048038	GO:MF	20208	6625	GO:0036094
A. naeslundii	macrophage derived foam cell differentiation	positive	0.0187857	38	458	5	0.010917	0.131579	GO:0010742	GO:BP	20972	4164	GO:0090077
A. naeslundii	foam cell differentiation	positive	0.0187857	38	458	5	0.010917	0.131579	GO:0090077	GO:BP	20972	16808	GO:0030154
A. naeslundii	regulation of coagulation	positive	0.01881	76	458	7	0.0152838	0.0921053	GO:0050818	GO:BP	20972	12418	GO:0050817;GO:0051239
A. naeslundii	cellular response to insulin stimulus	positive	0.0189131	252	458	14	0.0305677	0.0555556	GO:0032869	GO:BP	20972	7354	GO:0032868;GO:0071375
A. naeslundii	cellular detoxification	positive	0.0189131	121	458	9	0.0196507	0.0743802	GO:1990748	GO:BP	20972	23423	GO:0009987;GO:0097237;GO:0098754
A. naeslundii	negative regulation of extrinsic apoptotic signaling pathway	positive	0.0190304	98	458	8	0.0174672	0.0816327	GO:2001237	GO:BP	20972	24478	GO:0097191;GO:2001234;GO:2001236
A. naeslundii	positive regulation of lymphocyte proliferation	positive	0.0192887	146	458	10	0.0218341	0.0684932	GO:0050671	GO:BP	20972	12346	GO:0032946;GO:0046651;GO:0050670;GO:0051251
A. naeslundii	stem cell differentiation	positive	0.0192898	253	458	14	0.0305677	0.055336	GO:0048863	GO:BP	20972	12253	GO:0030154
A. naeslundii	pyrimidine nucleoside monophosphate metabolic process	positive	0.0194012	23	458	4	0.00873362	0.173913	GO:0009129	GO:BP	20972	3146	GO:0009123
A. naeslundii	regulation of protein transport	positive	0.0195835	433	458	20	0.0436681	0.0461894	GO:0051223	GO:BP	20972	12679	GO:0015031;GO:0051049;GO:0070201
A. naeslundii	regulation of leukocyte migration	positive	0.0197676	226	458	13	0.0283843	0.0575221	GO:0002685	GO:BP	20972	1157	GO:0002682;GO:0030334;GO:0050900
A. naeslundii	positive regulation of extrinsic apoptotic signaling pathway	positive	0.0197676	57	458	6	0.0131004	0.105263	GO:2001238	GO:BP	20972	24479	GO:0097191;GO:2001235;GO:2001236
A. naeslundii	neural crest cell migration	positive	0.0197676	57	458	6	0.0131004	0.105263	GO:0001755	GO:BP	20972	411	GO:0014032;GO:0090497
A. naeslundii	epidermal cell differentiation	positive	0.0197676	254	458	14	0.0305677	0.0551181	GO:0009913	GO:BP	20972	3608	GO:0008544;GO:0030855
A. naeslundii	protein folding in endoplasmic reticulum	positive	0.0197891	11	458	3	0.00655022	0.272727	GO:0034975	GO:BP	20972	8169	GO:0006457
A. naeslundii	negative regulation of inclusion body assembly	positive	0.0197891	11	458	3	0.00655022	0.272727	GO:0090084	GO:BP	20972	16812	GO:0051129;GO:0070841;GO:0090083
A. naeslundii	heme A biosynthetic process	positive	0.0197891	11	458	3	0.00655022	0.272727	GO:0006784	GO:BP	20972	2342	GO:0006783
A. naeslundii	positive regulation of mononuclear cell proliferation	positive	0.0206022	148	458	10	0.0218341	0.0675676	GO:0032946	GO:BP	20972	7419	GO:0032943;GO:0032944;GO:0070665
A. naeslundii	reactive oxygen species metabolic process	positive	0.0208984	228	458	13	0.0283843	0.0570175	GO:0072593	GO:BP	20972	16278	GO:0008152
A. naeslundii	T cell activation involved in immune response	positive	0.0212357	124	458	9	0.0196507	0.0725806	GO:0002286	GO:BP	20972	790	GO:0002285;GO:0042110
A. naeslundii	regulation of extracellular matrix organization	positive	0.0212857	58	458	6	0.0131004	0.103448	GO:1903053	GO:BP	20972	21151	GO:0030198;GO:0051128
A. naeslundii	cell chemotaxis	positive	0.021307	315	458	16	0.0349345	0.0507937	GO:0060326	GO:BP	20972	13548	GO:0006935;GO:0016477;GO:0070887
A. naeslundii	negative regulation of monoatomic ion transport	positive	0.0217218	101	458	8	0.0174672	0.0792079	GO:0043271	GO:BP	20972	9927	GO:0006811;GO:0043269;GO:0051051
A. naeslundii	insulin-like growth factor receptor signaling pathway	positive	0.0217218	101	458	8	0.0174672	0.0792079	GO:0048009	GO:BP	20972	11621	GO:0007169
A. naeslundii	steroid catabolic process	positive	0.0217476	24	458	4	0.00873362	0.166667	GO:0006706	GO:BP	20972	2289	GO:0008202;GO:0016042
A. naeslundii	ribonucleoside metabolic process	positive	0.0217476	24	458	4	0.00873362	0.166667	GO:0009119	GO:BP	20972	3138	GO:0009116
A. naeslundii	regulation of execution phase of apoptosis	positive	0.0217476	24	458	4	0.00873362	0.166667	GO:1900117	GO:BP	20972	19179	GO:0050794;GO:0097194
A. naeslundii	regulation of cell junction assembly	positive	0.0219131	258	458	14	0.0305677	0.0542636	GO:1901888	GO:BP	20972	20377	GO:0034329;GO:0044087;GO:0051128
A. naeslundii	stem cell proliferation	positive	0.0219767	125	458	9	0.0196507	0.072	GO:0072089	GO:BP	20972	15968	GO:0008283
A. naeslundii	FGFR1c ligand binding and activation	positive	0.0227123	10	364	4	0.010989	0.4	REAC:R-HSA-190373	REAC	11056	945	REAC:R-HSA-190242
A. naeslundii	mesenchymal cell migration	positive	0.0227749	59	458	6	0.0131004	0.101695	GO:0090497	GO:BP	20972	17106	GO:0001667
A. naeslundii	virion binding	positive	0.023907	9	476	3	0.00630252	0.333333	GO:0046790	GO:MF	20208	5616	GO:0005515
A. naeslundii	serine-type peptidase activity	positive	0.023907	201	476	13	0.0273109	0.0646766	GO:0008236	GO:MF	20208	1579	GO:0008233;GO:0017171
A. naeslundii	manganese ion binding	positive	0.023907	67	476	7	0.0147059	0.104478	GO:0030145	GO:MF	20208	3559	GO:0046914
A. naeslundii	positive regulation of tumor necrosis factor production	positive	0.0240948	103	458	8	0.0174672	0.0776699	GO:0032760	GO:BP	20972	7308	GO:0032640;GO:0032680;GO:1903557
A. naeslundii	negative regulation of transmembrane transport	positive	0.0240948	103	458	8	0.0174672	0.0776699	GO:0034763	GO:BP	20972	8156	GO:0034762;GO:0048523;GO:0051051;GO:0055085
A. naeslundii	response to testosterone	positive	0.0241737	41	458	5	0.010917	0.121951	GO:0033574	GO:BP	20972	7739	GO:0033993;GO:1901654
A. naeslundii	cellular response to oxidative stress	positive	0.024385	233	458	13	0.0283843	0.055794	GO:0034599	GO:BP	20972	8109	GO:0006979;GO:0062197
A. naeslundii	embryo implantation	positive	0.0245024	60	458	6	0.0131004	0.1	GO:0007566	GO:BP	20972	2904	GO:0007275;GO:0007565;GO:0022414
A. naeslundii	pyrimidine deoxyribonucleoside monophosphate metabolic process	positive	0.0245904	12	458	3	0.00655022	0.25	GO:0009176	GO:BP	20972	3190	GO:0009129
A. naeslundii	protoporphyrinogen IX metabolic process	positive	0.0245904	12	458	3	0.00655022	0.25	GO:0046501	GO:BP	20972	11369	GO:0006778
A. naeslundii	positive regulation of extrinsic apoptotic signaling pathway via death domain receptors	positive	0.0245904	12	458	3	0.00655022	0.25	GO:1902043	GO:BP	20972	20486	GO:0008625;GO:1902041;GO:2001238
A. naeslundii	connective tissue development	positive	0.0245904	291	458	15	0.0327511	0.0515464	GO:0061448	GO:BP	20972	14398	GO:0009888
A. naeslundii	cell aggregation	positive	0.0246327	25	458	4	0.00873362	0.16	GO:0098743	GO:BP	20972	17628	GO:0009987
A. naeslundii	ERBB signaling pathway	positive	0.0247584	179	458	11	0.0240175	0.0614525	GO:0038127	GO:BP	20972	9089	GO:0007169
A. naeslundii	regulation of endocytosis	positive	0.0250197	292	458	15	0.0327511	0.0513699	GO:0030100	GO:BP	20972	6243	GO:0006897;GO:0051128;GO:0060627
A. naeslundii	negative regulation of response to biotic stimulus	positive	0.0250197	128	458	9	0.0196507	0.0703125	GO:0002832	GO:BP	20972	1296	GO:0002831;GO:0009607;GO:0048585
A. naeslundii	lipid catabolic process	positive	0.0250197	352	458	17	0.0371179	0.0482955	GO:0016042	GO:BP	20972	4834	GO:0006629;GO:0009056
A. naeslundii	scaffold protein binding	positive	0.0251026	68	476	7	0.0147059	0.102941	GO:0097110	GO:MF	20208	8305	GO:0005515
A. naeslundii	protein-folding chaperone binding	positive	0.0251026	131	476	10	0.0210084	0.0763359	GO:0051087	GO:MF	20208	7302	GO:0005515
A. naeslundii	cell maturation	positive	0.0255195	207	458	12	0.0262009	0.057971	GO:0048469	GO:BP	20972	11921	GO:0048468;GO:0048869;GO:0071695
A. naeslundii	polyol biosynthetic process	positive	0.0259043	61	458	6	0.0131004	0.0983607	GO:0046173	GO:BP	20972	11155	GO:0019751;GO:0046165
A. naeslundii	extracellular matrix disassembly	positive	0.0259043	61	458	6	0.0131004	0.0983607	GO:0022617	GO:BP	20972	6189	GO:0022411;GO:0030198
A. naeslundii	cellular response to macrophage colony-stimulating factor stimulus	positive	0.0259043	61	458	6	0.0131004	0.0983607	GO:0036006	GO:BP	20972	8777	GO:0036005;GO:0071345
A. naeslundii	2'-deoxyribonucleotide metabolic process	positive	0.0259886	42	458	5	0.010917	0.119048	GO:0009394	GO:BP	20972	3307	GO:0009262
A. naeslundii	regulation of establishment of protein localization	positive	0.0268795	481	458	21	0.0458515	0.043659	GO:0070201	GO:BP	20972	14877	GO:0032880;GO:0045184
A. naeslundii	serine hydrolase activity	positive	0.0270515	205	476	13	0.0273109	0.0634146	GO:0017171	GO:MF	20208	3079	GO:0016787
A. naeslundii	hydrolase activity, acting on glycosyl bonds	positive	0.0271685	133	476	10	0.0210084	0.075188	GO:0016798	GO:MF	20208	2901	GO:0016787
A. naeslundii	cellular response to toxic substance	positive	0.0272373	130	458	9	0.0196507	0.0692308	GO:0097237	GO:BP	20972	17331	GO:0009636;GO:0070887
A. naeslundii	synapse assembly	positive	0.0273718	266	458	14	0.0305677	0.0526316	GO:0007416	GO:BP	20972	2775	GO:0007399;GO:0034329;GO:0050808
A. naeslundii	positive regulation of developmental growth	positive	0.0279154	156	458	10	0.0218341	0.0641026	GO:0048639	GO:BP	20972	12048	GO:0045927;GO:0048589;GO:0048638;GO:0051094
A. naeslundii	phagocytosis	positive	0.028002	238	458	13	0.0283843	0.0546218	GO:0006909	GO:BP	20972	2428	GO:0006897
A. naeslundii	macrophage chemotaxis	positive	0.0283175	43	458	5	0.010917	0.116279	GO:0048246	GO:BP	20972	11759	GO:0030595;GO:1905517
A. naeslundii	deoxyribonucleotide metabolic process	positive	0.0283175	43	458	5	0.010917	0.116279	GO:0009262	GO:BP	20972	3271	GO:0009117;GO:1901135
A. naeslundii	positive regulation of tumor necrosis factor superfamily cytokine production	positive	0.0288237	107	458	8	0.0174672	0.0747664	GO:1903557	GO:BP	20972	21495	GO:0001819;GO:0071706;GO:1903555
A. naeslundii	positive regulation of nucleocytoplasmic transport	positive	0.0296308	63	458	6	0.0131004	0.0952381	GO:0046824	GO:BP	20972	11541	GO:0006913;GO:0032388;GO:0046822
A. naeslundii	positive regulation of non-canonical NF-kappaB signal transduction	positive	0.0296308	63	458	6	0.0131004	0.0952381	GO:1901224	GO:BP	20972	19935	GO:0038061;GO:1901222;GO:1902533
A. naeslundii	regulation of cell projection size	positive	0.0296823	13	458	3	0.00655022	0.230769	GO:0032536	GO:BP	20972	7134	GO:0032535
A. naeslundii	negative regulation of extracellular matrix organization	positive	0.0296823	13	458	3	0.00655022	0.230769	GO:1903054	GO:BP	20972	21152	GO:0030198;GO:0051129;GO:1903053
A. naeslundii	negative regulation of complement activation	positive	0.0296823	13	458	3	0.00655022	0.230769	GO:0045916	GO:BP	20972	10933	GO:0002698;GO:0002921;GO:0006956;GO:0030449
A. naeslundii	regulation of leukocyte differentiation	positive	0.0297725	329	458	16	0.0349345	0.0486322	GO:1902105	GO:BP	20972	20532	GO:0002521;GO:1903706
A. naeslundii	positive regulation of canonical Wnt signaling pathway	positive	0.0300233	108	458	8	0.0174672	0.0740741	GO:0090263	GO:BP	20972	16947	GO:0030177;GO:0060070;GO:0060828
A. naeslundii	stem cell development	positive	0.030278	85	458	7	0.0152838	0.0823529	GO:0048864	GO:BP	20972	12254	GO:0048468;GO:0048863
A. naeslundii	ameboidal-type cell migration	positive	0.030278	241	458	13	0.0283843	0.0539419	GO:0001667	GO:BP	20972	365	GO:0016477
A. naeslundii	sphingolipid catabolic process	positive	0.0304992	44	458	5	0.010917	0.113636	GO:0030149	GO:BP	20972	6248	GO:0006665;GO:0016042
A. naeslundii	cartilage development	positive	0.0304992	213	458	12	0.0262009	0.056338	GO:0051216	GO:BP	20972	12677	GO:0001501;GO:0048513;GO:0061448
A. naeslundii	positive regulation of growth	positive	0.0311128	242	458	13	0.0283843	0.053719	GO:0045927	GO:BP	20972	10944	GO:0040007;GO:0040008;GO:0048518
A. naeslundii	serine-type endopeptidase activity	positive	0.0313818	184	476	12	0.0252101	0.0652174	GO:0004252	GO:MF	20208	639	GO:0004175;GO:0008236
A. naeslundii	regulation of osteoblast differentiation	positive	0.031387	134	458	9	0.0196507	0.0671642	GO:0045667	GO:BP	20972	10749	GO:0001649;GO:0045595
A. naeslundii	regulation of hemopoiesis	positive	0.031387	425	458	19	0.0414847	0.0447059	GO:1903706	GO:BP	20972	21591	GO:0002682;GO:0030097;GO:0060284;GO:2000026
A. naeslundii	cytoplasmic pattern recognition receptor signaling pathway	positive	0.0315564	187	458	11	0.0240175	0.0588235	GO:0002753	GO:BP	20972	1218	GO:0002221;GO:0030522
A. naeslundii	hydrolase activity, hydrolyzing O-glycosyl compounds	positive	0.0317828	93	476	8	0.0168067	0.0860215	GO:0004553	GO:MF	20208	842	GO:0016798
A. naeslundii	growth factor activity	positive	0.0317828	162	476	11	0.0231092	0.0679012	GO:0008083	GO:MF	20208	1504	GO:0048018
A. naeslundii	regulation of adaptive immune response	positive	0.0318472	215	458	12	0.0262009	0.055814	GO:0002819	GO:BP	20972	1283	GO:0002250;GO:0050776
A. naeslundii	protease binding	positive	0.0321355	139	476	10	0.0210084	0.0719424	GO:0002020	GO:MF	20208	278	GO:0019899
A. naeslundii	growth factor receptor binding	positive	0.0321355	139	476	10	0.0210084	0.0719424	GO:0070851	GO:MF	20208	7994	GO:0005102
A. naeslundii	epidermal growth factor receptor signaling pathway	positive	0.032442	161	458	10	0.0218341	0.0621118	GO:0007173	GO:BP	20972	2602	GO:0038127
A. naeslundii	cell recognition	positive	0.032442	161	458	10	0.0218341	0.0621118	GO:0008037	GO:BP	20972	2959	GO:0009987
A. naeslundii	axon regeneration	positive	0.032442	45	458	5	0.010917	0.111111	GO:0031103	GO:BP	20972	6581	GO:0031102;GO:0048678;GO:0061564
A. naeslundii	acute-phase response	positive	0.032442	45	458	5	0.010917	0.111111	GO:0006953	GO:BP	20972	2453	GO:0002526
A. naeslundii	negative regulation of endocytosis	positive	0.032601	65	458	6	0.0131004	0.0923077	GO:0045806	GO:BP	20972	10858	GO:0006897;GO:0030100;GO:0051051;GO:0051129
A. naeslundii	deoxyribose phosphate catabolic process	positive	0.033429	28	458	4	0.00873362	0.142857	GO:0046386	GO:BP	20972	11310	GO:0006796;GO:0046434;GO:1901136
A. naeslundii	deoxyribonucleotide catabolic process	positive	0.033429	28	458	4	0.00873362	0.142857	GO:0009264	GO:BP	20972	3273	GO:0009166;GO:0009262;GO:1901136
A. naeslundii	axon extension	positive	0.033429	111	458	8	0.0174672	0.0720721	GO:0048675	GO:BP	20972	12084	GO:0007409;GO:1990138
A. naeslundii	type II transforming growth factor beta receptor binding	positive	0.034047	11	476	3	0.00630252	0.272727	GO:0005114	GO:MF	20208	1249	GO:0005160
A. naeslundii	regulation of macrophage migration	positive	0.0350683	46	458	5	0.010917	0.108696	GO:1905521	GO:BP	20972	22899	GO:0071675;GO:1905517
A. naeslundii	extracellular matrix organization	positive	0.0357094	307	458	15	0.0327511	0.0488599	GO:0030198	GO:BP	20972	6272	GO:0043062;GO:0045229
A. naeslundii	ubiquitin-like protein binding	positive	0.0361571	119	476	9	0.0189076	0.0756303	GO:0032182	GO:MF	20208	4120	GO:0005515
A. naeslundii	positive regulation of protein transport	positive	0.0361671	248	458	13	0.0283843	0.0524194	GO:0051222	GO:BP	20972	12678	GO:0015031;GO:0051050;GO:0051223;GO:1903829;GO:1904951
A. naeslundii	extracellular structure organization	positive	0.0364424	308	458	15	0.0327511	0.0487013	GO:0043062	GO:BP	20972	9846	GO:0016043
A. naeslundii	positive regulation of phosphatidylinositol 3-kinase/protein kinase B signal transduction	positive	0.0370091	192	458	11	0.0240175	0.0572917	GO:0051897	GO:BP	20972	13049	GO:0043491;GO:0051896;GO:1902533
A. naeslundii	negative regulation of leukocyte mediated cytotoxicity	positive	0.0372155	29	458	4	0.00873362	0.137931	GO:0001911	GO:BP	20972	515	GO:0001909;GO:0001910;GO:0002704;GO:0031342
A. naeslundii	external encapsulating structure organization	positive	0.0372155	309	458	15	0.0327511	0.0485437	GO:0045229	GO:BP	20972	10571	GO:0016043
A. naeslundii	Folate biosynthesis	positive	0.0373242	28	307	6	0.019544	0.214286	KEGG:00790	KEGG	8716	127	KEGG:00000
A. naeslundii	peptidyl-tyrosine phosphorylation	positive	0.0377711	139	458	9	0.0196507	0.0647482	GO:0018108	GO:BP	20972	5072	GO:0006468;GO:0018212
A. naeslundii	regulation of stem cell proliferation	positive	0.0381543	90	458	7	0.0152838	0.0777778	GO:0072091	GO:BP	20972	15969	GO:0042127;GO:0072089
A. naeslundii	negative regulation of kinase activity	positive	0.0381543	114	458	8	0.0174672	0.0701754	GO:0033673	GO:BP	20972	7787	GO:0042326;GO:0043086;GO:0043549
A. naeslundii	positive regulation of leukocyte proliferation	positive	0.0385674	166	458	10	0.0218341	0.060241	GO:0070665	GO:BP	20972	15123	GO:0008284;GO:0070661;GO:0070663
A. naeslundii	regulation of meiotic cell cycle	positive	0.0389147	68	458	6	0.0131004	0.0882353	GO:0051445	GO:BP	20972	12797	GO:0051321;GO:0051726;GO:2000241
A. naeslundii	negative regulation of cation transmembrane transport	positive	0.0389147	68	458	6	0.0131004	0.0882353	GO:1904063	GO:BP	20972	21846	GO:0034766;GO:0098655;GO:1904062
A. naeslundii	antigen processing and presentation of peptide antigen	positive	0.0389147	68	458	6	0.0131004	0.0882353	GO:0048002	GO:BP	20972	11616	GO:0019882
A. naeslundii	response to steroid hormone	positive	0.0398966	312	458	15	0.0327511	0.0480769	GO:0048545	GO:BP	20972	11977	GO:0009725;GO:0033993
A. naeslundii	positive regulation of intracellular protein transport	positive	0.0398966	91	458	7	0.0152838	0.0769231	GO:0090316	GO:BP	20972	16991	GO:0006886;GO:0032388;GO:0033157;GO:0051222
A. naeslundii	mesenchymal cell differentiation	positive	0.0398966	252	458	13	0.0283843	0.0515873	GO:0048762	GO:BP	20972	12163	GO:0030154;GO:0060485
A. naeslundii	regulation of inclusion body assembly	positive	0.0402613	15	458	3	0.00655022	0.2	GO:0090083	GO:BP	20972	16811	GO:0044087;GO:0051128;GO:0070841
A. naeslundii	regulation of extracellular matrix disassembly	positive	0.0402613	15	458	3	0.00655022	0.2	GO:0010715	GO:BP	20972	4147	GO:0022617;GO:1903053
A. naeslundii	purine-containing compound salvage	positive	0.0402613	15	458	3	0.00655022	0.2	GO:0043101	GO:BP	20972	9865	GO:0043094;GO:0072522
A. naeslundii	positive regulation of neuroinflammatory response	positive	0.0402613	15	458	3	0.00655022	0.2	GO:0150078	GO:BP	20972	18875	GO:0050729;GO:0150076;GO:0150077
A. naeslundii	peptidyl-tyrosine modification	positive	0.0402613	141	458	9	0.0196507	0.0638298	GO:0018212	GO:BP	20972	5114	GO:0018193
A. naeslundii	negative regulation of NLRP3 inflammasome complex assembly	positive	0.0402613	15	458	3	0.00655022	0.2	GO:1900226	GO:BP	20972	19251	GO:0031333;GO:0044546;GO:0141086;GO:1900225
A. naeslundii	olefinic compound biosynthetic process	positive	0.040686	30	458	4	0.00873362	0.133333	GO:0120255	GO:BP	20972	18310	GO:0009058;GO:0120254
A. naeslundii	regulation of cytokine production involved in inflammatory response	positive	0.0407429	69	458	6	0.0131004	0.0869565	GO:1900015	GO:BP	20972	19102	GO:0001817;GO:0002534
A. naeslundii	cytokine production involved in inflammatory response	positive	0.0407429	69	458	6	0.0131004	0.0869565	GO:0002534	GO:BP	20972	1010	GO:0001816;GO:0002532
A. naeslundii	regulation of nucleocytoplasmic transport	positive	0.0408997	116	458	8	0.0174672	0.0689655	GO:0046822	GO:BP	20972	11539	GO:0006913;GO:0032386
A. naeslundii	regulation of peptidyl-tyrosine phosphorylation	positive	0.0414308	92	458	7	0.0152838	0.076087	GO:0050730	GO:BP	20972	12370	GO:0001932;GO:0018108
A. naeslundii	pattern recognition receptor signaling pathway	positive	0.0416618	284	458	14	0.0305677	0.0492958	GO:0002221	GO:BP	20972	733	GO:0002758
A. naeslundii	aldose reductase (NADPH) activity	positive	0.0421282	12	476	3	0.00630252	0.25	GO:0004032	GO:MF	20208	508	GO:0008106
A. naeslundii	monocyte chemotaxis	positive	0.0426418	49	458	5	0.010917	0.102041	GO:0002548	GO:BP	20972	1023	GO:0030595;GO:0071674;GO:0097529
A. naeslundii	canonical inflammasome complex assembly	positive	0.0426418	49	458	5	0.010917	0.102041	GO:0140632	GO:BP	20972	18594	GO:0065003;GO:0141084
A. naeslundii	receptor tyrosine kinase binding	positive	0.0436314	79	476	7	0.0147059	0.0886076	GO:0030971	GO:MF	20208	3789	GO:0005102;GO:1990782
A. naeslundii	protein phosphorylated amino acid binding	positive	0.0436314	59	476	6	0.012605	0.101695	GO:0045309	GO:MF	20208	5494	GO:0051219
A. naeslundii	positive regulation of immune effector process	positive	0.0437176	256	458	13	0.0283843	0.0507812	GO:0002699	GO:BP	20972	1171	GO:0002252;GO:0002684;GO:0002697
A. naeslundii	regulation of non-canonical NF-kappaB signal transduction	positive	0.0439823	94	458	7	0.0152838	0.0744681	GO:1901222	GO:BP	20972	19933	GO:0038061;GO:1902531
A. naeslundii	negative regulation of apoptotic signaling pathway	positive	0.0439823	228	458	12	0.0262009	0.0526316	GO:2001234	GO:BP	20972	24475	GO:0009968;GO:0043066;GO:0097190;GO:2001233
A. naeslundii	leukocyte chemotaxis	positive	0.0439823	227	458	12	0.0262009	0.0528634	GO:0030595	GO:BP	20972	6417	GO:0050900;GO:0060326
A. naeslundii	cellular response to interleukin-6	positive	0.0439823	31	458	4	0.00873362	0.129032	GO:0071354	GO:BP	20972	15470	GO:0070741;GO:0071345
A. naeslundii	cell-substrate adhesion	positive	0.0439823	349	458	16	0.0349345	0.0458453	GO:0031589	GO:BP	20972	6771	GO:0007155
A. naeslundii	aldehyde metabolic process	positive	0.0439823	71	458	6	0.0131004	0.084507	GO:0006081	GO:BP	20972	1845	GO:0008152
A. naeslundii	small molecule catabolic process	positive	0.0443673	350	458	16	0.0349345	0.0457143	GO:0044282	GO:BP	20972	10247	GO:0009056;GO:0044281
A. naeslundii	regulation of leukocyte chemotaxis	positive	0.0444769	119	458	8	0.0174672	0.0672269	GO:0002688	GO:BP	20972	1160	GO:0002685;GO:0030595;GO:0050920
A. naeslundii	regulation of actin filament-based process	positive	0.0444769	382	458	17	0.0371179	0.0445026	GO:0032970	GO:BP	20972	7440	GO:0030029;GO:0050794
A. naeslundii	mesenchyme development	positive	0.0444769	319	458	15	0.0327511	0.0470219	GO:0060485	GO:BP	20972	13684	GO:0009888;GO:0048513
A. naeslundii	synapse pruning	positive	0.0445584	16	458	3	0.00655022	0.1875	GO:0098883	GO:BP	20972	17688	GO:0050808;GO:0150146
A. naeslundii	purine deoxyribonucleotide metabolic process	positive	0.0445584	16	458	3	0.00655022	0.1875	GO:0009151	GO:BP	20972	3168	GO:0006163;GO:0009394
A. naeslundii	protein heterotetramerization	positive	0.0445584	16	458	3	0.00655022	0.1875	GO:0051290	GO:BP	20972	12721	GO:0051262;GO:0051291
A. naeslundii	positive regulation of meiotic nuclear division	positive	0.0445584	16	458	3	0.00655022	0.1875	GO:0045836	GO:BP	20972	10879	GO:0040020;GO:0051446;GO:0051785;GO:0090068;GO:0140013
A. naeslundii	coronary vasculature morphogenesis	positive	0.0445584	16	458	3	0.00655022	0.1875	GO:0060977	GO:BP	20972	14052	GO:0048514;GO:0060976
A. naeslundii	cellular response to peptide hormone stimulus	positive	0.0448691	351	458	16	0.0349345	0.045584	GO:0071375	GO:BP	20972	15491	GO:0032870;GO:0043434;GO:1901699;GO:1901701
A. naeslundii	activation of innate immune response	positive	0.0450603	320	458	15	0.0327511	0.046875	GO:0002218	GO:BP	20972	731	GO:0002253;GO:0045089
A. naeslundii	cellular response to mechanical stimulus	positive	0.0459342	72	458	6	0.0131004	0.0833333	GO:0071260	GO:BP	20972	15384	GO:0009612;GO:0071214;GO:0071496
A. naeslundii	negative regulation of cell killing	positive	0.0467857	32	458	4	0.00873362	0.125	GO:0031342	GO:BP	20972	6677	GO:0001906;GO:0031341;GO:0048523
A. naeslundii	diol metabolic process	positive	0.0467857	32	458	4	0.00873362	0.125	GO:0034311	GO:BP	20972	7992	GO:0019751
A. naeslundii	neuron projection regeneration	positive	0.0469467	51	458	5	0.010917	0.0980392	GO:0031102	GO:BP	20972	6580	GO:0031099;GO:0031175;GO:0033554
A. naeslundii	insulin receptor signaling pathway	positive	0.0471446	174	458	10	0.0218341	0.0574713	GO:0008286	GO:BP	20972	3013	GO:0007169;GO:0032869
A. naeslundii	regulation of nuclear division	positive	0.0474172	147	458	9	0.0196507	0.0612245	GO:0051783	GO:BP	20972	13003	GO:0000280;GO:0033043
A. naeslundii	placenta development	positive	0.0474172	147	458	9	0.0196507	0.0612245	GO:0001890	GO:BP	20972	503	GO:0048513
A. naeslundii	transforming growth factor beta receptor binding	positive	0.0476749	26	476	4	0.00840336	0.153846	GO:0005160	GO:MF	20208	1290	GO:0005126
A. naeslundii	ephrin receptor binding	positive	0.0476749	26	476	4	0.00840336	0.153846	GO:0046875	GO:MF	20208	5629	GO:0005102
A. naeslundii	calcium channel inhibitor activity	positive	0.0476749	13	476	3	0.00630252	0.230769	GO:0019855	GO:MF	20208	3441	GO:0005246;GO:0008200
A. naeslundii	BMP receptor binding	positive	0.0476749	13	476	3	0.00630252	0.230769	GO:0070700	GO:MF	20208	7972	GO:0070696
A. naeslundii	leukocyte migration	positive	0.0479129	386	458	17	0.0371179	0.0440415	GO:0050900	GO:BP	20972	12479	GO:0002376;GO:0016477
A. naeslundii	regulation of cartilage development	positive	0.0483938	73	458	6	0.0131004	0.0821918	GO:0061035	GO:BP	20972	14098	GO:0051216;GO:2000026
A. naeslundii	cellular response to external stimulus	positive	0.0483938	73	458	6	0.0131004	0.0821918	GO:0071496	GO:BP	20972	15591	GO:0009605
A. naeslundii	negative regulation of molecular function	positive	0.0488209	355	458	16	0.0349345	0.0450704	GO:0044092	GO:BP	20972	10217	GO:0065009
A. naeslundii	Signaling by Interleukins	positive	0.0490003	476	364	30	0.0824176	0.0630252	REAC:R-HSA-449147	REAC	11056	2358	REAC:R-HSA-1280215
A. naeslundii	regulation of intracellular protein transport	positive	0.0490379	148	458	9	0.0196507	0.0608108	GO:0033157	GO:BP	20972	7541	GO:0006886;GO:0032386;GO:0051223
A. naeslundii	amine metabolic process	positive	0.0496139	97	458	7	0.0152838	0.0721649	GO:0009308	GO:BP	20972	3298	GO:0008152
H. parainfluenzae_P	nucleotide metabolic process	positive	4.5604e-11	495	458	42	0.0917031	0.0848485	GO:0009117	GO:BP	20972	3136	GO:0006753
H. parainfluenzae_P	purine nucleotide metabolic process	positive	2.34491e-10	433	458	38	0.0829694	0.0877598	GO:0006163	GO:BP	20972	1895	GO:0009117;GO:0072521
H. parainfluenzae_P	cellular detoxification	positive	9.00345e-09	121	458	19	0.0414847	0.157025	GO:1990748	GO:BP	20972	23423	GO:0009987;GO:0097237;GO:0098754
H. parainfluenzae_P	lyase activity	positive	9.30166e-09	207	481	25	0.0519751	0.120773	GO:0016829	GO:MF	20208	2924	GO:0003824
H. parainfluenzae_P	pyridine-containing compound metabolic process	positive	1.53297e-08	173	458	22	0.0480349	0.127168	GO:0072524	GO:BP	20972	16248	GO:0008152
H. parainfluenzae_P	Carbon metabolism	positive	2.39309e-08	116	319	22	0.0689655	0.189655	KEGG:01200	KEGG	8716	187	KEGG:00000
H. parainfluenzae_P	cellular response to toxic substance	positive	2.51869e-08	130	458	19	0.0414847	0.146154	GO:0097237	GO:BP	20972	17331	GO:0009636;GO:0070887
H. parainfluenzae_P	nicotinamide nucleotide metabolic process	positive	3.2085e-08	165	458	21	0.0458515	0.127273	GO:0046496	GO:BP	20972	11365	GO:0009117;GO:0072524
H. parainfluenzae_P	cadherin binding	positive	3.25066e-08	335	481	31	0.0644491	0.0925373	GO:0045296	GO:MF	20208	5489	GO:0050839
H. parainfluenzae_P	Pentose phosphate pathway	positive	3.82659e-08	31	319	12	0.0376176	0.387097	KEGG:00030	KEGG	8716	4	KEGG:00000
H. parainfluenzae_P	response to toxic substance	positive	1.6948e-07	240	458	24	0.0524017	0.1	GO:0009636	GO:BP	20972	3397	GO:0042221
H. parainfluenzae_P	detoxification	positive	1.70962e-07	149	458	19	0.0414847	0.127517	GO:0098754	GO:BP	20972	17633	GO:0008150;GO:0009636
H. parainfluenzae_P	nucleoside biosynthetic process	positive	5.58476e-07	19	458	8	0.0174672	0.421053	GO:0009163	GO:BP	20972	3177	GO:0009116;GO:0034404;GO:1901659
H. parainfluenzae_P	nucleobase-containing small molecule biosynthetic process	positive	5.58476e-07	19	458	8	0.0174672	0.421053	GO:0034404	GO:BP	20972	8045	GO:0034654;GO:0044283;GO:0055086
H. parainfluenzae_P	response to oxidative stress	positive	7.69636e-07	374	458	29	0.0633188	0.0775401	GO:0006979	GO:BP	20972	2471	GO:0006950
H. parainfluenzae_P	carbohydrate derivative catabolic process	positive	1.10619e-06	248	458	23	0.0502183	0.0927419	GO:1901136	GO:BP	20972	19877	GO:0009056;GO:1901135
H. parainfluenzae_P	antioxidant activity	positive	1.68145e-06	83	481	14	0.029106	0.168675	GO:0016209	GO:MF	20208	2651	GO:0003674
H. parainfluenzae_P	cellular oxidant detoxification	positive	2.83498e-06	95	458	14	0.0305677	0.147368	GO:0098869	GO:BP	20972	17680	GO:1990748
H. parainfluenzae_P	purine ribonucleoside monophosphate catabolic process	positive	2.90409e-06	10	458	6	0.0131004	0.6	GO:0009169	GO:BP	20972	3183	GO:0009128;GO:0009158;GO:0009167
H. parainfluenzae_P	purine nucleoside monophosphate catabolic process	positive	2.90409e-06	10	458	6	0.0131004	0.6	GO:0009128	GO:BP	20972	3145	GO:0009125;GO:0009126
H. parainfluenzae_P	Metabolism of nucleotides	positive	3.14633e-06	91	371	17	0.0458221	0.186813	REAC:R-HSA-15869	REAC	11056	1494	REAC:R-HSA-1430728
H. parainfluenzae_P	nucleoside phosphate catabolic process	positive	3.26534e-06	184	458	19	0.0414847	0.103261	GO:1901292	GO:BP	20972	19979	GO:0006753;GO:0034655;GO:0046434
H. parainfluenzae_P	organophosphate catabolic process	positive	3.52565e-06	246	458	22	0.0480349	0.0894309	GO:0046434	GO:BP	20972	11327	GO:0009056;GO:0019637
H. parainfluenzae_P	carbon-carbon lyase activity	positive	3.57352e-06	51	481	11	0.022869	0.215686	GO:0016830	GO:MF	20208	2925	GO:0016829
H. parainfluenzae_P	purine ribonucleotide catabolic process	positive	3.66464e-06	131	458	16	0.0349345	0.122137	GO:0009154	GO:BP	20972	3171	GO:0006195;GO:0009150;GO:0009261
H. parainfluenzae_P	glycosyl compound biosynthetic process	positive	4.63739e-06	25	458	8	0.0174672	0.32	GO:1901659	GO:BP	20972	20215	GO:1901137
H. parainfluenzae_P	ribonucleoside biosynthetic process	positive	5.04416e-06	11	458	6	0.0131004	0.545455	GO:0042455	GO:BP	20972	9540	GO:0009119;GO:0009163
H. parainfluenzae_P	purine ribonucleoside biosynthetic process	positive	5.04416e-06	11	458	6	0.0131004	0.545455	GO:0046129	GO:BP	20972	11120	GO:0042451;GO:0042455;GO:0046128
H. parainfluenzae_P	purine nucleoside biosynthetic process	positive	5.04416e-06	11	458	6	0.0131004	0.545455	GO:0042451	GO:BP	20972	9537	GO:0009163;GO:0042278;GO:0072522
H. parainfluenzae_P	ribonucleotide catabolic process	positive	6.58072e-06	138	458	16	0.0349345	0.115942	GO:0009261	GO:BP	20972	3270	GO:0009166;GO:0009259;GO:1901136
H. parainfluenzae_P	ribonucleotide metabolic process	positive	6.93994e-06	374	458	27	0.058952	0.0721925	GO:0009259	GO:BP	20972	3268	GO:0009117;GO:0019693
H. parainfluenzae_P	Neutrophil degranulation	positive	7.3322e-06	476	371	41	0.110512	0.0861345	REAC:R-HSA-6798695	REAC	11056	1661	REAC:R-HSA-168249
H. parainfluenzae_P	SARS-CoV-2 targets host intracellular signalling and regulatory pathways	positive	7.44733e-06	12	371	7	0.0188679	0.583333	REAC:R-HSA-9755779	REAC	11056	2213	REAC:R-HSA-9705683
H. parainfluenzae_P	purine ribonucleotide metabolic process	positive	7.59315e-06	352	458	26	0.0567686	0.0738636	GO:0009150	GO:BP	20972	3167	GO:0006163;GO:0009259
H. parainfluenzae_P	purine nucleotide catabolic process	positive	7.59315e-06	140	458	16	0.0349345	0.114286	GO:0006195	GO:BP	20972	1921	GO:0006163;GO:0009166;GO:0072523
H. parainfluenzae_P	peroxidase activity	positive	8.21133e-06	56	481	11	0.022869	0.196429	GO:0004601	GO:MF	20208	882	GO:0016209;GO:0016684
H. parainfluenzae_P	nucleoside salvage	positive	8.75966e-06	12	458	6	0.0131004	0.5	GO:0043174	GO:BP	20972	9903	GO:0009163;GO:0043094
H. parainfluenzae_P	ribose phosphate metabolic process	positive	9.36247e-06	381	458	27	0.058952	0.0708661	GO:0019693	GO:BP	20972	5607	GO:0006796;GO:0019637;GO:1901135
H. parainfluenzae_P	oxidoreductase activity, acting on peroxide as acceptor	positive	1.10267e-05	58	481	11	0.022869	0.189655	GO:0016684	GO:MF	20208	2814	GO:0016491
H. parainfluenzae_P	Chk1/Chk2(Cds1) mediated inactivation of Cyclin B:Cdk1 complex	positive	1.30597e-05	13	371	7	0.0188679	0.538462	REAC:R-HSA-75035	REAC	11056	364	REAC:R-HSA-69473
H. parainfluenzae_P	nucleoside monophosphate metabolic process	positive	1.44963e-05	80	458	12	0.0262009	0.15	GO:0009123	GO:BP	20972	3140	GO:0006753
H. parainfluenzae_P	NADP+ metabolic process	positive	1.44963e-05	40	458	9	0.0196507	0.225	GO:0006739	GO:BP	20972	2313	GO:0006163;GO:0046496
H. parainfluenzae_P	monosaccharide metabolic process	positive	1.61113e-05	252	458	21	0.0458515	0.0833333	GO:0005996	GO:BP	20972	1780	GO:0005975;GO:0044281
H. parainfluenzae_P	purine ribonucleoside monophosphate metabolic process	positive	2.0148e-05	42	458	9	0.0196507	0.214286	GO:0009167	GO:BP	20972	3181	GO:0009126
H. parainfluenzae_P	carbon-oxygen lyase activity	positive	2.395e-05	77	481	12	0.024948	0.155844	GO:0016835	GO:MF	20208	2929	GO:0016829
H. parainfluenzae_P	generation of precursor metabolites and energy	positive	2.6215e-05	483	458	30	0.0655022	0.0621118	GO:0006091	GO:BP	20972	1853	GO:0008152
H. parainfluenzae_P	purine-containing compound catabolic process	positive	2.88968e-05	157	458	16	0.0349345	0.101911	GO:0072523	GO:BP	20972	16247	GO:0009056;GO:0072521
H. parainfluenzae_P	purine nucleoside monophosphate metabolic process	positive	2.94374e-05	44	458	9	0.0196507	0.204545	GO:0009126	GO:BP	20972	3143	GO:0009123
H. parainfluenzae_P	ribonucleoside monophosphate catabolic process	positive	3.38169e-05	15	458	6	0.0131004	0.4	GO:0009158	GO:BP	20972	3175	GO:0009125
H. parainfluenzae_P	peroxiredoxin activity	positive	3.38675e-05	8	481	5	0.010395	0.625	GO:0051920	GO:MF	20208	7410	GO:0004601
H. parainfluenzae_P	nucleoside metabolic process	positive	3.45447e-05	45	458	9	0.0196507	0.2	GO:0009116	GO:BP	20972	3135	GO:0055086;GO:1901135
H. parainfluenzae_P	SARS-CoV-1 targets host intracellular signalling and regulatory pathways	positive	3.46487e-05	15	371	7	0.0188679	0.466667	REAC:R-HSA-9735871	REAC	11056	2204	REAC:R-HSA-9692914
H. parainfluenzae_P	Activation of BAD and translocation to mitochondria	positive	3.46487e-05	15	371	7	0.0188679	0.466667	REAC:R-HSA-111447	REAC	11056	82	REAC:R-HSA-114452
H. parainfluenzae_P	cellular detoxification of aldehyde	positive	4.15255e-05	9	458	5	0.010917	0.555556	GO:0110095	GO:BP	20972	18145	GO:0110096;GO:1990748
H. parainfluenzae_P	nucleotide catabolic process	positive	4.66447e-05	164	458	16	0.0349345	0.097561	GO:0009166	GO:BP	20972	3180	GO:0009117;GO:1901292
H. parainfluenzae_P	cellular response to aldehyde	positive	4.88615e-05	16	458	6	0.0131004	0.375	GO:0110096	GO:BP	20972	18146	GO:1901701
H. parainfluenzae_P	small molecule catabolic process	positive	6.04626e-05	350	458	24	0.0524017	0.0685714	GO:0044282	GO:BP	20972	10247	GO:0009056;GO:0044281
H. parainfluenzae_P	oxidoreductase activity, acting on the CH-OH group of donors, NAD or NADP as acceptor	positive	8.34318e-05	120	481	14	0.029106	0.116667	GO:0016616	GO:MF	20208	2763	GO:0016614
H. parainfluenzae_P	purine nucleoside metabolic process	positive	8.43659e-05	27	458	7	0.0152838	0.259259	GO:0042278	GO:BP	20972	9425	GO:0009116;GO:0072521
H. parainfluenzae_P	Purinergic signaling in leishmaniasis infection	positive	0.000106624	25	371	8	0.0215633	0.32	REAC:R-HSA-9660826	REAC	11056	1899	REAC:R-HSA-9664424
H. parainfluenzae_P	Cell recruitment (pro-inflammatory response)	positive	0.000106624	25	371	8	0.0215633	0.32	REAC:R-HSA-9664424	REAC	11056	342	REAC:R-HSA-9658195
H. parainfluenzae_P	aerobic respiration	positive	0.000116455	292	458	21	0.0458515	0.0719178	GO:0009060	GO:BP	20972	3096	GO:0045333
H. parainfluenzae_P	nucleoside monophosphate catabolic process	positive	0.00012627	19	458	6	0.0131004	0.315789	GO:0009125	GO:BP	20972	3142	GO:0009123;GO:1901292
H. parainfluenzae_P	glucose 6-phosphate metabolic process	positive	0.0001287	29	458	7	0.0152838	0.241379	GO:0051156	GO:BP	20972	12653	GO:0006796;GO:0019637;GO:1901135
H. parainfluenzae_P	Nucleotide metabolism	positive	0.000146953	84	319	14	0.0438871	0.166667	KEGG:01232	KEGG	8716	192	KEGG:00000
H. parainfluenzae_P	Detoxification of Reactive Oxygen Species	positive	0.000159505	35	371	9	0.0242588	0.257143	REAC:R-HSA-3299685	REAC	11056	762	REAC:R-HSA-9711123
H. parainfluenzae_P	hexose biosynthetic process	positive	0.000162753	87	458	11	0.0240175	0.126437	GO:0019319	GO:BP	20972	5348	GO:0019318;GO:0046364
H. parainfluenzae_P	pentose-phosphate shunt	positive	0.000166443	20	458	6	0.0131004	0.3	GO:0006098	GO:BP	20972	1857	GO:0006740;GO:0051156
H. parainfluenzae_P	aldehyde metabolic process	positive	0.000166443	71	458	10	0.0218341	0.140845	GO:0006081	GO:BP	20972	1845	GO:0008152
H. parainfluenzae_P	purine deoxyribonucleoside monophosphate catabolic process	positive	0.000170701	6	458	4	0.00873362	0.666667	GO:0009172	GO:BP	20972	3186	GO:0009128;GO:0009159;GO:0009170
H. parainfluenzae_P	glyceraldehyde-3-phosphate metabolic process	positive	0.000176225	12	458	5	0.010917	0.416667	GO:0019682	GO:BP	20972	5598	GO:0006081;GO:0006796;GO:0019637;GO:1901135
H. parainfluenzae_P	oxidoreductase activity, acting on CH-OH group of donors	positive	0.000184777	130	481	14	0.029106	0.107692	GO:0016614	GO:MF	20208	2761	GO:0016491
H. parainfluenzae_P	monosaccharide biosynthetic process	positive	0.00018891	89	458	11	0.0240175	0.123596	GO:0046364	GO:BP	20972	11297	GO:0005996;GO:0016051;GO:0044283
H. parainfluenzae_P	hydrogen peroxide catabolic process	positive	0.00018891	31	458	7	0.0152838	0.225806	GO:0042744	GO:BP	20972	9683	GO:0009056;GO:0042743
H. parainfluenzae_P	hydrolase activity, acting on carbon-nitrogen (but not peptide) bonds	positive	0.000210548	132	481	14	0.029106	0.106061	GO:0016810	GO:MF	20208	2908	GO:0016787
H. parainfluenzae_P	cellular respiration	positive	0.000214022	332	458	22	0.0480349	0.0662651	GO:0045333	GO:BP	20972	10591	GO:0015980
H. parainfluenzae_P	hydrolase activity, acting on carbon-nitrogen (but not peptide) bonds, in linear amides	positive	0.000262528	68	481	10	0.02079	0.147059	GO:0016811	GO:MF	20208	2909	GO:0016810
H. parainfluenzae_P	enzyme inhibitor activity	positive	0.000263333	428	481	27	0.0561331	0.0630841	GO:0004857	GO:MF	20208	1092	GO:0030234;GO:0140678
H. parainfluenzae_P	purine ribonucleoside metabolic process	positive	0.000275178	22	458	6	0.0131004	0.272727	GO:0046128	GO:BP	20972	11119	GO:0009119;GO:0042278
H. parainfluenzae_P	sulfur compound binding	positive	0.000292463	263	481	20	0.04158	0.0760456	GO:1901681	GO:MF	20208	9854	GO:0005488
H. parainfluenzae_P	Glycolysis / Gluconeogenesis	positive	0.000297833	67	319	12	0.0376176	0.179104	KEGG:00010	KEGG	8716	2	KEGG:00000
H. parainfluenzae_P	Gene and protein expression by JAK-STAT signaling after Interleukin-12 stimulation	positive	0.000310913	38	371	9	0.0242588	0.236842	REAC:R-HSA-8950505	REAC	11056	1090	REAC:R-HSA-9020591
H. parainfluenzae_P	Pyruvate metabolism	positive	0.000312694	47	319	10	0.031348	0.212766	KEGG:00620	KEGG	8716	101	KEGG:00000
H. parainfluenzae_P	protein folding	positive	0.000317569	196	458	16	0.0349345	0.0816327	GO:0006457	GO:BP	20972	2095	GO:0009987;GO:0051604
H. parainfluenzae_P	intramolecular oxidoreductase activity	positive	0.000328404	56	481	9	0.018711	0.160714	GO:0016860	GO:MF	20208	2950	GO:0016853
H. parainfluenzae_P	substantia nigra development	positive	0.000333704	47	458	8	0.0174672	0.170213	GO:0021762	GO:BP	20972	5934	GO:0030901;GO:0048857
H. parainfluenzae_P	purine ribonucleoside salvage	positive	0.000339266	7	458	4	0.00873362	0.571429	GO:0006166	GO:BP	20972	1897	GO:0043101;GO:0043174;GO:0046129
H. parainfluenzae_P	NADPH regeneration	positive	0.000346718	23	458	6	0.0131004	0.26087	GO:0006740	GO:BP	20972	2314	GO:0006091;GO:0006739
H. parainfluenzae_P	fructose metabolic process	positive	0.000367725	14	458	5	0.010917	0.357143	GO:0006000	GO:BP	20972	1784	GO:0019318
H. parainfluenzae_P	metabolic compound salvage	positive	0.000395272	35	458	7	0.0152838	0.2	GO:0043094	GO:BP	20972	9859	GO:0009058
H. parainfluenzae_P	nucleoside diphosphate metabolic process	positive	0.00040113	136	458	13	0.0283843	0.0955882	GO:0009132	GO:BP	20972	3149	GO:0006753
H. parainfluenzae_P	prostanoid metabolic process	positive	0.000430439	49	458	8	0.0174672	0.163265	GO:0006692	GO:BP	20972	2276	GO:0006690;GO:0033559
H. parainfluenzae_P	ribonucleoside metabolic process	positive	0.000431664	24	458	6	0.0131004	0.25	GO:0009119	GO:BP	20972	3138	GO:0009116
H. parainfluenzae_P	Pentose phosphate pathway	positive	0.000455028	15	371	6	0.0161725	0.4	REAC:R-HSA-71336	REAC	11056	1790	REAC:R-HSA-71387
H. parainfluenzae_P	protein phosphorylated amino acid binding	positive	0.000456564	59	481	9	0.018711	0.152542	GO:0045309	GO:MF	20208	5494	GO:0051219
H. parainfluenzae_P	hydro-lyase activity	positive	0.000456564	59	481	9	0.018711	0.152542	GO:0016836	GO:MF	20208	2930	GO:0016835
H. parainfluenzae_P	intramolecular oxidoreductase activity, interconverting aldoses and ketoses	positive	0.000464806	7	481	4	0.00831601	0.571429	GO:0016861	GO:MF	20208	2951	GO:0016860
H. parainfluenzae_P	Purine metabolism	positive	0.000481052	126	319	16	0.0501567	0.126984	KEGG:00230	KEGG	8716	23	KEGG:00000
H. parainfluenzae_P	Biosynthesis of cofactors	positive	0.000481052	154	319	18	0.0564263	0.116883	KEGG:01240	KEGG	8716	193	KEGG:00000
H. parainfluenzae_P	Biosynthesis of amino acids	positive	0.000481052	74	319	12	0.0376176	0.162162	KEGG:01230	KEGG	8716	191	KEGG:00000
H. parainfluenzae_P	reactive oxygen species metabolic process	positive	0.000489128	228	458	17	0.0371179	0.0745614	GO:0072593	GO:BP	20972	16278	GO:0008152
H. parainfluenzae_P	purine-containing compound salvage	positive	0.00049938	15	458	5	0.010917	0.333333	GO:0043101	GO:BP	20972	9865	GO:0043094;GO:0072522
H. parainfluenzae_P	hexose metabolic process	positive	0.000509896	229	458	17	0.0371179	0.0742358	GO:0019318	GO:BP	20972	5347	GO:0005996
H. parainfluenzae_P	magnesium ion binding	positive	0.000535596	233	481	18	0.037422	0.0772532	GO:0000287	GO:MF	20208	57	GO:0046872
H. parainfluenzae_P	carboxy-lyase activity	positive	0.000535596	34	481	7	0.014553	0.205882	GO:0016831	GO:MF	20208	2926	GO:0016830
H. parainfluenzae_P	heme B biosynthetic process	positive	0.0005741	8	458	4	0.00873362	0.5	GO:0006785	GO:BP	20972	2343	GO:0006783
H. parainfluenzae_P	gluconeogenesis	positive	0.0005741	84	458	10	0.0218341	0.119048	GO:0006094	GO:BP	20972	1854	GO:0006006;GO:0019319
H. parainfluenzae_P	purine-containing compound biosynthetic process	positive	0.000629618	258	458	18	0.0393013	0.0697674	GO:0072522	GO:BP	20972	16246	GO:0009058;GO:0072521
H. parainfluenzae_P	hydrogen peroxide metabolic process	positive	0.000692907	53	458	8	0.0174672	0.150943	GO:0042743	GO:BP	20972	9682	GO:0072593
H. parainfluenzae_P	neural nucleus development	positive	0.000699999	69	458	9	0.0196507	0.130435	GO:0048857	GO:BP	20972	12248	GO:0048856
H. parainfluenzae_P	dicarboxylic acid metabolic process	positive	0.000742002	87	458	10	0.0218341	0.114943	GO:0043648	GO:BP	20972	10138	GO:0019752
H. parainfluenzae_P	regulation of protein-containing complex assembly	positive	0.000790943	422	458	24	0.0524017	0.056872	GO:0043254	GO:BP	20972	9920	GO:0044087;GO:0051128;GO:0065003
H. parainfluenzae_P	Intrinsic Pathway for Apoptosis	positive	0.000821275	54	371	10	0.0269542	0.185185	REAC:R-HSA-109606	REAC	11056	1319	REAC:R-HSA-109581
H. parainfluenzae_P	nucleoside phosphate biosynthetic process	positive	0.000878719	317	458	20	0.0436681	0.0630915	GO:1901293	GO:BP	20972	19980	GO:0006753;GO:0034654;GO:0090407
H. parainfluenzae_P	glycoside metabolic process	positive	0.000878719	17	458	5	0.010917	0.294118	GO:0016137	GO:BP	20972	4908	GO:1901135
H. parainfluenzae_P	actin filament severing	positive	0.000878719	17	458	5	0.010917	0.294118	GO:0051014	GO:BP	20972	12569	GO:0030029
H. parainfluenzae_P	intrinsic apoptotic signaling pathway	positive	0.000901199	318	458	20	0.0436681	0.0628931	GO:0097193	GO:BP	20972	17316	GO:0035556;GO:0097190
H. parainfluenzae_P	heme O biosynthetic process	positive	0.000901199	9	458	4	0.00873362	0.444444	GO:0048034	GO:BP	20972	11634	GO:0006783
H. parainfluenzae_P	fructose 1,6-bisphosphate metabolic process	positive	0.000901199	9	458	4	0.00873362	0.444444	GO:0030388	GO:BP	20972	6344	GO:0006796;GO:0019637;GO:1901135
H. parainfluenzae_P	daunorubicin metabolic process	positive	0.000901199	9	458	4	0.00873362	0.444444	GO:0044597	GO:BP	20972	10352	GO:0016137;GO:0030638;GO:0042180
H. parainfluenzae_P	allantoin metabolic process	positive	0.000901199	9	458	4	0.00873362	0.444444	GO:0000255	GO:BP	20972	69	GO:0008152
H. parainfluenzae_P	polyol metabolic process	positive	0.000913688	109	458	11	0.0240175	0.100917	GO:0019751	GO:BP	20972	5631	GO:0006066
H. parainfluenzae_P	nucleoside diphosphate catabolic process	positive	0.000913688	109	458	11	0.0240175	0.100917	GO:0009134	GO:BP	20972	3151	GO:0009132;GO:1901292
H. parainfluenzae_P	cell redox homeostasis	positive	0.000913688	41	458	7	0.0152838	0.170732	GO:0045454	GO:BP	20972	10615	GO:0019725
H. parainfluenzae_P	ubiquitin-like protein ligase binding	positive	0.000935332	317	481	21	0.043659	0.0662461	GO:0044389	GO:MF	20208	5411	GO:0019899
H. parainfluenzae_P	Fructose and mannose metabolism	positive	0.000944145	35	319	8	0.0250784	0.228571	KEGG:00051	KEGG	8716	6	KEGG:00000
H. parainfluenzae_P	ribonucleoside diphosphate metabolic process	positive	0.000964367	130	458	12	0.0262009	0.0923077	GO:0009185	GO:BP	20972	3199	GO:0009132
H. parainfluenzae_P	TP53 Regulates Metabolic Genes	positive	0.00112016	81	371	12	0.032345	0.148148	REAC:R-HSA-5628897	REAC	11056	2549	REAC:R-HSA-3700989
H. parainfluenzae_P	cellular response to chemical stress	positive	0.00120387	300	458	19	0.0414847	0.0633333	GO:0062197	GO:BP	20972	14755	GO:0033554;GO:0070887
H. parainfluenzae_P	protein folding chaperone	positive	0.00122951	69	481	9	0.018711	0.130435	GO:0044183	GO:MF	20208	5401	GO:0003674
H. parainfluenzae_P	response to reactive oxygen species	positive	0.00124098	178	458	14	0.0305677	0.0786517	GO:0000302	GO:BP	20972	87	GO:0006979;GO:1901700
H. parainfluenzae_P	carbohydrate catabolic process	positive	0.00124098	178	458	14	0.0305677	0.0786517	GO:0016052	GO:BP	20972	4842	GO:0005975;GO:0009056
H. parainfluenzae_P	regulation of ERK1 and ERK2 cascade	positive	0.00127824	276	458	18	0.0393013	0.0652174	GO:0070372	GO:BP	20972	14976	GO:0043408;GO:0070371
H. parainfluenzae_P	virion attachment to host cell	positive	0.00129585	10	458	4	0.00873362	0.4	GO:0019062	GO:BP	20972	5237	GO:0019058;GO:0044650
H. parainfluenzae_P	purine deoxyribonucleotide catabolic process	positive	0.00129585	10	458	4	0.00873362	0.4	GO:0009155	GO:BP	20972	3172	GO:0006195;GO:0009151;GO:0009264;GO:0046386
H. parainfluenzae_P	purine deoxyribonucleoside monophosphate metabolic process	positive	0.00129585	10	458	4	0.00873362	0.4	GO:0009170	GO:BP	20972	3184	GO:0009126
H. parainfluenzae_P	protoporphyrinogen IX biosynthetic process	positive	0.00129585	10	458	4	0.00873362	0.4	GO:0006782	GO:BP	20972	2340	GO:0006779;GO:0006783;GO:0046501
H. parainfluenzae_P	polyketide metabolic process	positive	0.00129585	10	458	4	0.00873362	0.4	GO:0030638	GO:BP	20972	6421	GO:0019748
H. parainfluenzae_P	nucleotide biosynthetic process	positive	0.00129585	227	458	16	0.0349345	0.0704846	GO:0009165	GO:BP	20972	3179	GO:0009117;GO:1901293
H. parainfluenzae_P	doxorubicin metabolic process	positive	0.00129585	10	458	4	0.00873362	0.4	GO:0044598	GO:BP	20972	10353	GO:0016137;GO:0030638;GO:0034308;GO:0042180;GO:1902644
H. parainfluenzae_P	purine nucleobase metabolic process	positive	0.00133096	19	458	5	0.010917	0.263158	GO:0006144	GO:BP	20972	1885	GO:0009112;GO:0072521
H. parainfluenzae_P	nucleoside triphosphate metabolic process	positive	0.0013793	279	458	18	0.0393013	0.0645161	GO:0009141	GO:BP	20972	3158	GO:0006753
H. parainfluenzae_P	ketone metabolic process	positive	0.00141162	205	458	15	0.0327511	0.0731707	GO:0042180	GO:BP	20972	9366	GO:0008152
H. parainfluenzae_P	protein polymerization	positive	0.00147957	281	458	18	0.0393013	0.0640569	GO:0051258	GO:BP	20972	12707	GO:0065003
H. parainfluenzae_P	Signaling by Hippo	positive	0.00170522	19	371	6	0.0161725	0.315789	REAC:R-HSA-2028269	REAC	11056	2356	REAC:R-HSA-162582
H. parainfluenzae_P	Regulation of localization of FOXO transcription factors	positive	0.00170522	12	371	5	0.0134771	0.416667	REAC:R-HSA-9614399	REAC	11056	2126	REAC:R-HSA-9614085
H. parainfluenzae_P	Interleukin-12 signaling	positive	0.00170522	48	371	9	0.0242588	0.1875	REAC:R-HSA-9020591	REAC	11056	1287	REAC:R-HSA-447115
H. parainfluenzae_P	sulfur compound metabolic process	positive	0.00173298	259	458	17	0.0371179	0.0656371	GO:0006790	GO:BP	20972	2348	GO:0008152
H. parainfluenzae_P	leukocyte proliferation	positive	0.00177721	339	458	20	0.0436681	0.0589971	GO:0070661	GO:BP	20972	15119	GO:0008283
H. parainfluenzae_P	heme A biosynthetic process	positive	0.0018309	11	458	4	0.00873362	0.363636	GO:0006784	GO:BP	20972	2342	GO:0006783
H. parainfluenzae_P	deoxyribonucleoside metabolic process	positive	0.0018309	11	458	4	0.00873362	0.363636	GO:0009120	GO:BP	20972	3139	GO:0009116
H. parainfluenzae_P	adhesion of symbiont to host cell	positive	0.0018309	11	458	4	0.00873362	0.363636	GO:0044650	GO:BP	20972	10358	GO:0044406
H. parainfluenzae_P	prostaglandin metabolic process	positive	0.00185703	47	458	7	0.0152838	0.148936	GO:0006693	GO:BP	20972	2277	GO:0006692
H. parainfluenzae_P	carbohydrate binding	positive	0.00185744	285	481	19	0.039501	0.0666667	GO:0030246	GO:MF	20208	3580	GO:0005488
H. parainfluenzae_P	energy derivation by oxidation of organic compounds	positive	0.00186275	425	458	23	0.0502183	0.0541176	GO:0015980	GO:BP	20972	4818	GO:0006091
H. parainfluenzae_P	phosphoserine residue binding	positive	0.00186325	10	481	4	0.00831601	0.4	GO:0050815	GO:MF	20208	7268	GO:0045309
H. parainfluenzae_P	nucleobase metabolic process	positive	0.00190668	33	458	6	0.0131004	0.181818	GO:0009112	GO:BP	20972	3131	GO:0055086
H. parainfluenzae_P	purine nucleoside triphosphate metabolic process	positive	0.00195458	263	458	17	0.0371179	0.0646388	GO:0009144	GO:BP	20972	3161	GO:0009141
H. parainfluenzae_P	monosaccharide binding	positive	0.00217358	75	481	9	0.018711	0.12	GO:0048029	GO:MF	20208	6621	GO:0030246;GO:0036094
H. parainfluenzae_P	glycosaminoglycan binding	positive	0.00233139	243	481	17	0.035343	0.0699588	GO:0005539	GO:MF	20208	1470	GO:0097367
H. parainfluenzae_P	extrinsic apoptotic signaling pathway via death domain receptors	positive	0.0024044	84	458	9	0.0196507	0.107143	GO:0008625	GO:BP	20972	3074	GO:0097191
H. parainfluenzae_P	protoporphyrinogen IX metabolic process	positive	0.00253707	12	458	4	0.00873362	0.333333	GO:0046501	GO:BP	20972	11369	GO:0006778
H. parainfluenzae_P	response to hydrogen peroxide	positive	0.00256002	85	458	9	0.0196507	0.105882	GO:0042542	GO:BP	20972	9580	GO:0000302
H. parainfluenzae_P	alcohol metabolic process	positive	0.00266801	352	458	20	0.0436681	0.0568182	GO:0006066	GO:BP	20972	1832	GO:0044281
H. parainfluenzae_P	ribonucleoside diphosphate catabolic process	positive	0.00278486	106	458	10	0.0218341	0.0943396	GO:0009191	GO:BP	20972	3204	GO:0009134;GO:0009185
H. parainfluenzae_P	Activation of BH3-only proteins	positive	0.00283519	30	371	7	0.0188679	0.233333	REAC:R-HSA-114452	REAC	11056	83	REAC:R-HSA-109606
H. parainfluenzae_P	ERK1 and ERK2 cascade	positive	0.00293504	300	458	18	0.0393013	0.06	GO:0070371	GO:BP	20972	14975	GO:0000165
H. parainfluenzae_P	pyruvate metabolic process	positive	0.00294839	128	458	11	0.0240175	0.0859375	GO:0006090	GO:BP	20972	1852	GO:0032787
H. parainfluenzae_P	ADP metabolic process	positive	0.00297007	107	458	10	0.0218341	0.0934579	GO:0046031	GO:BP	20972	11027	GO:0009150;GO:0009179
H. parainfluenzae_P	Glyoxylate and dicarboxylate metabolism	positive	0.0029785	31	319	7	0.0219436	0.225806	KEGG:00630	KEGG	8716	109	KEGG:00000
H. parainfluenzae_P	mononuclear cell proliferation	positive	0.00314463	302	458	18	0.0393013	0.0596026	GO:0032943	GO:BP	20972	7416	GO:0070661
H. parainfluenzae_P	regulation of microvillus organization	positive	0.00332335	13	458	4	0.00873362	0.307692	GO:0032530	GO:BP	20972	7128	GO:0032528;GO:0120035
H. parainfluenzae_P	regulation of cell projection size	positive	0.00332335	13	458	4	0.00873362	0.307692	GO:0032536	GO:BP	20972	7134	GO:0032535
H. parainfluenzae_P	NAD+ metabolic process	positive	0.00332335	37	458	6	0.0131004	0.162162	GO:0019674	GO:BP	20972	5591	GO:0006163;GO:0046496
H. parainfluenzae_P	fructose 6-phosphate metabolic process	positive	0.00332335	13	458	4	0.00873362	0.307692	GO:0006002	GO:BP	20972	1786	GO:0006796;GO:0019637;GO:1901135
H. parainfluenzae_P	positive regulation of inflammatory response	positive	0.00336786	153	458	12	0.0262009	0.0784314	GO:0050729	GO:BP	20972	12369	GO:0006954;GO:0031349;GO:0032103;GO:0050727
H. parainfluenzae_P	AMP metabolic process	positive	0.00351201	24	458	5	0.010917	0.208333	GO:0046033	GO:BP	20972	11029	GO:0009150;GO:0009167
H. parainfluenzae_P	Purine catabolism	positive	0.00368878	14	371	5	0.0134771	0.357143	REAC:R-HSA-74259	REAC	11056	1896	REAC:R-HSA-8956319
H. parainfluenzae_P	positive regulation of protein modification process	positive	0.00374142	450	458	23	0.0502183	0.0511111	GO:0031401	GO:BP	20972	6701	GO:0031399;GO:0036211;GO:0051247
H. parainfluenzae_P	negative regulation of cell motility	positive	0.00380124	308	458	18	0.0393013	0.0584416	GO:2000146	GO:BP	20972	23635	GO:0040013;GO:0048523;GO:0048870;GO:2000145
H. parainfluenzae_P	positive regulation of protein-containing complex assembly	positive	0.00390484	204	458	14	0.0305677	0.0686275	GO:0031334	GO:BP	20972	6672	GO:0043254;GO:0044089;GO:0051130;GO:0065003
H. parainfluenzae_P	actin filament polymerization	positive	0.00391875	156	458	12	0.0262009	0.0769231	GO:0030041	GO:BP	20972	6227	GO:0008154;GO:0051258
H. parainfluenzae_P	positive regulation of cell adhesion	positive	0.00404752	483	458	24	0.0524017	0.0496894	GO:0045785	GO:BP	20972	10845	GO:0007155;GO:0030155;GO:0048522
H. parainfluenzae_P	regulation of inflammatory response	positive	0.00409069	395	458	21	0.0458515	0.0531646	GO:0050727	GO:BP	20972	12367	GO:0006954;GO:0031347;GO:0032101
H. parainfluenzae_P	barbed-end actin filament capping	positive	0.00411329	25	458	5	0.010917	0.2	GO:0051016	GO:BP	20972	12570	GO:0051693
H. parainfluenzae_P	purine ribonucleoside triphosphate metabolic process	positive	0.00411418	257	458	16	0.0349345	0.0622568	GO:0009205	GO:BP	20972	3217	GO:0009144
H. parainfluenzae_P	fatty acid metabolic process	positive	0.00416127	396	458	21	0.0458515	0.0530303	GO:0006631	GO:BP	20972	2221	GO:0006629;GO:0032787
H. parainfluenzae_P	2-Oxocarboxylic acid metabolism	positive	0.00416492	33	319	7	0.0219436	0.212121	KEGG:01210	KEGG	8716	188	KEGG:00000
H. parainfluenzae_P	deoxyribonucleoside monophosphate catabolic process	positive	0.00423536	14	458	4	0.00873362	0.285714	GO:0009159	GO:BP	20972	3176	GO:0009125
H. parainfluenzae_P	adhesion of symbiont to host	positive	0.00423536	14	458	4	0.00873362	0.285714	GO:0044406	GO:BP	20972	10283	GO:0051701
H. parainfluenzae_P	phosphatase activity	positive	0.00425007	281	481	18	0.037422	0.0640569	GO:0016791	GO:MF	20208	2897	GO:0042578
H. parainfluenzae_P	positive regulation of skeletal muscle acetylcholine-gated channel clustering	positive	0.00433655	6	458	3	0.00655022	0.5	GO:1904395	GO:BP	20972	22080	GO:0071340;GO:1903911;GO:1904393
H. parainfluenzae_P	pentose-phosphate shunt, non-oxidative branch	positive	0.00433655	6	458	3	0.00655022	0.5	GO:0009052	GO:BP	20972	3091	GO:0006091;GO:0006098;GO:0019682
H. parainfluenzae_P	midbrain development	positive	0.00433655	93	458	9	0.0196507	0.0967742	GO:0030901	GO:BP	20972	6510	GO:0007420;GO:0048856
H. parainfluenzae_P	deoxyribonucleoside catabolic process	positive	0.00433655	6	458	3	0.00655022	0.5	GO:0046121	GO:BP	20972	11112	GO:0009120;GO:0009164
H. parainfluenzae_P	cellular response to oxidative stress	positive	0.00433655	233	458	15	0.0327511	0.0643777	GO:0034599	GO:BP	20972	8109	GO:0006979;GO:0062197
H. parainfluenzae_P	actin filament organization	positive	0.00433655	457	458	23	0.0502183	0.0503282	GO:0007015	GO:BP	20972	2491	GO:0030036;GO:0097435
H. parainfluenzae_P	protein sequestering activity	positive	0.00501535	36	481	6	0.012474	0.166667	GO:0140311	GO:MF	20208	9265	GO:0140313
H. parainfluenzae_P	actin polymerization or depolymerization	positive	0.00508545	186	458	13	0.0283843	0.0698925	GO:0008154	GO:BP	20972	2987	GO:0007015
H. parainfluenzae_P	response to metal ion	positive	0.00550568	320	458	18	0.0393013	0.05625	GO:0010038	GO:BP	20972	3685	GO:0042221
H. parainfluenzae_P	carbohydrate biosynthetic process	positive	0.00557698	188	458	13	0.0283843	0.0691489	GO:0016051	GO:BP	20972	4841	GO:0005975;GO:0009058
H. parainfluenzae_P	protein refolding	positive	0.00558112	27	458	5	0.010917	0.185185	GO:0042026	GO:BP	20972	9298	GO:0006457
H. parainfluenzae_P	Antigen processing and presentation	positive	0.00590545	71	319	10	0.031348	0.140845	KEGG:04612	KEGG	8716	335	KEGG:00000
H. parainfluenzae_P	purine ribonucleoside diphosphate metabolic process	positive	0.00594388	119	458	10	0.0218341	0.0840336	GO:0009179	GO:BP	20972	3193	GO:0009135;GO:0009185
H. parainfluenzae_P	purine nucleoside diphosphate metabolic process	positive	0.00594388	119	458	10	0.0218341	0.0840336	GO:0009135	GO:BP	20972	3152	GO:0009132
H. parainfluenzae_P	Gluconeogenesis	positive	0.00602455	24	371	6	0.0161725	0.25	REAC:R-HSA-70263	REAC	11056	1100	REAC:R-HSA-70326
H. parainfluenzae_P	response to tumor necrosis factor	positive	0.00618697	216	458	14	0.0305677	0.0648148	GO:0034612	GO:BP	20972	8115	GO:0034097
H. parainfluenzae_P	thioredoxin-dependent peroxiredoxin activity	positive	0.00628328	6	481	3	0.00623701	0.5	GO:0140824	GO:MF	20208	9486	GO:0051920
H. parainfluenzae_P	thioredoxin peroxidase activity	positive	0.00628328	6	481	3	0.00623701	0.5	GO:0008379	GO:MF	20208	1633	GO:0140824
H. parainfluenzae_P	aminoacylase activity	positive	0.00628328	6	481	3	0.00623701	0.5	GO:0004046	GO:MF	20208	519	GO:0016811
H. parainfluenzae_P	regulation of actin filament-based process	positive	0.00629689	382	458	20	0.0436681	0.052356	GO:0032970	GO:BP	20972	7440	GO:0030029;GO:0050794
H. parainfluenzae_P	negative regulation of protein-containing complex assembly	positive	0.00633181	143	458	11	0.0240175	0.0769231	GO:0031333	GO:BP	20972	6671	GO:0043254;GO:0051129;GO:0065003
H. parainfluenzae_P	negative regulation of locomotion	positive	0.00633181	325	458	18	0.0393013	0.0553846	GO:0040013	GO:BP	20972	9267	GO:0040011;GO:0040012;GO:0048519
H. parainfluenzae_P	Interleukin-12 family signaling	positive	0.00634631	58	371	9	0.0242588	0.155172	REAC:R-HSA-447115	REAC	11056	1286	REAC:R-HSA-449147
H. parainfluenzae_P	GMP metabolic process	positive	0.00637058	28	458	5	0.010917	0.178571	GO:0046037	GO:BP	20972	11033	GO:0009150;GO:0009167
H. parainfluenzae_P	amino acid metabolic process	positive	0.00637058	270	458	16	0.0349345	0.0592593	GO:0006520	GO:BP	20972	2131	GO:0044238
H. parainfluenzae_P	protein tetramerization	positive	0.00640097	99	458	9	0.0196507	0.0909091	GO:0051262	GO:BP	20972	12711	GO:0051259
H. parainfluenzae_P	response to cadmium ion	positive	0.00646315	43	458	6	0.0131004	0.139535	GO:0046686	GO:BP	20972	11479	GO:0010038
H. parainfluenzae_P	purine deoxyribonucleotide metabolic process	positive	0.00661797	16	458	4	0.00873362	0.25	GO:0009151	GO:BP	20972	3168	GO:0006163;GO:0009394
H. parainfluenzae_P	regulation of skeletal muscle acetylcholine-gated channel clustering	positive	0.0066678	7	458	3	0.00655022	0.428571	GO:1904393	GO:BP	20972	22078	GO:0071340;GO:1903909
H. parainfluenzae_P	regulation of microvillus length	positive	0.0066678	7	458	3	0.00655022	0.428571	GO:0032532	GO:BP	20972	7130	GO:0032530;GO:0032536
H. parainfluenzae_P	protein repair	positive	0.0066678	7	458	3	0.00655022	0.428571	GO:0030091	GO:BP	20972	6239	GO:0019538
H. parainfluenzae_P	cellular component disassembly	positive	0.0066678	444	458	22	0.0480349	0.0495495	GO:0022411	GO:BP	20972	6168	GO:0016043
H. parainfluenzae_P	ADP catabolic process	positive	0.00672046	100	458	9	0.0196507	0.09	GO:0046032	GO:BP	20972	11028	GO:0009154;GO:0009181;GO:0046031
H. parainfluenzae_P	regulation of protein ubiquitination	positive	0.00693594	194	458	13	0.0283843	0.0670103	GO:0031396	GO:BP	20972	6696	GO:0016567;GO:1903320
H. parainfluenzae_P	polyol biosynthetic process	positive	0.00693594	61	458	7	0.0152838	0.114754	GO:0046173	GO:BP	20972	11155	GO:0019751;GO:0046165
H. parainfluenzae_P	sphingolipid catabolic process	positive	0.00705124	44	458	6	0.0131004	0.136364	GO:0030149	GO:BP	20972	6248	GO:0006665;GO:0016042
H. parainfluenzae_P	nucleoside monophosphate biosynthetic process	positive	0.00705124	44	458	6	0.0131004	0.136364	GO:0009124	GO:BP	20972	3141	GO:0009123;GO:1901293
H. parainfluenzae_P	ubiquitin protein ligase binding	positive	0.00741553	298	481	18	0.037422	0.0604027	GO:0031625	GO:MF	20208	3859	GO:0044389
H. parainfluenzae_P	oxidoreductase activity, acting on a sulfur group of donors	positive	0.00745881	55	481	7	0.014553	0.127273	GO:0016667	GO:MF	20208	2802	GO:0016491
H. parainfluenzae_P	ephrin receptor binding	positive	0.00747415	26	481	5	0.010395	0.192308	GO:0046875	GO:MF	20208	5629	GO:0005102
H. parainfluenzae_P	purine ribonucleoside diphosphate catabolic process	positive	0.00810016	103	458	9	0.0196507	0.0873786	GO:0009181	GO:BP	20972	3195	GO:0009137;GO:0009179;GO:0009191
H. parainfluenzae_P	purine nucleoside diphosphate catabolic process	positive	0.00810016	103	458	9	0.0196507	0.0873786	GO:0009137	GO:BP	20972	3154	GO:0009134;GO:0009135
H. parainfluenzae_P	nucleobase biosynthetic process	positive	0.00810016	17	458	4	0.00873362	0.235294	GO:0046112	GO:BP	20972	11105	GO:0009058;GO:0009112
H. parainfluenzae_P	cellular response to tumor necrosis factor	positive	0.00813743	198	458	13	0.0283843	0.0656566	GO:0071356	GO:BP	20972	15472	GO:0034612;GO:0071345
H. parainfluenzae_P	negative regulation of response to external stimulus	positive	0.00824591	393	458	20	0.0436681	0.0508906	GO:0032102	GO:BP	20972	6888	GO:0009605;GO:0032101;GO:0048585
H. parainfluenzae_P	phosphoprotein binding	positive	0.00841487	93	481	9	0.018711	0.0967742	GO:0051219	GO:MF	20208	7313	GO:0005515
H. parainfluenzae_P	pyridine-containing compound catabolic process	positive	0.00891659	105	458	9	0.0196507	0.0857143	GO:0072526	GO:BP	20972	16250	GO:0009056;GO:0072524
H. parainfluenzae_P	carboxylic acid biosynthetic process	positive	0.00911567	310	458	17	0.0371179	0.0548387	GO:0046394	GO:BP	20972	11314	GO:0016053;GO:0019752
H. parainfluenzae_P	regulation of extrinsic apoptotic signaling pathway via death domain receptors	positive	0.00939351	47	458	6	0.0131004	0.12766	GO:1902041	GO:BP	20972	20484	GO:0008625;GO:2001236
H. parainfluenzae_P	purine nucleoside catabolic process	positive	0.00946731	8	458	3	0.00655022	0.375	GO:0006152	GO:BP	20972	1891	GO:0009164;GO:0042278;GO:0072523
H. parainfluenzae_P	IMP metabolic process	positive	0.00948507	18	458	4	0.00873362	0.222222	GO:0046040	GO:BP	20972	11036	GO:0009150;GO:0009167
H. parainfluenzae_P	gap junction assembly	positive	0.00948507	18	458	4	0.00873362	0.222222	GO:0016264	GO:BP	20972	4944	GO:0007043
H. parainfluenzae_P	molecular sequestering activity	positive	0.00967814	58	481	7	0.014553	0.12069	GO:0140313	GO:MF	20208	9267	GO:0003674
H. parainfluenzae_P	organic acid biosynthetic process	positive	0.00985792	313	458	17	0.0371179	0.0543131	GO:0016053	GO:BP	20972	4843	GO:0006082;GO:0044283
H. parainfluenzae_P	insulin-like growth factor receptor binding	positive	0.0100161	16	481	4	0.00831601	0.25	GO:0005159	GO:MF	20208	1289	GO:0005102
H. parainfluenzae_P	Folate biosynthesis	positive	0.0100722	28	319	6	0.0188088	0.214286	KEGG:00790	KEGG	8716	127	KEGG:00000
H. parainfluenzae_P	protein homotetramerization	positive	0.010082	66	458	7	0.0152838	0.106061	GO:0051289	GO:BP	20972	12720	GO:0051260;GO:0051262
H. parainfluenzae_P	actin binding	positive	0.0103943	447	481	23	0.047817	0.0514541	GO:0003779	GO:MF	20208	348	GO:0008092
H. parainfluenzae_P	positive regulation of protein ubiquitination	positive	0.0104892	108	458	9	0.0196507	0.0833333	GO:0031398	GO:BP	20972	6698	GO:0016567;GO:0031396;GO:1903322
H. parainfluenzae_P	alcohol dehydrogenase (NADP+) activity	positive	0.0105379	29	481	5	0.010395	0.172414	GO:0008106	GO:MF	20208	1513	GO:0018455
H. parainfluenzae_P	positive regulation of protein modification by small protein conjugation or removal	positive	0.0105987	131	458	10	0.0218341	0.0763359	GO:1903322	GO:BP	20972	21302	GO:0070647;GO:1901875;GO:1903320
H. parainfluenzae_P	receptor tyrosine kinase binding	positive	0.0106121	79	481	8	0.016632	0.101266	GO:0030971	GO:MF	20208	3789	GO:0005102;GO:1990782
H. parainfluenzae_P	Interconversion of nucleotide di- and triphosphates	positive	0.0107069	27	371	6	0.0161725	0.222222	REAC:R-HSA-499943	REAC	11056	1276	REAC:R-HSA-15869
H. parainfluenzae_P	negative regulation of transport	positive	0.010708	404	458	20	0.0436681	0.049505	GO:0051051	GO:BP	20972	12590	GO:0006810;GO:0048519;GO:0051049
H. parainfluenzae_P	positive regulation of cellular component biogenesis	positive	0.0109009	497	458	23	0.0502183	0.0462777	GO:0044089	GO:BP	20972	10214	GO:0044085;GO:0044087;GO:0048522
H. parainfluenzae_P	extrinsic apoptotic signaling pathway	positive	0.0109009	233	458	14	0.0305677	0.0600858	GO:0097191	GO:BP	20972	17314	GO:0007166;GO:0097190
H. parainfluenzae_P	ATP metabolic process	positive	0.0109009	233	458	14	0.0305677	0.0600858	GO:0046034	GO:BP	20972	11030	GO:0009150;GO:0009205
H. parainfluenzae_P	positive regulation of post-translational protein modification	positive	0.0110023	132	458	10	0.0218341	0.0757576	GO:1901875	GO:BP	20972	20368	GO:0031401;GO:0043687;GO:1901873
H. parainfluenzae_P	developmental maturation	positive	0.0110023	346	458	18	0.0393013	0.0520231	GO:0021700	GO:BP	20972	5875	GO:0032502
H. parainfluenzae_P	regulation of apoptotic signaling pathway	positive	0.0110795	376	458	19	0.0414847	0.0505319	GO:2001233	GO:BP	20972	24474	GO:0009966;GO:0042981;GO:0097190
H. parainfluenzae_P	regulation of anatomical structure size	positive	0.0110795	498	458	23	0.0502183	0.0461847	GO:0090066	GO:BP	20972	16800	GO:0065008
H. parainfluenzae_P	clathrin-dependent endocytosis	positive	0.0110795	49	458	6	0.0131004	0.122449	GO:0072583	GO:BP	20972	16275	GO:0006898
H. parainfluenzae_P	glycosyl compound catabolic process	positive	0.0111366	19	458	4	0.00873362	0.210526	GO:1901658	GO:BP	20972	20214	GO:1901136
H. parainfluenzae_P	glycosphingolipid catabolic process	positive	0.0111366	19	458	4	0.00873362	0.210526	GO:0046479	GO:BP	20972	11355	GO:0006687;GO:0019377;GO:0030149
H. parainfluenzae_P	glucose metabolic process	positive	0.0113105	182	458	12	0.0262009	0.0659341	GO:0006006	GO:BP	20972	1790	GO:0019318
H. parainfluenzae_P	regulation of actin filament organization	positive	0.0113144	262	458	15	0.0327511	0.0572519	GO:0110053	GO:BP	20972	18115	GO:0007015;GO:0032956;GO:1902903
H. parainfluenzae_P	antigen processing and presentation of peptide antigen	positive	0.0114102	68	458	7	0.0152838	0.102941	GO:0048002	GO:BP	20972	11616	GO:0019882
H. parainfluenzae_P	Tryptophan metabolism	positive	0.0116701	40	319	7	0.0219436	0.175	KEGG:00380	KEGG	8716	49	KEGG:00000
H. parainfluenzae_P	regulation of protein modification by small protein conjugation or removal	positive	0.011858	236	458	14	0.0305677	0.059322	GO:1903320	GO:BP	20972	21300	GO:0070647;GO:1901873
H. parainfluenzae_P	unsaturated fatty acid metabolic process	positive	0.0119302	111	458	9	0.0196507	0.0810811	GO:0033559	GO:BP	20972	7731	GO:0006631
H. parainfluenzae_P	tumor necrosis factor-mediated signaling pathway	positive	0.0119302	111	458	9	0.0196507	0.0810811	GO:0033209	GO:BP	20972	7549	GO:0019221;GO:0071356
H. parainfluenzae_P	phosphoric ester hydrolase activity	positive	0.0121975	374	481	20	0.04158	0.0534759	GO:0042578	GO:MF	20208	5058	GO:0016788
H. parainfluenzae_P	malate dehydrogenase activity	positive	0.0121975	8	481	3	0.00623701	0.375	GO:0016615	GO:MF	20208	2762	GO:0016614
H. parainfluenzae_P	negative regulation of ERK1 and ERK2 cascade	positive	0.0122344	69	458	7	0.0152838	0.101449	GO:0070373	GO:BP	20972	14977	GO:0043409;GO:0070371;GO:0070372
H. parainfluenzae_P	purine nucleobase biosynthetic process	positive	0.0124938	9	458	3	0.00655022	0.333333	GO:0009113	GO:BP	20972	3132	GO:0006144;GO:0046112;GO:0072522
H. parainfluenzae_P	malate-aspartate shuttle	positive	0.0124938	9	458	3	0.00655022	0.333333	GO:0043490	GO:BP	20972	10056	GO:0019674
H. parainfluenzae_P	malate metabolic process	positive	0.0124938	9	458	3	0.00655022	0.333333	GO:0006108	GO:BP	20972	1866	GO:0043648
H. parainfluenzae_P	regulation of extrinsic apoptotic signaling pathway	positive	0.0126711	160	458	11	0.0240175	0.06875	GO:2001236	GO:BP	20972	24477	GO:0097191;GO:2001233
H. parainfluenzae_P	negative regulation of MAPK cascade	positive	0.0126711	160	458	11	0.0240175	0.06875	GO:0043409	GO:BP	20972	10006	GO:0000165;GO:0043408;GO:1902532
H. parainfluenzae_P	fatty acid binding	positive	0.0128003	46	481	6	0.012474	0.130435	GO:0005504	GO:MF	20208	1451	GO:0008289;GO:0033293
H. parainfluenzae_P	regulation of cellular component size	positive	0.0128586	353	458	18	0.0393013	0.0509915	GO:0032535	GO:BP	20972	7133	GO:0016043;GO:0090066
H. parainfluenzae_P	lymphocyte proliferation	positive	0.0128586	295	458	16	0.0349345	0.0542373	GO:0046651	GO:BP	20972	11449	GO:0032943;GO:0046649
H. parainfluenzae_P	endopeptidase regulator activity	positive	0.0128992	193	481	13	0.027027	0.0673575	GO:0061135	GO:MF	20208	7674	GO:0061134
H. parainfluenzae_P	ATP-dependent protein folding chaperone	positive	0.0128992	31	481	5	0.010395	0.16129	GO:0140662	GO:MF	20208	9391	GO:0044183;GO:0140657
H. parainfluenzae_P	Apoptosis	positive	0.0129967	176	371	16	0.0431267	0.0909091	REAC:R-HSA-109581	REAC	11056	166	REAC:R-HSA-5357801
H. parainfluenzae_P	Citrate cycle (TCA cycle)	positive	0.0130592	30	319	6	0.0188088	0.2	KEGG:00020	KEGG	8716	3	KEGG:00000
H. parainfluenzae_P	regulation of post-translational protein modification	positive	0.0137767	241	458	14	0.0305677	0.0580913	GO:1901873	GO:BP	20972	20366	GO:0031399;GO:0043687
H. parainfluenzae_P	negative regulation of kinase activity	positive	0.0137767	114	458	9	0.0196507	0.0789474	GO:0033673	GO:BP	20972	7787	GO:0042326;GO:0043086;GO:0043549
H. parainfluenzae_P	regulation of leukocyte proliferation	positive	0.0138036	269	458	15	0.0327511	0.0557621	GO:0070663	GO:BP	20972	15121	GO:0042127;GO:0070661
H. parainfluenzae_P	tricarboxylic acid cycle	positive	0.0140176	35	458	5	0.010917	0.142857	GO:0006099	GO:BP	20972	1858	GO:0009060;GO:0044238
H. parainfluenzae_P	myeloid cell differentiation	positive	0.0143653	449	458	21	0.0458515	0.0467706	GO:0030099	GO:BP	20972	6242	GO:0030097;GO:0030154
H. parainfluenzae_P	regulation of mononuclear cell proliferation	positive	0.0144422	243	458	14	0.0305677	0.0576132	GO:0032944	GO:BP	20972	7417	GO:0032943;GO:0070663
H. parainfluenzae_P	SARS-CoV-1-host interactions	positive	0.014521	95	371	11	0.0296496	0.115789	REAC:R-HSA-9692914	REAC	11056	2205	REAC:R-HSA-9678108
H. parainfluenzae_P	positive regulation of MAPK cascade	positive	0.0146032	450	458	21	0.0458515	0.0466667	GO:0043410	GO:BP	20972	10007	GO:0000165;GO:0043408;GO:1902533
H. parainfluenzae_P	Ribavirin ADME	positive	0.01463	11	371	4	0.0107817	0.363636	REAC:R-HSA-9755088	REAC	11056	2189	REAC:R-HSA-9748784
H. parainfluenzae_P	glycolipid catabolic process	positive	0.0148289	21	458	4	0.00873362	0.190476	GO:0019377	GO:BP	20972	5397	GO:0006664;GO:0016042;GO:1901136
H. parainfluenzae_P	glutathione metabolic process	positive	0.0149085	53	458	6	0.0131004	0.113208	GO:0006749	GO:BP	20972	2321	GO:0006575;GO:0006790
H. parainfluenzae_P	execution phase of apoptosis	positive	0.0155726	73	458	7	0.0152838	0.0958904	GO:0097194	GO:BP	20972	17317	GO:0006915;GO:0009987
H. parainfluenzae_P	regulation of gap junction assembly	positive	0.0160117	10	458	3	0.00655022	0.3	GO:1903596	GO:BP	20972	21522	GO:0016264;GO:1901888
H. parainfluenzae_P	positive regulation of receptor clustering	positive	0.0160117	10	458	3	0.00655022	0.3	GO:1903911	GO:BP	20972	21736	GO:0043113;GO:1903909;GO:1905477
H. parainfluenzae_P	positive regulation of podosome assembly	positive	0.0160117	10	458	3	0.00655022	0.3	GO:0071803	GO:BP	20972	15774	GO:0031334;GO:0071800;GO:0071801;GO:1902117
H. parainfluenzae_P	virion binding	positive	0.0160598	9	481	3	0.00623701	0.333333	GO:0046790	GO:MF	20208	5616	GO:0005515
H. parainfluenzae_P	peptidase inhibitor activity	positive	0.0160598	174	481	12	0.024948	0.0689655	GO:0030414	GO:MF	20208	3645	GO:0004857;GO:0061134
H. parainfluenzae_P	hemoglobin binding	positive	0.0160598	9	481	3	0.00623701	0.333333	GO:0030492	GO:MF	20208	3648	GO:0005515
H. parainfluenzae_P	aldehyde-lyase activity	positive	0.0160598	9	481	3	0.00623701	0.333333	GO:0016832	GO:MF	20208	2927	GO:0016830
H. parainfluenzae_P	acid phosphatase activity	positive	0.0160598	9	481	3	0.00623701	0.333333	GO:0003993	GO:MF	20208	484	GO:0016791
H. parainfluenzae_P	regulation of actin filament depolymerization	positive	0.0160617	54	458	6	0.0131004	0.111111	GO:0030834	GO:BP	20972	6472	GO:0008064;GO:0030042;GO:1901879
H. parainfluenzae_P	monosaccharide catabolic process	positive	0.0160617	54	458	6	0.0131004	0.111111	GO:0046365	GO:BP	20972	11298	GO:0005996;GO:0016052;GO:0044282
H. parainfluenzae_P	protein complex oligomerization	positive	0.016099	275	458	15	0.0327511	0.0545455	GO:0051259	GO:BP	20972	12708	GO:0065003
H. parainfluenzae_P	antigen processing and presentation	positive	0.0163233	118	458	9	0.0196507	0.0762712	GO:0019882	GO:BP	20972	5654	GO:0002376
H. parainfluenzae_P	manganese ion binding	positive	0.016483	67	481	7	0.014553	0.104478	GO:0030145	GO:MF	20208	3559	GO:0046914
H. parainfluenzae_P	tertiary alcohol metabolic process	positive	0.0169522	22	458	4	0.00873362	0.181818	GO:1902644	GO:BP	20972	20873	GO:0006066
H. parainfluenzae_P	diol biosynthetic process	positive	0.0169522	22	458	4	0.00873362	0.181818	GO:0034312	GO:BP	20972	7993	GO:0034311;GO:0046173
H. parainfluenzae_P	ceramide catabolic process	positive	0.0169522	22	458	4	0.00873362	0.181818	GO:0046514	GO:BP	20972	11378	GO:0006672;GO:0030149
H. parainfluenzae_P	protein kinase inhibitor activity	positive	0.0169973	87	481	8	0.016632	0.091954	GO:0004860	GO:MF	20208	1095	GO:0019210;GO:0019887
H. parainfluenzae_P	icosanoid metabolic process	positive	0.0170482	119	458	9	0.0196507	0.0756303	GO:0006690	GO:BP	20972	2274	GO:0019752
H. parainfluenzae_P	Legionellosis	positive	0.0171786	56	319	8	0.0250784	0.142857	KEGG:05134	KEGG	8716	447	KEGG:00000
H. parainfluenzae_P	Pyrimidine metabolism	positive	0.0173221	57	319	8	0.0250784	0.140351	KEGG:00240	KEGG	8716	25	KEGG:00000
H. parainfluenzae_P	Glutathione metabolism	positive	0.0173221	57	319	8	0.0250784	0.140351	KEGG:00480	KEGG	8716	62	KEGG:00000
H. parainfluenzae_P	nucleoside diphosphate kinase activity	positive	0.0173669	20	481	4	0.00831601	0.2	GO:0004550	GO:MF	20208	839	GO:0016776;GO:0019205
H. parainfluenzae_P	Inflammasomes	positive	0.0175147	20	371	5	0.0134771	0.25	REAC:R-HSA-622312	REAC	11056	1234	REAC:R-HSA-168643
H. parainfluenzae_P	ubiquitin conjugating enzyme activity	positive	0.0178131	34	481	5	0.010395	0.147059	GO:0061631	GO:MF	20208	7706	GO:0004842;GO:0061650
H. parainfluenzae_P	regulation of actin cytoskeleton organization	positive	0.0191794	340	458	17	0.0371179	0.05	GO:0032956	GO:BP	20972	7427	GO:0030036;GO:0032970;GO:0051493
H. parainfluenzae_P	negative regulation of extrinsic apoptotic signaling pathway	positive	0.0191794	98	458	8	0.0174672	0.0816327	GO:2001237	GO:BP	20972	24478	GO:0097191;GO:2001234;GO:2001236
H. parainfluenzae_P	glycolytic process	positive	0.0191794	98	458	8	0.0174672	0.0816327	GO:0006096	GO:BP	20972	1855	GO:0006090;GO:0006091;GO:0009060;GO:0016052;GO:0019364;GO:0046032;GO:0046034;GO:0046496
H. parainfluenzae_P	positive regulation of lymphocyte proliferation	positive	0.0191961	146	458	10	0.0218341	0.0684932	GO:0050671	GO:BP	20972	12346	GO:0032946;GO:0046651;GO:0050670;GO:0051251
H. parainfluenzae_P	peptidase regulator activity	positive	0.019257	230	481	14	0.029106	0.0608696	GO:0061134	GO:MF	20208	7673	GO:0030234
H. parainfluenzae_P	negative regulation of natural killer cell mediated cytotoxicity	positive	0.0193384	23	458	4	0.00873362	0.173913	GO:0045953	GO:BP	20972	10966	GO:0001911;GO:0002716;GO:0042267;GO:0042269
H. parainfluenzae_P	Nucleotide catabolism	positive	0.019814	31	371	6	0.0161725	0.193548	REAC:R-HSA-8956319	REAC	11056	1689	REAC:R-HSA-15869
H. parainfluenzae_P	regulation of leukocyte migration	positive	0.0198266	226	458	13	0.0283843	0.0575221	GO:0002685	GO:BP	20972	1157	GO:0002682;GO:0030334;GO:0050900
H. parainfluenzae_P	regulation of protein polymerization	positive	0.0199474	199	458	12	0.0262009	0.0603015	GO:0032271	GO:BP	20972	6966	GO:0043254;GO:0051258
H. parainfluenzae_P	regulation of actin polymerization or depolymerization	positive	0.0199474	147	458	10	0.0218341	0.0680272	GO:0008064	GO:BP	20972	2973	GO:0008154;GO:0030832;GO:0110053
H. parainfluenzae_P	protein folding in endoplasmic reticulum	positive	0.0199563	11	458	3	0.00655022	0.272727	GO:0034975	GO:BP	20972	8169	GO:0006457
H. parainfluenzae_P	oxaloacetate metabolic process	positive	0.0199563	11	458	3	0.00655022	0.272727	GO:0006107	GO:BP	20972	1865	GO:0043648
H. parainfluenzae_P	aldehyde catabolic process	positive	0.0199563	11	458	3	0.00655022	0.272727	GO:0046185	GO:BP	20972	11166	GO:0006081;GO:0009056
H. parainfluenzae_P	positive regulation of T cell activation	positive	0.0202864	255	458	14	0.0305677	0.054902	GO:0050870	GO:BP	20972	12455	GO:0042110;GO:0050863;GO:0051251;GO:1903039
H. parainfluenzae_P	positive regulation of mononuclear cell proliferation	positive	0.0207214	148	458	10	0.0218341	0.0675676	GO:0032946	GO:BP	20972	7419	GO:0032943;GO:0032944;GO:0070665
H. parainfluenzae_P	tumor necrosis factor receptor activity	positive	0.0207455	10	481	3	0.00623701	0.3	GO:0005031	GO:MF	20208	1217	GO:0005035
H. parainfluenzae_P	haptoglobin binding	positive	0.0207455	10	481	3	0.00623701	0.3	GO:0031720	GO:MF	20208	3901	GO:0005515
H. parainfluenzae_P	negative regulation of apoptotic signaling pathway	positive	0.0209641	228	458	13	0.0283843	0.0570175	GO:2001234	GO:BP	20972	24475	GO:0009968;GO:0043066;GO:0097190;GO:2001233
H. parainfluenzae_P	secondary metabolic process	positive	0.0214018	58	458	6	0.0131004	0.103448	GO:0019748	GO:BP	20972	5628	GO:0008152
H. parainfluenzae_P	regulation of execution phase of apoptosis	positive	0.0219607	24	458	4	0.00873362	0.166667	GO:1900117	GO:BP	20972	19179	GO:0050794;GO:0097194
H. parainfluenzae_P	negative regulation of natural killer cell mediated immunity	positive	0.0219607	24	458	4	0.00873362	0.166667	GO:0002716	GO:BP	20972	1188	GO:0002228;GO:0002707;GO:0002715;GO:0045824
H. parainfluenzae_P	microvillus organization	positive	0.0219607	24	458	4	0.00873362	0.166667	GO:0032528	GO:BP	20972	7126	GO:0120036
H. parainfluenzae_P	peptide hormone processing	positive	0.0221256	40	458	5	0.010917	0.125	GO:0016486	GO:BP	20972	4982	GO:0042445;GO:0140448
H. parainfluenzae_P	regulation of actin filament length	positive	0.0223942	150	458	10	0.0218341	0.0666667	GO:0030832	GO:BP	20972	6470	GO:0032535;GO:0032956
H. parainfluenzae_P	regulation of heart rate	positive	0.0228023	102	458	8	0.0174672	0.0784314	GO:0002027	GO:BP	20972	612	GO:0008016;GO:0065008
H. parainfluenzae_P	pyridine nucleotide catabolic process	positive	0.0228023	102	458	8	0.0174672	0.0784314	GO:0019364	GO:BP	20972	5385	GO:0009166;GO:0072526
H. parainfluenzae_P	actin filament depolymerization	positive	0.0228023	59	458	6	0.0131004	0.101695	GO:0030042	GO:BP	20972	6228	GO:0008154;GO:0051261
H. parainfluenzae_P	kinase inhibitor activity	positive	0.0231194	93	481	8	0.016632	0.0860215	GO:0019210	GO:MF	20208	3383	GO:0004857;GO:0019207
H. parainfluenzae_P	NADP binding	positive	0.0234313	54	481	6	0.012474	0.111111	GO:0050661	GO:MF	20208	7240	GO:0030554
H. parainfluenzae_P	actin filament capping	positive	0.0242725	41	458	5	0.010917	0.121951	GO:0051693	GO:BP	20972	12970	GO:0030835;GO:0030837
H. parainfluenzae_P	negative regulation of catalytic activity	positive	0.0244821	233	458	13	0.0283843	0.055794	GO:0043086	GO:BP	20972	9855	GO:0044092;GO:0050790
H. parainfluenzae_P	negative regulation of actin filament polymerization	positive	0.0245975	60	458	6	0.0131004	0.1	GO:0030837	GO:BP	20972	6475	GO:0030041;GO:0030833;GO:0032272;GO:0051494;GO:1902904
H. parainfluenzae_P	Programmed Cell Death	positive	0.0246444	208	371	17	0.0458221	0.0817308	REAC:R-HSA-5357801	REAC	11056	1876	REAC:0000000
H. parainfluenzae_P	pigment metabolic process	positive	0.0247743	81	458	7	0.0152838	0.0864198	GO:0042440	GO:BP	20972	9527	GO:0008152
H. parainfluenzae_P	cellular response to UV-B	positive	0.0247946	12	458	3	0.00655022	0.25	GO:0071493	GO:BP	20972	15588	GO:0010224;GO:0034644
H. parainfluenzae_P	Purine salvage	positive	0.0248522	13	371	4	0.0107817	0.307692	REAC:R-HSA-74217	REAC	11056	1898	REAC:R-HSA-8956321
H. parainfluenzae_P	Heme biosynthesis	positive	0.0248522	13	371	4	0.0107817	0.307692	REAC:R-HSA-189451	REAC	11056	1165	REAC:R-HSA-189445
H. parainfluenzae_P	Diseases of carbohydrate metabolism	positive	0.0248522	33	371	6	0.0161725	0.181818	REAC:R-HSA-5663084	REAC	11056	801	REAC:R-HSA-5668914
H. parainfluenzae_P	protein homooligomerization	positive	0.0249946	206	458	12	0.0262009	0.0582524	GO:0051260	GO:BP	20972	12709	GO:0051259
H. parainfluenzae_P	cellular response to fibroblast growth factor stimulus	positive	0.0251251	153	458	10	0.0218341	0.0653595	GO:0044344	GO:BP	20972	10261	GO:0071363;GO:0071774
H. parainfluenzae_P	regulation of actin filament polymerization	positive	0.0252542	128	458	9	0.0196507	0.0703125	GO:0030833	GO:BP	20972	6471	GO:0008064;GO:0030041;GO:0032271
H. parainfluenzae_P	lipid catabolic process	positive	0.0252732	352	458	17	0.0371179	0.0482955	GO:0016042	GO:BP	20972	4834	GO:0006629;GO:0009056
H. parainfluenzae_P	Protein processing in endoplasmic reticulum	positive	0.0253299	172	319	15	0.0470219	0.0872093	KEGG:04141	KEGG	8716	287	KEGG:00000
H. parainfluenzae_P	negative regulation of defense response	positive	0.0253632	263	458	14	0.0305677	0.0532319	GO:0031348	GO:BP	20972	6683	GO:0006952;GO:0031347;GO:0048585
H. parainfluenzae_P	oxidoreductase activity, acting on a sulfur group of donors, NAD(P) as acceptor	positive	0.0256879	11	481	3	0.00623701	0.272727	GO:0016668	GO:MF	20208	2803	GO:0016667
H. parainfluenzae_P	cell maturation	positive	0.0257147	207	458	12	0.0262009	0.057971	GO:0048469	GO:BP	20972	11921	GO:0048468;GO:0048869;GO:0071695
H. parainfluenzae_P	negative regulation of cell migration	positive	0.0259344	293	458	15	0.0327511	0.0511945	GO:0030336	GO:BP	20972	6341	GO:0016477;GO:0030334;GO:2000146
H. parainfluenzae_P	2'-deoxyribonucleotide metabolic process	positive	0.0262997	42	458	5	0.010917	0.119048	GO:0009394	GO:BP	20972	3307	GO:0009262
H. parainfluenzae_P	negative regulation of molecular function	positive	0.0271567	355	458	17	0.0371179	0.0478873	GO:0044092	GO:BP	20972	10217	GO:0065009
H. parainfluenzae_P	SARS-CoV-1 Infection	positive	0.0274292	140	371	13	0.0350404	0.0928571	REAC:R-HSA-9678108	REAC	11056	2200	REAC:R-HSA-9679506
H. parainfluenzae_P	Nucleotide salvage	positive	0.0274292	23	371	5	0.0134771	0.217391	REAC:R-HSA-8956321	REAC	11056	1691	REAC:R-HSA-15869
H. parainfluenzae_P	Glutathione conjugation	positive	0.0274292	34	371	6	0.0161725	0.176471	REAC:R-HSA-156590	REAC	11056	1106	REAC:R-HSA-156580
H. parainfluenzae_P	skin development	positive	0.0274367	325	458	16	0.0349345	0.0492308	GO:0043588	GO:BP	20972	10112	GO:0048513
H. parainfluenzae_P	negative regulation of phosphorus metabolic process	positive	0.0283657	210	458	12	0.0262009	0.0571429	GO:0010563	GO:BP	20972	4030	GO:0006793;GO:0009892;GO:0051174
H. parainfluenzae_P	negative regulation of phosphate metabolic process	positive	0.0283657	210	458	12	0.0262009	0.0571429	GO:0045936	GO:BP	20972	10951	GO:0006796;GO:0010563
H. parainfluenzae_P	signaling receptor ligand precursor processing	positive	0.0286271	43	458	5	0.010917	0.116279	GO:0140448	GO:BP	20972	18534	GO:0016485
H. parainfluenzae_P	deoxyribonucleotide metabolic process	positive	0.0286271	43	458	5	0.010917	0.116279	GO:0009262	GO:BP	20972	3271	GO:0009117;GO:1901135
H. parainfluenzae_P	regulation of lymphocyte proliferation	positive	0.0290983	239	458	13	0.0283843	0.0543933	GO:0050670	GO:BP	20972	12345	GO:0032944;GO:0046651;GO:0051249
H. parainfluenzae_P	cell-cell junction assembly	positive	0.0291072	157	458	10	0.0218341	0.0636943	GO:0007043	GO:BP	20972	2514	GO:0034329;GO:0045216
H. parainfluenzae_P	endopeptidase inhibitor activity	positive	0.0291568	167	481	11	0.022869	0.0658683	GO:0004866	GO:MF	20208	1100	GO:0030414;GO:0061135
H. parainfluenzae_P	T cell activation via T cell receptor contact with antigen bound to MHC molecule on antigen presenting cell	positive	0.0294723	13	458	3	0.00655022	0.230769	GO:0002291	GO:BP	20972	792	GO:0002286
H. parainfluenzae_P	skeletal muscle acetylcholine-gated channel clustering	positive	0.0294723	13	458	3	0.00655022	0.230769	GO:0071340	GO:BP	20972	15459	GO:0001941;GO:0007528;GO:0043113
H. parainfluenzae_P	regulation of podosome assembly	positive	0.0294723	13	458	3	0.00655022	0.230769	GO:0071801	GO:BP	20972	15772	GO:0043254;GO:0071800;GO:1902115
H. parainfluenzae_P	positive regulation of tumor necrosis factor-mediated signaling pathway	positive	0.0294723	13	458	3	0.00655022	0.230769	GO:1903265	GO:BP	20972	21266	GO:0001961;GO:0010803;GO:0033209
H. parainfluenzae_P	positive regulation of Rac protein signal transduction	positive	0.0294723	13	458	3	0.00655022	0.230769	GO:0035022	GO:BP	20972	8189	GO:0016601;GO:0035020;GO:0051057
H. parainfluenzae_P	positive regulation of non-canonical NF-kappaB signal transduction	positive	0.0294723	63	458	6	0.0131004	0.0952381	GO:1901224	GO:BP	20972	19935	GO:0038061;GO:1901222;GO:1902533
H. parainfluenzae_P	pentose metabolic process	positive	0.0294723	13	458	3	0.00655022	0.230769	GO:0019321	GO:BP	20972	5350	GO:0005996
H. parainfluenzae_P	nucleoside catabolic process	positive	0.0294723	13	458	3	0.00655022	0.230769	GO:0009164	GO:BP	20972	3178	GO:0009116;GO:0034656;GO:1901658
H. parainfluenzae_P	cellular response to reactive oxygen species	positive	0.0294723	132	458	9	0.0196507	0.0681818	GO:0034614	GO:BP	20972	8116	GO:0000302;GO:0034599;GO:1901701
H. parainfluenzae_P	angiotensin maturation	positive	0.0294723	13	458	3	0.00655022	0.230769	GO:0002003	GO:BP	20972	593	GO:0002002;GO:0016486
H. parainfluenzae_P	AMP biosynthetic process	positive	0.0294723	13	458	3	0.00655022	0.230769	GO:0006167	GO:BP	20972	1898	GO:0009152;GO:0009168;GO:0046033
H. parainfluenzae_P	sulfur compound biosynthetic process	positive	0.0297827	108	458	8	0.0174672	0.0740741	GO:0044272	GO:BP	20972	10242	GO:0006790;GO:0009058
H. parainfluenzae_P	negative regulation of protein kinase activity	positive	0.0297827	108	458	8	0.0174672	0.0740741	GO:0006469	GO:BP	20972	2099	GO:0001933;GO:0033673;GO:0045859
H. parainfluenzae_P	regulation of systemic arterial blood pressure by hormone	positive	0.030461	44	458	5	0.010917	0.113636	GO:0001990	GO:BP	20972	580	GO:0003044;GO:0050886
H. parainfluenzae_P	regulation of Rac protein signal transduction	positive	0.0306438	27	458	4	0.00873362	0.148148	GO:0035020	GO:BP	20972	8187	GO:0016601;GO:0051056
H. parainfluenzae_P	regulation of protein polyubiquitination	positive	0.0306438	27	458	4	0.00873362	0.148148	GO:1902914	GO:BP	20972	21060	GO:0000209;GO:0031396
H. parainfluenzae_P	ubiquitin-like protein conjugating enzyme activity	positive	0.0309294	40	481	5	0.010395	0.125	GO:0061650	GO:MF	20208	7710	GO:0019787
H. parainfluenzae_P	RNA polymerase II CTD heptapeptide repeat peptidyl-prolyl isomerase activity	positive	0.0309294	40	481	5	0.010395	0.125	GO:0140838	GO:MF	20208	9500	GO:0003755;GO:0140994
H. parainfluenzae_P	RNA polymerase II CTD heptapeptide repeat P6 isomerase activity	positive	0.0309294	40	481	5	0.010395	0.125	GO:0140840	GO:MF	20208	9502	GO:0140838
H. parainfluenzae_P	RNA polymerase II CTD heptapeptide repeat P3 isomerase activity	positive	0.0309294	40	481	5	0.010395	0.125	GO:0140839	GO:MF	20208	9501	GO:0140838
H. parainfluenzae_P	regulation of tumor necrosis factor-mediated signaling pathway	positive	0.0309669	64	458	6	0.0131004	0.09375	GO:0010803	GO:BP	20972	4211	GO:0001959;GO:0033209
H. parainfluenzae_P	positive regulation of lymphocyte activation	positive	0.0309669	331	458	16	0.0349345	0.0483384	GO:0051251	GO:BP	20972	12700	GO:0002696;GO:0046649;GO:0051249
H. parainfluenzae_P	anatomical structure maturation	positive	0.0309669	272	458	14	0.0305677	0.0514706	GO:0071695	GO:BP	20972	15722	GO:0021700;GO:0048856
H. parainfluenzae_P	positive regulation of leukocyte activation	positive	0.0309768	363	458	17	0.0371179	0.046832	GO:0002696	GO:BP	20972	1168	GO:0002684;GO:0002694;GO:0045321;GO:0050867
H. parainfluenzae_P	aldose reductase (NADPH) activity	positive	0.0310602	12	481	3	0.00623701	0.25	GO:0004032	GO:MF	20208	508	GO:0008106
H. parainfluenzae_P	pyrimidine-containing compound biosynthetic process	positive	0.0317781	45	458	5	0.010917	0.111111	GO:0072528	GO:BP	20972	16252	GO:0009058;GO:0072527
H. parainfluenzae_P	positive regulation of lymphocyte differentiation	positive	0.0317781	135	458	9	0.0196507	0.0666667	GO:0045621	GO:BP	20972	10703	GO:0030098;GO:0045619;GO:0051251;GO:1902107
H. parainfluenzae_P	positive regulation of cytokine production	positive	0.0317781	492	458	21	0.0458515	0.0426829	GO:0001819	GO:BP	20972	463	GO:0001816;GO:0001817;GO:0010628;GO:0051240
H. parainfluenzae_P	negative regulation of actin filament depolymerization	positive	0.0317781	45	458	5	0.010917	0.111111	GO:0030835	GO:BP	20972	6473	GO:0030042;GO:0030834;GO:0051494;GO:1901880;GO:1902904
H. parainfluenzae_P	L-amino acid biosynthetic process	positive	0.0317781	45	458	5	0.010917	0.111111	GO:0170034	GO:BP	20972	19043	GO:0170033;GO:1901607
H. parainfluenzae_P	response to fibroblast growth factor	positive	0.0317974	161	458	10	0.0218341	0.0621118	GO:0071774	GO:BP	20972	15761	GO:0070848
H. parainfluenzae_P	regulation of cell-cell adhesion	positive	0.0322469	493	458	21	0.0458515	0.0425963	GO:0022407	GO:BP	20972	6164	GO:0030155;GO:0098609
H. parainfluenzae_P	skin epidermis development	positive	0.0329249	136	458	9	0.0196507	0.0661765	GO:0098773	GO:BP	20972	17647	GO:0008544;GO:0043588;GO:0060429
H. parainfluenzae_P	deoxyribose phosphate catabolic process	positive	0.0329249	28	458	4	0.00873362	0.142857	GO:0046386	GO:BP	20972	11310	GO:0006796;GO:0046434;GO:1901136
H. parainfluenzae_P	deoxyribonucleotide catabolic process	positive	0.0329249	28	458	4	0.00873362	0.142857	GO:0009264	GO:BP	20972	3273	GO:0009166;GO:0009262;GO:1901136
H. parainfluenzae_P	heparin binding	positive	0.0330519	171	481	11	0.022869	0.0643275	GO:0008201	GO:MF	20208	1573	GO:0005539;GO:1901681
H. parainfluenzae_P	SMAC(DIABLO)-mediated dissociation of IAP:caspase complexes	positive	0.0331045	7	371	3	0.00808625	0.428571	REAC:R-HSA-111464	REAC	11056	2244	REAC:R-HSA-111469
H. parainfluenzae_P	SMAC, XIAP-regulated apoptotic response	positive	0.0331045	7	371	3	0.00808625	0.428571	REAC:R-HSA-111469	REAC	11056	2245	REAC:R-HSA-111471
H. parainfluenzae_P	SMAC (DIABLO) binds to IAPs	positive	0.0331045	7	371	3	0.00808625	0.428571	REAC:R-HSA-111463	REAC	11056	2243	REAC:R-HSA-111469
H. parainfluenzae_P	Metabolism of carbohydrates and carbohydrate derivatives	positive	0.0331045	279	371	20	0.0539084	0.0716846	REAC:R-HSA-71387	REAC	11056	1484	REAC:R-HSA-1430728
H. parainfluenzae_P	peptidyl-amino acid modification	positive	0.0333824	495	458	21	0.0458515	0.0424242	GO:0018193	GO:BP	20972	5096	GO:0036211
H. parainfluenzae_P	disulfide oxidoreductase activity	positive	0.0335697	41	481	5	0.010395	0.121951	GO:0015036	GO:MF	20208	2215	GO:0016667
H. parainfluenzae_P	response to redox state	positive	0.033774	14	458	3	0.00655022	0.214286	GO:0051775	GO:BP	20972	12998	GO:0050896
H. parainfluenzae_P	regulation of angiotensin levels in blood	positive	0.033774	14	458	3	0.00655022	0.214286	GO:0002002	GO:BP	20972	592	GO:0001991;GO:0010817
H. parainfluenzae_P	positive regulation of leukocyte cell-cell adhesion	positive	0.033774	276	458	14	0.0305677	0.0507246	GO:1903039	GO:BP	20972	21142	GO:0007159;GO:0022409;GO:1903037
H. parainfluenzae_P	hippocampus development	positive	0.033774	88	458	7	0.0152838	0.0795455	GO:0021766	GO:BP	20972	5938	GO:0021543;GO:0021761;GO:0048856
H. parainfluenzae_P	The NLRP3 inflammasome	positive	0.0338435	15	371	4	0.0107817	0.266667	REAC:R-HSA-844456	REAC	11056	2595	REAC:R-HSA-622312
H. parainfluenzae_P	Metabolism of porphyrins	positive	0.0338435	25	371	5	0.0134771	0.2	REAC:R-HSA-189445	REAC	11056	1496	REAC:R-HSA-1430728
H. parainfluenzae_P	negative regulation of phosphorylation	positive	0.0339002	163	458	10	0.0218341	0.0613497	GO:0042326	GO:BP	20972	9445	GO:0016310;GO:0042325;GO:0045936
H. parainfluenzae_P	purine nucleotide biosynthetic process	positive	0.0349805	191	458	11	0.0240175	0.0575916	GO:0006164	GO:BP	20972	1896	GO:0006163;GO:0009165;GO:0072522
H. parainfluenzae_P	positive regulation of protein localization	positive	0.0353145	433	458	19	0.0414847	0.0438799	GO:1903829	GO:BP	20972	21674	GO:0008104;GO:0032880;GO:0048518
H. parainfluenzae_P	death receptor activity	positive	0.0355127	13	481	3	0.00623701	0.230769	GO:0005035	GO:MF	20208	1219	GO:0004888
H. parainfluenzae_P	all-trans-retinol dehydrogenase (NADP+) activity	positive	0.0355127	13	481	3	0.00623701	0.230769	GO:0052650	GO:MF	20208	7462	GO:0008106
H. parainfluenzae_P	Signaling by Interleukins	positive	0.0361621	476	371	29	0.0781671	0.0609244	REAC:R-HSA-449147	REAC	11056	2358	REAC:R-HSA-1280215
H. parainfluenzae_P	Amino sugar and nucleotide sugar metabolism	positive	0.036174	38	319	6	0.0188088	0.157895	KEGG:00520	KEGG	8716	70	KEGG:00000
H. parainfluenzae_P	response to arsenic-containing substance	positive	0.0365973	29	458	4	0.00873362	0.137931	GO:0046685	GO:BP	20972	11478	GO:0042221
H. parainfluenzae_P	negative regulation of leukocyte mediated cytotoxicity	positive	0.0365973	29	458	4	0.00873362	0.137931	GO:0001911	GO:BP	20972	515	GO:0001909;GO:0001910;GO:0002704;GO:0031342
H. parainfluenzae_P	alcohol biosynthetic process	positive	0.0371421	139	458	9	0.0196507	0.0647482	GO:0046165	GO:BP	20972	11147	GO:0006066;GO:0044283
H. parainfluenzae_P	positive regulation of leukocyte proliferation	positive	0.0380725	166	458	10	0.0218341	0.060241	GO:0070665	GO:BP	20972	15123	GO:0008284;GO:0070661;GO:0070663
H. parainfluenzae_P	endopeptidase activity	positive	0.0381693	400	481	19	0.039501	0.0475	GO:0004175	GO:MF	20208	627	GO:0008233
H. parainfluenzae_P	regulation of innate immune response	positive	0.0390297	470	458	20	0.0436681	0.0425532	GO:0045088	GO:BP	20972	10512	GO:0002831;GO:0031347;GO:0032101;GO:0045087;GO:0050776
H. parainfluenzae_P	response to steroid hormone	positive	0.0395961	312	458	15	0.0327511	0.0480769	GO:0048545	GO:BP	20972	11977	GO:0009725;GO:0033993
H. parainfluenzae_P	positive regulation of protein polymerization	positive	0.039606	91	458	7	0.0152838	0.0769231	GO:0032273	GO:BP	20972	6968	GO:0031334;GO:0032271;GO:0051258
H. parainfluenzae_P	nucleobase-containing compound kinase activity	positive	0.039878	44	481	5	0.010395	0.113636	GO:0019205	GO:MF	20208	3378	GO:0016301
H. parainfluenzae_P	regulation of leukocyte cell-cell adhesion	positive	0.0400763	375	458	17	0.0371179	0.0453333	GO:1903037	GO:BP	20972	21140	GO:0007159;GO:0022407
H. parainfluenzae_P	regulation of extracellular matrix disassembly	positive	0.0400763	15	458	3	0.00655022	0.2	GO:0010715	GO:BP	20972	4147	GO:0022617;GO:1903053
H. parainfluenzae_P	nucleobase-containing small molecule catabolic process	positive	0.0400763	15	458	3	0.00655022	0.2	GO:0034656	GO:BP	20972	8136	GO:0034655;GO:0044282;GO:0055086
H. parainfluenzae_P	GMP biosynthetic process	positive	0.0400763	15	458	3	0.00655022	0.2	GO:0006177	GO:BP	20972	1907	GO:0009152;GO:0009168;GO:0046037
H. parainfluenzae_P	carbon dioxide transport	positive	0.0400763	15	458	3	0.00655022	0.2	GO:0015670	GO:BP	20972	4561	GO:0015669;GO:0019755
H. parainfluenzae_P	regulation of systemic arterial blood pressure by renin-angiotensin	positive	0.0403701	30	458	4	0.00873362	0.133333	GO:0003081	GO:BP	20972	1473	GO:0001990
H. parainfluenzae_P	positive regulation of ATP-dependent activity	positive	0.0403701	30	458	4	0.00873362	0.133333	GO:0032781	GO:BP	20972	7316	GO:0043462;GO:0044093
H. parainfluenzae_P	negative regulation of extrinsic apoptotic signaling pathway via death domain receptors	positive	0.0403701	30	458	4	0.00873362	0.133333	GO:1902042	GO:BP	20972	20485	GO:0008625;GO:1902041;GO:2001237
H. parainfluenzae_P	regulation of mononuclear cell migration	positive	0.0412736	142	458	9	0.0196507	0.0633803	GO:0071675	GO:BP	20972	15707	GO:0002685;GO:0071674
H. parainfluenzae_P	regulation of supramolecular fiber organization	positive	0.0414164	377	458	17	0.0371179	0.0450928	GO:1902903	GO:BP	20972	21051	GO:0051128;GO:0097435
H. parainfluenzae_P	fatty-acyl-CoA binding	positive	0.0416027	14	481	3	0.00623701	0.214286	GO:0000062	GO:MF	20208	16	GO:0120227;GO:1901567
H. parainfluenzae_P	cysteine-type endopeptidase inhibitor activity involved in apoptotic process	positive	0.0416027	14	481	3	0.00623701	0.214286	GO:0043027	GO:MF	20208	5142	GO:0043028
H. parainfluenzae_P	peptidyl-prolyl cis-trans isomerase activity	positive	0.041614	45	481	5	0.010395	0.111111	GO:0003755	GO:MF	20208	344	GO:0016859;GO:0140096
H. parainfluenzae_P	cysteine-type endopeptidase regulator activity involved in apoptotic process	positive	0.041614	28	481	4	0.00831601	0.142857	GO:0043028	GO:MF	20208	5143	GO:0030234
H. parainfluenzae_P	aspartic-type endopeptidase activity	positive	0.041614	28	481	4	0.00831601	0.142857	GO:0004190	GO:MF	20208	633	GO:0004175;GO:0070001
H. parainfluenzae_P	alcohol dehydrogenase [NAD(P)+] activity	positive	0.041614	45	481	5	0.010395	0.111111	GO:0018455	GO:MF	20208	3103	GO:0016616
H. parainfluenzae_P	actin filament binding	positive	0.041614	207	481	12	0.024948	0.057971	GO:0051015	GO:MF	20208	7284	GO:0003779;GO:0044877
H. parainfluenzae_P	regulation of cell adhesion mediated by integrin	positive	0.04269	49	458	5	0.010917	0.102041	GO:0033628	GO:BP	20972	7772	GO:0030155;GO:0033627
H. parainfluenzae_P	L-amino acid metabolic process	positive	0.0428865	143	458	9	0.0196507	0.0629371	GO:0170033	GO:BP	20972	19042	GO:1901605
H. parainfluenzae_P	regulation of non-canonical NF-kappaB signal transduction	positive	0.0437857	94	458	7	0.0152838	0.0744681	GO:1901222	GO:BP	20972	19933	GO:0038061;GO:1902531
H. parainfluenzae_P	positive regulation of supramolecular fiber organization	positive	0.0437857	171	458	10	0.0218341	0.0584795	GO:1902905	GO:BP	20972	21053	GO:0051130;GO:0097435;GO:1902903
H. parainfluenzae_P	positive regulation of erythrocyte differentiation	positive	0.0437857	31	458	4	0.00873362	0.129032	GO:0045648	GO:BP	20972	10730	GO:0030218;GO:0045639;GO:0045646
H. parainfluenzae_P	positive regulation of cell activation	positive	0.0437857	380	458	17	0.0371179	0.0447368	GO:0050867	GO:BP	20972	12452	GO:0001775;GO:0048522;GO:0050865;GO:0051240
H. parainfluenzae_P	negative regulation of innate immune response	positive	0.0437857	94	458	7	0.0152838	0.0744681	GO:0045824	GO:BP	20972	10872	GO:0002832;GO:0031348;GO:0032102;GO:0045087;GO:0045088;GO:0050777
H. parainfluenzae_P	leukocyte cell-cell adhesion	positive	0.0437857	413	458	18	0.0393013	0.0435835	GO:0007159	GO:BP	20972	2589	GO:0098609
H. parainfluenzae_P	heme biosynthetic process	positive	0.0437857	31	458	4	0.00873362	0.129032	GO:0006783	GO:BP	20972	2341	GO:0006779;GO:0042168;GO:0046148
H. parainfluenzae_P	positive regulation of T cell differentiation	positive	0.0443259	119	458	8	0.0174672	0.0672269	GO:0045582	GO:BP	20972	10664	GO:0030217;GO:0045580;GO:0045621;GO:0050870
H. parainfluenzae_P	regulation of proteasomal protein catabolic process	positive	0.0444367	200	458	11	0.0240175	0.055	GO:0061136	GO:BP	20972	14184	GO:0010498;GO:0042176
H. parainfluenzae_P	proteoglycan catabolic process	positive	0.0444954	16	458	3	0.00655022	0.1875	GO:0030167	GO:BP	20972	6259	GO:0006029;GO:0006516
H. parainfluenzae_P	oxygen transport	positive	0.0444954	16	458	3	0.00655022	0.1875	GO:0015671	GO:BP	20972	4562	GO:0015669
H. parainfluenzae_P	aspartic-type peptidase activity	positive	0.0457596	29	481	4	0.00831601	0.137931	GO:0070001	GO:MF	20208	7850	GO:0008233
H. parainfluenzae_P	actin monomer binding	positive	0.0457596	29	481	4	0.00831601	0.137931	GO:0003785	GO:MF	20208	349	GO:0003779
H. parainfluenzae_P	regulation of systemic arterial blood pressure mediated by a chemical signal	positive	0.0469033	51	458	5	0.010917	0.0980392	GO:0003044	GO:BP	20972	1444	GO:0003073
H. parainfluenzae_P	regulation of ATP-dependent activity	positive	0.0469033	51	458	5	0.010917	0.0980392	GO:0043462	GO:BP	20972	10034	GO:0065009
H. parainfluenzae_P	negative regulation of protein localization	positive	0.0469033	202	458	11	0.0240175	0.0544554	GO:1903828	GO:BP	20972	21673	GO:0008104;GO:0032880;GO:0048519
H. parainfluenzae_P	negative regulation of leukocyte migration	positive	0.0469033	51	458	5	0.010917	0.0980392	GO:0002686	GO:BP	20972	1158	GO:0002683;GO:0002685;GO:0030336;GO:0050900
H. parainfluenzae_P	negative regulation of cell killing	positive	0.0469033	32	458	4	0.00873362	0.125	GO:0031342	GO:BP	20972	6677	GO:0001906;GO:0031341;GO:0048523
H. parainfluenzae_P	diol metabolic process	positive	0.0469033	32	458	4	0.00873362	0.125	GO:0034311	GO:BP	20972	7992	GO:0019751
H. parainfluenzae_P	oxygen carrier activity	positive	0.0469297	15	481	3	0.00623701	0.2	GO:0005344	GO:MF	20208	1391	GO:0140104
H. parainfluenzae_P	fatty acid derivative binding	positive	0.0469297	15	481	3	0.00623701	0.2	GO:1901567	GO:MF	20208	9846	GO:0008289
H. parainfluenzae_P	carbonate dehydratase activity	positive	0.0469297	15	481	3	0.00623701	0.2	GO:0004089	GO:MF	20208	556	GO:0016836
H. parainfluenzae_P	ribonucleotide biosynthetic process	positive	0.0470534	174	458	10	0.0218341	0.0574713	GO:0009260	GO:BP	20972	3269	GO:0009165;GO:0009259;GO:0046390
H. parainfluenzae_P	placenta development	positive	0.0474036	147	458	9	0.0196507	0.0612245	GO:0001890	GO:BP	20972	503	GO:0048513
H. parainfluenzae_P	RNA polymerase II CTD heptapeptide repeat modifying activity	positive	0.0475542	135	481	9	0.018711	0.0666667	GO:0140994	GO:MF	20208	9579	GO:0140096
H. parainfluenzae_P	phosphotyrosine residue binding	positive	0.0475542	47	481	5	0.010395	0.106383	GO:0001784	GO:MF	20208	237	GO:0045309
H. parainfluenzae_P	defense response to Gram-positive bacterium	positive	0.0476804	121	458	8	0.0174672	0.0661157	GO:0050830	GO:BP	20972	12426	GO:0042742
H. parainfluenzae_P	regulation of T cell activation	positive	0.0478111	386	458	17	0.0371179	0.0440415	GO:0050863	GO:BP	20972	12448	GO:0042110;GO:0051249
H. parainfluenzae_P	pyrimidine-containing compound metabolic process	positive	0.0483703	73	458	6	0.0131004	0.0821918	GO:0072527	GO:BP	20972	16251	GO:0008152
H. parainfluenzae_P	negative regulation of protein phosphorylation	positive	0.0490908	148	458	9	0.0196507	0.0608108	GO:0001933	GO:BP	20972	534	GO:0001932;GO:0006468;GO:0031400;GO:0042326
H. parainfluenzae_P	regulation of heart contraction	positive	0.0497317	204	458	11	0.0240175	0.0539216	GO:0008016	GO:BP	20972	2957	GO:0060047;GO:1903522
S. constellatus	cadherin binding	positive	1.82438e-13	335	740	48	0.0648649	0.143284	GO:0045296	GO:MF	20208	5489	GO:0050839
S. constellatus	purine nucleotide metabolic process	positive	3.79165e-09	433	713	45	0.0631136	0.103926	GO:0006163	GO:BP	20972	1895	GO:0009117;GO:0072521
S. constellatus	nucleotide metabolic process	positive	8.86177e-09	495	713	48	0.0673212	0.0969697	GO:0009117	GO:BP	20972	3136	GO:0006753
S. constellatus	axonogenesis	positive	1.10199e-07	452	713	43	0.0603086	0.0951327	GO:0007409	GO:BP	20972	2769	GO:0048667;GO:0048812;GO:0061564
S. constellatus	positive regulation of cell adhesion	positive	2.35319e-07	483	713	44	0.0617111	0.0910973	GO:0045785	GO:BP	20972	10845	GO:0007155;GO:0030155;GO:0048522
S. constellatus	leukocyte proliferation	positive	3.92412e-07	339	713	35	0.0490884	0.103245	GO:0070661	GO:BP	20972	15119	GO:0008283
S. constellatus	regulation of response to wounding	positive	4.92076e-07	163	713	23	0.0322581	0.141104	GO:1903034	GO:BP	20972	21137	GO:0009611;GO:0080134
S. constellatus	regulation of anatomical structure size	positive	5.24313e-07	498	713	44	0.0617111	0.0883534	GO:0090066	GO:BP	20972	16800	GO:0065008
S. constellatus	regulation of nervous system development	positive	5.97385e-07	430	713	40	0.056101	0.0930233	GO:0051960	GO:BP	20972	13087	GO:0007399;GO:2000026
S. constellatus	cellular response to fibroblast growth factor stimulus	positive	6.81301e-07	153	713	22	0.0308555	0.143791	GO:0044344	GO:BP	20972	10261	GO:0071363;GO:0071774
S. constellatus	mononuclear cell proliferation	positive	8.14763e-07	302	713	32	0.0448808	0.10596	GO:0032943	GO:BP	20972	7416	GO:0070661
S. constellatus	response to oxidative stress	positive	1.16793e-06	374	713	36	0.0504909	0.0962567	GO:0006979	GO:BP	20972	2471	GO:0006950
S. constellatus	regulation of ERK1 and ERK2 cascade	positive	1.16793e-06	276	713	30	0.0420757	0.108696	GO:0070372	GO:BP	20972	14976	GO:0043408;GO:0070371
S. constellatus	pyridine-containing compound metabolic process	positive	1.23187e-06	173	713	23	0.0322581	0.132948	GO:0072524	GO:BP	20972	16248	GO:0008152
S. constellatus	lyase activity	positive	1.45422e-06	207	740	27	0.0364865	0.130435	GO:0016829	GO:MF	20208	2924	GO:0003824
S. constellatus	response to fibroblast growth factor	positive	1.47486e-06	161	713	22	0.0308555	0.136646	GO:0071774	GO:BP	20972	15761	GO:0070848
S. constellatus	substantia nigra development	positive	1.86605e-06	47	713	12	0.0168303	0.255319	GO:0021762	GO:BP	20972	5934	GO:0030901;GO:0048857
S. constellatus	ERK1 and ERK2 cascade	positive	2.04299e-06	300	713	31	0.0434783	0.103333	GO:0070371	GO:BP	20972	14975	GO:0000165
S. constellatus	nicotinamide nucleotide metabolic process	positive	2.16731e-06	165	713	22	0.0308555	0.133333	GO:0046496	GO:BP	20972	11365	GO:0009117;GO:0072524
S. constellatus	fibroblast growth factor receptor signaling pathway	positive	2.75419e-06	127	713	19	0.026648	0.149606	GO:0008543	GO:BP	20972	3051	GO:0007169;GO:0044344
S. constellatus	regulation of mononuclear cell proliferation	positive	3.2116e-06	243	713	27	0.0378682	0.111111	GO:0032944	GO:BP	20972	7417	GO:0032943;GO:0070663
S. constellatus	sulfur compound binding	positive	4.34502e-06	263	740	30	0.0405405	0.114068	GO:1901681	GO:MF	20208	9854	GO:0005488
S. constellatus	Neutrophil degranulation	positive	4.52236e-06	476	550	54	0.0981818	0.113445	REAC:R-HSA-6798695	REAC	11056	1661	REAC:R-HSA-168249
S. constellatus	axon guidance	positive	5.21026e-06	234	713	26	0.0364656	0.111111	GO:0007411	GO:BP	20972	2770	GO:0007409;GO:0097485
S. constellatus	neuron projection guidance	positive	5.6034e-06	235	713	26	0.0364656	0.110638	GO:0097485	GO:BP	20972	17447	GO:0031175;GO:0048812
S. constellatus	wound healing	positive	6.1078e-06	439	713	38	0.0532959	0.0865604	GO:0042060	GO:BP	20972	9312	GO:0009611
S. constellatus	defense response to bacterium	positive	6.11101e-06	334	713	32	0.0448808	0.0958084	GO:0042742	GO:BP	20972	9681	GO:0006952;GO:0009617
S. constellatus	purine ribonucleotide metabolic process	positive	6.42467e-06	352	713	33	0.0462833	0.09375	GO:0009150	GO:BP	20972	3167	GO:0006163;GO:0009259
S. constellatus	regulation of leukocyte proliferation	positive	6.56339e-06	269	713	28	0.0392707	0.104089	GO:0070663	GO:BP	20972	15121	GO:0042127;GO:0070661
S. constellatus	regulation of cellular component size	positive	6.76062e-06	353	713	33	0.0462833	0.0934844	GO:0032535	GO:BP	20972	7133	GO:0016043;GO:0090066
S. constellatus	actin binding	positive	7.60399e-06	447	740	41	0.0554054	0.0917226	GO:0003779	GO:MF	20208	348	GO:0008092
S. constellatus	glycosaminoglycan binding	positive	8.07592e-06	243	740	28	0.0378378	0.115226	GO:0005539	GO:MF	20208	1470	GO:0097367
S. constellatus	ribonucleotide metabolic process	positive	8.42277e-06	374	713	34	0.0476858	0.0909091	GO:0009259	GO:BP	20972	3268	GO:0009117;GO:0019693
S. constellatus	regulation of apoptotic signaling pathway	positive	9.43915e-06	376	713	34	0.0476858	0.0904255	GO:2001233	GO:BP	20972	24474	GO:0009966;GO:0042981;GO:0097190
S. constellatus	ribose phosphate metabolic process	positive	1.26271e-05	381	713	34	0.0476858	0.0892388	GO:0019693	GO:BP	20972	5607	GO:0006796;GO:0019637;GO:1901135
S. constellatus	lymphocyte proliferation	positive	1.26271e-05	295	713	29	0.0406732	0.0983051	GO:0046651	GO:BP	20972	11449	GO:0032943;GO:0046649
S. constellatus	regulation of wound healing	positive	1.43241e-05	129	713	18	0.0252454	0.139535	GO:0061041	GO:BP	20972	14103	GO:0042060;GO:1903034
S. constellatus	regulation of cell-cell adhesion	positive	1.43241e-05	493	713	40	0.056101	0.0811359	GO:0022407	GO:BP	20972	6164	GO:0030155;GO:0098609
S. constellatus	regulation of neurogenesis	positive	1.59151e-05	350	713	32	0.0448808	0.0914286	GO:0050767	GO:BP	20972	12382	GO:0022008;GO:0051960;GO:0060284
S. constellatus	neural nucleus development	positive	1.77746e-05	69	713	13	0.0182328	0.188406	GO:0048857	GO:BP	20972	12248	GO:0048856
S. constellatus	monosaccharide metabolic process	positive	1.94459e-05	252	713	26	0.0364656	0.103175	GO:0005996	GO:BP	20972	1780	GO:0005975;GO:0044281
S. constellatus	cellular component disassembly	positive	1.99992e-05	444	713	37	0.0518934	0.0833333	GO:0022411	GO:BP	20972	6168	GO:0016043
S. constellatus	NADP+ metabolic process	positive	2.30851e-05	40	713	10	0.0140252	0.25	GO:0006739	GO:BP	20972	2313	GO:0006163;GO:0046496
S. constellatus	humoral immune response	positive	2.30851e-05	271	713	27	0.0378682	0.099631	GO:0006959	GO:BP	20972	2459	GO:0006955
S. constellatus	regulation of lymphocyte proliferation	positive	2.37676e-05	239	713	25	0.0350631	0.104603	GO:0050670	GO:BP	20972	12345	GO:0032944;GO:0046651;GO:0051249
S. constellatus	negative regulation of response to external stimulus	positive	2.37676e-05	393	713	34	0.0476858	0.086514	GO:0032102	GO:BP	20972	6888	GO:0009605;GO:0032101;GO:0048585
S. constellatus	SARS-CoV-1 targets host intracellular signalling and regulatory pathways	positive	3.31225e-05	15	550	8	0.0145455	0.533333	REAC:R-HSA-9735871	REAC	11056	2204	REAC:R-HSA-9692914
S. constellatus	Gene and protein expression by JAK-STAT signaling after Interleukin-12 stimulation	positive	3.31225e-05	38	550	12	0.0218182	0.315789	REAC:R-HSA-8950505	REAC	11056	1090	REAC:R-HSA-9020591
S. constellatus	Apoptosis	positive	3.31225e-05	176	550	27	0.0490909	0.153409	REAC:R-HSA-109581	REAC	11056	166	REAC:R-HSA-5357801
S. constellatus	Activation of BAD and translocation to mitochondria	positive	3.31225e-05	15	550	8	0.0145455	0.533333	REAC:R-HSA-111447	REAC	11056	82	REAC:R-HSA-114452
S. constellatus	purine ribonucleoside monophosphate metabolic process	positive	3.63312e-05	42	713	10	0.0140252	0.238095	GO:0009167	GO:BP	20972	3181	GO:0009126
S. constellatus	regulation of T cell proliferation	positive	3.67273e-05	182	713	21	0.029453	0.115385	GO:0042129	GO:BP	20972	9342	GO:0042098;GO:0050670;GO:0050863
S. constellatus	organophosphate catabolic process	positive	3.93979e-05	246	713	25	0.0350631	0.101626	GO:0046434	GO:BP	20972	11327	GO:0009056;GO:0019637
S. constellatus	T cell proliferation	positive	3.9745e-05	214	713	23	0.0322581	0.107477	GO:0042098	GO:BP	20972	9326	GO:0042110;GO:0046651
S. constellatus	negative regulation of transport	positive	4.25384e-05	404	713	34	0.0476858	0.0841584	GO:0051051	GO:BP	20972	12590	GO:0006810;GO:0048519;GO:0051049
S. constellatus	Pentose phosphate pathway	positive	4.7654e-05	31	465	11	0.0236559	0.354839	KEGG:00030	KEGG	8716	4	KEGG:00000
S. constellatus	Carbon metabolism	positive	4.7654e-05	116	465	22	0.0473118	0.189655	KEGG:01200	KEGG	8716	187	KEGG:00000
S. constellatus	carbon-oxygen lyase activity	positive	5.03784e-05	77	740	14	0.0189189	0.181818	GO:0016835	GO:MF	20208	2929	GO:0016829
S. constellatus	purine nucleoside monophosphate metabolic process	positive	5.48033e-05	44	713	10	0.0140252	0.227273	GO:0009126	GO:BP	20972	3143	GO:0009123
S. constellatus	positive regulation of cell development	positive	6.18289e-05	430	713	35	0.0490884	0.0813953	GO:0010720	GO:BP	20972	4152	GO:0045597;GO:0048468;GO:0060284
S. constellatus	Signaling by Interleukins	positive	6.23702e-05	476	550	50	0.0909091	0.105042	REAC:R-HSA-449147	REAC	11056	2358	REAC:R-HSA-1280215
S. constellatus	SARS-CoV-2 targets host intracellular signalling and regulatory pathways	positive	6.23702e-05	12	550	7	0.0127273	0.583333	REAC:R-HSA-9755779	REAC	11056	2213	REAC:R-HSA-9705683
S. constellatus	Programmed Cell Death	positive	6.23702e-05	208	550	29	0.0527273	0.139423	REAC:R-HSA-5357801	REAC	11056	1876	REAC:0000000
S. constellatus	positive regulation of ERK1 and ERK2 cascade	positive	6.43869e-05	189	713	21	0.029453	0.111111	GO:0070374	GO:BP	20972	14978	GO:0043410;GO:0070371;GO:0070372
S. constellatus	positive regulation of MAPK cascade	positive	6.52799e-05	450	713	36	0.0504909	0.08	GO:0043410	GO:BP	20972	10007	GO:0000165;GO:0043408;GO:1902533
S. constellatus	positive regulation of T cell proliferation	positive	7.35144e-05	104	713	15	0.0210379	0.144231	GO:0042102	GO:BP	20972	9328	GO:0042098;GO:0042129;GO:0050671;GO:0050870
S. constellatus	negative regulation of locomotion	positive	7.5796e-05	325	713	29	0.0406732	0.0892308	GO:0040013	GO:BP	20972	9267	GO:0040011;GO:0040012;GO:0048519
S. constellatus	negative regulation of cell motility	positive	7.8231e-05	308	713	28	0.0392707	0.0909091	GO:2000146	GO:BP	20972	23635	GO:0040013;GO:0048523;GO:0048870;GO:2000145
S. constellatus	regulation of endocytosis	positive	8.51523e-05	292	713	27	0.0378682	0.0924658	GO:0030100	GO:BP	20972	6243	GO:0006897;GO:0051128;GO:0060627
S. constellatus	nucleoside monophosphate metabolic process	positive	8.66106e-05	80	713	13	0.0182328	0.1625	GO:0009123	GO:BP	20972	3140	GO:0006753
S. constellatus	enzyme inhibitor activity	positive	8.87801e-05	428	740	37	0.05	0.0864486	GO:0004857	GO:MF	20208	1092	GO:0030234;GO:0140678
S. constellatus	positive regulation of cellular component biogenesis	positive	9.58785e-05	497	713	38	0.0532959	0.0764588	GO:0044089	GO:BP	20972	10214	GO:0044085;GO:0044087;GO:0048522
S. constellatus	regulation of protein-containing complex assembly	positive	0.000101866	422	713	34	0.0476858	0.0805687	GO:0043254	GO:BP	20972	9920	GO:0044087;GO:0051128;GO:0065003
S. constellatus	negative regulation of response to wounding	positive	0.000103498	94	713	14	0.0196353	0.148936	GO:1903035	GO:BP	20972	21138	GO:0009611;GO:0048585;GO:1903034
S. constellatus	cellular detoxification	positive	0.000104864	121	713	16	0.0224404	0.132231	GO:1990748	GO:BP	20972	23423	GO:0009987;GO:0097237;GO:0098754
S. constellatus	Chk1/Chk2(Cds1) mediated inactivation of Cyclin B:Cdk1 complex	positive	0.000118564	13	550	7	0.0127273	0.538462	REAC:R-HSA-75035	REAC	11056	364	REAC:R-HSA-69473
S. constellatus	endopeptidase activity	positive	0.000119364	400	740	35	0.0472973	0.0875	GO:0004175	GO:MF	20208	627	GO:0008233
S. constellatus	regulation of synapse organization	positive	0.000119879	298	713	27	0.0378682	0.090604	GO:0050807	GO:BP	20972	12412	GO:0050803;GO:0050808;GO:0051128
S. constellatus	carbohydrate derivative catabolic process	positive	0.000132356	248	713	24	0.0336606	0.0967742	GO:1901136	GO:BP	20972	19877	GO:0009056;GO:1901135
S. constellatus	regulation of axonogenesis	positive	0.000136871	138	713	17	0.0238429	0.123188	GO:0050770	GO:BP	20972	12385	GO:0007409;GO:0010975;GO:0022603
S. constellatus	extrinsic apoptotic signaling pathway	positive	0.000148406	233	713	23	0.0322581	0.0987124	GO:0097191	GO:BP	20972	17314	GO:0007166;GO:0097190
S. constellatus	positive regulation of apoptotic signaling pathway	positive	0.000149772	139	713	17	0.0238429	0.122302	GO:2001235	GO:BP	20972	24476	GO:0009967;GO:0043065;GO:0097190;GO:2001233
S. constellatus	extracellular matrix disassembly	positive	0.000166938	61	713	11	0.0154278	0.180328	GO:0022617	GO:BP	20972	6189	GO:0022411;GO:0030198
S. constellatus	regulation of synapse structure or activity	positive	0.000179025	305	713	27	0.0378682	0.0885246	GO:0050803	GO:BP	20972	12408	GO:0065008
S. constellatus	peroxiredoxin activity	positive	0.000195945	8	740	5	0.00675676	0.625	GO:0051920	GO:MF	20208	7410	GO:0004601
S. constellatus	positive regulation of cell activation	positive	0.000200466	380	713	31	0.0434783	0.0815789	GO:0050867	GO:BP	20972	12452	GO:0001775;GO:0048522;GO:0050865;GO:0051240
S. constellatus	chemotaxis	positive	0.000200466	456	713	35	0.0490884	0.0767544	GO:0006935	GO:BP	20972	2443	GO:0042221;GO:0042330
S. constellatus	positive regulation of T cell activation	positive	0.000204262	255	713	24	0.0336606	0.0941176	GO:0050870	GO:BP	20972	12455	GO:0042110;GO:0050863;GO:0051251;GO:1903039
S. constellatus	hexose biosynthetic process	positive	0.000206926	87	713	13	0.0182328	0.149425	GO:0019319	GO:BP	20972	5348	GO:0019318;GO:0046364
S. constellatus	positive regulation of leukocyte activation	positive	0.000214377	363	713	30	0.0420757	0.0826446	GO:0002696	GO:BP	20972	1168	GO:0002684;GO:0002694;GO:0045321;GO:0050867
S. constellatus	taxis	positive	0.000216741	458	713	35	0.0490884	0.0764192	GO:0042330	GO:BP	20972	9447	GO:0009605;GO:0040011
S. constellatus	mononuclear cell migration	positive	0.000227174	223	713	22	0.0308555	0.0986547	GO:0071674	GO:BP	20972	15706	GO:0050900
S. constellatus	positive regulation of cell-cell adhesion	positive	0.000230905	328	713	28	0.0392707	0.0853659	GO:0022409	GO:BP	20972	6166	GO:0022407;GO:0045785;GO:0098609
S. constellatus	cellular response to toxic substance	positive	0.000245025	130	713	16	0.0224404	0.123077	GO:0097237	GO:BP	20972	17331	GO:0009636;GO:0070887
S. constellatus	serine-type peptidase activity	positive	0.000257231	201	740	22	0.0297297	0.109453	GO:0008236	GO:MF	20208	1579	GO:0008233;GO:0017171
S. constellatus	heparin binding	positive	0.000257231	171	740	20	0.027027	0.116959	GO:0008201	GO:MF	20208	1573	GO:0005539;GO:1901681
S. constellatus	monosaccharide biosynthetic process	positive	0.000259452	89	713	13	0.0182328	0.146067	GO:0046364	GO:BP	20972	11297	GO:0005996;GO:0016051;GO:0044283
S. constellatus	purine ribonucleotide catabolic process	positive	0.000267159	131	713	16	0.0224404	0.122137	GO:0009154	GO:BP	20972	3171	GO:0006195;GO:0009150;GO:0009261
S. constellatus	positive regulation of lymphocyte proliferation	positive	0.000269999	146	713	17	0.0238429	0.116438	GO:0050671	GO:BP	20972	12346	GO:0032946;GO:0046651;GO:0050670;GO:0051251
S. constellatus	negative regulation of cell projection organization	positive	0.000292917	178	713	19	0.026648	0.106742	GO:0031345	GO:BP	20972	6680	GO:0030030;GO:0031344;GO:0051129
S. constellatus	Interleukin-12 signaling	positive	0.000312807	48	550	12	0.0218182	0.25	REAC:R-HSA-9020591	REAC	11056	1287	REAC:R-HSA-447115
S. constellatus	positive regulation of mononuclear cell proliferation	positive	0.000313645	148	713	17	0.0238429	0.114865	GO:0032946	GO:BP	20972	7419	GO:0032943;GO:0032944;GO:0070665
S. constellatus	serine hydrolase activity	positive	0.000330709	205	740	22	0.0297297	0.107317	GO:0017171	GO:MF	20208	3079	GO:0016787
S. constellatus	intrinsic apoptotic signaling pathway	positive	0.000345904	318	713	27	0.0378682	0.0849057	GO:0097193	GO:BP	20972	17316	GO:0035556;GO:0097190
S. constellatus	glycoside metabolic process	positive	0.000350365	17	713	6	0.00841515	0.352941	GO:0016137	GO:BP	20972	4908	GO:1901135
S. constellatus	actin filament severing	positive	0.000350365	17	713	6	0.00841515	0.352941	GO:0051014	GO:BP	20972	12569	GO:0030029
S. constellatus	regulation of leukocyte cell-cell adhesion	positive	0.000366251	375	713	30	0.0420757	0.08	GO:1903037	GO:BP	20972	21140	GO:0007159;GO:0022407
S. constellatus	leukocyte cell-cell adhesion	positive	0.000366251	413	713	32	0.0448808	0.0774818	GO:0007159	GO:BP	20972	2589	GO:0098609
S. constellatus	growth factor activity	positive	0.000375499	162	740	19	0.0256757	0.117284	GO:0008083	GO:MF	20208	1504	GO:0048018
S. constellatus	positive regulation of leukocyte proliferation	positive	0.000377104	166	713	18	0.0252454	0.108434	GO:0070665	GO:BP	20972	15123	GO:0008284;GO:0070661;GO:0070663
S. constellatus	regulation of immune effector process	positive	0.000381826	395	713	31	0.0434783	0.078481	GO:0002697	GO:BP	20972	1169	GO:0002252;GO:0002682
S. constellatus	midbrain development	positive	0.000387773	93	713	13	0.0182328	0.139785	GO:0030901	GO:BP	20972	6510	GO:0007420;GO:0048856
S. constellatus	nucleoside diphosphate metabolic process	positive	0.000395623	136	713	16	0.0224404	0.117647	GO:0009132	GO:BP	20972	3149	GO:0006753
S. constellatus	negative regulation of nervous system development	positive	0.000395623	136	713	16	0.0224404	0.117647	GO:0051961	GO:BP	20972	13088	GO:0007399;GO:0051093;GO:0051241;GO:0051960
S. constellatus	ribonucleoside biosynthetic process	positive	0.000428752	11	713	5	0.00701262	0.454545	GO:0042455	GO:BP	20972	9540	GO:0009119;GO:0009163
S. constellatus	purine ribonucleoside biosynthetic process	positive	0.000428752	11	713	5	0.00701262	0.454545	GO:0046129	GO:BP	20972	11120	GO:0042451;GO:0042455;GO:0046128
S. constellatus	purine nucleoside biosynthetic process	positive	0.000428752	11	713	5	0.00701262	0.454545	GO:0042451	GO:BP	20972	9537	GO:0009163;GO:0042278;GO:0072522
S. constellatus	nucleoside phosphate catabolic process	positive	0.000428861	184	713	19	0.026648	0.103261	GO:1901292	GO:BP	20972	19979	GO:0006753;GO:0034655;GO:0046434
S. constellatus	response to peptide hormone	positive	0.000441798	457	713	34	0.0476858	0.0743982	GO:0043434	GO:BP	20972	10018	GO:0009725;GO:1901698;GO:1901700
S. constellatus	actin filament organization	positive	0.000441798	457	713	34	0.0476858	0.0743982	GO:0007015	GO:BP	20972	2491	GO:0030036;GO:0097435
S. constellatus	regulation of developmental growth	positive	0.000452428	306	713	26	0.0364656	0.0849673	GO:0048638	GO:BP	20972	12047	GO:0040008;GO:0048589;GO:0050793
S. constellatus	ribonucleotide catabolic process	positive	0.000455343	138	713	16	0.0224404	0.115942	GO:0009261	GO:BP	20972	3270	GO:0009166;GO:0009259;GO:1901136
S. constellatus	positive regulation of nervous system development	positive	0.000474743	271	713	24	0.0336606	0.0885609	GO:0051962	GO:BP	20972	13089	GO:0007399;GO:0051094;GO:0051240;GO:0051960
S. constellatus	positive regulation of endocytosis	positive	0.000479316	154	713	17	0.0238429	0.11039	GO:0045807	GO:BP	20972	10859	GO:0006897;GO:0030100;GO:0051050;GO:0051130
S. constellatus	regulation of actin filament-based process	positive	0.000480883	382	713	30	0.0420757	0.078534	GO:0032970	GO:BP	20972	7440	GO:0030029;GO:0050794
S. constellatus	actin polymerization or depolymerization	positive	0.000480883	186	713	19	0.026648	0.102151	GO:0008154	GO:BP	20972	2987	GO:0007015
S. constellatus	Cytokine-cytokine receptor interaction	positive	0.000530405	291	465	35	0.0752688	0.120275	KEGG:04060	KEGG	8716	260	KEGG:00000
S. constellatus	purine nucleotide catabolic process	positive	0.000532225	140	713	16	0.0224404	0.114286	GO:0006195	GO:BP	20972	1921	GO:0006163;GO:0009166;GO:0072523
S. constellatus	positive regulation of protein-containing complex assembly	positive	0.000532225	204	713	20	0.0280505	0.0980392	GO:0031334	GO:BP	20972	6672	GO:0043254;GO:0044089;GO:0051130;GO:0065003
S. constellatus	generation of precursor metabolites and energy	positive	0.000555857	483	713	35	0.0490884	0.0724638	GO:0006091	GO:BP	20972	1853	GO:0008152
S. constellatus	regulation of T cell activation	positive	0.000569463	386	713	30	0.0420757	0.0777202	GO:0050863	GO:BP	20972	12448	GO:0042110;GO:0051249
S. constellatus	negative regulation of cell migration	positive	0.000577946	293	713	25	0.0350631	0.0853242	GO:0030336	GO:BP	20972	6341	GO:0016477;GO:0030334;GO:2000146
S. constellatus	peptidase regulator activity	positive	0.000584933	230	740	23	0.0310811	0.1	GO:0061134	GO:MF	20208	7673	GO:0030234
S. constellatus	carbon-carbon lyase activity	positive	0.000584933	51	740	10	0.0135135	0.196078	GO:0016830	GO:MF	20208	2925	GO:0016829
S. constellatus	aldehyde metabolic process	positive	0.000589657	71	713	11	0.0154278	0.15493	GO:0006081	GO:BP	20972	1845	GO:0008152
S. constellatus	serine-type endopeptidase activity	positive	0.000591918	184	740	20	0.027027	0.108696	GO:0004252	GO:MF	20208	639	GO:0004175;GO:0008236
S. constellatus	positive regulation of leukocyte cell-cell adhesion	positive	0.000609764	276	713	24	0.0336606	0.0869565	GO:1903039	GO:BP	20972	21142	GO:0007159;GO:0022409;GO:1903037
S. constellatus	positive regulation of lymphocyte activation	positive	0.000612041	331	713	27	0.0378682	0.081571	GO:0051251	GO:BP	20972	12700	GO:0002696;GO:0046649;GO:0051249
S. constellatus	nucleoside biosynthetic process	positive	0.000625278	19	713	6	0.00841515	0.315789	GO:0009163	GO:BP	20972	3177	GO:0009116;GO:0034404;GO:1901659
S. constellatus	nucleobase-containing small molecule biosynthetic process	positive	0.000625278	19	713	6	0.00841515	0.315789	GO:0034404	GO:BP	20972	8045	GO:0034654;GO:0044283;GO:0055086
S. constellatus	insulin receptor signaling pathway	positive	0.000627053	174	713	18	0.0252454	0.103448	GO:0008286	GO:BP	20972	3013	GO:0007169;GO:0032869
S. constellatus	nucleoside salvage	positive	0.00063897	12	713	5	0.00701262	0.416667	GO:0043174	GO:BP	20972	9903	GO:0009163;GO:0043094
S. constellatus	glyceraldehyde-3-phosphate metabolic process	positive	0.00063897	12	713	5	0.00701262	0.416667	GO:0019682	GO:BP	20972	5598	GO:0006081;GO:0006796;GO:0019637;GO:1901135
S. constellatus	response to axon injury	positive	0.000648336	72	713	11	0.0154278	0.152778	GO:0048678	GO:BP	20972	12086	GO:0009611
S. constellatus	alcohol metabolic process	positive	0.000660574	352	713	28	0.0392707	0.0795455	GO:0006066	GO:BP	20972	1832	GO:0044281
S. constellatus	magnesium ion binding	positive	0.000663199	233	740	23	0.0310811	0.0987124	GO:0000287	GO:MF	20208	57	GO:0046872
S. constellatus	ubiquitin-like protein ligase binding	positive	0.000664738	317	740	28	0.0378378	0.0883281	GO:0044389	GO:MF	20208	5411	GO:0019899
S. constellatus	negative regulation of MAPK cascade	positive	0.000718407	160	713	17	0.0238429	0.10625	GO:0043409	GO:BP	20972	10006	GO:0000165;GO:0043408;GO:1902532
S. constellatus	carbohydrate binding	positive	0.000735427	285	740	26	0.0351351	0.0912281	GO:0030246	GO:MF	20208	3580	GO:0005488
S. constellatus	positive regulation of cytokine production	positive	0.000751036	492	713	35	0.0490884	0.0711382	GO:0001819	GO:BP	20972	463	GO:0001816;GO:0001817;GO:0010628;GO:0051240
S. constellatus	purine nucleoside triphosphate metabolic process	positive	0.000766095	263	713	23	0.0322581	0.0874525	GO:0009144	GO:BP	20972	3161	GO:0009141
S. constellatus	protein polymerization	positive	0.000766095	281	713	24	0.0336606	0.0854093	GO:0051258	GO:BP	20972	12707	GO:0065003
S. constellatus	ribonucleoside diphosphate metabolic process	positive	0.00076989	130	713	15	0.0210379	0.115385	GO:0009185	GO:BP	20972	3199	GO:0009132
S. constellatus	reactive oxygen species metabolic process	positive	0.00076989	228	713	21	0.029453	0.0921053	GO:0072593	GO:BP	20972	16278	GO:0008152
S. constellatus	positive regulation of protein localization	positive	0.00076989	433	713	32	0.0448808	0.073903	GO:1903829	GO:BP	20972	21674	GO:0008104;GO:0032880;GO:0048518
S. constellatus	ephrin receptor signaling pathway	positive	0.000784393	87	713	12	0.0168303	0.137931	GO:0048013	GO:BP	20972	11625	GO:0007169
S. constellatus	insulin-like growth factor receptor signaling pathway	positive	0.000792201	101	713	13	0.0182328	0.128713	GO:0048009	GO:BP	20972	11621	GO:0007169
S. constellatus	regulation of inflammatory response	positive	0.00079903	395	713	30	0.0420757	0.0759494	GO:0050727	GO:BP	20972	12367	GO:0006954;GO:0031347;GO:0032101
S. constellatus	pentose-phosphate shunt	positive	0.000804351	20	713	6	0.00841515	0.3	GO:0006098	GO:BP	20972	1857	GO:0006740;GO:0051156
S. constellatus	hexose metabolic process	positive	0.000804351	229	713	21	0.029453	0.0917031	GO:0019318	GO:BP	20972	5347	GO:0005996
S. constellatus	peptidase inhibitor activity	positive	0.000812197	174	740	19	0.0256757	0.109195	GO:0030414	GO:MF	20208	3645	GO:0004857;GO:0061134
S. constellatus	postsynaptic modulation of chemical synaptic transmission	positive	0.000845119	29	713	7	0.00981767	0.241379	GO:0099170	GO:BP	20972	17833	GO:0050804
S. constellatus	glucose 6-phosphate metabolic process	positive	0.000845119	29	713	7	0.00981767	0.241379	GO:0051156	GO:BP	20972	12653	GO:0006796;GO:0019637;GO:1901135
S. constellatus	phospholipase inhibitor activity	positive	0.000858002	11	740	5	0.00675676	0.454545	GO:0004859	GO:MF	20208	1094	GO:0055102
S. constellatus	cytokine activity	positive	0.000858002	239	740	23	0.0310811	0.0962343	GO:0005125	GO:MF	20208	1258	GO:0048018
S. constellatus	protein folding	positive	0.000861574	196	713	19	0.026648	0.0969388	GO:0006457	GO:BP	20972	2095	GO:0009987;GO:0051604
S. constellatus	purine ribonucleoside salvage	positive	0.000862058	7	713	4	0.0056101	0.571429	GO:0006166	GO:BP	20972	1897	GO:0043101;GO:0043174;GO:0046129
S. constellatus	interleukin-11-mediated signaling pathway	positive	0.000862058	7	713	4	0.0056101	0.571429	GO:0038154	GO:BP	20972	9106	GO:0019221
S. constellatus	bradykinin catabolic process	positive	0.000862058	7	713	4	0.0056101	0.571429	GO:0010815	GO:BP	20972	4221	GO:0009056
S. constellatus	nucleotide catabolic process	positive	0.000917031	164	713	17	0.0238429	0.103659	GO:0009166	GO:BP	20972	3180	GO:0009117;GO:1901292
S. constellatus	positive regulation of cell projection organization	positive	0.000953534	342	713	27	0.0378682	0.0789474	GO:0031346	GO:BP	20972	6681	GO:0030030;GO:0031344;GO:0051130
S. constellatus	Nephrin family interactions	positive	0.00095364	23	550	8	0.0145455	0.347826	REAC:R-HSA-373753	REAC	11056	1646	REAC:R-HSA-1500931
S. constellatus	epidermis development	positive	0.000956623	400	713	30	0.0420757	0.075	GO:0008544	GO:BP	20972	3052	GO:0009888
S. constellatus	Activation of BH3-only proteins	positive	0.000966545	30	550	9	0.0163636	0.3	REAC:R-HSA-114452	REAC	11056	83	REAC:R-HSA-109606
S. constellatus	endopeptidase regulator activity	positive	0.000974275	193	740	20	0.027027	0.103627	GO:0061135	GO:MF	20208	7674	GO:0061134
S. constellatus	detoxification	positive	0.000975557	149	713	16	0.0224404	0.107383	GO:0098754	GO:BP	20972	17633	GO:0008150;GO:0009636
S. constellatus	quinone binding	positive	0.00098501	18	740	6	0.00810811	0.333333	GO:0048038	GO:MF	20208	6625	GO:0036094
S. constellatus	ephrin receptor binding	positive	0.00098501	26	740	7	0.00945946	0.269231	GO:0046875	GO:MF	20208	5629	GO:0005102
S. constellatus	ATP metabolic process	positive	0.000989263	233	713	21	0.029453	0.0901288	GO:0046034	GO:BP	20972	11030	GO:0009150;GO:0009205
S. constellatus	negative regulation of cell adhesion	positive	0.000991296	287	713	24	0.0336606	0.0836237	GO:0007162	GO:BP	20972	2592	GO:0007155;GO:0030155;GO:0048523
S. constellatus	regulation of protein polymerization	positive	0.00102006	199	713	19	0.026648	0.0954774	GO:0032271	GO:BP	20972	6966	GO:0043254;GO:0051258
S. constellatus	skin development	positive	0.00102879	325	713	26	0.0364656	0.08	GO:0043588	GO:BP	20972	10112	GO:0048513
S. constellatus	cellular response to insulin stimulus	positive	0.00105614	252	713	22	0.0308555	0.0873016	GO:0032869	GO:BP	20972	7354	GO:0032868;GO:0071375
S. constellatus	extracellular matrix organization	positive	0.00106277	307	713	25	0.0350631	0.0814332	GO:0030198	GO:BP	20972	6272	GO:0043062;GO:0045229
S. constellatus	extracellular structure organization	positive	0.00111714	308	713	25	0.0350631	0.0811688	GO:0043062	GO:BP	20972	9846	GO:0016043
S. constellatus	positive regulation of protein polymerization	positive	0.00113289	91	713	12	0.0168303	0.131868	GO:0032273	GO:BP	20972	6968	GO:0031334;GO:0032271;GO:0051258
S. constellatus	protein sequestering activity	positive	0.00116546	36	740	8	0.0108108	0.222222	GO:0140311	GO:MF	20208	9265	GO:0140313
S. constellatus	cytokine receptor binding	positive	0.00116546	279	740	25	0.0337838	0.0896057	GO:0005126	GO:MF	20208	1259	GO:0005102
S. constellatus	external encapsulating structure organization	positive	0.00117057	309	713	25	0.0350631	0.0809061	GO:0045229	GO:BP	20972	10571	GO:0016043
S. constellatus	regulation of neuron projection development	positive	0.00122266	426	713	31	0.0434783	0.07277	GO:0010975	GO:BP	20972	4337	GO:0031175;GO:0120035
S. constellatus	defense response to Gram-positive bacterium	positive	0.00122266	121	713	14	0.0196353	0.115702	GO:0050830	GO:BP	20972	12426	GO:0042742
S. constellatus	hydrogen peroxide catabolic process	positive	0.00125	31	713	7	0.00981767	0.225806	GO:0042744	GO:BP	20972	9683	GO:0009056;GO:0042743
S. constellatus	ubiquitin protein ligase binding	positive	0.00125769	298	740	26	0.0351351	0.0872483	GO:0031625	GO:MF	20208	3859	GO:0044389
S. constellatus	endopeptidase inhibitor activity	positive	0.00126206	167	740	18	0.0243243	0.107784	GO:0004866	GO:MF	20208	1100	GO:0030414;GO:0061135
S. constellatus	positive regulation of immune effector process	positive	0.00129756	256	713	22	0.0308555	0.0859375	GO:0002699	GO:BP	20972	1171	GO:0002252;GO:0002684;GO:0002697
S. constellatus	purine ribonucleoside triphosphate metabolic process	positive	0.00137081	257	713	22	0.0308555	0.0856031	GO:0009205	GO:BP	20972	3217	GO:0009144
S. constellatus	antioxidant activity	positive	0.00137375	83	740	12	0.0162162	0.144578	GO:0016209	GO:MF	20208	2651	GO:0003674
S. constellatus	protein phosphorylated amino acid binding	positive	0.00138026	59	740	10	0.0135135	0.169492	GO:0045309	GO:MF	20208	5494	GO:0051219
S. constellatus	hydro-lyase activity	positive	0.00138026	59	740	10	0.0135135	0.169492	GO:0016836	GO:MF	20208	2930	GO:0016835
S. constellatus	cellular response to peptide hormone stimulus	positive	0.00139957	351	713	27	0.0378682	0.0769231	GO:0071375	GO:BP	20972	15491	GO:0032870;GO:0043434;GO:1901699;GO:1901701
S. constellatus	regulation of cell junction assembly	positive	0.00143956	258	713	22	0.0308555	0.0852713	GO:1901888	GO:BP	20972	20377	GO:0034329;GO:0044087;GO:0051128
S. constellatus	positive regulation of supramolecular fiber organization	positive	0.00143978	171	713	17	0.0238429	0.0994152	GO:1902905	GO:BP	20972	21053	GO:0051130;GO:0097435;GO:1902903
S. constellatus	SARS-CoV-1-host interactions	positive	0.00149478	95	550	16	0.0290909	0.168421	REAC:R-HSA-9692914	REAC	11056	2205	REAC:R-HSA-9678108
S. constellatus	Purinergic signaling in leishmaniasis infection	positive	0.00149767	25	550	8	0.0145455	0.32	REAC:R-HSA-9660826	REAC	11056	1899	REAC:R-HSA-9664424
S. constellatus	Cell recruitment (pro-inflammatory response)	positive	0.00149767	25	550	8	0.0145455	0.32	REAC:R-HSA-9664424	REAC	11056	342	REAC:R-HSA-9658195
S. constellatus	intramolecular oxidoreductase activity, interconverting aldoses and ketoses	positive	0.0015337	7	740	4	0.00540541	0.571429	GO:0016861	GO:MF	20208	2951	GO:0016860
S. constellatus	polyol metabolic process	positive	0.00156386	109	713	13	0.0182328	0.119266	GO:0019751	GO:BP	20972	5631	GO:0006066
S. constellatus	nucleoside diphosphate catabolic process	positive	0.00156386	109	713	13	0.0182328	0.119266	GO:0009134	GO:BP	20972	3151	GO:0009132;GO:1901292
S. constellatus	actin filament polymerization	positive	0.00158443	156	713	16	0.0224404	0.102564	GO:0030041	GO:BP	20972	6227	GO:0008154;GO:0051258
S. constellatus	negative regulation of cell development	positive	0.00158621	260	713	22	0.0308555	0.0846154	GO:0010721	GO:BP	20972	4153	GO:0045596;GO:0048468;GO:0060284
S. constellatus	nucleoside triphosphate metabolic process	positive	0.00163815	279	713	23	0.0322581	0.0824373	GO:0009141	GO:BP	20972	3158	GO:0006753
S. constellatus	cellular oxidant detoxification	positive	0.00164396	95	713	12	0.0168303	0.126316	GO:0098869	GO:BP	20972	17680	GO:1990748
S. constellatus	negative regulation of neuron projection development	positive	0.00166522	125	713	14	0.0196353	0.112	GO:0010977	GO:BP	20972	4339	GO:0010975;GO:0031175;GO:0031345
S. constellatus	purine-containing compound catabolic process	positive	0.00168641	157	713	16	0.0224404	0.101911	GO:0072523	GO:BP	20972	16247	GO:0009056;GO:0072521
S. constellatus	NADPH regeneration	positive	0.00168729	23	713	6	0.00841515	0.26087	GO:0006740	GO:BP	20972	2314	GO:0006091;GO:0006739
S. constellatus	death receptor activity	positive	0.00172472	13	740	5	0.00675676	0.384615	GO:0005035	GO:MF	20208	1219	GO:0004888
S. constellatus	Interleukin-12 family signaling	positive	0.00173707	58	550	12	0.0218182	0.206897	REAC:R-HSA-447115	REAC	11056	1286	REAC:R-HSA-449147
S. constellatus	regulation of extracellular matrix disassembly	positive	0.00181733	15	713	5	0.00701262	0.333333	GO:0010715	GO:BP	20972	4147	GO:0022617;GO:1903053
S. constellatus	positive regulation of neuroinflammatory response	positive	0.00181733	15	713	5	0.00701262	0.333333	GO:0150078	GO:BP	20972	18875	GO:0050729;GO:0150076;GO:0150077
S. constellatus	cellular response to chemical stress	positive	0.00181733	300	713	24	0.0336606	0.08	GO:0062197	GO:BP	20972	14755	GO:0033554;GO:0070887
S. constellatus	cerebellum morphogenesis	positive	0.00183613	44	713	8	0.0112202	0.181818	GO:0021587	GO:BP	20972	5763	GO:0009653;GO:0021549;GO:0021575
S. constellatus	glial cell development	positive	0.00193073	127	713	14	0.0196353	0.110236	GO:0021782	GO:BP	20972	5952	GO:0010001;GO:0048468
S. constellatus	regulation of actin cytoskeleton organization	positive	0.00195861	340	713	26	0.0364656	0.0764706	GO:0032956	GO:BP	20972	7427	GO:0030036;GO:0032970;GO:0051493
S. constellatus	Biosynthesis of amino acids	positive	0.00198982	74	465	14	0.0301075	0.189189	KEGG:01230	KEGG	8716	191	KEGG:00000
S. constellatus	positive regulation of extrinsic apoptotic signaling pathway	positive	0.00212083	57	713	9	0.0126227	0.157895	GO:2001238	GO:BP	20972	24479	GO:0097191;GO:2001235;GO:2001236
S. constellatus	nucleoside metabolic process	positive	0.00212178	45	713	8	0.0112202	0.177778	GO:0009116	GO:BP	20972	3135	GO:0055086;GO:1901135
S. constellatus	negative chemotaxis	positive	0.00212178	45	713	8	0.0112202	0.177778	GO:0050919	GO:BP	20972	12498	GO:0006935
S. constellatus	axon regeneration	positive	0.00212178	45	713	8	0.0112202	0.177778	GO:0031103	GO:BP	20972	6581	GO:0031102;GO:0048678;GO:0061564
S. constellatus	gluconeogenesis	positive	0.00218298	84	713	11	0.0154278	0.130952	GO:0006094	GO:BP	20972	1854	GO:0006006;GO:0019319
S. constellatus	extrinsic apoptotic signaling pathway via death domain receptors	positive	0.00218298	84	713	11	0.0154278	0.130952	GO:0008625	GO:BP	20972	3074	GO:0097191
S. constellatus	carbohydrate catabolic process	positive	0.00218549	178	713	17	0.0238429	0.0955056	GO:0016052	GO:BP	20972	4842	GO:0005975;GO:0009056
S. constellatus	negative regulation of neurogenesis	positive	0.00220251	129	713	14	0.0196353	0.108527	GO:0050768	GO:BP	20972	12383	GO:0010721;GO:0022008;GO:0050767;GO:0051961
S. constellatus	ERBB signaling pathway	positive	0.00231024	179	713	17	0.0238429	0.0949721	GO:0038127	GO:BP	20972	9089	GO:0007169
S. constellatus	regulation of protein localization to nucleus	positive	0.0023597	146	713	15	0.0210379	0.10274	GO:1900180	GO:BP	20972	19221	GO:0032880;GO:0034504
S. constellatus	response to hydrogen peroxide	positive	0.00238221	85	713	11	0.0154278	0.129412	GO:0042542	GO:BP	20972	9580	GO:0000302
S. constellatus	Apoptotic execution phase	positive	0.00240118	51	550	11	0.02	0.215686	REAC:R-HSA-75153	REAC	11056	170	REAC:R-HSA-109581
S. constellatus	cellular response to aldehyde	positive	0.00241961	16	713	5	0.00701262	0.3125	GO:0110096	GO:BP	20972	18146	GO:1901701
S. constellatus	regulation of synapse assembly	positive	0.0024315	163	713	16	0.0224404	0.0981595	GO:0051963	GO:BP	20972	13090	GO:0007416;GO:0050807;GO:1901888
S. constellatus	daunorubicin metabolic process	positive	0.00244252	9	713	4	0.0056101	0.444444	GO:0044597	GO:BP	20972	10352	GO:0016137;GO:0030638;GO:0042180
S. constellatus	cellular detoxification of aldehyde	positive	0.00244252	9	713	4	0.0056101	0.444444	GO:0110095	GO:BP	20972	18145	GO:0110096;GO:1990748
S. constellatus	regulation of actin polymerization or depolymerization	positive	0.00250866	147	713	15	0.0210379	0.102041	GO:0008064	GO:BP	20972	2973	GO:0008154;GO:0030832;GO:0110053
S. constellatus	protein tag activity	positive	0.0025124	14	740	5	0.00675676	0.357143	GO:0031386	GO:MF	20208	3826	GO:0141047
S. constellatus	molecular tag activity	positive	0.0025124	14	740	5	0.00675676	0.357143	GO:0141047	GO:MF	20208	9594	GO:0003674
S. constellatus	response to insulin	positive	0.00252064	308	713	24	0.0336606	0.0779221	GO:0032868	GO:BP	20972	7353	GO:0043434
S. constellatus	glycosyl compound biosynthetic process	positive	0.00256284	25	713	6	0.00841515	0.24	GO:1901659	GO:BP	20972	20215	GO:1901137
S. constellatus	Metabolism of nucleotides	positive	0.00271227	91	550	15	0.0272727	0.164835	REAC:R-HSA-15869	REAC	11056	1494	REAC:R-HSA-1430728
S. constellatus	growth factor binding	positive	0.00273234	133	740	15	0.0202703	0.112782	GO:0019838	GO:MF	20208	3436	GO:0005515
S. constellatus	cell killing	positive	0.00273257	217	713	19	0.026648	0.0875576	GO:0001906	GO:BP	20972	511	GO:0009987
S. constellatus	hindbrain morphogenesis	positive	0.00274963	47	713	8	0.0112202	0.170213	GO:0021575	GO:BP	20972	5751	GO:0009653;GO:0030902
S. constellatus	cytoplasmic translational initiation	positive	0.00274963	47	713	8	0.0112202	0.170213	GO:0002183	GO:BP	20972	711	GO:0002181;GO:0006413
S. constellatus	cell-substrate adhesion	positive	0.00276355	349	713	26	0.0364656	0.0744986	GO:0031589	GO:BP	20972	6771	GO:0007155
S. constellatus	small molecule catabolic process	positive	0.00288464	350	713	26	0.0364656	0.0742857	GO:0044282	GO:BP	20972	10247	GO:0009056;GO:0044281
S. constellatus	antimicrobial humoral immune response mediated by antimicrobial peptide	positive	0.00292095	102	713	12	0.0168303	0.117647	GO:0061844	GO:BP	20972	14587	GO:0019730
S. constellatus	branching involved in blood vessel morphogenesis	positive	0.00292956	36	713	7	0.00981767	0.194444	GO:0001569	GO:BP	20972	342	GO:0001525;GO:0048754
S. constellatus	neuron apoptotic process	positive	0.00300174	293	713	23	0.0322581	0.0784983	GO:0051402	GO:BP	20972	12784	GO:0006915
S. constellatus	regulation of actin filament length	positive	0.00303394	150	713	15	0.0210379	0.1	GO:0030832	GO:BP	20972	6470	GO:0032535;GO:0032956
S. constellatus	cell surface receptor signaling pathway via STAT	positive	0.00303394	150	713	15	0.0210379	0.1	GO:0097696	GO:BP	20972	17494	GO:0007166
S. constellatus	peptidyl-amino acid modification	positive	0.00318803	495	713	33	0.0462833	0.0666667	GO:0018193	GO:BP	20972	5096	GO:0036211
S. constellatus	positive regulation of peptidyl-tyrosine phosphorylation	positive	0.00329982	61	713	9	0.0126227	0.147541	GO:0050731	GO:BP	20972	12371	GO:0001934;GO:0018108;GO:0050730
S. constellatus	purine ribonucleoside diphosphate metabolic process	positive	0.00330759	119	713	13	0.0182328	0.109244	GO:0009179	GO:BP	20972	3193	GO:0009135;GO:0009185
S. constellatus	purine nucleoside diphosphate metabolic process	positive	0.00330759	119	713	13	0.0182328	0.109244	GO:0009135	GO:BP	20972	3152	GO:0009132
S. constellatus	Pentose phosphate pathway	positive	0.00335543	15	550	6	0.0109091	0.4	REAC:R-HSA-71336	REAC	11056	1790	REAC:R-HSA-71387
S. constellatus	Cell-Cell communication	positive	0.00335543	150	550	20	0.0363636	0.133333	REAC:R-HSA-1500931	REAC	11056	345	REAC:0000000
S. constellatus	positive regulation of cytoskeleton organization	positive	0.00342471	186	713	17	0.0238429	0.0913978	GO:0051495	GO:BP	20972	12837	GO:0007010;GO:0010638;GO:0051493
S. constellatus	response to toxic substance	positive	0.00345978	240	713	20	0.0280505	0.0833333	GO:0009636	GO:BP	20972	3397	GO:0042221
S. constellatus	Intrinsic Pathway for Apoptosis	positive	0.00351169	54	550	11	0.02	0.203704	REAC:R-HSA-109606	REAC	11056	1319	REAC:R-HSA-109581
S. constellatus	lipase inhibitor activity	positive	0.0035334	15	740	5	0.00675676	0.333333	GO:0055102	GO:MF	20208	7648	GO:0004857
S. constellatus	Chaperone Mediated Autophagy	positive	0.00367151	22	550	7	0.0127273	0.318182	REAC:R-HSA-9613829	REAC	11056	361	REAC:R-HSA-9612973
S. constellatus	Apoptotic cleavage of cellular proteins	positive	0.00367151	37	550	9	0.0163636	0.243243	REAC:R-HSA-111465	REAC	11056	169	REAC:R-HSA-75153
S. constellatus	purine ribonucleoside monophosphate catabolic process	positive	0.0036913	10	713	4	0.0056101	0.4	GO:0009169	GO:BP	20972	3183	GO:0009128;GO:0009158;GO:0009167
S. constellatus	purine nucleoside monophosphate catabolic process	positive	0.0036913	10	713	4	0.0056101	0.4	GO:0009128	GO:BP	20972	3145	GO:0009125;GO:0009126
S. constellatus	purine deoxyribonucleoside monophosphate metabolic process	positive	0.0036913	10	713	4	0.0056101	0.4	GO:0009170	GO:BP	20972	3184	GO:0009126
S. constellatus	positive regulation of inflammatory response	positive	0.0036913	153	713	15	0.0210379	0.0980392	GO:0050729	GO:BP	20972	12369	GO:0006954;GO:0031349;GO:0032103;GO:0050727
S. constellatus	polyketide metabolic process	positive	0.0036913	10	713	4	0.0056101	0.4	GO:0030638	GO:BP	20972	6421	GO:0019748
S. constellatus	doxorubicin metabolic process	positive	0.0036913	10	713	4	0.0056101	0.4	GO:0044598	GO:BP	20972	10353	GO:0016137;GO:0030638;GO:0034308;GO:0042180;GO:1902644
S. constellatus	regulation of supramolecular fiber organization	positive	0.00374123	377	713	27	0.0378682	0.071618	GO:1902903	GO:BP	20972	21051	GO:0051128;GO:0097435
S. constellatus	purine nucleoside metabolic process	positive	0.0037604	27	713	6	0.00841515	0.222222	GO:0042278	GO:BP	20972	9425	GO:0009116;GO:0072521
S. constellatus	protein refolding	positive	0.0037604	27	713	6	0.00841515	0.222222	GO:0042026	GO:BP	20972	9298	GO:0006457
S. constellatus	ribonucleoside diphosphate catabolic process	positive	0.00398202	106	713	12	0.0168303	0.113208	GO:0009191	GO:BP	20972	3204	GO:0009134;GO:0009185
S. constellatus	regulation of actin filament organization	positive	0.0040244	262	713	21	0.029453	0.0801527	GO:0110053	GO:BP	20972	18115	GO:0007015;GO:0032956;GO:1902903
S. constellatus	platelet-derived growth factor receptor-beta signaling pathway	positive	0.00404484	63	713	9	0.0126227	0.142857	GO:0035791	GO:BP	20972	8654	GO:0048008
S. constellatus	collagen-activated signaling pathway	positive	0.00404484	63	713	9	0.0126227	0.142857	GO:0038065	GO:BP	20972	9058	GO:0007166
S. constellatus	negative regulation of defense response	positive	0.00420509	263	713	21	0.029453	0.0798479	GO:0031348	GO:BP	20972	6683	GO:0006952;GO:0031347;GO:0048585
S. constellatus	virion binding	positive	0.00422239	9	740	4	0.00540541	0.444444	GO:0046790	GO:MF	20208	5616	GO:0005515
S. constellatus	semaphorin receptor binding	positive	0.00422239	24	740	6	0.00810811	0.25	GO:0030215	GO:MF	20208	3573	GO:0005102
S. constellatus	peroxidase activity	positive	0.00422239	56	740	9	0.0121622	0.160714	GO:0004601	GO:MF	20208	882	GO:0016209;GO:0016684
S. constellatus	carboxy-lyase activity	positive	0.00422239	34	740	7	0.00945946	0.205882	GO:0016831	GO:MF	20208	2926	GO:0016830
S. constellatus	platelet-derived growth factor receptor signaling pathway	positive	0.00426438	107	713	12	0.0168303	0.11215	GO:0048008	GO:BP	20972	11620	GO:0007169
S. constellatus	peptidyl-tyrosine phosphorylation	positive	0.00426438	139	713	14	0.0196353	0.100719	GO:0018108	GO:BP	20972	5072	GO:0006468;GO:0018212
S. constellatus	ADP metabolic process	positive	0.00426438	107	713	12	0.0168303	0.11215	GO:0046031	GO:BP	20972	11027	GO:0009150;GO:0009179
S. constellatus	regulation of peptidyl-tyrosine phosphorylation	positive	0.0043061	92	713	11	0.0154278	0.119565	GO:0050730	GO:BP	20972	12370	GO:0001932;GO:0018108
S. constellatus	positive regulation of developmental growth	positive	0.00433721	156	713	15	0.0210379	0.0961538	GO:0048639	GO:BP	20972	12048	GO:0045927;GO:0048589;GO:0048638;GO:0051094
S. constellatus	neuron projection regeneration	positive	0.00449573	51	713	8	0.0112202	0.156863	GO:0031102	GO:BP	20972	6580	GO:0031099;GO:0031175;GO:0033554
S. constellatus	T cell activation involved in immune response	positive	0.00465387	124	713	13	0.0182328	0.104839	GO:0002286	GO:BP	20972	790	GO:0002285;GO:0042110
S. constellatus	protein localization to membrane	positive	0.00469309	445	713	30	0.0420757	0.0674157	GO:0072657	GO:BP	20972	16298	GO:0008104;GO:0051668
S. constellatus	synapse assembly	positive	0.00475305	266	713	21	0.029453	0.0789474	GO:0007416	GO:BP	20972	2775	GO:0007399;GO:0034329;GO:0050808
S. constellatus	peptidyl-tyrosine modification	positive	0.00482337	141	713	14	0.0196353	0.0992908	GO:0018212	GO:BP	20972	5114	GO:0018193
S. constellatus	actin filament binding	positive	0.00490107	207	740	19	0.0256757	0.0917874	GO:0051015	GO:MF	20208	7284	GO:0003779;GO:0044877
S. constellatus	negative regulation of axonogenesis	positive	0.00504337	52	713	8	0.0112202	0.153846	GO:0050771	GO:BP	20972	12386	GO:0007409;GO:0010977;GO:0050768;GO:0050770
S. constellatus	oxidoreductase activity, acting on peroxide as acceptor	positive	0.00507173	58	740	9	0.0121622	0.155172	GO:0016684	GO:MF	20208	2814	GO:0016491
S. constellatus	nucleoside monophosphate catabolic process	positive	0.00512427	19	713	5	0.00701262	0.263158	GO:0009125	GO:BP	20972	3142	GO:0009123;GO:1901292
S. constellatus	regulation of mononuclear cell migration	positive	0.00514182	142	713	14	0.0196353	0.0985915	GO:0071675	GO:BP	20972	15707	GO:0002685;GO:0071674
S. constellatus	regulation of cell-substrate adhesion	positive	0.0051509	212	713	18	0.0252454	0.0849057	GO:0010810	GO:BP	20972	4216	GO:0030155;GO:0031589
S. constellatus	actin filament bundle assembly	positive	0.00515358	159	713	15	0.0210379	0.0943396	GO:0051017	GO:BP	20972	12571	GO:0022607;GO:0061572
S. constellatus	regulation of extrinsic apoptotic signaling pathway	positive	0.00541763	160	713	15	0.0210379	0.09375	GO:2001236	GO:BP	20972	24477	GO:0097191;GO:2001233
S. constellatus	negative regulation of protein-containing complex assembly	positive	0.00541763	143	713	14	0.0196353	0.0979021	GO:0031333	GO:BP	20972	6671	GO:0043254;GO:0051129;GO:0065003
S. constellatus	hydrogen peroxide metabolic process	positive	0.00559297	53	713	8	0.0112202	0.150943	GO:0042743	GO:BP	20972	9682	GO:0072593
S. constellatus	response to reactive oxygen species	positive	0.00559648	178	713	16	0.0224404	0.0898876	GO:0000302	GO:BP	20972	87	GO:0006979;GO:1901700
S. constellatus	lymphocyte activation involved in immune response	positive	0.00560943	214	713	18	0.0252454	0.0841121	GO:0002285	GO:BP	20972	789	GO:0002366;GO:0046649
S. constellatus	epidermal growth factor receptor signaling pathway	positive	0.00571739	161	713	15	0.0210379	0.0931677	GO:0007173	GO:BP	20972	2602	GO:0038127
S. constellatus	cell recognition	positive	0.00571739	161	713	15	0.0210379	0.0931677	GO:0008037	GO:BP	20972	2959	GO:0009987
S. constellatus	cellular response to oxidative stress	positive	0.00574008	233	713	19	0.026648	0.0815451	GO:0034599	GO:BP	20972	8109	GO:0006979;GO:0062197
S. constellatus	mesenchymal cell differentiation	positive	0.00579617	252	713	20	0.0280505	0.0793651	GO:0048762	GO:BP	20972	12163	GO:0030154;GO:0060485
S. constellatus	regulation of actin filament polymerization	positive	0.00595856	128	713	13	0.0182328	0.101562	GO:0030833	GO:BP	20972	6471	GO:0008064;GO:0030041;GO:0032271
S. constellatus	actin filament bundle organization	positive	0.00604356	162	713	15	0.0210379	0.0925926	GO:0061572	GO:BP	20972	14475	GO:0007015
S. constellatus	IgSF CAM signaling	positive	0.00606391	297	465	32	0.0688172	0.107744	KEGG:04517	KEGG	8716	326	KEGG:00000
S. constellatus	regulation of protein transport	positive	0.00608108	433	713	29	0.0406732	0.0669746	GO:0051223	GO:BP	20972	12679	GO:0015031;GO:0051049;GO:0070201
S. constellatus	gliogenesis	positive	0.00608108	331	713	24	0.0336606	0.0725076	GO:0042063	GO:BP	20972	9314	GO:0022008
S. constellatus	response to tumor necrosis factor	positive	0.0061285	216	713	18	0.0252454	0.0833333	GO:0034612	GO:BP	20972	8115	GO:0034097
S. constellatus	regulation of angiogenesis	positive	0.00615699	292	713	22	0.0308555	0.0753425	GO:0045765	GO:BP	20972	10829	GO:0001525;GO:0022603;GO:1901342
S. constellatus	negative regulation of coagulation	positive	0.00616204	54	713	8	0.0112202	0.148148	GO:0050819	GO:BP	20972	12419	GO:0050817;GO:0050818;GO:0051241
S. constellatus	monosaccharide catabolic process	positive	0.00616204	54	713	8	0.0112202	0.148148	GO:0046365	GO:BP	20972	11298	GO:0005996;GO:0016052;GO:0044282
S. constellatus	cellular response to tumor necrosis factor	positive	0.00616204	198	713	17	0.0238429	0.0858586	GO:0071356	GO:BP	20972	15472	GO:0034612;GO:0071345
S. constellatus	positive regulation of protein localization to membrane	positive	0.00624397	82	713	10	0.0140252	0.121951	GO:1905477	GO:BP	20972	22871	GO:0048522;GO:0072657;GO:1903829;GO:1905475
S. constellatus	cellular respiration	positive	0.0062476	332	713	24	0.0336606	0.0722892	GO:0045333	GO:BP	20972	10591	GO:0015980
S. constellatus	tumor necrosis factor receptor activity	positive	0.00637308	10	740	4	0.00540541	0.4	GO:0005031	GO:MF	20208	1217	GO:0005035
S. constellatus	phosphoserine residue binding	positive	0.00637308	10	740	4	0.00540541	0.4	GO:0050815	GO:MF	20208	7268	GO:0045309
S. constellatus	Gluconeogenesis	positive	0.00657743	24	550	7	0.0127273	0.291667	REAC:R-HSA-70263	REAC	11056	1100	REAC:R-HSA-70326
S. constellatus	regulation of proteasomal protein catabolic process	positive	0.00684586	200	713	17	0.0238429	0.085	GO:0061136	GO:BP	20972	14184	GO:0010498;GO:0042176
S. constellatus	macrophage colony-stimulating factor signaling pathway	positive	0.00689957	55	713	8	0.0112202	0.145455	GO:0038145	GO:BP	20972	9099	GO:0019221;GO:0036006
S. constellatus	Pyruvate metabolism	positive	0.00707201	47	465	10	0.0215054	0.212766	KEGG:00620	KEGG	8716	101	KEGG:00000
S. constellatus	cellular response to UV-B	positive	0.00713536	12	713	4	0.0056101	0.333333	GO:0071493	GO:BP	20972	15588	GO:0010224;GO:0034644
S. constellatus	regulation of proteasomal ubiquitin-dependent protein catabolic process	positive	0.00717821	131	713	13	0.0182328	0.0992366	GO:0032434	GO:BP	20972	7068	GO:0043161;GO:0061136;GO:2000058
S. constellatus	regulation of intracellular protein transport	positive	0.0072304	148	713	14	0.0196353	0.0945946	GO:0033157	GO:BP	20972	7541	GO:0006886;GO:0032386;GO:0051223
S. constellatus	regulation of establishment of protein localization	positive	0.00728684	481	713	31	0.0434783	0.0644491	GO:0070201	GO:BP	20972	14877	GO:0032880;GO:0045184
S. constellatus	platelet-derived growth factor receptor-alpha signaling pathway	positive	0.00773455	56	713	8	0.0112202	0.142857	GO:0035790	GO:BP	20972	8653	GO:0048008
S. constellatus	cartilage condensation	positive	0.00775948	21	713	5	0.00701262	0.238095	GO:0001502	GO:BP	20972	307	GO:0048705;GO:0051216;GO:0098743
S. constellatus	positive regulation of neurogenesis	positive	0.00776883	221	713	18	0.0252454	0.081448	GO:0050769	GO:BP	20972	12384	GO:0010720;GO:0022008;GO:0050767;GO:0051962
S. constellatus	regulation of phagocytosis	positive	0.00785314	100	713	11	0.0154278	0.11	GO:0050764	GO:BP	20972	12379	GO:0006909;GO:0030100
S. constellatus	ADP catabolic process	positive	0.00785314	100	713	11	0.0154278	0.11	GO:0046032	GO:BP	20972	11028	GO:0009154;GO:0009181;GO:0046031
S. constellatus	regulation of cellular response to growth factor stimulus	positive	0.00785345	318	713	23	0.0322581	0.072327	GO:0090287	GO:BP	20972	16966	GO:0048583;GO:0071363
S. constellatus	regulation of nucleocytoplasmic transport	positive	0.00785458	116	713	12	0.0168303	0.103448	GO:0046822	GO:BP	20972	11539	GO:0006913;GO:0032386
S. constellatus	Glycolysis / Gluconeogenesis	positive	0.0079348	67	465	12	0.0258065	0.179104	KEGG:00010	KEGG	8716	2	KEGG:00000
S. constellatus	regulation of vasculature development	positive	0.00810298	299	713	22	0.0308555	0.0735786	GO:1901342	GO:BP	20972	20013	GO:0001944;GO:2000026
S. constellatus	mesenchyme development	positive	0.00812931	319	713	23	0.0322581	0.0721003	GO:0060485	GO:BP	20972	13684	GO:0009888;GO:0048513
S. constellatus	hormone metabolic process	positive	0.00812931	241	713	19	0.026648	0.0788382	GO:0042445	GO:BP	20972	9532	GO:0008152;GO:0010817
S. constellatus	negative regulation of mononuclear cell migration	positive	0.00844966	32	713	6	0.00841515	0.1875	GO:0071676	GO:BP	20972	15708	GO:0002686;GO:0071674;GO:0071675
S. constellatus	positive regulation of growth	positive	0.00851039	242	713	19	0.026648	0.0785124	GO:0045927	GO:BP	20972	10944	GO:0040007;GO:0040008;GO:0048518
S. constellatus	brain-derived neurotrophic factor receptor signaling pathway	positive	0.00851039	57	713	8	0.0112202	0.140351	GO:0031547	GO:BP	20972	6749	GO:0007169
S. constellatus	regulation of humoral immune response	positive	0.0085148	44	713	7	0.00981767	0.159091	GO:0002920	GO:BP	20972	1384	GO:0006959;GO:0050776
S. constellatus	negative regulation of wound healing	positive	0.0085148	71	713	9	0.0126227	0.126761	GO:0061045	GO:BP	20972	14107	GO:0032102;GO:0042060;GO:0061041;GO:1903035
S. constellatus	translation factor activity	positive	0.00866742	90	740	11	0.0148649	0.122222	GO:0180051	GO:MF	20208	9819	GO:0003674
S. constellatus	chemorepellent activity	positive	0.00866742	28	740	6	0.00810811	0.214286	GO:0045499	GO:MF	20208	5514	GO:0048018
S. constellatus	response to ketone	positive	0.00867578	205	713	17	0.0238429	0.0829268	GO:1901654	GO:BP	20972	20211	GO:1901700
S. constellatus	myelination	positive	0.00907199	152	713	14	0.0196353	0.0921053	GO:0042552	GO:BP	20972	9589	GO:0008366
S. constellatus	energy derivation by oxidation of organic compounds	positive	0.00911844	425	713	28	0.0392707	0.0658824	GO:0015980	GO:BP	20972	4818	GO:0006091
S. constellatus	signaling receptor complex adaptor activity	positive	0.00918474	51	740	8	0.0108108	0.156863	GO:0030159	GO:MF	20208	3563	GO:0035591
S. constellatus	tertiary alcohol metabolic process	positive	0.00920708	22	713	5	0.00701262	0.227273	GO:1902644	GO:BP	20972	20873	GO:0006066
S. constellatus	regulation of antibacterial peptide production	positive	0.00920708	6	713	3	0.00420757	0.5	GO:0002786	GO:BP	20972	1251	GO:0002778;GO:0002784
S. constellatus	purine ribonucleoside metabolic process	positive	0.00920708	22	713	5	0.00701262	0.227273	GO:0046128	GO:BP	20972	11119	GO:0009119;GO:0042278
S. constellatus	purine deoxyribonucleoside monophosphate catabolic process	positive	0.00920708	6	713	3	0.00420757	0.5	GO:0009172	GO:BP	20972	3186	GO:0009128;GO:0009159;GO:0009170
S. constellatus	positive regulation of epithelial cell apoptotic process	positive	0.00920708	22	713	5	0.00701262	0.227273	GO:1904037	GO:BP	20972	21827	GO:0043065;GO:1904019;GO:1904035
S. constellatus	positive regulation of axonogenesis	positive	0.00920708	72	713	9	0.0126227	0.125	GO:0050772	GO:BP	20972	12387	GO:0007409;GO:0031346;GO:0050769;GO:0050770
S. constellatus	pentose-phosphate shunt, non-oxidative branch	positive	0.00920708	6	713	3	0.00420757	0.5	GO:0009052	GO:BP	20972	3091	GO:0006091;GO:0006098;GO:0019682
S. constellatus	erythropoietin-mediated signaling pathway	positive	0.00920708	6	713	3	0.00420757	0.5	GO:0038162	GO:BP	20972	9114	GO:0019221;GO:0036018
S. constellatus	diol biosynthetic process	positive	0.00920708	22	713	5	0.00701262	0.227273	GO:0034312	GO:BP	20972	7993	GO:0034311;GO:0046173
S. constellatus	ceramide catabolic process	positive	0.00920708	22	713	5	0.00701262	0.227273	GO:0046514	GO:BP	20972	11378	GO:0006672;GO:0030149
S. constellatus	cellular response to mechanical stimulus	positive	0.00920708	72	713	9	0.0126227	0.125	GO:0071260	GO:BP	20972	15384	GO:0009612;GO:0071214;GO:0071496
S. constellatus	carbohydrate biosynthetic process	positive	0.00920708	188	713	16	0.0224404	0.0851064	GO:0016051	GO:BP	20972	4841	GO:0005975;GO:0009058
S. constellatus	regulation of extracellular matrix organization	positive	0.00923782	58	713	8	0.0112202	0.137931	GO:1903053	GO:BP	20972	21151	GO:0030198;GO:0051128
S. constellatus	T cell activation via T cell receptor contact with antigen bound to MHC molecule on antigen presenting cell	positive	0.00925882	13	713	4	0.0056101	0.307692	GO:0002291	GO:BP	20972	792	GO:0002286
S. constellatus	regulation of podosome assembly	positive	0.00925882	13	713	4	0.0056101	0.307692	GO:0071801	GO:BP	20972	15772	GO:0043254;GO:0071800;GO:1902115
S. constellatus	regulation of cell projection size	positive	0.00925882	13	713	4	0.0056101	0.307692	GO:0032536	GO:BP	20972	7134	GO:0032535
S. constellatus	fructose 6-phosphate metabolic process	positive	0.00925882	13	713	4	0.0056101	0.307692	GO:0006002	GO:BP	20972	1786	GO:0006796;GO:0019637;GO:1901135
S. constellatus	angiotensin maturation	positive	0.00925882	13	713	4	0.0056101	0.307692	GO:0002003	GO:BP	20972	593	GO:0002002;GO:0016486
S. constellatus	receptor-mediated endocytosis	positive	0.00926597	264	713	20	0.0280505	0.0757576	GO:0006898	GO:BP	20972	2421	GO:0006897
S. constellatus	regulation of lipid localization	positive	0.00930108	153	713	14	0.0196353	0.0915033	GO:1905952	GO:BP	20972	23200	GO:0010876;GO:0032879
S. constellatus	neuroepithelial cell differentiation	positive	0.00930764	45	713	7	0.00981767	0.155556	GO:0060563	GO:BP	20972	13737	GO:0002065
S. constellatus	acute-phase response	positive	0.00930764	45	713	7	0.00981767	0.155556	GO:0006953	GO:BP	20972	2453	GO:0002526
S. constellatus	skin epidermis development	positive	0.00932108	136	713	13	0.0182328	0.0955882	GO:0098773	GO:BP	20972	17647	GO:0008544;GO:0043588;GO:0060429
S. constellatus	regulation of leukocyte migration	positive	0.00932108	226	713	18	0.0252454	0.079646	GO:0002685	GO:BP	20972	1157	GO:0002682;GO:0030334;GO:0050900
S. constellatus	purine ribonucleoside diphosphate catabolic process	positive	0.00932108	103	713	11	0.0154278	0.106796	GO:0009181	GO:BP	20972	3195	GO:0009137;GO:0009179;GO:0009191
S. constellatus	purine nucleoside diphosphate catabolic process	positive	0.00932108	103	713	11	0.0154278	0.106796	GO:0009137	GO:BP	20972	3154	GO:0009134;GO:0009135
S. constellatus	negative regulation of transmembrane transport	positive	0.00932108	103	713	11	0.0154278	0.106796	GO:0034763	GO:BP	20972	8156	GO:0034762;GO:0048523;GO:0051051;GO:0055085
S. constellatus	regulation of macrophage derived foam cell differentiation	positive	0.00933412	33	713	6	0.00841515	0.181818	GO:0010743	GO:BP	20972	4165	GO:0010742;GO:0045595
S. constellatus	nucleobase metabolic process	positive	0.00933412	33	713	6	0.00841515	0.181818	GO:0009112	GO:BP	20972	3131	GO:0055086
S. constellatus	negative regulation of axon extension	positive	0.00933412	33	713	6	0.00841515	0.181818	GO:0030517	GO:BP	20972	6388	GO:0030308;GO:0030516;GO:0048640;GO:0048675;GO:0050771
S. constellatus	Regulation of localization of FOXO transcription factors	positive	0.00937943	12	550	5	0.00909091	0.416667	REAC:R-HSA-9614399	REAC	11056	2126	REAC:R-HSA-9614085
S. constellatus	myeloid cell differentiation	positive	0.00952294	449	713	29	0.0406732	0.064588	GO:0030099	GO:BP	20972	6242	GO:0030097;GO:0030154
S. constellatus	coagulation	positive	0.00963836	246	713	19	0.026648	0.0772358	GO:0050817	GO:BP	20972	12417	GO:0032501
S. constellatus	ensheathment of neurons	positive	0.00966618	154	713	14	0.0196353	0.0909091	GO:0007272	GO:BP	20972	2664	GO:0007399;GO:0009987
S. constellatus	axon ensheathment	positive	0.00966618	154	713	14	0.0196353	0.0909091	GO:0008366	GO:BP	20972	3045	GO:0007272
S. constellatus	cellular response to external stimulus	positive	0.00971086	73	713	9	0.0126227	0.123288	GO:0071496	GO:BP	20972	15591	GO:0009605
S. constellatus	collagen-activated tyrosine kinase receptor signaling pathway	positive	0.00992271	59	713	8	0.0112202	0.135593	GO:0038063	GO:BP	20972	9057	GO:0007169;GO:0038065
S. constellatus	acute inflammatory response	positive	0.00992271	104	713	11	0.0154278	0.105769	GO:0002526	GO:BP	20972	1006	GO:0006954
S. constellatus	protein localization to plasma membrane	positive	0.0099686	286	713	21	0.029453	0.0734266	GO:0072659	GO:BP	20972	16300	GO:0072657;GO:1990778
S. constellatus	inner ear development	positive	0.0099686	209	713	17	0.0238429	0.0813397	GO:0048839	GO:BP	20972	12230	GO:0043583;GO:0048856
S. constellatus	hemostasis	positive	0.0104661	248	713	19	0.026648	0.0766129	GO:0007599	GO:BP	20972	2918	GO:0050878
S. constellatus	Late endosomal microautophagy	positive	0.0104951	34	550	8	0.0145455	0.235294	REAC:R-HSA-9615710	REAC	11056	1359	REAC:R-HSA-9612973
S. constellatus	Axon guidance	positive	0.0105771	183	465	22	0.0473118	0.120219	KEGG:04360	KEGG	8716	314	KEGG:00000
S. constellatus	negative regulation of monoatomic ion transmembrane transport	positive	0.0106125	74	713	9	0.0126227	0.121622	GO:0034766	GO:BP	20972	8159	GO:0034220;GO:0034763;GO:0034765;GO:0043271
S. constellatus	pyridine-containing compound catabolic process	positive	0.0106458	105	713	11	0.0154278	0.104762	GO:0072526	GO:BP	20972	16250	GO:0009056;GO:0072524
S. constellatus	phosphoprotein binding	positive	0.0108042	93	740	11	0.0148649	0.11828	GO:0051219	GO:MF	20208	7313	GO:0005515
S. constellatus	glial cell differentiation	positive	0.0109213	249	713	19	0.026648	0.0763052	GO:0010001	GO:BP	20972	3660	GO:0030154;GO:0042063
S. constellatus	macrophage migration	positive	0.0109748	60	713	8	0.0112202	0.133333	GO:1905517	GO:BP	20972	22895	GO:0071674;GO:0097529
S. constellatus	metallopeptidase activity	positive	0.0110333	189	740	17	0.022973	0.0899471	GO:0008237	GO:MF	20208	1580	GO:0008233
S. constellatus	alcohol biosynthetic process	positive	0.0110666	139	713	13	0.0182328	0.0935252	GO:0046165	GO:BP	20972	11147	GO:0006066;GO:0044283
S. constellatus	regulation of extrinsic apoptotic signaling pathway via death domain receptors	positive	0.0116233	47	713	7	0.00981767	0.148936	GO:1902041	GO:BP	20972	20484	GO:0008625;GO:2001236
S. constellatus	neuron recognition	positive	0.0116233	47	713	7	0.00981767	0.148936	GO:0008038	GO:BP	20972	2960	GO:0008037;GO:0048666
S. constellatus	positive regulation of organelle organization	positive	0.0116862	499	713	31	0.0434783	0.0621242	GO:0010638	GO:BP	20972	4097	GO:0006996;GO:0033043;GO:0051130
S. constellatus	regulation of protein ubiquitination	positive	0.0117964	194	713	16	0.0224404	0.0824742	GO:0031396	GO:BP	20972	6696	GO:0016567;GO:1903320
S. constellatus	regulation of angiotensin levels in blood	positive	0.0117964	14	713	4	0.0056101	0.285714	GO:0002002	GO:BP	20972	592	GO:0001991;GO:0010817
S. constellatus	negative regulation of epidermis development	positive	0.0117964	14	713	4	0.0056101	0.285714	GO:0045683	GO:BP	20972	10762	GO:0008544;GO:0045682;GO:0051093
S. constellatus	negative regulation of epidermal cell differentiation	positive	0.0117964	14	713	4	0.0056101	0.285714	GO:0045605	GO:BP	20972	10687	GO:0009913;GO:0030857;GO:0045604;GO:0045683
S. constellatus	lung development	positive	0.0117964	194	713	16	0.0224404	0.0824742	GO:0030324	GO:BP	20972	6333	GO:0030323;GO:0048513;GO:0060541
S. constellatus	fructose metabolic process	positive	0.0117964	14	713	4	0.0056101	0.285714	GO:0006000	GO:BP	20972	1784	GO:0019318
S. constellatus	deoxyribonucleoside monophosphate catabolic process	positive	0.0117964	14	713	4	0.0056101	0.285714	GO:0009159	GO:BP	20972	3176	GO:0009125
S. constellatus	PI3K-Akt signaling pathway	positive	0.0118688	358	465	35	0.0752688	0.0977654	KEGG:04151	KEGG	8716	294	KEGG:00000
S. constellatus	polyol biosynthetic process	positive	0.0119411	61	713	8	0.0112202	0.131148	GO:0046173	GO:BP	20972	11155	GO:0019751;GO:0046165
S. constellatus	peptide metabolic process	positive	0.0119411	61	713	8	0.0112202	0.131148	GO:0006518	GO:BP	20972	2130	GO:0008152
S. constellatus	intrinsic apoptotic signaling pathway in response to oxidative stress	positive	0.0119411	61	713	8	0.0112202	0.131148	GO:0008631	GO:BP	20972	3079	GO:0097193
S. constellatus	cellular response to macrophage colony-stimulating factor stimulus	positive	0.0119411	61	713	8	0.0112202	0.131148	GO:0036006	GO:BP	20972	8777	GO:0036005;GO:0071345
S. constellatus	regulation of neuroinflammatory response	positive	0.0122395	35	713	6	0.00841515	0.171429	GO:0150077	GO:BP	20972	18874	GO:0050727;GO:0150076
S. constellatus	positive regulation of production of molecular mediator of immune response	positive	0.0122629	141	713	13	0.0182328	0.0921986	GO:0002702	GO:BP	20972	1174	GO:0002440;GO:0002699;GO:0002700;GO:0010628
S. constellatus	digestion	positive	0.0122629	141	713	13	0.0182328	0.0921986	GO:0007586	GO:BP	20972	2908	GO:0032501
S. constellatus	response to steroid hormone	positive	0.0123407	312	713	22	0.0308555	0.0705128	GO:0048545	GO:BP	20972	11977	GO:0009725;GO:0033993
S. constellatus	regulation of coagulation	positive	0.0123493	76	713	9	0.0126227	0.118421	GO:0050818	GO:BP	20972	12418	GO:0050817;GO:0051239
S. constellatus	neurotrophin receptor binding	positive	0.0124091	12	740	4	0.00540541	0.333333	GO:0005165	GO:MF	20208	1294	GO:0005126
S. constellatus	aldose reductase (NADPH) activity	positive	0.0124091	12	740	4	0.00540541	0.333333	GO:0004032	GO:MF	20208	508	GO:0008106
S. constellatus	ribonucleoside metabolic process	positive	0.0127202	24	713	5	0.00701262	0.208333	GO:0009119	GO:BP	20972	3138	GO:0009116
S. constellatus	AMP metabolic process	positive	0.0127202	24	713	5	0.00701262	0.208333	GO:0046033	GO:BP	20972	11029	GO:0009150;GO:0009167
S. constellatus	translational initiation	positive	0.012768	125	713	12	0.0168303	0.096	GO:0006413	GO:BP	20972	2063	GO:0006412;GO:0008152
S. constellatus	tissue remodeling	positive	0.012768	178	713	15	0.0210379	0.0842697	GO:0048771	GO:BP	20972	12170	GO:0032501
S. constellatus	regulation of chemokine production	positive	0.012768	92	713	10	0.0140252	0.108696	GO:0032642	GO:BP	20972	7193	GO:0001817;GO:0032602
S. constellatus	regulation of cell size	positive	0.012768	178	713	15	0.0210379	0.0842697	GO:0008361	GO:BP	20972	3040	GO:0032535
S. constellatus	protein processing	positive	0.012768	215	713	17	0.0238429	0.0790698	GO:0016485	GO:BP	20972	4981	GO:0006508;GO:0051604
S. constellatus	positive regulation of protein ubiquitination	positive	0.012768	108	713	11	0.0154278	0.101852	GO:0031398	GO:BP	20972	6698	GO:0016567;GO:0031396;GO:1903322
S. constellatus	negative regulation of immune effector process	positive	0.012768	125	713	12	0.0168303	0.096	GO:0002698	GO:BP	20972	1170	GO:0002252;GO:0002683;GO:0002697
S. constellatus	complement activation	positive	0.012768	62	713	8	0.0112202	0.129032	GO:0006956	GO:BP	20972	2456	GO:0002252;GO:0002253;GO:0006959
S. constellatus	chemokine production	positive	0.012768	92	713	10	0.0140252	0.108696	GO:0032602	GO:BP	20972	7154	GO:0001816
S. constellatus	collagen receptor activity	positive	0.0128179	54	740	8	0.0108108	0.148148	GO:0038064	GO:MF	20208	4957	GO:0004888
S. constellatus	protein localization to cell periphery	positive	0.012834	355	713	24	0.0336606	0.0676056	GO:1990778	GO:BP	20972	23438	GO:0008104
S. constellatus	protein repair	positive	0.0135613	7	713	3	0.00420757	0.428571	GO:0030091	GO:BP	20972	6239	GO:0019538
S. constellatus	dTMP metabolic process	positive	0.0135613	7	713	3	0.00420757	0.428571	GO:0046073	GO:BP	20972	11069	GO:0009176;GO:0009219
S. constellatus	cell surface receptor signaling pathway via JAK-STAT	positive	0.0135613	126	713	12	0.0168303	0.0952381	GO:0007259	GO:BP	20972	2653	GO:0097696
S. constellatus	ear development	positive	0.0135827	236	713	18	0.0252454	0.0762712	GO:0043583	GO:BP	20972	10107	GO:0007423
S. constellatus	Immunoregulatory interactions between a Lymphoid and a non-Lymphoid cell	positive	0.0136352	182	550	21	0.0381818	0.115385	REAC:R-HSA-198933	REAC	11056	1220	REAC:R-HSA-1280218
S. constellatus	respiratory tube development	positive	0.013638	198	713	16	0.0224404	0.0808081	GO:0030323	GO:BP	20972	6332	GO:0035295;GO:0048513
S. constellatus	striated muscle tissue development	positive	0.0137265	399	713	26	0.0364656	0.0651629	GO:0014706	GO:BP	20972	4426	GO:0060537
S. constellatus	semaphorin-plexin signaling pathway	positive	0.0137265	49	713	7	0.00981767	0.142857	GO:0071526	GO:BP	20972	15608	GO:0007166
S. constellatus	monocyte chemotaxis	positive	0.0137265	49	713	7	0.00981767	0.142857	GO:0002548	GO:BP	20972	1023	GO:0030595;GO:0071674;GO:0097529
S. constellatus	clathrin-dependent endocytosis	positive	0.0137265	49	713	7	0.00981767	0.142857	GO:0072583	GO:BP	20972	16275	GO:0006898
S. constellatus	positive regulation of protein localization to plasma membrane	positive	0.0138124	63	713	8	0.0112202	0.126984	GO:1903078	GO:BP	20972	21172	GO:0072659;GO:1903076;GO:1904377;GO:1905477
S. constellatus	muscle tissue development	positive	0.0139857	421	713	27	0.0378682	0.064133	GO:0060537	GO:BP	20972	13721	GO:0009888
S. constellatus	Nucleotide metabolism	positive	0.0141635	84	465	13	0.027957	0.154762	KEGG:01232	KEGG	8716	192	KEGG:00000
S. constellatus	negative regulation of immune response	positive	0.0141893	199	713	16	0.0224404	0.080402	GO:0050777	GO:BP	20972	12392	GO:0002683;GO:0006955;GO:0048585;GO:0050776
S. constellatus	ribonucleoside monophosphate catabolic process	positive	0.0144166	15	713	4	0.0056101	0.266667	GO:0009158	GO:BP	20972	3175	GO:0009125
S. constellatus	purine-containing compound salvage	positive	0.0144166	15	713	4	0.0056101	0.266667	GO:0043101	GO:BP	20972	9865	GO:0043094;GO:0072522
S. constellatus	regulation of protein catabolic process	positive	0.0144977	401	713	26	0.0364656	0.0648379	GO:0042176	GO:BP	20972	9362	GO:0009894;GO:0030163;GO:0051246
S. constellatus	cell aggregation	positive	0.0144977	25	713	5	0.00701262	0.2	GO:0098743	GO:BP	20972	17628	GO:0009987
S. constellatus	phagocytosis	positive	0.0146004	238	713	18	0.0252454	0.0756303	GO:0006909	GO:BP	20972	2428	GO:0006897
S. constellatus	purine-containing compound biosynthetic process	positive	0.0148473	258	713	19	0.026648	0.0736434	GO:0072522	GO:BP	20972	16246	GO:0009058;GO:0072521
S. constellatus	type 1 fibroblast growth factor receptor binding	positive	0.0149307	6	740	3	0.00405405	0.5	GO:0005105	GO:MF	20208	1244	GO:0005104
S. constellatus	thioredoxin-dependent peroxiredoxin activity	positive	0.0149307	6	740	3	0.00405405	0.5	GO:0140824	GO:MF	20208	9486	GO:0051920
S. constellatus	thioredoxin peroxidase activity	positive	0.0149307	6	740	3	0.00405405	0.5	GO:0008379	GO:MF	20208	1633	GO:0140824
S. constellatus	protein tyrosine kinase binding	positive	0.0149307	113	740	12	0.0162162	0.106195	GO:1990782	GO:MF	20208	10056	GO:0019901
S. constellatus	amylase activity	positive	0.0149307	6	740	3	0.00405405	0.5	GO:0016160	GO:MF	20208	2633	GO:0004553
S. constellatus	tumor necrosis factor-mediated signaling pathway	positive	0.0150339	111	713	11	0.0154278	0.0990991	GO:0033209	GO:BP	20972	7549	GO:0019221;GO:0071356
S. constellatus	pyruvate metabolic process	positive	0.0150549	128	713	12	0.0168303	0.09375	GO:0006090	GO:BP	20972	1852	GO:0032787
S. constellatus	positive regulation of synapse assembly	positive	0.0150549	64	713	8	0.0112202	0.125	GO:0051965	GO:BP	20972	13092	GO:0007416;GO:0051962;GO:0051963;GO:1901890
S. constellatus	vascular endothelial growth factor receptor-1 signaling pathway	positive	0.0151303	50	713	7	0.00981767	0.14	GO:0036323	GO:BP	20972	8941	GO:0048010
S. constellatus	protein localization to nucleus	positive	0.0151303	319	713	22	0.0308555	0.0689655	GO:0034504	GO:BP	20972	8096	GO:0033365
S. constellatus	intramolecular oxidoreductase activity	positive	0.015318	56	740	8	0.0108108	0.142857	GO:0016860	GO:MF	20208	2950	GO:0016853
S. constellatus	Neurotrophin signaling pathway	positive	0.0154577	119	465	16	0.0344086	0.134454	KEGG:04722	KEGG	8716	365	KEGG:00000
S. constellatus	regulation of hemopoiesis	positive	0.0156998	425	713	27	0.0378682	0.0635294	GO:1903706	GO:BP	20972	21591	GO:0002682;GO:0030097;GO:0060284;GO:2000026
S. constellatus	Nucleotide-binding domain, leucine rich repeat containing receptor (NLR) signaling pathways	positive	0.0157885	55	550	10	0.0181818	0.181818	REAC:R-HSA-168643	REAC	11056	1693	REAC:R-HSA-168249
S. constellatus	regulation of neuron apoptotic process	positive	0.0158305	240	713	18	0.0252454	0.075	GO:0043523	GO:BP	20972	10072	GO:0042981;GO:0051402
S. constellatus	calcium channel inhibitor activity	positive	0.0158768	13	740	4	0.00540541	0.307692	GO:0019855	GO:MF	20208	3441	GO:0005246;GO:0008200
S. constellatus	metalloexopeptidase activity	positive	0.0159609	70	740	9	0.0121622	0.128571	GO:0008235	GO:MF	20208	1578	GO:0008237;GO:0008238
S. constellatus	regulation of intracellular transport	positive	0.016029	260	713	19	0.026648	0.0730769	GO:0032386	GO:BP	20972	7052	GO:0046907;GO:0051049;GO:0060341
S. constellatus	negative regulation of protein localization	positive	0.0161827	202	713	16	0.0224404	0.0792079	GO:1903828	GO:BP	20972	21673	GO:0008104;GO:0032880;GO:0048519
S. constellatus	response to macrophage colony-stimulating factor	positive	0.0164628	65	713	8	0.0112202	0.123077	GO:0036005	GO:BP	20972	8776	GO:0034097
S. constellatus	regulation of innate immune response	positive	0.0164628	470	713	29	0.0406732	0.0617021	GO:0045088	GO:BP	20972	10512	GO:0002831;GO:0031347;GO:0032101;GO:0045087;GO:0050776
S. constellatus	positive regulation of lipid localization	positive	0.0164628	96	713	10	0.0140252	0.104167	GO:1905954	GO:BP	20972	23202	GO:0010876;GO:0048518;GO:1905952
S. constellatus	blood coagulation	positive	0.0164628	241	713	18	0.0252454	0.0746888	GO:0007596	GO:BP	20972	2915	GO:0007599;GO:0042060;GO:0050817
S. constellatus	positive regulation of actin filament polymerization	positive	0.0167648	51	713	7	0.00981767	0.137255	GO:0030838	GO:BP	20972	6476	GO:0030041;GO:0030833;GO:0032273;GO:0051495;GO:1902905
S. constellatus	negative regulation of leukocyte migration	positive	0.0167648	51	713	7	0.00981767	0.137255	GO:0002686	GO:BP	20972	1158	GO:0002683;GO:0002685;GO:0030336;GO:0050900
S. constellatus	cellular response to vascular endothelial growth factor stimulus	positive	0.0169705	113	713	11	0.0154278	0.0973451	GO:0035924	GO:BP	20972	8734	GO:0071363
S. constellatus	positive regulation of G protein-coupled receptor signaling pathway	positive	0.017103	38	713	6	0.00841515	0.157895	GO:0045745	GO:BP	20972	10815	GO:0007186;GO:0008277;GO:0009967
S. constellatus	macrophage derived foam cell differentiation	positive	0.017103	38	713	6	0.00841515	0.157895	GO:0010742	GO:BP	20972	4164	GO:0090077
S. constellatus	foam cell differentiation	positive	0.017103	38	713	6	0.00841515	0.157895	GO:0090077	GO:BP	20972	16808	GO:0030154
S. constellatus	positive regulation of protein modification process	positive	0.017207	450	713	28	0.0392707	0.0622222	GO:0031401	GO:BP	20972	6701	GO:0031399;GO:0036211;GO:0051247
S. constellatus	regulation of axon extension	positive	0.0175044	81	713	9	0.0126227	0.111111	GO:0030516	GO:BP	20972	6387	GO:0048638;GO:0048675;GO:0061387
S. constellatus	regulation of extent of cell growth	positive	0.0175061	97	713	10	0.0140252	0.103093	GO:0061387	GO:BP	20972	14373	GO:0001558;GO:0008361
S. constellatus	cellular response to alcohol	positive	0.0175061	97	713	10	0.0140252	0.103093	GO:0097306	GO:BP	20972	17364	GO:0097305;GO:1901701
S. constellatus	T cell mediated immunity	positive	0.0176947	131	713	12	0.0168303	0.0916031	GO:0002456	GO:BP	20972	937	GO:0002449;GO:0002460
S. constellatus	response to corticosteroid	positive	0.0176947	131	713	12	0.0168303	0.0916031	GO:0031960	GO:BP	20972	6839	GO:0048545
S. constellatus	synapse pruning	positive	0.0177891	16	713	4	0.0056101	0.25	GO:0098883	GO:BP	20972	17688	GO:0050808;GO:0150146
S. constellatus	purine deoxyribonucleotide metabolic process	positive	0.0177891	16	713	4	0.0056101	0.25	GO:0009151	GO:BP	20972	3168	GO:0006163;GO:0009394
S. constellatus	antimicrobial humoral response	positive	0.0179409	149	713	13	0.0182328	0.0872483	GO:0019730	GO:BP	20972	5618	GO:0006959;GO:0140546
S. constellatus	positive regulation of receptor-mediated endocytosis	positive	0.0183822	52	713	7	0.00981767	0.134615	GO:0048260	GO:BP	20972	11767	GO:0006898;GO:0045807;GO:0048259
S. constellatus	developmental maturation	positive	0.0184947	346	713	23	0.0322581	0.066474	GO:0021700	GO:BP	20972	5875	GO:0032502
S. constellatus	molecular sequestering activity	positive	0.0185618	58	740	8	0.0108108	0.137931	GO:0140313	GO:MF	20208	9267	GO:0003674
S. constellatus	cell-cell adhesion mediator activity	positive	0.0185618	58	740	8	0.0108108	0.137931	GO:0098632	GO:MF	20208	8400	GO:0098631
S. constellatus	protein-membrane adaptor activity	positive	0.018648	46	740	7	0.00945946	0.152174	GO:0043495	GO:MF	20208	5196	GO:0030674
S. constellatus	exopeptidase activity	positive	0.018648	102	740	11	0.0148649	0.107843	GO:0008238	GO:MF	20208	1581	GO:0008233
S. constellatus	chloride ion binding	positive	0.018648	14	740	4	0.00540541	0.285714	GO:0031404	GO:MF	20208	3829	GO:0043168
S. constellatus	glycolytic process	positive	0.0186844	98	713	10	0.0140252	0.102041	GO:0006096	GO:BP	20972	1855	GO:0006090;GO:0006091;GO:0009060;GO:0016052;GO:0019364;GO:0046032;GO:0046034;GO:0046496
S. constellatus	regulation of translational initiation	positive	0.0187197	82	713	9	0.0126227	0.109756	GO:0006446	GO:BP	20972	2088	GO:0006413;GO:0006417
S. constellatus	epithelial cell apoptotic process	positive	0.0187197	82	713	9	0.0126227	0.109756	GO:1904019	GO:BP	20972	21810	GO:0006915
S. constellatus	cardiac muscle tissue development	positive	0.0187197	225	713	17	0.0238429	0.0755556	GO:0048738	GO:BP	20972	12145	GO:0007507;GO:0014706
S. constellatus	negative regulation of protein localization to nucleus	positive	0.0190758	39	713	6	0.00841515	0.153846	GO:1900181	GO:BP	20972	19222	GO:0034504;GO:1900180;GO:1903828
S. constellatus	astrocyte development	positive	0.0190758	39	713	6	0.00841515	0.153846	GO:0014002	GO:BP	20972	4360	GO:0021782;GO:0048708
S. constellatus	Purine catabolism	positive	0.0190899	14	550	5	0.00909091	0.357143	REAC:R-HSA-74259	REAC	11056	1896	REAC:R-HSA-8956319
S. constellatus	regulation of NADP metabolic process	positive	0.019162	8	713	3	0.00420757	0.375	GO:1902031	GO:BP	20972	20475	GO:0006739;GO:1900542
S. constellatus	regulation of antimicrobial peptide production	positive	0.019162	8	713	3	0.00420757	0.375	GO:0002784	GO:BP	20972	1249	GO:0002700;GO:0002759;GO:0002775
S. constellatus	positive regulation of protein K63-linked ubiquitination	positive	0.019162	8	713	3	0.00420757	0.375	GO:1902523	GO:BP	20972	20806	GO:0070534;GO:1900044;GO:1902916
S. constellatus	positive regulation of microglial cell activation	positive	0.019162	8	713	3	0.00420757	0.375	GO:1903980	GO:BP	20972	21791	GO:0001774;GO:0043032;GO:0150078;GO:1903978
S. constellatus	positive regulation of amyloid-beta clearance	positive	0.019162	8	713	3	0.00420757	0.375	GO:1900223	GO:BP	20972	19249	GO:0051240;GO:0097242;GO:1900221
S. constellatus	heme B biosynthetic process	positive	0.019162	8	713	3	0.00420757	0.375	GO:0006785	GO:BP	20972	2343	GO:0006783
S. constellatus	aspartate metabolic process	positive	0.019162	8	713	3	0.00420757	0.375	GO:0006531	GO:BP	20972	2140	GO:0043648;GO:1901605
S. constellatus	amyloid-beta clearance by cellular catabolic process	positive	0.019162	8	713	3	0.00420757	0.375	GO:0150094	GO:BP	20972	18882	GO:0009056;GO:0050435;GO:0097242
S. constellatus	actin filament-based transport	positive	0.019162	8	713	3	0.00420757	0.375	GO:0099515	GO:BP	20972	17860	GO:0030705
S. constellatus	protein tetramerization	positive	0.0196849	99	713	10	0.0140252	0.10101	GO:0051262	GO:BP	20972	12711	GO:0051259
S. constellatus	response to stem cell factor	positive	0.0198403	53	713	7	0.00981767	0.132075	GO:0036215	GO:BP	20972	8880	GO:0034097
S. constellatus	Kit signaling pathway	positive	0.0198403	53	713	7	0.00981767	0.132075	GO:0038109	GO:BP	20972	9076	GO:0007169;GO:0019221;GO:0036216
S. constellatus	glial cell proliferation	positive	0.0198403	53	713	7	0.00981767	0.132075	GO:0014009	GO:BP	20972	4367	GO:0008283;GO:0042063
S. constellatus	cellular response to stem cell factor stimulus	positive	0.0198403	53	713	7	0.00981767	0.132075	GO:0036216	GO:BP	20972	8881	GO:0036215;GO:0071345
S. constellatus	astrocyte differentiation	positive	0.0198403	83	713	9	0.0126227	0.108434	GO:0048708	GO:BP	20972	12115	GO:0007417;GO:0010001
S. constellatus	nucleotide biosynthetic process	positive	0.0199516	227	713	17	0.0238429	0.0748899	GO:0009165	GO:BP	20972	3179	GO:0009117;GO:1901293
S. constellatus	cell activation involved in immune response	positive	0.0203442	308	713	21	0.029453	0.0681818	GO:0002263	GO:BP	20972	771	GO:0001775;GO:0002252;GO:0006955
S. constellatus	copper ion binding	positive	0.0204169	60	740	8	0.0108108	0.133333	GO:0005507	GO:MF	20208	1453	GO:0046914
S. constellatus	regulation of tube diameter	positive	0.0204686	152	713	13	0.0182328	0.0855263	GO:0035296	GO:BP	20972	8375	GO:0035150
S. constellatus	negative regulation of cation transmembrane transport	positive	0.0204686	68	713	8	0.0112202	0.117647	GO:1904063	GO:BP	20972	21846	GO:0034766;GO:0098655;GO:1904062
S. constellatus	blood vessel diameter maintenance	positive	0.0204686	152	713	13	0.0182328	0.0855263	GO:0097746	GO:BP	20972	17525	GO:0003018;GO:0008015;GO:0035296
S. constellatus	negative regulation of apoptotic signaling pathway	positive	0.020714	228	713	17	0.0238429	0.0745614	GO:2001234	GO:BP	20972	24475	GO:0009968;GO:0043066;GO:0097190;GO:2001233
S. constellatus	defense response to Gram-negative bacterium	positive	0.0207882	100	713	10	0.0140252	0.1	GO:0050829	GO:BP	20972	12425	GO:0042742
S. constellatus	interleukin-6 receptor binding	positive	0.0209463	7	740	3	0.00405405	0.428571	GO:0005138	GO:MF	20208	1271	GO:0005126;GO:0070851
S. constellatus	positive regulation of interleukin-10 production	positive	0.0209513	40	713	6	0.00841515	0.15	GO:0032733	GO:BP	20972	7282	GO:0001819;GO:0032613;GO:0032653
S. constellatus	peptide hormone processing	positive	0.0209513	40	713	6	0.00841515	0.15	GO:0016486	GO:BP	20972	4982	GO:0042445;GO:0140448
S. constellatus	epithelial to mesenchymal transition	positive	0.0209915	171	713	14	0.0196353	0.0818713	GO:0001837	GO:BP	20972	481	GO:0048762
S. constellatus	regulation of interleukin-8 production	positive	0.021076	84	713	9	0.0126227	0.107143	GO:0032677	GO:BP	20972	7227	GO:0001817;GO:0032637
S. constellatus	interleukin-8 production	positive	0.021076	84	713	9	0.0126227	0.107143	GO:0032637	GO:BP	20972	7188	GO:0001816
S. constellatus	regulation of tube size	positive	0.021373	153	713	13	0.0182328	0.0849673	GO:0035150	GO:BP	20972	8271	GO:0090066
S. constellatus	positive regulation of lymphocyte differentiation	positive	0.021373	135	713	12	0.0168303	0.0888889	GO:0045621	GO:BP	20972	10703	GO:0030098;GO:0045619;GO:0051251;GO:1902107
S. constellatus	lipid catabolic process	positive	0.0216972	352	713	23	0.0322581	0.0653409	GO:0016042	GO:BP	20972	4834	GO:0006629;GO:0009056
S. constellatus	positive regulation of chemokine production	positive	0.0219633	69	713	8	0.0112202	0.115942	GO:0032722	GO:BP	20972	7271	GO:0001819;GO:0032602;GO:0032642
S. constellatus	negative regulation of monoatomic ion transport	positive	0.0219633	101	713	10	0.0140252	0.0990099	GO:0043271	GO:BP	20972	9927	GO:0006811;GO:0043269;GO:0051051
S. constellatus	negative regulation of ERK1 and ERK2 cascade	positive	0.0219633	69	713	8	0.0112202	0.115942	GO:0070373	GO:BP	20972	14977	GO:0043409;GO:0070371;GO:0070372
S. constellatus	homotypic cell-cell adhesion	positive	0.0219633	101	713	10	0.0140252	0.0990099	GO:0034109	GO:BP	20972	7855	GO:0098609
S. constellatus	GMP metabolic process	positive	0.0219633	28	713	5	0.00701262	0.178571	GO:0046037	GO:BP	20972	11033	GO:0009150;GO:0009167
S. constellatus	monosaccharide binding	positive	0.0221308	75	740	9	0.0121622	0.12	GO:0048029	GO:MF	20208	6621	GO:0030246;GO:0036094
S. constellatus	positive regulation of leukocyte differentiation	positive	0.0230382	192	713	15	0.0210379	0.078125	GO:1902107	GO:BP	20972	20534	GO:0002521;GO:1902105;GO:1903708
S. constellatus	positive regulation of hemopoiesis	positive	0.0230382	192	713	15	0.0210379	0.078125	GO:1903708	GO:BP	20972	21593	GO:0002684;GO:0010720;GO:0030097;GO:0051240;GO:1903706
S. constellatus	epithelial tube morphogenesis	positive	0.0230382	333	713	22	0.0308555	0.0660661	GO:0060562	GO:BP	20972	13736	GO:0002009;GO:0035239
S. constellatus	cellular response to environmental stimulus	positive	0.0230382	333	713	22	0.0308555	0.0660661	GO:0104004	GO:BP	20972	17955	GO:0051716
S. constellatus	cellular response to abiotic stimulus	positive	0.0230382	333	713	22	0.0308555	0.0660661	GO:0071214	GO:BP	20972	15342	GO:0009628;GO:0104004
S. constellatus	cell redox homeostasis	positive	0.0232739	41	713	6	0.00841515	0.146341	GO:0045454	GO:BP	20972	10615	GO:0019725
S. constellatus	pyridine nucleotide catabolic process	positive	0.0233336	102	713	10	0.0140252	0.0980392	GO:0019364	GO:BP	20972	5385	GO:0009166;GO:0072526
S. constellatus	cerebellum development	positive	0.0233336	102	713	10	0.0140252	0.0980392	GO:0021549	GO:BP	20972	5725	GO:0022037;GO:0048856
S. constellatus	aerobic respiration	positive	0.0233973	292	713	20	0.0280505	0.0684932	GO:0009060	GO:BP	20972	3096	GO:0045333
S. constellatus	negative regulation of molecular function	positive	0.0236341	355	713	23	0.0322581	0.0647887	GO:0044092	GO:BP	20972	10217	GO:0065009
S. constellatus	inflammatory response to antigenic stimulus	positive	0.0237015	70	713	8	0.0112202	0.114286	GO:0002437	GO:BP	20972	918	GO:0006954;GO:0006955
S. constellatus	Digestion	positive	0.0242375	22	550	6	0.0109091	0.272727	REAC:R-HSA-8935690	REAC	11056	779	REAC:R-HSA-8963743
S. constellatus	SARS-CoV-1 Infection	positive	0.0242605	140	550	17	0.0309091	0.121429	REAC:R-HSA-9678108	REAC	11056	2200	REAC:R-HSA-9679506
S. constellatus	positive regulation of tumor necrosis factor production	positive	0.0248991	103	713	10	0.0140252	0.0970874	GO:0032760	GO:BP	20972	7308	GO:0032640;GO:0032680;GO:1903557
S. constellatus	postsynapse organization	positive	0.0249212	233	713	17	0.0238429	0.0729614	GO:0099173	GO:BP	20972	17836	GO:0016043;GO:0050808
S. constellatus	regulation of intrinsic apoptotic signaling pathway	positive	0.0250697	175	713	14	0.0196353	0.08	GO:2001242	GO:BP	20972	24483	GO:0097193;GO:1902531;GO:2001233
S. constellatus	cell chemotaxis	positive	0.0252869	315	713	21	0.029453	0.0666667	GO:0060326	GO:BP	20972	13548	GO:0006935;GO:0016477;GO:0070887
S. constellatus	response to erythropoietin	positive	0.0256112	9	713	3	0.00420757	0.333333	GO:0036017	GO:BP	20972	8783	GO:0034097
S. constellatus	regulation of microglial cell activation	positive	0.0256112	18	713	4	0.0056101	0.222222	GO:1903978	GO:BP	20972	21789	GO:0001774;GO:0043030;GO:0150077
S. constellatus	positive regulation of glial cell proliferation	positive	0.0256112	18	713	4	0.0056101	0.222222	GO:0060252	GO:BP	20972	13484	GO:0008284;GO:0014009;GO:0014015;GO:0060251
S. constellatus	negative regulation of keratinocyte differentiation	positive	0.0256112	9	713	3	0.00420757	0.333333	GO:0045617	GO:BP	20972	10699	GO:0030216;GO:0045605;GO:0045616;GO:0051241
S. constellatus	microglial cell proliferation	positive	0.0256112	9	713	3	0.00420757	0.333333	GO:0061518	GO:BP	20972	14429	GO:0014009;GO:0061517
S. constellatus	marginal zone B cell differentiation	positive	0.0256112	9	713	3	0.00420757	0.333333	GO:0002315	GO:BP	20972	810	GO:0002313
S. constellatus	malate metabolic process	positive	0.0256112	9	713	3	0.00420757	0.333333	GO:0006108	GO:BP	20972	1866	GO:0043648
S. constellatus	IMP metabolic process	positive	0.0256112	18	713	4	0.0056101	0.222222	GO:0046040	GO:BP	20972	11036	GO:0009150;GO:0009167
S. constellatus	hindbrain development	positive	0.0256112	157	713	13	0.0182328	0.0828025	GO:0030902	GO:BP	20972	6511	GO:0007420;GO:0048856
S. constellatus	heme O biosynthetic process	positive	0.0256112	9	713	3	0.00420757	0.333333	GO:0048034	GO:BP	20972	11634	GO:0006783
S. constellatus	fructose 1,6-bisphosphate metabolic process	positive	0.0256112	9	713	3	0.00420757	0.333333	GO:0030388	GO:BP	20972	6344	GO:0006796;GO:0019637;GO:1901135
S. constellatus	epidermal cell differentiation	positive	0.0256112	254	713	18	0.0252454	0.0708661	GO:0009913	GO:BP	20972	3608	GO:0008544;GO:0030855
S. constellatus	dicarboxylic acid metabolic process	positive	0.0256112	87	713	9	0.0126227	0.103448	GO:0043648	GO:BP	20972	10138	GO:0019752
S. constellatus	cellular response to erythropoietin	positive	0.0256112	9	713	3	0.00420757	0.333333	GO:0036018	GO:BP	20972	8784	GO:0036017;GO:0071345
S. constellatus	antibacterial peptide production	positive	0.0256112	9	713	3	0.00420757	0.333333	GO:0002778	GO:BP	20972	1243	GO:0002775;GO:0019731
S. constellatus	allantoin metabolic process	positive	0.0256112	9	713	3	0.00420757	0.333333	GO:0000255	GO:BP	20972	69	GO:0008152
S. constellatus	actin filament network formation	positive	0.0256112	9	713	3	0.00420757	0.333333	GO:0051639	GO:BP	20972	12928	GO:0007015
S. constellatus	2'-deoxyribonucleotide metabolic process	positive	0.0256112	42	713	6	0.00841515	0.142857	GO:0009394	GO:BP	20972	3307	GO:0009262
S. constellatus	TP53 Regulates Metabolic Genes	positive	0.0256321	81	550	12	0.0218182	0.148148	REAC:R-HSA-5628897	REAC	11056	2549	REAC:R-HSA-3700989
S. constellatus	regulation of adaptive immune response	positive	0.0262067	215	713	16	0.0224404	0.0744186	GO:0002819	GO:BP	20972	1283	GO:0002250;GO:0050776
S. constellatus	stem cell factor receptor activity	positive	0.026768	50	740	7	0.00945946	0.14	GO:0005020	GO:MF	20208	1211	GO:0004714
S. constellatus	protein tyrosine kinase collagen receptor activity	positive	0.026768	50	740	7	0.00945946	0.14	GO:0038062	GO:MF	20208	4956	GO:0004714;GO:0038064
S. constellatus	platelet-derived growth factor alpha-receptor activity	positive	0.026768	50	740	7	0.00945946	0.14	GO:0005018	GO:MF	20208	1209	GO:0005017
S. constellatus	placental growth factor receptor activity	positive	0.026768	50	740	7	0.00945946	0.14	GO:0036332	GO:MF	20208	4898	GO:0004714
S. constellatus	macrophage colony-stimulating factor receptor activity	positive	0.026768	50	740	7	0.00945946	0.14	GO:0005011	GO:MF	20208	1207	GO:0004714
S. constellatus	insulin receptor activity	positive	0.026768	50	740	7	0.00945946	0.14	GO:0005009	GO:MF	20208	1205	GO:0004714;GO:0016500
S. constellatus	hepatocyte growth factor receptor activity	positive	0.026768	50	740	7	0.00945946	0.14	GO:0005008	GO:MF	20208	1204	GO:0004714
S. constellatus	GPI-linked ephrin receptor activity	positive	0.026768	50	740	7	0.00945946	0.14	GO:0005004	GO:MF	20208	1200	GO:0005003
S. constellatus	brain-derived neurotrophic factor receptor activity	positive	0.026768	50	740	7	0.00945946	0.14	GO:0060175	GO:MF	20208	7659	GO:0004714;GO:0005030
S. constellatus	boss receptor activity	positive	0.026768	50	740	7	0.00945946	0.14	GO:0008288	GO:MF	20208	1605	GO:0004714
S. constellatus	Nucleotide catabolism	positive	0.0269255	31	550	7	0.0127273	0.225806	REAC:R-HSA-8956319	REAC	11056	1689	REAC:R-HSA-15869
S. constellatus	positive regulation of cell-substrate adhesion	positive	0.0270188	122	713	11	0.0154278	0.0901639	GO:0010811	GO:BP	20972	4217	GO:0010810;GO:0031589;GO:0045785
S. constellatus	positive regulation of phagocytosis	positive	0.0272505	72	713	8	0.0112202	0.111111	GO:0050766	GO:BP	20972	12381	GO:0006909;GO:0045807;GO:0050764
S. constellatus	cell-cell junction organization	positive	0.0272526	216	713	16	0.0224404	0.0740741	GO:0045216	GO:BP	20972	10566	GO:0034330
S. constellatus	JAK-STAT signaling pathway	positive	0.0273421	163	465	19	0.0408602	0.116564	KEGG:04630	KEGG	8716	345	KEGG:00000
S. constellatus	structural constituent of synapse	positive	0.0273916	26	740	5	0.00675676	0.192308	GO:0098918	GO:MF	20208	8425	GO:0005198
S. constellatus	nucleotidase activity	positive	0.0273916	16	740	4	0.00540541	0.25	GO:0008252	GO:MF	20208	1587	GO:0016791
S. constellatus	insulin-like growth factor receptor binding	positive	0.0273916	16	740	4	0.00540541	0.25	GO:0005159	GO:MF	20208	1289	GO:0005102
S. constellatus	vascular endothelial growth factor receptor signaling pathway	positive	0.0275825	105	713	10	0.0140252	0.0952381	GO:0048010	GO:BP	20972	11622	GO:0007169
S. constellatus	receptor tyrosine kinase binding	positive	0.027967	79	740	9	0.0121622	0.113924	GO:0030971	GO:MF	20208	3789	GO:0005102;GO:1990782
S. constellatus	platelet-derived growth factor receptor activity	positive	0.027967	51	740	7	0.00945946	0.137255	GO:0005017	GO:MF	20208	1208	GO:0004714
S. constellatus	platelet-derived growth factor beta-receptor activity	positive	0.027967	51	740	7	0.00945946	0.137255	GO:0005019	GO:MF	20208	1210	GO:0005017
S. constellatus	malate dehydrogenase activity	positive	0.027967	8	740	3	0.00405405	0.375	GO:0016615	GO:MF	20208	2762	GO:0016614
S. constellatus	fibroblast growth factor receptor activity	positive	0.027967	51	740	7	0.00945946	0.137255	GO:0005007	GO:MF	20208	1203	GO:0004714
S. constellatus	epidermal growth factor receptor activity	positive	0.027967	51	740	7	0.00945946	0.137255	GO:0005006	GO:MF	20208	1202	GO:0004714
S. constellatus	Negative regulation of FGFR3 signaling	positive	0.0281199	23	550	6	0.0109091	0.26087	REAC:R-HSA-5654732	REAC	11056	1634	REAC:R-HSA-5654741
S. constellatus	signaling receptor ligand precursor processing	positive	0.0281988	43	713	6	0.00841515	0.139535	GO:0140448	GO:BP	20972	18534	GO:0016485
S. constellatus	Schwann cell development	positive	0.0281988	43	713	6	0.00841515	0.139535	GO:0014044	GO:BP	20972	4398	GO:0014037;GO:0021782
S. constellatus	regulation of hair cycle	positive	0.0281988	30	713	5	0.00701262	0.166667	GO:0042634	GO:BP	20972	9613	GO:0042633;GO:0051239
S. constellatus	macrophage chemotaxis	positive	0.0281988	43	713	6	0.00841515	0.139535	GO:0048246	GO:BP	20972	11759	GO:0030595;GO:1905517
S. constellatus	deoxyribonucleotide metabolic process	positive	0.0281988	43	713	6	0.00841515	0.139535	GO:0009262	GO:BP	20972	3271	GO:0009117;GO:1901135
S. constellatus	lymphocyte differentiation	positive	0.0285105	427	713	26	0.0364656	0.0608899	GO:0030098	GO:BP	20972	6241	GO:0046649;GO:1903131
S. constellatus	odontogenesis of dentin-containing tooth	positive	0.0289517	89	713	9	0.0126227	0.101124	GO:0042475	GO:BP	20972	9554	GO:0042476
S. constellatus	positive regulation of cell junction assembly	positive	0.0291973	106	713	10	0.0140252	0.0943396	GO:1901890	GO:BP	20972	20379	GO:0034329;GO:0044089;GO:0051130;GO:1901888
S. constellatus	regulation of lymphocyte differentiation	positive	0.0294041	218	713	16	0.0224404	0.0733945	GO:0045619	GO:BP	20972	10701	GO:0030098;GO:0051249;GO:1902105
S. constellatus	signaling adaptor activity	positive	0.0296786	128	740	12	0.0162162	0.09375	GO:0035591	GO:MF	20208	4792	GO:0030674
S. constellatus	purine nucleobase metabolic process	positive	0.0297306	19	713	4	0.0056101	0.210526	GO:0006144	GO:BP	20972	1885	GO:0009112;GO:0072521
S. constellatus	peptide catabolic process	positive	0.0297306	19	713	4	0.0056101	0.210526	GO:0043171	GO:BP	20972	9901	GO:0006518;GO:0009056
S. constellatus	NK T cell activation	positive	0.0297306	19	713	4	0.0056101	0.210526	GO:0051132	GO:BP	20972	12631	GO:0046631
S. constellatus	glycosyl compound catabolic process	positive	0.0297306	19	713	4	0.0056101	0.210526	GO:1901658	GO:BP	20972	20214	GO:1901136
S. constellatus	cellular response to hydrogen peroxide	positive	0.0297306	58	713	7	0.00981767	0.12069	GO:0070301	GO:BP	20972	14937	GO:0034614;GO:0042542
S. constellatus	vascular endothelial growth factor receptor activity	positive	0.0301476	52	740	7	0.00945946	0.134615	GO:0005021	GO:MF	20208	1212	GO:0004714
S. constellatus	neurotrophin receptor activity	positive	0.0301476	52	740	7	0.00945946	0.134615	GO:0005030	GO:MF	20208	1216	GO:0038023
S. constellatus	insulin-like growth factor receptor activity	positive	0.0301476	52	740	7	0.00945946	0.134615	GO:0005010	GO:MF	20208	1206	GO:0004714
S. constellatus	fibroblast growth factor receptor binding	positive	0.0301476	27	740	5	0.00675676	0.185185	GO:0005104	GO:MF	20208	1243	GO:0070851
S. constellatus	leukocyte migration	positive	0.0301995	386	713	24	0.0336606	0.0621762	GO:0050900	GO:BP	20972	12479	GO:0002376;GO:0016477
S. constellatus	positive regulation of tumor necrosis factor superfamily cytokine production	positive	0.0303605	107	713	10	0.0140252	0.0934579	GO:1903557	GO:BP	20972	21495	GO:0001819;GO:0071706;GO:1903555
S. constellatus	nutrient storage	positive	0.0303605	90	713	9	0.0126227	0.1	GO:0170062	GO:BP	20972	19055	GO:0009987
S. constellatus	lipid storage	positive	0.0303605	90	713	9	0.0126227	0.1	GO:0019915	GO:BP	20972	5661	GO:0170062
S. constellatus	artery development	positive	0.0303605	107	713	10	0.0140252	0.0934579	GO:0060840	GO:BP	20972	13942	GO:0001568
S. constellatus	sphingolipid catabolic process	positive	0.0306203	44	713	6	0.00841515	0.136364	GO:0030149	GO:BP	20972	6248	GO:0006665;GO:0016042
S. constellatus	regulation of adaptive immune response based on somatic recombination of immune receptors built from immunoglobulin superfamily domains	positive	0.0307496	200	713	15	0.0210379	0.075	GO:0002822	GO:BP	20972	1286	GO:0002460;GO:0002819
S. constellatus	L-amino acid metabolic process	positive	0.0307496	143	713	12	0.0168303	0.0839161	GO:0170033	GO:BP	20972	19042	GO:1901605
S. constellatus	replacement ossification	positive	0.0311867	31	713	5	0.00701262	0.16129	GO:0036075	GO:BP	20972	8811	GO:0001503
S. constellatus	regulation of fibroblast growth factor receptor signaling pathway	positive	0.0311867	31	713	5	0.00701262	0.16129	GO:0040036	GO:BP	20972	9287	GO:0008543;GO:0009966;GO:0090287
S. constellatus	endochondral ossification	positive	0.0311867	31	713	5	0.00701262	0.16129	GO:0001958	GO:BP	20972	554	GO:0036075;GO:0060350
S. constellatus	cell junction disassembly	positive	0.0311867	31	713	5	0.00701262	0.16129	GO:0150146	GO:BP	20972	18905	GO:0022411;GO:0034330
S. constellatus	SH3 domain binding	positive	0.0312363	113	740	11	0.0148649	0.0973451	GO:0017124	GO:MF	20208	3060	GO:0019904
S. constellatus	neuropilin binding	positive	0.0312363	17	740	4	0.00540541	0.235294	GO:0038191	GO:MF	20208	4975	GO:0005102
S. constellatus	GDP-dissociation inhibitor activity	positive	0.0312363	17	740	4	0.00540541	0.235294	GO:0005092	GO:MF	20208	1237	GO:0030695
S. constellatus	Assembly Of The HIV Virion	positive	0.0314542	16	550	5	0.00909091	0.3125	REAC:R-HSA-175474	REAC	11056	180	REAC:R-HSA-162599
S. constellatus	regulation of interleukin-10 production	positive	0.0318816	59	713	7	0.00981767	0.118644	GO:0032653	GO:BP	20972	7204	GO:0001817;GO:0032613
S. constellatus	regulation of chemotaxis	positive	0.0318816	201	713	15	0.0210379	0.0746269	GO:0050920	GO:BP	20972	12499	GO:0006935;GO:0032101;GO:0040012
S. constellatus	interleukin-10 production	positive	0.0318816	59	713	7	0.00981767	0.118644	GO:0032613	GO:BP	20972	7165	GO:0001816
S. constellatus	ameboidal-type cell migration	positive	0.0320096	241	713	17	0.0238429	0.0705394	GO:0001667	GO:BP	20972	365	GO:0016477
S. constellatus	vascular endothelial growth factor signaling pathway	positive	0.0320233	91	713	9	0.0126227	0.0989011	GO:0038084	GO:BP	20972	9061	GO:0007169;GO:0035924
S. constellatus	respiratory system development	positive	0.0320233	221	713	16	0.0224404	0.0723982	GO:0060541	GO:BP	20972	13725	GO:0048731
S. constellatus	regulation of synaptic plasticity	positive	0.0320233	221	713	16	0.0224404	0.0723982	GO:0048167	GO:BP	20972	11716	GO:0050804;GO:0065008
S. constellatus	ubiquitin-like protein conjugating enzyme activity	positive	0.0323404	40	740	6	0.00810811	0.15	GO:0061650	GO:MF	20208	7710	GO:0019787
S. constellatus	transmembrane-ephrin receptor activity	positive	0.0323404	53	740	7	0.00945946	0.132075	GO:0005005	GO:MF	20208	1201	GO:0005003
S. constellatus	translation initiation factor activity	positive	0.0323404	53	740	7	0.00945946	0.132075	GO:0003743	GO:MF	20208	341	GO:0180051
S. constellatus	RNA polymerase II CTD heptapeptide repeat peptidyl-prolyl isomerase activity	positive	0.0323404	40	740	6	0.00810811	0.15	GO:0140838	GO:MF	20208	9500	GO:0003755;GO:0140994
S. constellatus	RNA polymerase II CTD heptapeptide repeat P6 isomerase activity	positive	0.0323404	40	740	6	0.00810811	0.15	GO:0140840	GO:MF	20208	9502	GO:0140838
S. constellatus	RNA polymerase II CTD heptapeptide repeat P3 isomerase activity	positive	0.0323404	40	740	6	0.00810811	0.15	GO:0140839	GO:MF	20208	9501	GO:0140838
S. constellatus	glucose metabolic process	positive	0.0323817	182	713	14	0.0196353	0.0769231	GO:0006006	GO:BP	20972	1790	GO:0019318
S. constellatus	positive regulation of angiogenesis	positive	0.0325125	163	713	13	0.0182328	0.0797546	GO:0045766	GO:BP	20972	10830	GO:0001525;GO:0045765;GO:1904018
S. constellatus	virion attachment to host cell	positive	0.0327626	10	713	3	0.00420757	0.3	GO:0019062	GO:BP	20972	5237	GO:0019058;GO:0044650
S. constellatus	purine deoxyribonucleotide catabolic process	positive	0.0327626	10	713	3	0.00420757	0.3	GO:0009155	GO:BP	20972	3172	GO:0006195;GO:0009151;GO:0009264;GO:0046386
S. constellatus	protoporphyrinogen IX biosynthetic process	positive	0.0327626	10	713	3	0.00420757	0.3	GO:0006782	GO:BP	20972	2340	GO:0006779;GO:0006783;GO:0046501
S. constellatus	positive regulation of protein localization to cell periphery	positive	0.0327626	75	713	8	0.0112202	0.106667	GO:1904377	GO:BP	20972	22065	GO:1903829;GO:1904375;GO:1990778
S. constellatus	positive regulation of podosome assembly	positive	0.0327626	10	713	3	0.00420757	0.3	GO:0071803	GO:BP	20972	15774	GO:0031334;GO:0071800;GO:0071801;GO:1902117
S. constellatus	neurofilament cytoskeleton organization	positive	0.0327626	10	713	3	0.00420757	0.3	GO:0060052	GO:BP	20972	13335	GO:0045104
S. constellatus	negative regulation of glial cell apoptotic process	positive	0.0327626	10	713	3	0.00420757	0.3	GO:0034351	GO:BP	20972	8014	GO:0034349;GO:0034350;GO:0043066
S. constellatus	leukocyte activation involved in immune response	positive	0.0327626	304	713	20	0.0280505	0.0657895	GO:0002366	GO:BP	20972	859	GO:0002263;GO:0045321
S. constellatus	regulation of myelination	positive	0.033092	45	713	6	0.00841515	0.133333	GO:0031641	GO:BP	20972	6788	GO:0042552;GO:0050794;GO:0051960
S. constellatus	negative regulation of lipid localization	positive	0.033092	45	713	6	0.00841515	0.133333	GO:1905953	GO:BP	20972	23201	GO:0010876;GO:0048519;GO:1905952
S. constellatus	L-amino acid biosynthetic process	positive	0.033092	45	713	6	0.00841515	0.133333	GO:0170034	GO:BP	20972	19043	GO:0170033;GO:1901607
S. constellatus	response to unfolded protein	positive	0.0332503	145	713	12	0.0168303	0.0827586	GO:0006986	GO:BP	20972	2475	GO:0035966
S. constellatus	RAS processing	positive	0.033306	24	550	6	0.0109091	0.25	REAC:R-HSA-9648002	REAC	11056	1916	REAC:R-HSA-5673001
S. constellatus	Interleukin-6 family signaling	positive	0.033306	24	550	6	0.0109091	0.25	REAC:R-HSA-6783589	REAC	11056	1304	REAC:R-HSA-449147
S. constellatus	scaffold protein binding	positive	0.0334852	68	740	8	0.0108108	0.117647	GO:0097110	GO:MF	20208	8305	GO:0005515
S. constellatus	protein-hormone receptor activity	positive	0.0334852	68	740	8	0.0108108	0.117647	GO:0016500	GO:MF	20208	2738	GO:0038023
S. constellatus	hydrolase activity, acting on carbon-nitrogen (but not peptide) bonds, in linear amides	positive	0.0334852	68	740	8	0.0108108	0.117647	GO:0016811	GO:MF	20208	2909	GO:0016810
S. constellatus	T cell apoptotic process	positive	0.034131	60	713	7	0.00981767	0.116667	GO:0070231	GO:BP	20972	14894	GO:0070227
S. constellatus	receptor clustering	positive	0.034131	60	713	7	0.00981767	0.116667	GO:0043113	GO:BP	20972	9872	GO:0072657
S. constellatus	ephrin receptor activity	positive	0.0341619	54	740	7	0.00945946	0.12963	GO:0005003	GO:MF	20208	1199	GO:0004714
S. constellatus	primary methylamine oxidase activity	positive	0.0342579	9	740	3	0.00405405	0.333333	GO:0008131	GO:MF	20208	1533	GO:0016641
S. constellatus	metallodipeptidase activity	positive	0.0342579	9	740	3	0.00405405	0.333333	GO:0070573	GO:MF	20208	7950	GO:0008235;GO:0016805
S. constellatus	hemoglobin binding	positive	0.0342579	9	740	3	0.00405405	0.333333	GO:0030492	GO:MF	20208	3648	GO:0005515
S. constellatus	regulation of complement activation	positive	0.0342929	20	713	4	0.0056101	0.2	GO:0030449	GO:BP	20972	6364	GO:0002697;GO:0002920;GO:0006956
S. constellatus	positive regulation of macrophage derived foam cell differentiation	positive	0.0342929	20	713	4	0.0056101	0.2	GO:0010744	GO:BP	20972	4166	GO:0010742;GO:0010743;GO:0045597
S. constellatus	glycerol metabolic process	positive	0.0342929	20	713	4	0.0056101	0.2	GO:0006071	GO:BP	20972	1836	GO:0005975;GO:0019751
S. constellatus	negative regulation of cell killing	positive	0.0346565	32	713	5	0.00701262	0.15625	GO:0031342	GO:BP	20972	6677	GO:0001906;GO:0031341;GO:0048523
S. constellatus	diol metabolic process	positive	0.0346565	32	713	5	0.00701262	0.15625	GO:0034311	GO:BP	20972	7992	GO:0019751
S. constellatus	Diseases of carbohydrate metabolism	positive	0.0353479	33	550	7	0.0127273	0.212121	REAC:R-HSA-5663084	REAC	11056	801	REAC:R-HSA-5668914
S. constellatus	peptidoglycan binding	positive	0.0353929	18	740	4	0.00540541	0.222222	GO:0042834	GO:MF	20208	5087	GO:0005539
S. constellatus	protein tyrosine kinase activity	positive	0.0354949	151	740	13	0.0175676	0.0860927	GO:0004713	GO:MF	20208	969	GO:0004672
S. constellatus	oxidoreductase activity, acting on a sulfur group of donors	positive	0.0354949	55	740	7	0.00945946	0.127273	GO:0016667	GO:MF	20208	2802	GO:0016491
S. constellatus	glycolipid binding	positive	0.0354949	29	740	5	0.00675676	0.172414	GO:0051861	GO:MF	20208	7398	GO:0008289;GO:0097367
S. constellatus	negative regulation of response to biotic stimulus	positive	0.0355432	128	713	11	0.0154278	0.0859375	GO:0002832	GO:BP	20972	1296	GO:0002831;GO:0009607;GO:0048585
S. constellatus	regulation of lipid storage	positive	0.0365277	46	713	6	0.00841515	0.130435	GO:0010883	GO:BP	20972	4262	GO:0019915;GO:0050794
S. constellatus	placenta development	positive	0.0366594	147	713	12	0.0168303	0.0816327	GO:0001890	GO:BP	20972	503	GO:0048513
S. constellatus	regulation of leukocyte differentiation	positive	0.0367838	329	713	21	0.029453	0.0638298	GO:1902105	GO:BP	20972	20532	GO:0002521;GO:1903706
S. constellatus	regulation of epidermal cell differentiation	positive	0.0368544	61	713	7	0.00981767	0.114754	GO:0045604	GO:BP	20972	10686	GO:0009913;GO:0030856;GO:0045682
S. constellatus	protein export from nucleus	positive	0.0368544	61	713	7	0.00981767	0.114754	GO:0006611	GO:BP	20972	2207	GO:0006886;GO:0051168
S. constellatus	positive regulation of actin filament bundle assembly	positive	0.0368544	61	713	7	0.00981767	0.114754	GO:0032233	GO:BP	20972	6936	GO:0032231;GO:0044089;GO:0051017;GO:0051495;GO:1902905
S. constellatus	hepatocyte growth factor receptor signaling pathway	positive	0.0368544	61	713	7	0.00981767	0.114754	GO:0048012	GO:BP	20972	11624	GO:0007169
S. constellatus	axon extension	positive	0.0372183	111	713	10	0.0140252	0.0900901	GO:0048675	GO:BP	20972	12084	GO:0007409;GO:1990138
S. constellatus	neuroinflammatory response	positive	0.0372483	77	713	8	0.0112202	0.103896	GO:0150076	GO:BP	20972	18873	GO:0006954
S. constellatus	positive regulation of phosphorus metabolic process	positive	0.0375642	395	713	24	0.0336606	0.0607595	GO:0010562	GO:BP	20972	4029	GO:0006793;GO:0009893;GO:0051174
S. constellatus	positive regulation of phosphate metabolic process	positive	0.0375642	395	713	24	0.0336606	0.0607595	GO:0045937	GO:BP	20972	10952	GO:0006796;GO:0010562
S. constellatus	alpha-amino acid metabolic process	positive	0.0376367	186	713	14	0.0196353	0.0752688	GO:1901605	GO:BP	20972	20183	GO:0006520;GO:0019752
S. constellatus	positive regulation of vasculature development	positive	0.038252	167	713	13	0.0182328	0.0778443	GO:1904018	GO:BP	20972	21809	GO:0001944;GO:0051094;GO:0051240;GO:1901342
S. constellatus	Metabolism of Angiotensinogen to Angiotensins	positive	0.038776	17	550	5	0.00909091	0.294118	REAC:R-HSA-2022377	REAC	11056	1480	REAC:R-HSA-2980736
S. constellatus	renal system development	positive	0.0388685	331	713	21	0.029453	0.0634441	GO:0072001	GO:BP	20972	15888	GO:0048731
S. constellatus	odontogenesis	positive	0.0391813	130	713	11	0.0154278	0.0846154	GO:0042476	GO:BP	20972	9555	GO:0009887
S. constellatus	metencephalon development	positive	0.0392262	112	713	10	0.0140252	0.0892857	GO:0022037	GO:BP	20972	6155	GO:0030902;GO:0048856
S. constellatus	myeloid leukocyte migration	positive	0.0393863	227	713	16	0.0224404	0.0704846	GO:0097529	GO:BP	20972	17462	GO:0050900
S. constellatus	response to UV-B	positive	0.0396173	21	713	4	0.0056101	0.190476	GO:0010224	GO:BP	20972	3835	GO:0009411
S. constellatus	regulation of protein import into nucleus	positive	0.0396173	62	713	7	0.00981767	0.112903	GO:0042306	GO:BP	20972	9430	GO:0006606;GO:0033157;GO:0046822;GO:1900180
S. constellatus	regulation of oxidative stress-induced neuron intrinsic apoptotic signaling pathway	positive	0.0396173	21	713	4	0.0056101	0.190476	GO:1903376	GO:BP	20972	21351	GO:0036480;GO:0043523;GO:1902175
S. constellatus	regulation of hair follicle development	positive	0.0396173	21	713	4	0.0056101	0.190476	GO:0051797	GO:BP	20972	13014	GO:0001942;GO:0042634;GO:2000026
S. constellatus	positive regulation of humoral immune response	positive	0.0396173	21	713	4	0.0056101	0.190476	GO:0002922	GO:BP	20972	1386	GO:0002920;GO:0006959;GO:0050778
S. constellatus	positive regulation of cell migration involved in sprouting angiogenesis	positive	0.0396173	21	713	4	0.0056101	0.190476	GO:0090050	GO:BP	20972	16786	GO:0002042;GO:0043536;GO:0090049
S. constellatus	podosome assembly	positive	0.0396173	21	713	4	0.0056101	0.190476	GO:0071800	GO:BP	20972	15771	GO:0065003;GO:0140694
S. constellatus	nucleocytoplasmic transport	positive	0.0396173	332	713	21	0.029453	0.063253	GO:0006913	GO:BP	20972	2431	GO:0051169
S. constellatus	nuclear transport	positive	0.0396173	332	713	21	0.029453	0.063253	GO:0051169	GO:BP	20972	12661	GO:0046907
S. constellatus	negative regulation of lipid storage	positive	0.0396173	21	713	4	0.0056101	0.190476	GO:0010888	GO:BP	20972	4267	GO:0010883;GO:0019915;GO:0048523;GO:1905953
S. constellatus	motor neuron apoptotic process	positive	0.0396173	21	713	4	0.0056101	0.190476	GO:0097049	GO:BP	20972	17245	GO:0051402
S. constellatus	glycolipid catabolic process	positive	0.0396173	21	713	4	0.0056101	0.190476	GO:0019377	GO:BP	20972	5397	GO:0006664;GO:0016042;GO:1901136
S. constellatus	structural constituent of postsynapse	positive	0.0400957	19	740	4	0.00540541	0.210526	GO:0099186	GO:MF	20208	8446	GO:0098918
S. constellatus	Shigellosis	positive	0.0402093	249	465	25	0.0537634	0.100402	KEGG:05131	KEGG	8716	444	KEGG:00000
S. constellatus	modified amino acid binding	positive	0.0405552	87	740	9	0.0121622	0.103448	GO:0072341	GO:MF	20208	8085	GO:0005488
S. constellatus	positive regulation of protein modification by small protein conjugation or removal	positive	0.0407583	131	713	11	0.0154278	0.0839695	GO:1903322	GO:BP	20972	21302	GO:0070647;GO:1901875;GO:1903320
S. constellatus	oxidoreductase activity, acting on the CH-OH group of donors, NAD or NADP as acceptor	positive	0.040878	120	740	11	0.0148649	0.0916667	GO:0016616	GO:MF	20208	2763	GO:0016614
S. constellatus	vascular process in circulatory system	positive	0.0409389	270	713	18	0.0252454	0.0666667	GO:0003018	GO:BP	20972	1420	GO:0003013
S. constellatus	response to glucocorticoid	positive	0.0409389	113	713	10	0.0140252	0.0884956	GO:0051384	GO:BP	20972	12777	GO:0031960
S. constellatus	regulation of protein localization to membrane	positive	0.0409389	169	713	13	0.0182328	0.0769231	GO:1905475	GO:BP	20972	22869	GO:0032880;GO:0060341;GO:0072657
S. constellatus	regulation of glial cell apoptotic process	positive	0.0409389	11	713	3	0.00420757	0.272727	GO:0034350	GO:BP	20972	8013	GO:0034349;GO:0042981
S. constellatus	regulation of antimicrobial humoral response	positive	0.0409389	11	713	3	0.00420757	0.272727	GO:0002759	GO:BP	20972	1224	GO:0002831;GO:0002920;GO:0019730;GO:0031347;GO:0032101
S. constellatus	neuron projection extension	positive	0.0409389	169	713	13	0.0182328	0.0769231	GO:1990138	GO:BP	20972	23249	GO:0048588;GO:0048812;GO:0060560
S. constellatus	negative regulation of motor neuron apoptotic process	positive	0.0409389	11	713	3	0.00420757	0.272727	GO:2000672	GO:BP	20972	24053	GO:0043524;GO:0097049;GO:2000671
S. constellatus	negative regulation of inflammatory response	positive	0.0409389	169	713	13	0.0182328	0.0769231	GO:0050728	GO:BP	20972	12368	GO:0006954;GO:0031348;GO:0032102;GO:0050727
S. constellatus	inositol trisphosphate metabolic process	positive	0.0409389	11	713	3	0.00420757	0.272727	GO:0032957	GO:BP	20972	7428	GO:0043647
S. constellatus	heme A biosynthetic process	positive	0.0409389	11	713	3	0.00420757	0.272727	GO:0006784	GO:BP	20972	2342	GO:0006783
S. constellatus	formation of translation preinitiation complex	positive	0.0409389	11	713	3	0.00420757	0.272727	GO:0001731	GO:BP	20972	397	GO:0002183;GO:0022618
S. constellatus	Bergmann glial cell differentiation	positive	0.0409389	11	713	3	0.00420757	0.272727	GO:0060020	GO:BP	20972	13306	GO:0048708
S. constellatus	antimicrobial peptide production	positive	0.0409389	11	713	3	0.00420757	0.272727	GO:0002775	GO:BP	20972	1240	GO:0002440;GO:0061844
S. constellatus	amino acid metabolic process	positive	0.0409389	270	713	18	0.0252454	0.0666667	GO:0006520	GO:BP	20972	2131	GO:0044238
S. constellatus	aldehyde catabolic process	positive	0.0409389	11	713	3	0.00420757	0.272727	GO:0046185	GO:BP	20972	11166	GO:0006081;GO:0009056
S. constellatus	adhesion of symbiont to host cell	positive	0.0409389	11	713	3	0.00420757	0.272727	GO:0044650	GO:BP	20972	10358	GO:0044406
S. constellatus	positive regulation of protein catabolic process	positive	0.0412616	229	713	16	0.0224404	0.069869	GO:0045732	GO:BP	20972	10804	GO:0009896;GO:0030163;GO:0042176;GO:0051247
S. constellatus	proteinogenic amino acid catabolic process	positive	0.0413682	79	713	8	0.0112202	0.101266	GO:0170040	GO:BP	20972	19049	GO:0046395;GO:0170039
S. constellatus	positive regulation of lipid transport	positive	0.0413682	79	713	8	0.0112202	0.101266	GO:0032370	GO:BP	20972	7036	GO:0006869;GO:0032368;GO:0051050;GO:1905954
S. constellatus	response to estrogen	positive	0.0416525	63	713	7	0.00981767	0.111111	GO:0043627	GO:BP	20972	10124	GO:0009725
S. constellatus	positive regulation of nucleocytoplasmic transport	positive	0.0416525	63	713	7	0.00981767	0.111111	GO:0046824	GO:BP	20972	11541	GO:0006913;GO:0032388;GO:0046822
S. constellatus	morphogenesis of an epithelial sheet	positive	0.0416525	63	713	7	0.00981767	0.111111	GO:0002011	GO:BP	20972	598	GO:0002009
S. constellatus	positive regulation of post-translational protein modification	positive	0.0417493	132	713	11	0.0154278	0.0833333	GO:1901875	GO:BP	20972	20368	GO:0031401;GO:0043687;GO:1901873
S. constellatus	positive regulation of intracellular transport	positive	0.0417493	132	713	11	0.0154278	0.0833333	GO:0032388	GO:BP	20972	7054	GO:0032386;GO:0046907;GO:0048522;GO:0051050
S. constellatus	positive regulation of adaptive immune response	positive	0.0417493	132	713	11	0.0154278	0.0833333	GO:0002821	GO:BP	20972	1285	GO:0002250;GO:0002819;GO:0050778
S. constellatus	cellular response to reactive oxygen species	positive	0.0417493	132	713	11	0.0154278	0.0833333	GO:0034614	GO:BP	20972	8116	GO:0000302;GO:0034599;GO:1901701
S. constellatus	tumor necrosis factor superfamily cytokine production	positive	0.0417506	170	713	13	0.0182328	0.0764706	GO:0071706	GO:BP	20972	15729	GO:0001816
S. constellatus	synaptic membrane adhesion	positive	0.0417506	34	713	5	0.00701262	0.147059	GO:0099560	GO:BP	20972	17892	GO:0050808;GO:0098609
S. constellatus	regulation of tumor necrosis factor superfamily cytokine production	positive	0.0417506	170	713	13	0.0182328	0.0764706	GO:1903555	GO:BP	20972	21493	GO:0001817;GO:0071706
S. constellatus	positive regulation of sterol transport	positive	0.0417506	34	713	5	0.00701262	0.147059	GO:0032373	GO:BP	20972	7039	GO:0015918;GO:0032370;GO:0032371
S. constellatus	positive regulation of phosphorylation	positive	0.0417506	335	713	21	0.029453	0.0626866	GO:0042327	GO:BP	20972	9446	GO:0016310;GO:0042325;GO:0045937
S. constellatus	positive regulation of cholesterol transport	positive	0.0417506	34	713	5	0.00701262	0.147059	GO:0032376	GO:BP	20972	7042	GO:0030301;GO:0032373;GO:0032374
S. constellatus	negative regulation of epithelial cell differentiation	positive	0.0417506	48	713	6	0.00841515	0.125	GO:0030857	GO:BP	20972	6493	GO:0030855;GO:0030856;GO:0045596
S. constellatus	heterophilic cell-cell adhesion	positive	0.0417506	48	713	6	0.00841515	0.125	GO:0007157	GO:BP	20972	2587	GO:0098609
S. constellatus	profilin binding	positive	0.0425143	10	740	3	0.00405405	0.3	GO:0005522	GO:MF	20208	1461	GO:0005515
S. constellatus	haptoglobin binding	positive	0.0425143	10	740	3	0.00405405	0.3	GO:0031720	GO:MF	20208	3901	GO:0005515
S. constellatus	regulation of ubiquitin-dependent protein catabolic process	positive	0.0435469	171	713	13	0.0182328	0.0760234	GO:2000058	GO:BP	20972	23562	GO:0006511;GO:0042176
S. constellatus	production of molecular mediator involved in inflammatory response	positive	0.0435469	97	713	9	0.0126227	0.0927835	GO:0002532	GO:BP	20972	1009	GO:0006954;GO:0032501
S. constellatus	cardiac chamber development	positive	0.0435469	171	713	13	0.0182328	0.0760234	GO:0003205	GO:BP	20972	1576	GO:0007507;GO:0048856
S. constellatus	ATP-dependent protein folding chaperone	positive	0.0437151	31	740	5	0.00675676	0.16129	GO:0140662	GO:MF	20208	9391	GO:0044183;GO:0140657
S. constellatus	transmembrane transporter binding	positive	0.0441287	139	740	12	0.0162162	0.0863309	GO:0044325	GO:MF	20208	5405	GO:0005515
S. constellatus	growth factor receptor binding	positive	0.0441287	139	740	12	0.0162162	0.0863309	GO:0070851	GO:MF	20208	7994	GO:0005102
S. constellatus	regulation of receptor-mediated endocytosis	positive	0.0442529	115	713	10	0.0140252	0.0869565	GO:0048259	GO:BP	20972	11766	GO:0006898;GO:0030100
S. constellatus	cellular response to biotic stimulus	positive	0.0442529	252	713	17	0.0238429	0.0674603	GO:0071216	GO:BP	20972	15344	GO:0009607;GO:0051716
S. constellatus	aorta development	positive	0.0444532	64	713	7	0.00981767	0.109375	GO:0035904	GO:BP	20972	8720	GO:0060840
S. constellatus	response to salt	positive	0.0446459	22	713	4	0.0056101	0.181818	GO:1902074	GO:BP	20972	20509	GO:0042221
S. constellatus	regulation of systemic arterial blood pressure by circulatory renin-angiotensin	positive	0.0446459	22	713	4	0.0056101	0.181818	GO:0001991	GO:BP	20972	581	GO:0003081
S. constellatus	negative regulation of cytokine production	positive	0.0455665	295	713	19	0.026648	0.0644068	GO:0001818	GO:BP	20972	462	GO:0001816;GO:0001817;GO:0010629;GO:0051241
S. constellatus	semi-lunar valve development	positive	0.0456156	49	713	6	0.00841515	0.122449	GO:1905314	GO:BP	20972	22757	GO:0003170
S. constellatus	Schwann cell differentiation	positive	0.0456156	49	713	6	0.00841515	0.122449	GO:0014037	GO:BP	20972	4391	GO:0007422;GO:0010001
S. constellatus	response to oxygen levels	positive	0.0463003	317	713	20	0.0280505	0.0630915	GO:0070482	GO:BP	20972	15030	GO:0009628
S. constellatus	nucleoside phosphate biosynthetic process	positive	0.0463003	317	713	20	0.0280505	0.0630915	GO:1901293	GO:BP	20972	19980	GO:0006753;GO:0034654;GO:0090407
S. constellatus	positive regulation of proteasomal ubiquitin-dependent protein catabolic process	positive	0.0463337	81	713	8	0.0112202	0.0987654	GO:0032436	GO:BP	20972	7070	GO:0032434;GO:0043161;GO:1901800;GO:2000060
S. constellatus	positive regulation of proteasomal protein catabolic process	positive	0.0463337	116	713	10	0.0140252	0.0862069	GO:1901800	GO:BP	20972	20311	GO:0010498;GO:0045732;GO:0061136
S. constellatus	L-amino acid catabolic process	positive	0.0463337	81	713	8	0.0112202	0.0987654	GO:0170035	GO:BP	20972	19044	GO:0170033;GO:1901606
S. constellatus	regulation of protein export from nucleus	positive	0.0463489	35	713	5	0.00701262	0.142857	GO:0046825	GO:BP	20972	11542	GO:0006611;GO:0033157;GO:0046822
S. constellatus	metabolic compound salvage	positive	0.0463489	35	713	5	0.00701262	0.142857	GO:0043094	GO:BP	20972	9859	GO:0009058
S. constellatus	negative regulation of catalytic activity	positive	0.0463927	233	713	16	0.0224404	0.0686695	GO:0043086	GO:BP	20972	9855	GO:0044092;GO:0050790
S. constellatus	Platelet degranulation	positive	0.0467959	126	550	15	0.0272727	0.119048	REAC:R-HSA-114608	REAC	11056	1836	REAC:R-HSA-76005
S. constellatus	Negative regulation of FGFR1 signaling	positive	0.0467959	26	550	6	0.0109091	0.230769	REAC:R-HSA-5654726	REAC	11056	1632	REAC:R-HSA-5654736
S. constellatus	Digestion and absorption	positive	0.0467959	26	550	6	0.0109091	0.230769	REAC:R-HSA-8963743	REAC	11056	780	REAC:0000000
S. constellatus	regulation of lymphocyte mediated immunity	positive	0.0473774	193	713	14	0.0196353	0.0725389	GO:0002706	GO:BP	20972	1178	GO:0002449;GO:0002703
S. constellatus	cellular response to hypoxia	positive	0.0475531	135	713	11	0.0154278	0.0814815	GO:0071456	GO:BP	20972	15552	GO:0001666;GO:0033554;GO:0036294
S. constellatus	lipid localization	positive	0.0477956	451	713	26	0.0364656	0.0576497	GO:0010876	GO:BP	20972	4255	GO:0033036
S. constellatus	Ras protein signal transduction	positive	0.047943	117	713	10	0.0140252	0.0854701	GO:0007265	GO:BP	20972	2657	GO:0007264
S. constellatus	muscle organ development	positive	0.047943	362	713	22	0.0308555	0.0607735	GO:0007517	GO:BP	20972	2863	GO:0048513;GO:0061061
S. constellatus	Fructose and mannose metabolism	positive	0.048095	35	465	7	0.0150538	0.2	KEGG:00051	KEGG	8716	6	KEGG:00000
S. constellatus	T cell differentiation involved in immune response	positive	0.048435	82	713	8	0.0112202	0.097561	GO:0002292	GO:BP	20972	793	GO:0002286;GO:0030217
S. constellatus	regulation of protein stability	positive	0.048435	385	713	23	0.0322581	0.0597403	GO:0031647	GO:BP	20972	6794	GO:0065008
S. constellatus	hexose catabolic process	positive	0.0485788	50	713	6	0.00841515	0.12	GO:0019320	GO:BP	20972	5349	GO:0019318;GO:0046365
S. constellatus	glial cell activation	positive	0.0485788	50	713	6	0.00841515	0.12	GO:0061900	GO:BP	20972	14617	GO:0001775;GO:0150076
S. constellatus	peptidyl-prolyl cis-trans isomerase activity	positive	0.0489065	45	740	6	0.00810811	0.133333	GO:0003755	GO:MF	20208	344	GO:0016859;GO:0140096
S. constellatus	pyrimidine deoxyribonucleoside monophosphate metabolic process	positive	0.0490409	12	713	3	0.00420757	0.25	GO:0009176	GO:BP	20972	3190	GO:0009129
S. constellatus	protoporphyrinogen IX metabolic process	positive	0.0490409	12	713	3	0.00420757	0.25	GO:0046501	GO:BP	20972	11369	GO:0006778
S. constellatus	positive regulation of osteoblast proliferation	positive	0.0490409	12	713	3	0.00420757	0.25	GO:0033690	GO:BP	20972	7795	GO:0008284;GO:0033687;GO:0033688
S. constellatus	positive regulation of extrinsic apoptotic signaling pathway via death domain receptors	positive	0.0490409	12	713	3	0.00420757	0.25	GO:1902043	GO:BP	20972	20486	GO:0008625;GO:1902041;GO:2001238
S. constellatus	negative regulation of macrophage migration	positive	0.0490409	12	713	3	0.00420757	0.25	GO:1905522	GO:BP	20972	22900	GO:0071676;GO:1905517;GO:1905521
S. constellatus	macrophage proliferation	positive	0.0490409	12	713	3	0.00420757	0.25	GO:0061517	GO:BP	20972	14428	GO:0070661
S. constellatus	response to metal ion	positive	0.0491024	320	713	20	0.0280505	0.0625	GO:0010038	GO:BP	20972	3685	GO:0042221
S. constellatus	retinal ganglion cell axon guidance	positive	0.0497467	23	713	4	0.0056101	0.173913	GO:0031290	GO:BP	20972	6660	GO:0007411
S. constellatus	pyrimidine nucleoside monophosphate metabolic process	positive	0.0497467	23	713	4	0.0056101	0.173913	GO:0009129	GO:BP	20972	3146	GO:0009123
S. constellatus	protein localization to cell surface	positive	0.0497467	66	713	7	0.00981767	0.106061	GO:0034394	GO:BP	20972	8041	GO:0008104
S. constellatus	protein homotetramerization	positive	0.0497467	66	713	7	0.00981767	0.106061	GO:0051289	GO:BP	20972	12720	GO:0051260;GO:0051262
S. constellatus	neuron intrinsic apoptotic signaling pathway in response to oxidative stress	positive	0.0497467	23	713	4	0.0056101	0.173913	GO:0036480	GO:BP	20972	8992	GO:0008631;GO:0051402
S. constellatus	integrin-mediated signaling pathway	positive	0.0497467	118	713	10	0.0140252	0.0847458	GO:0007229	GO:BP	20972	2644	GO:0007166
S. constellatus	apoptotic process involved in morphogenesis	positive	0.0497467	23	713	4	0.0056101	0.173913	GO:0060561	GO:BP	20972	13735	GO:0009653;GO:1902742
S. constellatus	antigen processing and presentation	positive	0.0497467	118	713	10	0.0140252	0.0847458	GO:0019882	GO:BP	20972	5654	GO:0002376
S. constellatus	regulation of protein modification by small protein conjugation or removal	positive	0.0499659	236	713	16	0.0224404	0.0677966	GO:1903320	GO:BP	20972	21300	GO:0070647;GO:1901873
S. gordonii	Pentose phosphate pathway	positive	3.40971e-07	31	350	12	0.0342857	0.387097	KEGG:00030	KEGG	8716	4	KEGG:00000
S. gordonii	cadherin binding	positive	8.93696e-07	335	520	30	0.0576923	0.0895522	GO:0045296	GO:MF	20208	5489	GO:0050839
S. gordonii	lyase activity	positive	9.0921e-07	207	520	23	0.0442308	0.111111	GO:0016829	GO:MF	20208	2924	GO:0003824
S. gordonii	monosaccharide metabolic process	positive	1.37558e-06	252	504	24	0.047619	0.0952381	GO:0005996	GO:BP	20972	1780	GO:0005975;GO:0044281
S. gordonii	nucleotide metabolic process	positive	1.67501e-06	495	504	35	0.0694444	0.0707071	GO:0009117	GO:BP	20972	3136	GO:0006753
S. gordonii	hexose biosynthetic process	positive	2.11869e-06	87	504	14	0.0277778	0.16092	GO:0019319	GO:BP	20972	5348	GO:0019318;GO:0046364
S. gordonii	purine nucleotide metabolic process	positive	2.29108e-06	433	504	32	0.0634921	0.073903	GO:0006163	GO:BP	20972	1895	GO:0009117;GO:0072521
S. gordonii	monosaccharide biosynthetic process	positive	2.75733e-06	89	504	14	0.0277778	0.157303	GO:0046364	GO:BP	20972	11297	GO:0005996;GO:0016051;GO:0044283
S. gordonii	carbon-carbon lyase activity	positive	7.9077e-06	51	520	11	0.0211538	0.215686	GO:0016830	GO:MF	20208	2925	GO:0016829
S. gordonii	glycosaminoglycan binding	positive	1.12148e-05	243	520	23	0.0442308	0.0946502	GO:0005539	GO:MF	20208	1470	GO:0097367
S. gordonii	organophosphate catabolic process	positive	1.12191e-05	246	504	22	0.0436508	0.0894309	GO:0046434	GO:BP	20972	11327	GO:0009056;GO:0019637
S. gordonii	carbohydrate derivative catabolic process	positive	1.27507e-05	248	504	22	0.0436508	0.0887097	GO:1901136	GO:BP	20972	19877	GO:0009056;GO:1901135
S. gordonii	cellular response to fibroblast growth factor stimulus	positive	1.32877e-05	153	504	17	0.0337302	0.111111	GO:0044344	GO:BP	20972	10261	GO:0071363;GO:0071774
S. gordonii	intramolecular oxidoreductase activity	positive	1.80089e-05	56	520	11	0.0211538	0.196429	GO:0016860	GO:MF	20208	2950	GO:0016853
S. gordonii	negative regulation of response to external stimulus	positive	2.34557e-05	393	504	28	0.0555556	0.0712468	GO:0032102	GO:BP	20972	6888	GO:0009605;GO:0032101;GO:0048585
S. gordonii	response to fibroblast growth factor	positive	2.35146e-05	161	504	17	0.0337302	0.10559	GO:0071774	GO:BP	20972	15761	GO:0070848
S. gordonii	fibroblast growth factor receptor signaling pathway	positive	2.59713e-05	127	504	15	0.0297619	0.11811	GO:0008543	GO:BP	20972	3051	GO:0007169;GO:0044344
S. gordonii	nucleoside phosphate catabolic process	positive	3.1704e-05	184	504	18	0.0357143	0.0978261	GO:1901292	GO:BP	20972	19979	GO:0006753;GO:0034655;GO:0046434
S. gordonii	sulfur compound binding	positive	3.33554e-05	263	520	23	0.0442308	0.0874525	GO:1901681	GO:MF	20208	9854	GO:0005488
S. gordonii	carbohydrate binding	positive	3.47454e-05	285	520	24	0.0461538	0.0842105	GO:0030246	GO:MF	20208	3580	GO:0005488
S. gordonii	purine ribonucleotide catabolic process	positive	3.73004e-05	131	504	15	0.0297619	0.114504	GO:0009154	GO:BP	20972	3171	GO:0006195;GO:0009150;GO:0009261
S. gordonii	hexose metabolic process	positive	4.35033e-05	229	504	20	0.0396825	0.0873362	GO:0019318	GO:BP	20972	5347	GO:0005996
S. gordonii	gluconeogenesis	positive	4.37535e-05	84	504	12	0.0238095	0.142857	GO:0006094	GO:BP	20972	1854	GO:0006006;GO:0019319
S. gordonii	leukocyte proliferation	positive	4.48548e-05	339	504	25	0.0496032	0.0737463	GO:0070661	GO:BP	20972	15119	GO:0008283
S. gordonii	pyridine-containing compound metabolic process	positive	5.25957e-05	173	504	17	0.0337302	0.0982659	GO:0072524	GO:BP	20972	16248	GO:0008152
S. gordonii	enzyme inhibitor activity	positive	5.96787e-05	428	520	30	0.0576923	0.0700935	GO:0004857	GO:MF	20208	1092	GO:0030234;GO:0140678
S. gordonii	ribonucleotide catabolic process	positive	6.31023e-05	138	504	15	0.0297619	0.108696	GO:0009261	GO:BP	20972	3270	GO:0009166;GO:0009259;GO:1901136
S. gordonii	cellular detoxification	positive	6.65809e-05	121	504	14	0.0277778	0.115702	GO:1990748	GO:BP	20972	23423	GO:0009987;GO:0097237;GO:0098754
S. gordonii	regulation of protein-containing complex assembly	positive	7.29912e-05	422	504	28	0.0555556	0.0663507	GO:0043254	GO:BP	20972	9920	GO:0044087;GO:0051128;GO:0065003
S. gordonii	purine nucleotide catabolic process	positive	7.3183e-05	140	504	15	0.0297619	0.107143	GO:0006195	GO:BP	20972	1921	GO:0006163;GO:0009166;GO:0072523
S. gordonii	alcohol metabolic process	positive	7.7456e-05	352	504	25	0.0496032	0.0710227	GO:0006066	GO:BP	20972	1832	GO:0044281
S. gordonii	Carbon metabolism	positive	8.06343e-05	116	350	18	0.0514286	0.155172	KEGG:01200	KEGG	8716	187	KEGG:00000
S. gordonii	serine-type peptidase activity	positive	8.40925e-05	201	520	19	0.0365385	0.0945274	GO:0008236	GO:MF	20208	1579	GO:0008233;GO:0017171
S. gordonii	purine ribonucleoside monophosphate catabolic process	positive	8.55082e-05	10	504	5	0.00992063	0.5	GO:0009169	GO:BP	20972	3183	GO:0009128;GO:0009158;GO:0009167
S. gordonii	purine nucleoside monophosphate catabolic process	positive	8.55082e-05	10	504	5	0.00992063	0.5	GO:0009128	GO:BP	20972	3145	GO:0009125;GO:0009126
S. gordonii	glycoside metabolic process	positive	8.74097e-05	17	504	6	0.0119048	0.352941	GO:0016137	GO:BP	20972	4908	GO:1901135
S. gordonii	regulation of nervous system development	positive	9.43979e-05	430	504	28	0.0555556	0.0651163	GO:0051960	GO:BP	20972	13087	GO:0007399;GO:2000026
S. gordonii	nucleotide catabolic process	positive	0.000102364	164	504	16	0.031746	0.097561	GO:0009166	GO:BP	20972	3180	GO:0009117;GO:1901292
S. gordonii	positive regulation of protein-containing complex assembly	positive	0.000102971	204	504	18	0.0357143	0.0882353	GO:0031334	GO:BP	20972	6672	GO:0043254;GO:0044089;GO:0051130;GO:0065003
S. gordonii	SARS-CoV-1 targets host intracellular signalling and regulatory pathways	positive	0.000104046	15	388	7	0.0180412	0.466667	REAC:R-HSA-9735871	REAC	11056	2204	REAC:R-HSA-9692914
S. gordonii	serine hydrolase activity	positive	0.000107234	205	520	19	0.0365385	0.0926829	GO:0017171	GO:MF	20208	3079	GO:0016787
S. gordonii	nicotinamide nucleotide metabolic process	positive	0.000107555	165	504	16	0.031746	0.0969697	GO:0046496	GO:BP	20972	11365	GO:0009117;GO:0072524
S. gordonii	humoral immune response	positive	0.000118926	271	504	21	0.0416667	0.0774908	GO:0006959	GO:BP	20972	2459	GO:0006955
S. gordonii	cellular response to toxic substance	positive	0.000129483	130	504	14	0.0277778	0.107692	GO:0097237	GO:BP	20972	17331	GO:0009636;GO:0070887
S. gordonii	ribonucleoside biosynthetic process	positive	0.00012953	11	504	5	0.00992063	0.454545	GO:0042455	GO:BP	20972	9540	GO:0009119;GO:0009163
S. gordonii	purine ribonucleoside biosynthetic process	positive	0.00012953	11	504	5	0.00992063	0.454545	GO:0046129	GO:BP	20972	11120	GO:0042451;GO:0042455;GO:0046128
S. gordonii	purine nucleoside biosynthetic process	positive	0.00012953	11	504	5	0.00992063	0.454545	GO:0042451	GO:BP	20972	9537	GO:0009163;GO:0042278;GO:0072522
S. gordonii	carbohydrate biosynthetic process	positive	0.00012953	188	504	17	0.0337302	0.0904255	GO:0016051	GO:BP	20972	4841	GO:0005975;GO:0009058
S. gordonii	Gene and protein expression by JAK-STAT signaling after Interleukin-12 stimulation	positive	0.000131489	38	388	10	0.0257732	0.263158	REAC:R-HSA-8950505	REAC	11056	1090	REAC:R-HSA-9020591
S. gordonii	Interleukin-12 signaling	positive	0.000134064	48	388	11	0.0283505	0.229167	REAC:R-HSA-9020591	REAC	11056	1287	REAC:R-HSA-447115
S. gordonii	protein phosphorylated amino acid binding	positive	0.000138258	59	520	10	0.0192308	0.169492	GO:0045309	GO:MF	20208	5494	GO:0051219
S. gordonii	peptidase regulator activity	positive	0.000138258	230	520	20	0.0384615	0.0869565	GO:0061134	GO:MF	20208	7673	GO:0030234
S. gordonii	regulation of ERK1 and ERK2 cascade	positive	0.000145307	276	504	21	0.0416667	0.076087	GO:0070372	GO:BP	20972	14976	GO:0043408;GO:0070371
S. gordonii	nucleoside monophosphate catabolic process	positive	0.000149605	19	504	6	0.0119048	0.315789	GO:0009125	GO:BP	20972	3142	GO:0009123;GO:1901292
S. gordonii	nucleoside biosynthetic process	positive	0.000149605	19	504	6	0.0119048	0.315789	GO:0009163	GO:BP	20972	3177	GO:0009116;GO:0034404;GO:1901659
S. gordonii	nucleobase-containing small molecule biosynthetic process	positive	0.000149605	19	504	6	0.0119048	0.315789	GO:0034404	GO:BP	20972	8045	GO:0034654;GO:0044283;GO:0055086
S. gordonii	ERK1 and ERK2 cascade	positive	0.000151835	300	504	22	0.0436508	0.0733333	GO:0070371	GO:BP	20972	14975	GO:0000165
S. gordonii	NADP+ metabolic process	positive	0.00015624	40	504	8	0.015873	0.2	GO:0006739	GO:BP	20972	2313	GO:0006163;GO:0046496
S. gordonii	mononuclear cell proliferation	positive	0.000163595	302	504	22	0.0436508	0.0728477	GO:0032943	GO:BP	20972	7416	GO:0070661
S. gordonii	glucose 6-phosphate metabolic process	positive	0.000163595	29	504	7	0.0138889	0.241379	GO:0051156	GO:BP	20972	12653	GO:0006796;GO:0019637;GO:1901135
S. gordonii	ribonucleotide metabolic process	positive	0.000168927	374	504	25	0.0496032	0.0668449	GO:0009259	GO:BP	20972	3268	GO:0009117;GO:0019693
S. gordonii	regulation of neurogenesis	positive	0.000168927	350	504	24	0.047619	0.0685714	GO:0050767	GO:BP	20972	12382	GO:0022008;GO:0051960;GO:0060284
S. gordonii	purine deoxyribonucleoside monophosphate catabolic process	positive	0.000170598	6	504	4	0.00793651	0.666667	GO:0009172	GO:BP	20972	3186	GO:0009128;GO:0009159;GO:0009170
S. gordonii	protein polymerization	positive	0.00017347	281	504	21	0.0416667	0.0747331	GO:0051258	GO:BP	20972	12707	GO:0065003
S. gordonii	purine ribonucleotide metabolic process	positive	0.000180462	352	504	24	0.047619	0.0681818	GO:0009150	GO:BP	20972	3167	GO:0006163;GO:0009259
S. gordonii	monosaccharide binding	positive	0.000182329	75	520	11	0.0211538	0.146667	GO:0048029	GO:MF	20208	6621	GO:0030246;GO:0036094
S. gordonii	SARS-CoV-1-host interactions	positive	0.00018576	95	388	15	0.0386598	0.157895	REAC:R-HSA-9692914	REAC	11056	2205	REAC:R-HSA-9678108
S. gordonii	pentose-phosphate shunt	positive	0.000189211	20	504	6	0.0119048	0.3	GO:0006098	GO:BP	20972	1857	GO:0006740;GO:0051156
S. gordonii	glyceraldehyde-3-phosphate metabolic process	positive	0.000189211	12	504	5	0.00992063	0.416667	GO:0019682	GO:BP	20972	5598	GO:0006081;GO:0006796;GO:0019637;GO:1901135
S. gordonii	purine-containing compound catabolic process	positive	0.000211222	157	504	15	0.0297619	0.0955414	GO:0072523	GO:BP	20972	16247	GO:0009056;GO:0072521
S. gordonii	antimicrobial humoral immune response mediated by antimicrobial peptide	positive	0.000212452	102	504	12	0.0238095	0.117647	GO:0061844	GO:BP	20972	14587	GO:0019730
S. gordonii	ribose phosphate metabolic process	positive	0.000215979	381	504	25	0.0496032	0.0656168	GO:0019693	GO:BP	20972	5607	GO:0006796;GO:0019637;GO:1901135
S. gordonii	positive regulation of cell adhesion	positive	0.000223108	483	504	29	0.0575397	0.0600414	GO:0045785	GO:BP	20972	10845	GO:0007155;GO:0030155;GO:0048522
S. gordonii	defense response to bacterium	positive	0.000226948	334	504	23	0.0456349	0.0688623	GO:0042742	GO:BP	20972	9681	GO:0006952;GO:0009617
S. gordonii	carbon-oxygen lyase activity	positive	0.000227563	77	520	11	0.0211538	0.142857	GO:0016835	GO:MF	20208	2929	GO:0016829
S. gordonii	SARS-CoV-2 targets host intracellular signalling and regulatory pathways	positive	0.00023048	12	388	6	0.0154639	0.5	REAC:R-HSA-9755779	REAC	11056	2213	REAC:R-HSA-9705683
S. gordonii	regulation of mononuclear cell proliferation	positive	0.000238544	243	504	19	0.0376984	0.0781893	GO:0032944	GO:BP	20972	7417	GO:0032943;GO:0070663
S. gordonii	Neutrophil degranulation	positive	0.000257983	476	388	38	0.0979381	0.0798319	REAC:R-HSA-6798695	REAC	11056	1661	REAC:R-HSA-168249
S. gordonii	regulation of leukocyte proliferation	positive	0.000284146	269	504	20	0.0396825	0.0743494	GO:0070663	GO:BP	20972	15121	GO:0042127;GO:0070661
S. gordonii	actin binding	positive	0.000284824	447	520	29	0.0557692	0.064877	GO:0003779	GO:MF	20208	348	GO:0008092
S. gordonii	serine-type endopeptidase activity	positive	0.000287892	184	520	17	0.0326923	0.0923913	GO:0004252	GO:MF	20208	639	GO:0004175;GO:0008236
S. gordonii	nucleoside metabolic process	positive	0.000325388	45	504	8	0.015873	0.177778	GO:0009116	GO:BP	20972	3135	GO:0055086;GO:1901135
S. gordonii	Chk1/Chk2(Cds1) mediated inactivation of Cyclin B:Cdk1 complex	positive	0.000332316	13	388	6	0.0154639	0.461538	REAC:R-HSA-75035	REAC	11056	364	REAC:R-HSA-69473
S. gordonii	regulation of skeletal muscle acetylcholine-gated channel clustering	positive	0.000336188	7	504	4	0.00793651	0.571429	GO:1904393	GO:BP	20972	22078	GO:0071340;GO:1903909
S. gordonii	positive regulation of cellular component biogenesis	positive	0.000349167	497	504	29	0.0575397	0.0583501	GO:0044089	GO:BP	20972	10214	GO:0044085;GO:0044087;GO:0048522
S. gordonii	positive regulation of protein polymerization	positive	0.00034992	91	504	11	0.0218254	0.120879	GO:0032273	GO:BP	20972	6968	GO:0031334;GO:0032271;GO:0051258
S. gordonii	cellular response to insulin stimulus	positive	0.000365209	252	504	19	0.0376984	0.0753968	GO:0032869	GO:BP	20972	7354	GO:0032868;GO:0071375
S. gordonii	hydrolase activity, acting on carbon-nitrogen (but not peptide) bonds	positive	0.00036654	132	520	14	0.0269231	0.106061	GO:0016810	GO:MF	20208	2908	GO:0016787
S. gordonii	ubiquitin-like protein ligase binding	positive	0.000381432	317	520	23	0.0442308	0.0725552	GO:0044389	GO:MF	20208	5411	GO:0019899
S. gordonii	hydrolase activity, acting on carbon-nitrogen (but not peptide) bonds, in linear amides	positive	0.000381432	68	520	10	0.0192308	0.147059	GO:0016811	GO:MF	20208	2909	GO:0016810
S. gordonii	fructose metabolic process	positive	0.000385226	14	504	5	0.00992063	0.357143	GO:0006000	GO:BP	20972	1784	GO:0019318
S. gordonii	deoxyribonucleoside monophosphate catabolic process	positive	0.000385226	14	504	5	0.00992063	0.357143	GO:0009159	GO:BP	20972	3176	GO:0009125
S. gordonii	NADPH regeneration	positive	0.000388564	23	504	6	0.0119048	0.26087	GO:0006740	GO:BP	20972	2314	GO:0006091;GO:0006739
S. gordonii	response to oxidative stress	positive	0.000402451	374	504	24	0.047619	0.0641711	GO:0006979	GO:BP	20972	2471	GO:0006950
S. gordonii	negative regulation of locomotion	positive	0.000402451	325	504	22	0.0436508	0.0676923	GO:0040013	GO:BP	20972	9267	GO:0040011;GO:0040012;GO:0048519
S. gordonii	extracellular matrix disassembly	positive	0.000402451	61	504	9	0.0178571	0.147541	GO:0022617	GO:BP	20972	6189	GO:0022411;GO:0030198
S. gordonii	cellular response to macrophage colony-stimulating factor stimulus	positive	0.000402451	61	504	9	0.0178571	0.147541	GO:0036006	GO:BP	20972	8777	GO:0036005;GO:0071345
S. gordonii	detoxification	positive	0.000420986	149	504	14	0.0277778	0.0939597	GO:0098754	GO:BP	20972	17633	GO:0008150;GO:0009636
S. gordonii	magnesium ion binding	positive	0.000428548	233	520	19	0.0365385	0.0815451	GO:0000287	GO:MF	20208	57	GO:0046872
S. gordonii	endopeptidase regulator activity	positive	0.000441795	193	520	17	0.0326923	0.0880829	GO:0061135	GO:MF	20208	7674	GO:0061134
S. gordonii	peptidase inhibitor activity	positive	0.000451136	174	520	16	0.0307692	0.091954	GO:0030414	GO:MF	20208	3645	GO:0004857;GO:0061134
S. gordonii	platelet-derived growth factor receptor-beta signaling pathway	positive	0.000513802	63	504	9	0.0178571	0.142857	GO:0035791	GO:BP	20972	8654	GO:0048008
S. gordonii	Biosynthesis of amino acids	positive	0.000529529	74	350	13	0.0371429	0.175676	KEGG:01230	KEGG	8716	191	KEGG:00000
S. gordonii	ribonucleoside monophosphate catabolic process	positive	0.00053137	15	504	5	0.00992063	0.333333	GO:0009158	GO:BP	20972	3175	GO:0009125
S. gordonii	Interleukin-12 family signaling	positive	0.000537413	58	388	11	0.0283505	0.189655	REAC:R-HSA-447115	REAC	11056	1286	REAC:R-HSA-449147
S. gordonii	intramolecular oxidoreductase activity, interconverting aldoses and ketoses	positive	0.00053949	7	520	4	0.00769231	0.571429	GO:0016861	GO:MF	20208	2951	GO:0016860
S. gordonii	negative regulation of cell motility	positive	0.000542038	308	504	21	0.0416667	0.0681818	GO:2000146	GO:BP	20972	23635	GO:0040013;GO:0048523;GO:0048870;GO:2000145
S. gordonii	positive regulation of protein localization	positive	0.000543482	433	504	26	0.0515873	0.0600462	GO:1903829	GO:BP	20972	21674	GO:0008104;GO:0032880;GO:0048518
S. gordonii	regulation of lymphocyte proliferation	positive	0.000563838	239	504	18	0.0357143	0.0753138	GO:0050670	GO:BP	20972	12345	GO:0032944;GO:0046651;GO:0051249
S. gordonii	nucleoside monophosphate metabolic process	positive	0.000578659	80	504	10	0.0198413	0.125	GO:0009123	GO:BP	20972	3140	GO:0006753
S. gordonii	endopeptidase activity	positive	0.00058889	400	520	26	0.05	0.065	GO:0004175	GO:MF	20208	627	GO:0008233
S. gordonii	glycosyl compound biosynthetic process	positive	0.000602665	25	504	6	0.0119048	0.24	GO:1901659	GO:BP	20972	20215	GO:1901137
S. gordonii	hormone metabolic process	positive	0.000621598	241	504	18	0.0357143	0.0746888	GO:0042445	GO:BP	20972	9532	GO:0008152;GO:0010817
S. gordonii	hydro-lyase activity	positive	0.000625057	59	520	9	0.0173077	0.152542	GO:0016836	GO:MF	20208	2930	GO:0016835
S. gordonii	response to macrophage colony-stimulating factor	positive	0.000637637	65	504	9	0.0178571	0.138462	GO:0036005	GO:BP	20972	8776	GO:0034097
S. gordonii	nucleoside diphosphate metabolic process	positive	0.000662014	136	504	13	0.0257937	0.0955882	GO:0009132	GO:BP	20972	3149	GO:0006753
S. gordonii	positive regulation of cytokine production	positive	0.000667301	492	504	28	0.0555556	0.0569106	GO:0001819	GO:BP	20972	463	GO:0001816;GO:0001817;GO:0010628;GO:0051240
S. gordonii	carboxy-lyase activity	positive	0.000696264	34	520	7	0.0134615	0.205882	GO:0016831	GO:MF	20208	2926	GO:0016830
S. gordonii	regulation of protein polymerization	positive	0.000698061	199	504	16	0.031746	0.080402	GO:0032271	GO:BP	20972	6966	GO:0043254;GO:0051258
S. gordonii	Pentose phosphate pathway	positive	0.000702233	15	388	6	0.0154639	0.4	REAC:R-HSA-71336	REAC	11056	1790	REAC:R-HSA-71387
S. gordonii	Activation of BAD and translocation to mitochondria	positive	0.000702233	15	388	6	0.0154639	0.4	REAC:R-HSA-111447	REAC	11056	82	REAC:R-HSA-114452
S. gordonii	peptidyl-amino acid modification	positive	0.000735089	495	504	28	0.0555556	0.0565657	GO:0018193	GO:BP	20972	5096	GO:0036211
S. gordonii	regulation of endocytosis	positive	0.000751044	292	504	20	0.0396825	0.0684932	GO:0030100	GO:BP	20972	6243	GO:0006897;GO:0051128;GO:0060627
S. gordonii	mononuclear cell migration	positive	0.000771771	223	504	17	0.0337302	0.0762332	GO:0071674	GO:BP	20972	15706	GO:0050900
S. gordonii	insulin-like growth factor receptor signaling pathway	positive	0.000800654	101	504	11	0.0218254	0.108911	GO:0048009	GO:BP	20972	11621	GO:0007169
S. gordonii	isoprenoid metabolic process	positive	0.00083184	120	504	12	0.0238095	0.1	GO:0006720	GO:BP	20972	2302	GO:0006629
S. gordonii	lymphocyte proliferation	positive	0.000853061	295	504	20	0.0396825	0.0677966	GO:0046651	GO:BP	20972	11449	GO:0032943;GO:0046649
S. gordonii	phosphoprotein binding	positive	0.000860465	93	520	11	0.0211538	0.11828	GO:0051219	GO:MF	20208	7313	GO:0005515
S. gordonii	peroxiredoxin activity	positive	0.000873277	8	520	4	0.00769231	0.5	GO:0051920	GO:MF	20208	7410	GO:0004601
S. gordonii	endopeptidase inhibitor activity	positive	0.000873277	167	520	15	0.0288462	0.0898204	GO:0004866	GO:MF	20208	1100	GO:0030414;GO:0061135
S. gordonii	purine nucleoside metabolic process	positive	0.000903965	27	504	6	0.0119048	0.222222	GO:0042278	GO:BP	20972	9425	GO:0009116;GO:0072521
S. gordonii	cell recognition	positive	0.000903965	161	504	14	0.0277778	0.0869565	GO:0008037	GO:BP	20972	2959	GO:0009987
S. gordonii	fructose 1,6-bisphosphate metabolic process	positive	0.000926775	9	504	4	0.00793651	0.444444	GO:0030388	GO:BP	20972	6344	GO:0006796;GO:0019637;GO:1901135
S. gordonii	daunorubicin metabolic process	positive	0.000926775	9	504	4	0.00793651	0.444444	GO:0044597	GO:BP	20972	10352	GO:0016137;GO:0030638;GO:0042180
S. gordonii	cellular detoxification of aldehyde	positive	0.000926775	9	504	4	0.00793651	0.444444	GO:0110095	GO:BP	20972	18145	GO:0110096;GO:1990748
S. gordonii	allantoin metabolic process	positive	0.000926775	9	504	4	0.00793651	0.444444	GO:0000255	GO:BP	20972	69	GO:0008152
S. gordonii	regulation of receptor clustering	positive	0.00093627	17	504	5	0.00992063	0.294118	GO:1903909	GO:BP	20972	21734	GO:0043113;GO:1905475
S. gordonii	regulation of synapse organization	positive	0.000946699	298	504	20	0.0396825	0.0671141	GO:0050807	GO:BP	20972	12412	GO:0050803;GO:0050808;GO:0051128
S. gordonii	ubiquitin protein ligase binding	positive	0.000983701	298	520	21	0.0403846	0.0704698	GO:0031625	GO:MF	20208	3859	GO:0044389
S. gordonii	peptide hormone processing	positive	0.0010054	40	504	7	0.0138889	0.175	GO:0016486	GO:BP	20972	4982	GO:0042445;GO:0140448
S. gordonii	small molecule catabolic process	positive	0.00105126	350	504	22	0.0436508	0.0628571	GO:0044282	GO:BP	20972	10247	GO:0009056;GO:0044281
S. gordonii	regulation of apoptotic signaling pathway	positive	0.00106185	376	504	23	0.0456349	0.0611702	GO:2001233	GO:BP	20972	24474	GO:0009966;GO:0042981;GO:0097190
S. gordonii	ephrin receptor signaling pathway	positive	0.00106185	87	504	10	0.0198413	0.114943	GO:0048013	GO:BP	20972	11625	GO:0007169
S. gordonii	cellular response to peptide hormone stimulus	positive	0.00107024	351	504	22	0.0436508	0.0626781	GO:0071375	GO:BP	20972	15491	GO:0032870;GO:0043434;GO:1901699;GO:1901701
S. gordonii	macrophage colony-stimulating factor signaling pathway	positive	0.00111008	55	504	8	0.015873	0.145455	GO:0038145	GO:BP	20972	9099	GO:0019221;GO:0036006
S. gordonii	generation of precursor metabolites and energy	positive	0.00112157	483	504	27	0.0535714	0.0559006	GO:0006091	GO:BP	20972	1853	GO:0008152
S. gordonii	response to peptide hormone	positive	0.001143	457	504	26	0.0515873	0.0568928	GO:0043434	GO:BP	20972	10018	GO:0009725;GO:1901698;GO:1901700
S. gordonii	aldehyde metabolic process	positive	0.001143	71	504	9	0.0178571	0.126761	GO:0006081	GO:BP	20972	1845	GO:0008152
S. gordonii	positive regulation of immune effector process	positive	0.00117116	256	504	18	0.0357143	0.0703125	GO:0002699	GO:BP	20972	1171	GO:0002252;GO:0002684;GO:0002697
S. gordonii	Gluconeogenesis	positive	0.00121533	24	388	7	0.0180412	0.291667	REAC:R-HSA-70263	REAC	11056	1100	REAC:R-HSA-70326
S. gordonii	regulation of synapse structure or activity	positive	0.00121714	305	504	20	0.0396825	0.0655738	GO:0050803	GO:BP	20972	12408	GO:0065008
S. gordonii	negative regulation of molecular function	positive	0.00121714	355	504	22	0.0436508	0.0619718	GO:0044092	GO:BP	20972	10217	GO:0065009
S. gordonii	ephrin receptor binding	positive	0.00122421	26	520	6	0.0115385	0.230769	GO:0046875	GO:MF	20208	5629	GO:0005102
S. gordonii	purine ribonucleoside monophosphate metabolic process	positive	0.00128799	42	504	7	0.0138889	0.166667	GO:0009167	GO:BP	20972	3181	GO:0009126
S. gordonii	purine deoxyribonucleotide catabolic process	positive	0.00135395	10	504	4	0.00793651	0.4	GO:0009155	GO:BP	20972	3172	GO:0006195;GO:0009151;GO:0009264;GO:0046386
S. gordonii	purine deoxyribonucleoside monophosphate metabolic process	positive	0.00135395	10	504	4	0.00793651	0.4	GO:0009170	GO:BP	20972	3184	GO:0009126
S. gordonii	polyketide metabolic process	positive	0.00135395	10	504	4	0.00793651	0.4	GO:0030638	GO:BP	20972	6421	GO:0019748
S. gordonii	doxorubicin metabolic process	positive	0.00135395	10	504	4	0.00793651	0.4	GO:0044598	GO:BP	20972	10353	GO:0016137;GO:0030638;GO:0034308;GO:0042180;GO:1902644
S. gordonii	virion binding	positive	0.00137762	9	520	4	0.00769231	0.444444	GO:0046790	GO:MF	20208	5616	GO:0005515
S. gordonii	polyol metabolic process	positive	0.00138776	109	504	11	0.0218254	0.100917	GO:0019751	GO:BP	20972	5631	GO:0006066
S. gordonii	nucleoside diphosphate catabolic process	positive	0.00138776	109	504	11	0.0218254	0.100917	GO:0009134	GO:BP	20972	3151	GO:0009132;GO:1901292
S. gordonii	T cell proliferation	positive	0.00140223	214	504	16	0.031746	0.0747664	GO:0042098	GO:BP	20972	9326	GO:0042110;GO:0046651
S. gordonii	antioxidant activity	positive	0.00141336	83	520	10	0.0192308	0.120482	GO:0016209	GO:MF	20208	2651	GO:0003674
S. gordonii	Metabolism of nucleotides	positive	0.00141775	91	388	13	0.0335052	0.142857	REAC:R-HSA-15869	REAC	11056	1494	REAC:R-HSA-1430728
S. gordonii	signaling receptor ligand precursor processing	positive	0.00145086	43	504	7	0.0138889	0.162791	GO:0140448	GO:BP	20972	18534	GO:0016485
S. gordonii	glycosyl compound catabolic process	positive	0.00147783	19	504	5	0.00992063	0.263158	GO:1901658	GO:BP	20972	20214	GO:1901136
S. gordonii	ribonucleoside diphosphate metabolic process	positive	0.00153429	130	504	12	0.0238095	0.0923077	GO:0009185	GO:BP	20972	3199	GO:0009132
S. gordonii	purine nucleoside monophosphate metabolic process	positive	0.00167132	44	504	7	0.0138889	0.159091	GO:0009126	GO:BP	20972	3143	GO:0009123
S. gordonii	collagen receptor activity	positive	0.00172146	54	520	8	0.0153846	0.148148	GO:0038064	GO:MF	20208	4957	GO:0004888
S. gordonii	insulin receptor signaling pathway	positive	0.00175914	174	504	14	0.0277778	0.0804598	GO:0008286	GO:BP	20972	3013	GO:0007169;GO:0032869
S. gordonii	negative regulation of response to wounding	positive	0.00181976	94	504	10	0.0198413	0.106383	GO:1903035	GO:BP	20972	21138	GO:0009611;GO:0048585;GO:1903034
S. gordonii	oxidoreductase activity, acting on a sulfur group of donors	positive	0.00182376	55	520	8	0.0153846	0.145455	GO:0016667	GO:MF	20208	2802	GO:0016491
S. gordonii	disulfide oxidoreductase activity	positive	0.00182376	41	520	7	0.0134615	0.170732	GO:0015036	GO:MF	20208	2215	GO:0016667
S. gordonii	phosphoserine residue binding	positive	0.00188125	10	520	4	0.00769231	0.4	GO:0050815	GO:MF	20208	7268	GO:0045309
S. gordonii	positive regulation of endocytosis	positive	0.00188812	154	504	13	0.0257937	0.0844156	GO:0045807	GO:BP	20972	10859	GO:0006897;GO:0030100;GO:0051050;GO:0051130
S. gordonii	regulation of immune effector process	positive	0.00192174	395	504	23	0.0456349	0.0582278	GO:0002697	GO:BP	20972	1169	GO:0002252;GO:0002682
S. gordonii	neuron apoptotic process	positive	0.00192174	293	504	19	0.0376984	0.0648464	GO:0051402	GO:BP	20972	12784	GO:0006915
S. gordonii	negative regulation of cell migration	positive	0.00192174	293	504	19	0.0376984	0.0648464	GO:0030336	GO:BP	20972	6341	GO:0016477;GO:0030334;GO:2000146
S. gordonii	intrinsic apoptotic signaling pathway	positive	0.00192174	318	504	20	0.0396825	0.0628931	GO:0097193	GO:BP	20972	17316	GO:0035556;GO:0097190
S. gordonii	cellular oxidant detoxification	positive	0.00192174	95	504	10	0.0198413	0.105263	GO:0098869	GO:BP	20972	17680	GO:1990748
S. gordonii	actin filament polymerization	positive	0.0020907	156	504	13	0.0257937	0.0833333	GO:0030041	GO:BP	20972	6227	GO:0008154;GO:0051258
S. gordonii	carbohydrate catabolic process	positive	0.00212171	178	504	14	0.0277778	0.0786517	GO:0016052	GO:BP	20972	4842	GO:0005975;GO:0009056
S. gordonii	ERBB signaling pathway	positive	0.0022368	179	504	14	0.0277778	0.0782123	GO:0038127	GO:BP	20972	9089	GO:0007169
S. gordonii	substantia nigra development	positive	0.0023768	47	504	7	0.0138889	0.148936	GO:0021762	GO:BP	20972	5934	GO:0030901;GO:0048857
S. gordonii	regulation of extrinsic apoptotic signaling pathway via death domain receptors	positive	0.0023768	47	504	7	0.0138889	0.148936	GO:1902041	GO:BP	20972	20484	GO:0008625;GO:2001236
S. gordonii	regulation of axonogenesis	positive	0.00248814	138	504	12	0.0238095	0.0869565	GO:0050770	GO:BP	20972	12385	GO:0007409;GO:0010975;GO:0022603
S. gordonii	collagen-activated signaling pathway	positive	0.00248814	63	504	8	0.015873	0.126984	GO:0038065	GO:BP	20972	9058	GO:0007166
S. gordonii	cellular response to chemical stress	positive	0.0025114	300	504	19	0.0376984	0.0633333	GO:0062197	GO:BP	20972	14755	GO:0033554;GO:0070887
S. gordonii	regulation of T cell proliferation	positive	0.00259695	182	504	14	0.0277778	0.0769231	GO:0042129	GO:BP	20972	9342	GO:0042098;GO:0050670;GO:0050863
S. gordonii	negative regulation of MAPK cascade	positive	0.00259695	160	504	13	0.0257937	0.08125	GO:0043409	GO:BP	20972	10006	GO:0000165;GO:0043408;GO:1902532
S. gordonii	alcohol biosynthetic process	positive	0.00262097	139	504	12	0.0238095	0.0863309	GO:0046165	GO:BP	20972	11147	GO:0006066;GO:0044283
S. gordonii	nucleoside salvage	positive	0.00263985	12	504	4	0.00793651	0.333333	GO:0043174	GO:BP	20972	9903	GO:0009163;GO:0043094
S. gordonii	epidermal growth factor receptor signaling pathway	positive	0.0027024	161	504	13	0.0257937	0.0807453	GO:0007173	GO:BP	20972	2602	GO:0038127
S. gordonii	tertiary alcohol metabolic process	positive	0.00273754	22	504	5	0.00992063	0.227273	GO:1902644	GO:BP	20972	20873	GO:0006066
S. gordonii	response to hypoxia	positive	0.00273754	278	504	18	0.0357143	0.0647482	GO:0001666	GO:BP	20972	364	GO:0006950;GO:0036293
S. gordonii	purine ribonucleoside metabolic process	positive	0.00273754	22	504	5	0.00992063	0.227273	GO:0046128	GO:BP	20972	11119	GO:0009119;GO:0042278
S. gordonii	positive regulation of production of molecular mediator of immune response	positive	0.00290482	141	504	12	0.0238095	0.0851064	GO:0002702	GO:BP	20972	1174	GO:0002440;GO:0002699;GO:0002700;GO:0010628
S. gordonii	regulation of response to wounding	positive	0.00300195	163	504	13	0.0257937	0.0797546	GO:1903034	GO:BP	20972	21137	GO:0009611;GO:0080134
S. gordonii	defense response to Gram-positive bacterium	positive	0.00301151	121	504	11	0.0218254	0.0909091	GO:0050830	GO:BP	20972	12426	GO:0042742
S. gordonii	regulation of mononuclear cell migration	positive	0.00306594	142	504	12	0.0238095	0.084507	GO:0071675	GO:BP	20972	15707	GO:0002685;GO:0071674
S. gordonii	regulation of cell-cell adhesion	positive	0.00307802	493	504	26	0.0515873	0.0527383	GO:0022407	GO:BP	20972	6164	GO:0030155;GO:0098609
S. gordonii	actin polymerization or depolymerization	positive	0.00308964	186	504	14	0.0277778	0.0752688	GO:0008154	GO:BP	20972	2987	GO:0007015
S. gordonii	negative regulation of catalytic activity	positive	0.00313636	233	504	16	0.031746	0.0686695	GO:0043086	GO:BP	20972	9855	GO:0044092;GO:0050790
S. gordonii	cerebellum development	positive	0.00313636	102	504	10	0.0198413	0.0980392	GO:0021549	GO:BP	20972	5725	GO:0022037;GO:0048856
S. gordonii	ATP metabolic process	positive	0.00313636	233	504	16	0.031746	0.0686695	GO:0046034	GO:BP	20972	11030	GO:0009150;GO:0009205
S. gordonii	heparin binding	positive	0.00315062	171	520	14	0.0269231	0.0818713	GO:0008201	GO:MF	20208	1573	GO:0005539;GO:1901681
S. gordonii	protein homotetramerization	positive	0.00318927	66	504	8	0.015873	0.121212	GO:0051289	GO:BP	20972	12720	GO:0051260;GO:0051262
S. gordonii	vascular endothelial growth factor receptor-1 signaling pathway	positive	0.00324019	50	504	7	0.0138889	0.14	GO:0036323	GO:BP	20972	8941	GO:0048010
S. gordonii	response to insulin	positive	0.003243	308	504	19	0.0376984	0.0616883	GO:0032868	GO:BP	20972	7353	GO:0043434
S. gordonii	skeletal muscle acetylcholine-gated channel clustering	positive	0.00345829	13	504	4	0.00793651	0.307692	GO:0071340	GO:BP	20972	15459	GO:0001941;GO:0007528;GO:0043113
S. gordonii	regulation of podosome assembly	positive	0.00345829	13	504	4	0.00793651	0.307692	GO:0071801	GO:BP	20972	15772	GO:0043254;GO:0071800;GO:1902115
S. gordonii	positive regulation of Rac protein signal transduction	positive	0.00345829	13	504	4	0.00793651	0.307692	GO:0035022	GO:BP	20972	8189	GO:0016601;GO:0035020;GO:0051057
S. gordonii	fructose 6-phosphate metabolic process	positive	0.00345829	13	504	4	0.00793651	0.307692	GO:0006002	GO:BP	20972	1786	GO:0006796;GO:0019637;GO:1901135
S. gordonii	angiotensin maturation	positive	0.00345829	13	504	4	0.00793651	0.307692	GO:0002003	GO:BP	20972	593	GO:0002002;GO:0016486
S. gordonii	positive regulation of ERK1 and ERK2 cascade	positive	0.00349699	189	504	14	0.0277778	0.0740741	GO:0070374	GO:BP	20972	14978	GO:0043410;GO:0070371;GO:0070372
S. gordonii	cellular component disassembly	positive	0.00359821	444	504	24	0.047619	0.0540541	GO:0022411	GO:BP	20972	6168	GO:0016043
S. gordonii	Fructose and mannose metabolism	positive	0.00374169	35	350	8	0.0228571	0.228571	KEGG:00051	KEGG	8716	6	KEGG:00000
S. gordonii	aldose reductase (NADPH) activity	positive	0.00383737	12	520	4	0.00769231	0.333333	GO:0004032	GO:MF	20208	508	GO:0008106
S. gordonii	ribonucleoside metabolic process	positive	0.00389589	24	504	5	0.00992063	0.208333	GO:0009119	GO:BP	20972	3138	GO:0009116
S. gordonii	regulation of execution phase of apoptosis	positive	0.00389589	24	504	5	0.00992063	0.208333	GO:1900117	GO:BP	20972	19179	GO:0050794;GO:0097194
S. gordonii	purine nucleoside triphosphate metabolic process	positive	0.00389589	263	504	17	0.0337302	0.0646388	GO:0009144	GO:BP	20972	3161	GO:0009141
S. gordonii	ribonucleoside diphosphate catabolic process	positive	0.004032	106	504	10	0.0198413	0.0943396	GO:0009191	GO:BP	20972	3204	GO:0009134;GO:0009185
S. gordonii	neural nucleus development	positive	0.00410536	69	504	8	0.015873	0.115942	GO:0048857	GO:BP	20972	12248	GO:0048856
S. gordonii	response to toxic substance	positive	0.00410829	240	504	16	0.031746	0.0666667	GO:0009636	GO:BP	20972	3397	GO:0042221
S. gordonii	response to decreased oxygen levels	positive	0.00415774	290	504	18	0.0357143	0.062069	GO:0036293	GO:BP	20972	8921	GO:0070482
S. gordonii	glial cell development	positive	0.00419854	127	504	11	0.0218254	0.0866142	GO:0021782	GO:BP	20972	5952	GO:0010001;GO:0048468
S. gordonii	positive regulation of MAPK cascade	positive	0.00422068	450	504	24	0.047619	0.0533333	GO:0043410	GO:BP	20972	10007	GO:0000165;GO:0043408;GO:1902533
S. gordonii	synapse assembly	positive	0.00422427	266	504	17	0.0337302	0.0639098	GO:0007416	GO:BP	20972	2775	GO:0007399;GO:0034329;GO:0050808
S. gordonii	response to stem cell factor	positive	0.00422427	53	504	7	0.0138889	0.132075	GO:0036215	GO:BP	20972	8880	GO:0034097
S. gordonii	regulation of protein ubiquitination	positive	0.00422427	194	504	14	0.0277778	0.0721649	GO:0031396	GO:BP	20972	6696	GO:0016567;GO:1903320
S. gordonii	regulation of antibacterial peptide production	positive	0.00422427	6	504	3	0.00595238	0.5	GO:0002786	GO:BP	20972	1251	GO:0002778;GO:0002784
S. gordonii	positive regulation of supramolecular fiber organization	positive	0.00422427	171	504	13	0.0257937	0.0760234	GO:1902905	GO:BP	20972	21053	GO:0051130;GO:0097435;GO:1902903
S. gordonii	positive regulation of skeletal muscle acetylcholine-gated channel clustering	positive	0.00422427	6	504	3	0.00595238	0.5	GO:1904395	GO:BP	20972	22080	GO:0071340;GO:1903911;GO:1904393
S. gordonii	pentose-phosphate shunt, non-oxidative branch	positive	0.00422427	6	504	3	0.00595238	0.5	GO:0009052	GO:BP	20972	3091	GO:0006091;GO:0006098;GO:0019682
S. gordonii	Kit signaling pathway	positive	0.00422427	53	504	7	0.0138889	0.132075	GO:0038109	GO:BP	20972	9076	GO:0007169;GO:0019221;GO:0036216
S. gordonii	erythropoietin-mediated signaling pathway	positive	0.00422427	6	504	3	0.00595238	0.5	GO:0038162	GO:BP	20972	9114	GO:0019221;GO:0036018
S. gordonii	deoxyribonucleoside catabolic process	positive	0.00422427	6	504	3	0.00595238	0.5	GO:0046121	GO:BP	20972	11112	GO:0009120;GO:0009164
S. gordonii	cellular response to stem cell factor stimulus	positive	0.00422427	53	504	7	0.0138889	0.132075	GO:0036216	GO:BP	20972	8881	GO:0036215;GO:0071345
S. gordonii	cell killing	positive	0.00422427	217	504	15	0.0297619	0.0691244	GO:0001906	GO:BP	20972	511	GO:0009987
S. gordonii	antimicrobial humoral response	positive	0.00422427	149	504	12	0.0238095	0.0805369	GO:0019730	GO:BP	20972	5618	GO:0006959;GO:0140546
S. gordonii	ADP metabolic process	positive	0.00422427	107	504	10	0.0198413	0.0934579	GO:0046031	GO:BP	20972	11027	GO:0009150;GO:0009179
S. gordonii	regulation of angiotensin levels in blood	positive	0.00435517	14	504	4	0.00793651	0.285714	GO:0002002	GO:BP	20972	592	GO:0001991;GO:0010817
S. gordonii	regulation of neuron projection development	positive	0.0045316	426	504	23	0.0456349	0.0539906	GO:0010975	GO:BP	20972	4337	GO:0031175;GO:0120035
S. gordonii	protein folding	positive	0.00464114	196	504	14	0.0277778	0.0714286	GO:0006457	GO:BP	20972	2095	GO:0009987;GO:0051604
S. gordonii	monosaccharide catabolic process	positive	0.00468079	54	504	7	0.0138889	0.12963	GO:0046365	GO:BP	20972	11298	GO:0005996;GO:0016052;GO:0044282
S. gordonii	stem cell factor receptor activity	positive	0.00484159	50	520	7	0.0134615	0.14	GO:0005020	GO:MF	20208	1211	GO:0004714
S. gordonii	protein tyrosine kinase collagen receptor activity	positive	0.00484159	50	520	7	0.0134615	0.14	GO:0038062	GO:MF	20208	4956	GO:0004714;GO:0038064
S. gordonii	platelet-derived growth factor alpha-receptor activity	positive	0.00484159	50	520	7	0.0134615	0.14	GO:0005018	GO:MF	20208	1209	GO:0005017
S. gordonii	placental growth factor receptor activity	positive	0.00484159	50	520	7	0.0134615	0.14	GO:0036332	GO:MF	20208	4898	GO:0004714
S. gordonii	macrophage colony-stimulating factor receptor activity	positive	0.00484159	50	520	7	0.0134615	0.14	GO:0005011	GO:MF	20208	1207	GO:0004714
S. gordonii	insulin receptor activity	positive	0.00484159	50	520	7	0.0134615	0.14	GO:0005009	GO:MF	20208	1205	GO:0004714;GO:0016500
S. gordonii	hepatocyte growth factor receptor activity	positive	0.00484159	50	520	7	0.0134615	0.14	GO:0005008	GO:MF	20208	1204	GO:0004714
S. gordonii	GPI-linked ephrin receptor activity	positive	0.00484159	50	520	7	0.0134615	0.14	GO:0005004	GO:MF	20208	1200	GO:0005003
S. gordonii	calcium channel inhibitor activity	positive	0.00484159	13	520	4	0.00769231	0.307692	GO:0019855	GO:MF	20208	3441	GO:0005246;GO:0008200
S. gordonii	brain-derived neurotrophic factor receptor activity	positive	0.00484159	50	520	7	0.0134615	0.14	GO:0060175	GO:MF	20208	7659	GO:0004714;GO:0005030
S. gordonii	boss receptor activity	positive	0.00484159	50	520	7	0.0134615	0.14	GO:0008288	GO:MF	20208	1605	GO:0004714
S. gordonii	protein sequestering activity	positive	0.00495173	36	520	6	0.0115385	0.166667	GO:0140311	GO:MF	20208	9265	GO:0140313
S. gordonii	actin filament organization	positive	0.00499782	457	504	24	0.047619	0.0525164	GO:0007015	GO:BP	20972	2491	GO:0030036;GO:0097435
S. gordonii	regulation of lymphocyte migration	positive	0.00512933	72	504	8	0.015873	0.111111	GO:2000401	GO:BP	20972	23836	GO:0071675;GO:0072676
S. gordonii	platelet-derived growth factor receptor activity	positive	0.00513716	51	520	7	0.0134615	0.137255	GO:0005017	GO:MF	20208	1208	GO:0004714
S. gordonii	platelet-derived growth factor beta-receptor activity	positive	0.00513716	51	520	7	0.0134615	0.137255	GO:0005019	GO:MF	20208	1210	GO:0005017
S. gordonii	fibroblast growth factor receptor activity	positive	0.00513716	51	520	7	0.0134615	0.137255	GO:0005007	GO:MF	20208	1203	GO:0004714
S. gordonii	epidermal growth factor receptor activity	positive	0.00513716	51	520	7	0.0134615	0.137255	GO:0005006	GO:MF	20208	1202	GO:0004714
S. gordonii	amylase activity	positive	0.00520505	6	520	3	0.00576923	0.5	GO:0016160	GO:MF	20208	2633	GO:0004553
S. gordonii	positive regulation of inflammatory response	positive	0.00525307	153	504	12	0.0238095	0.0784314	GO:0050729	GO:BP	20972	12369	GO:0006954;GO:0031349;GO:0032103;GO:0050727
S. gordonii	Signaling by Interleukins	positive	0.00526011	476	388	34	0.0876289	0.0714286	REAC:R-HSA-449147	REAC	11056	2358	REAC:R-HSA-1280215
S. gordonii	vascular endothelial growth factor receptor activity	positive	0.00528315	52	520	7	0.0134615	0.134615	GO:0005021	GO:MF	20208	1212	GO:0004714
S. gordonii	protein-hormone receptor activity	positive	0.00528315	68	520	8	0.0153846	0.117647	GO:0016500	GO:MF	20208	2738	GO:0038023
S. gordonii	protein tag activity	positive	0.00528315	14	520	4	0.00769231	0.285714	GO:0031386	GO:MF	20208	3826	GO:0141047
S. gordonii	neurotrophin receptor activity	positive	0.00528315	52	520	7	0.0134615	0.134615	GO:0005030	GO:MF	20208	1216	GO:0038023
S. gordonii	molecular tag activity	positive	0.00528315	14	520	4	0.00769231	0.285714	GO:0141047	GO:MF	20208	9594	GO:0003674
S. gordonii	insulin-like growth factor receptor activity	positive	0.00528315	52	520	7	0.0134615	0.134615	GO:0005010	GO:MF	20208	1206	GO:0004714
S. gordonii	chloride ion binding	positive	0.00528315	14	520	4	0.00769231	0.285714	GO:0031404	GO:MF	20208	3829	GO:0043168
S. gordonii	negative regulation of transport	positive	0.00531844	404	504	22	0.0436508	0.0544554	GO:0051051	GO:BP	20972	12590	GO:0006810;GO:0048519;GO:0051049
S. gordonii	Purine catabolism	positive	0.00552086	14	388	5	0.0128866	0.357143	REAC:R-HSA-74259	REAC	11056	1896	REAC:R-HSA-8956319
S. gordonii	Nucleotide catabolism	positive	0.00552086	31	388	7	0.0180412	0.225806	REAC:R-HSA-8956319	REAC	11056	1689	REAC:R-HSA-15869
S. gordonii	Digestion	positive	0.00552086	22	388	6	0.0154639	0.272727	REAC:R-HSA-8935690	REAC	11056	779	REAC:R-HSA-8963743
S. gordonii	Chaperone Mediated Autophagy	positive	0.00552086	22	388	6	0.0154639	0.272727	REAC:R-HSA-9613829	REAC	11056	361	REAC:R-HSA-9612973
S. gordonii	regulation of extracellular matrix disassembly	positive	0.00565418	15	504	4	0.00793651	0.266667	GO:0010715	GO:BP	20972	4147	GO:0022617;GO:1903053
S. gordonii	purine-containing compound salvage	positive	0.00565418	15	504	4	0.00793651	0.266667	GO:0043101	GO:BP	20972	9865	GO:0043094;GO:0072522
S. gordonii	lipid catabolic process	positive	0.00565878	352	504	20	0.0396825	0.0568182	GO:0016042	GO:BP	20972	4834	GO:0006629;GO:0009056
S. gordonii	platelet-derived growth factor receptor-alpha signaling pathway	positive	0.00570266	56	504	7	0.0138889	0.125	GO:0035790	GO:BP	20972	8653	GO:0048008
S. gordonii	metencephalon development	positive	0.00570266	112	504	10	0.0198413	0.0892857	GO:0022037	GO:BP	20972	6155	GO:0030902;GO:0048856
S. gordonii	lymphocyte migration	positive	0.00570266	112	504	10	0.0198413	0.0892857	GO:0072676	GO:BP	20972	16314	GO:0071674
S. gordonii	transmembrane-ephrin receptor activity	positive	0.00586675	53	520	7	0.0134615	0.132075	GO:0005005	GO:MF	20208	1201	GO:0005003
S. gordonii	regulation of actin filament-based process	positive	0.00621025	382	504	21	0.0416667	0.0549738	GO:0032970	GO:BP	20972	7440	GO:0030029;GO:0050794
S. gordonii	brain-derived neurotrophic factor receptor signaling pathway	positive	0.00630913	57	504	7	0.0138889	0.122807	GO:0031547	GO:BP	20972	6749	GO:0007169
S. gordonii	ephrin receptor activity	positive	0.00644501	54	520	7	0.0134615	0.12963	GO:0005003	GO:MF	20208	1199	GO:0004714
S. gordonii	reactive oxygen species metabolic process	positive	0.00658713	228	504	15	0.0297619	0.0657895	GO:0072593	GO:BP	20972	16278	GO:0008152
S. gordonii	lipase inhibitor activity	positive	0.00667052	15	520	4	0.00769231	0.266667	GO:0055102	GO:MF	20208	7648	GO:0004857
S. gordonii	carbonate dehydratase activity	positive	0.00667052	15	520	4	0.00769231	0.266667	GO:0004089	GO:MF	20208	556	GO:0016836
S. gordonii	purine ribonucleoside salvage	positive	0.00675387	7	504	3	0.00595238	0.428571	GO:0006166	GO:BP	20972	1897	GO:0043101;GO:0043174;GO:0046129
S. gordonii	dTMP metabolic process	positive	0.00675387	7	504	3	0.00595238	0.428571	GO:0046073	GO:BP	20972	11069	GO:0009176;GO:0009219
S. gordonii	nucleoside triphosphate metabolic process	positive	0.00676665	279	504	17	0.0337302	0.0609319	GO:0009141	GO:BP	20972	3158	GO:0006753
S. gordonii	regulation of extracellular matrix organization	positive	0.00691944	58	504	7	0.0138889	0.12069	GO:1903053	GO:BP	20972	21151	GO:0030198;GO:0051128
S. gordonii	leukocyte migration	positive	0.00693527	386	504	21	0.0416667	0.0544041	GO:0050900	GO:BP	20972	12479	GO:0002376;GO:0016477
S. gordonii	cellular respiration	positive	0.00693527	332	504	19	0.0376984	0.0572289	GO:0045333	GO:BP	20972	10591	GO:0015980
S. gordonii	SARS-CoV-1 Infection	positive	0.00694874	140	388	15	0.0386598	0.107143	REAC:R-HSA-9678108	REAC	11056	2200	REAC:R-HSA-9679506
S. gordonii	Nucleotide-binding domain, leucine rich repeat containing receptor (NLR) signaling pathways	positive	0.00694874	55	388	9	0.0231959	0.163636	REAC:R-HSA-168643	REAC	11056	1693	REAC:R-HSA-168249
S. gordonii	Diseases of carbohydrate metabolism	positive	0.00694874	33	388	7	0.0180412	0.212121	REAC:R-HSA-5663084	REAC	11056	801	REAC:R-HSA-5668914
S. gordonii	2'-deoxyribonucleotide metabolic process	positive	0.00696464	42	504	6	0.0119048	0.142857	GO:0009394	GO:BP	20972	3307	GO:0009262
S. gordonii	synapse pruning	positive	0.00698526	16	504	4	0.00793651	0.25	GO:0098883	GO:BP	20972	17688	GO:0050808;GO:0150146
S. gordonii	purine deoxyribonucleotide metabolic process	positive	0.00698526	16	504	4	0.00793651	0.25	GO:0009151	GO:BP	20972	3168	GO:0006163;GO:0009394
S. gordonii	glucose metabolic process	positive	0.00698526	182	504	13	0.0257937	0.0714286	GO:0006006	GO:BP	20972	1790	GO:0019318
S. gordonii	cellular response to aldehyde	positive	0.00698526	16	504	4	0.00793651	0.25	GO:0110096	GO:BP	20972	18146	GO:1901701
S. gordonii	RNA polymerase II CTD heptapeptide repeat peptidyl-prolyl isomerase activity	positive	0.00704231	40	520	6	0.0115385	0.15	GO:0140838	GO:MF	20208	9500	GO:0003755;GO:0140994
S. gordonii	RNA polymerase II CTD heptapeptide repeat P6 isomerase activity	positive	0.00704231	40	520	6	0.0115385	0.15	GO:0140840	GO:MF	20208	9502	GO:0140838
S. gordonii	RNA polymerase II CTD heptapeptide repeat P3 isomerase activity	positive	0.00704231	40	520	6	0.0115385	0.15	GO:0140839	GO:MF	20208	9501	GO:0140838
S. gordonii	Metabolism of carbohydrates and carbohydrate derivatives	positive	0.0070473	279	388	23	0.0592784	0.0824373	REAC:R-HSA-71387	REAC	11056	1484	REAC:R-HSA-1430728
S. gordonii	protein homooligomerization	positive	0.0070739	206	504	14	0.0277778	0.0679612	GO:0051260	GO:BP	20972	12709	GO:0051259
S. gordonii	deoxyribose phosphate catabolic process	positive	0.00710651	28	504	5	0.00992063	0.178571	GO:0046386	GO:BP	20972	11310	GO:0006796;GO:0046434;GO:1901136
S. gordonii	deoxyribonucleotide catabolic process	positive	0.00710651	28	504	5	0.00992063	0.178571	GO:0009264	GO:BP	20972	3273	GO:0009166;GO:0009262;GO:1901136
S. gordonii	extracellular matrix organization	positive	0.00711271	307	504	18	0.0357143	0.0586319	GO:0030198	GO:BP	20972	6272	GO:0043062;GO:0045229
S. gordonii	RAS processing	positive	0.00736548	24	388	6	0.0154639	0.25	REAC:R-HSA-9648002	REAC	11056	1916	REAC:R-HSA-5673001
S. gordonii	Late endosomal microautophagy	positive	0.00736548	34	388	7	0.0180412	0.205882	REAC:R-HSA-9615710	REAC	11056	1359	REAC:R-HSA-9612973
S. gordonii	Apoptosis	positive	0.00736548	176	388	17	0.0438144	0.0965909	REAC:R-HSA-109581	REAC	11056	166	REAC:R-HSA-5357801
S. gordonii	extracellular structure organization	positive	0.0073718	308	504	18	0.0357143	0.0584416	GO:0043062	GO:BP	20972	9846	GO:0016043
S. gordonii	collagen-activated tyrosine kinase receptor signaling pathway	positive	0.0074216	59	504	7	0.0138889	0.118644	GO:0038063	GO:BP	20972	9057	GO:0007169;GO:0038065
S. gordonii	purine ribonucleoside triphosphate metabolic process	positive	0.00748533	257	504	16	0.031746	0.0622568	GO:0009205	GO:BP	20972	3217	GO:0009144
S. gordonii	peroxidase activity	positive	0.00756514	56	520	7	0.0134615	0.125	GO:0004601	GO:MF	20208	882	GO:0016209;GO:0016684
S. gordonii	external encapsulating structure organization	positive	0.007582	309	504	18	0.0357143	0.0582524	GO:0045229	GO:BP	20972	10571	GO:0016043
S. gordonii	positive regulation of substrate adhesion-dependent cell spreading	positive	0.00763799	43	504	6	0.0119048	0.139535	GO:1900026	GO:BP	20972	19109	GO:0010811;GO:0034446;GO:1900024
S. gordonii	deoxyribonucleotide metabolic process	positive	0.00763799	43	504	6	0.0119048	0.139535	GO:0009262	GO:BP	20972	3271	GO:0009117;GO:1901135
S. gordonii	postsynapse organization	positive	0.00771781	233	504	15	0.0297619	0.0643777	GO:0099173	GO:BP	20972	17836	GO:0016043;GO:0050808
S. gordonii	peptidyl-tyrosine phosphorylation	positive	0.00771781	139	504	11	0.0218254	0.0791367	GO:0018108	GO:BP	20972	5072	GO:0006468;GO:0018212
S. gordonii	cellular response to oxidative stress	positive	0.00771781	233	504	15	0.0297619	0.0643777	GO:0034599	GO:BP	20972	8109	GO:0006979;GO:0062197
S. gordonii	Purinergic signaling in leishmaniasis infection	positive	0.00773193	25	388	6	0.0154639	0.24	REAC:R-HSA-9660826	REAC	11056	1899	REAC:R-HSA-9664424
S. gordonii	Cell recruitment (pro-inflammatory response)	positive	0.00773193	25	388	6	0.0154639	0.24	REAC:R-HSA-9664424	REAC	11056	342	REAC:R-HSA-9658195
S. gordonii	Assembly Of The HIV Virion	positive	0.00773193	16	388	5	0.0128866	0.3125	REAC:R-HSA-175474	REAC	11056	180	REAC:R-HSA-162599
S. gordonii	carboxylic acid biosynthetic process	positive	0.00775928	310	504	18	0.0357143	0.0580645	GO:0046394	GO:BP	20972	11314	GO:0016053;GO:0019752
S. gordonii	positive regulation of cytoskeleton organization	positive	0.0080892	186	504	13	0.0257937	0.0698925	GO:0051495	GO:BP	20972	12837	GO:0007010;GO:0010638;GO:0051493
S. gordonii	nucleotidase activity	positive	0.00817247	16	520	4	0.00769231	0.25	GO:0008252	GO:MF	20208	1587	GO:0016791
S. gordonii	insulin-like growth factor receptor binding	positive	0.00817247	16	520	4	0.00769231	0.25	GO:0005159	GO:MF	20208	1289	GO:0005102
S. gordonii	hydrolase activity, hydrolyzing O-glycosyl compounds	positive	0.00817247	93	520	9	0.0173077	0.0967742	GO:0004553	GO:MF	20208	842	GO:0016798
S. gordonii	hydrolase activity, acting on glycosyl bonds	positive	0.00817247	133	520	11	0.0211538	0.0827068	GO:0016798	GO:MF	20208	2901	GO:0016787
S. gordonii	purine ribonucleoside diphosphate metabolic process	positive	0.00829281	119	504	10	0.0198413	0.0840336	GO:0009179	GO:BP	20972	3193	GO:0009135;GO:0009185
S. gordonii	purine nucleoside diphosphate metabolic process	positive	0.00829281	119	504	10	0.0198413	0.0840336	GO:0009135	GO:BP	20972	3152	GO:0009132
S. gordonii	protein tyrosine kinase binding	positive	0.00831124	113	520	10	0.0192308	0.0884956	GO:1990782	GO:MF	20208	10056	GO:0019901
S. gordonii	regulation of humoral immune response	positive	0.00831762	44	504	6	0.0119048	0.136364	GO:0002920	GO:BP	20972	1384	GO:0006959;GO:0050776
S. gordonii	cerebellum morphogenesis	positive	0.00831762	44	504	6	0.0119048	0.136364	GO:0021587	GO:BP	20972	5763	GO:0009653;GO:0021549;GO:0021575
S. gordonii	actin filament severing	positive	0.00834526	17	504	4	0.00793651	0.235294	GO:0051014	GO:BP	20972	12569	GO:0030029
S. gordonii	peptidyl-tyrosine modification	positive	0.00835631	141	504	11	0.0218254	0.0780142	GO:0018212	GO:BP	20972	5114	GO:0018193
S. gordonii	organic acid biosynthetic process	positive	0.00835631	313	504	18	0.0357143	0.057508	GO:0016053	GO:BP	20972	4843	GO:0006082;GO:0044283
S. gordonii	oxidoreductase activity, acting on peroxide as acceptor	positive	0.00841059	58	520	7	0.0134615	0.12069	GO:0016684	GO:MF	20208	2814	GO:0016491
S. gordonii	regulation of inflammatory response	positive	0.0085121	395	504	21	0.0416667	0.0531646	GO:0050727	GO:BP	20972	12367	GO:0006954;GO:0031347;GO:0032101
S. gordonii	peptide metabolic process	positive	0.0085121	61	504	7	0.0138889	0.114754	GO:0006518	GO:BP	20972	2130	GO:0008152
S. gordonii	hepatocyte growth factor receptor signaling pathway	positive	0.0085121	61	504	7	0.0138889	0.114754	GO:0048012	GO:BP	20972	11624	GO:0007169
S. gordonii	protein tetramerization	positive	0.00854647	99	504	9	0.0178571	0.0909091	GO:0051262	GO:BP	20972	12711	GO:0051259
S. gordonii	axonogenesis	positive	0.00865797	452	504	23	0.0456349	0.050885	GO:0007409	GO:BP	20972	2769	GO:0048667;GO:0048812;GO:0061564
S. gordonii	positive regulation of cell projection organization	positive	0.00887279	342	504	19	0.0376984	0.0555556	GO:0031346	GO:BP	20972	6681	GO:0030030;GO:0031344;GO:0051130
S. gordonii	negative regulation of defense response	positive	0.00887279	263	504	16	0.031746	0.0608365	GO:0031348	GO:BP	20972	6683	GO:0006952;GO:0031347;GO:0048585
S. gordonii	ADP catabolic process	positive	0.00904834	100	504	9	0.0178571	0.09	GO:0046032	GO:BP	20972	11028	GO:0009154;GO:0009181;GO:0046031
S. gordonii	negative regulation of protein-containing complex assembly	positive	0.00913633	143	504	11	0.0218254	0.0769231	GO:0031333	GO:BP	20972	6671	GO:0043254;GO:0051129;GO:0065003
S. gordonii	regulation of antimicrobial peptide production	positive	0.00915362	8	504	3	0.00595238	0.375	GO:0002784	GO:BP	20972	1249	GO:0002700;GO:0002759;GO:0002775
S. gordonii	purine nucleoside catabolic process	positive	0.00915362	8	504	3	0.00595238	0.375	GO:0006152	GO:BP	20972	1891	GO:0009164;GO:0042278;GO:0072523
S. gordonii	positive regulation of protein K63-linked ubiquitination	positive	0.00915362	8	504	3	0.00595238	0.375	GO:1902523	GO:BP	20972	20806	GO:0070534;GO:1900044;GO:1902916
S. gordonii	positive regulation of microglial cell activation	positive	0.00915362	8	504	3	0.00595238	0.375	GO:1903980	GO:BP	20972	21791	GO:0001774;GO:0043032;GO:0150078;GO:1903978
S. gordonii	positive regulation of leukocyte proliferation	positive	0.00915362	166	504	12	0.0238095	0.0722892	GO:0070665	GO:BP	20972	15123	GO:0008284;GO:0070661;GO:0070663
S. gordonii	positive regulation of amyloid-beta clearance	positive	0.00915362	8	504	3	0.00595238	0.375	GO:1900223	GO:BP	20972	19249	GO:0051240;GO:0097242;GO:1900221
S. gordonii	nucleobase-containing small molecule interconversion	positive	0.00915362	8	504	3	0.00595238	0.375	GO:0015949	GO:BP	20972	4791	GO:0055086
S. gordonii	heme B biosynthetic process	positive	0.00915362	8	504	3	0.00595238	0.375	GO:0006785	GO:BP	20972	2343	GO:0006783
S. gordonii	Metabolism of Angiotensinogen to Angiotensins	positive	0.00916569	17	388	5	0.0128866	0.294118	REAC:R-HSA-2022377	REAC	11056	1480	REAC:R-HSA-2980736
S. gordonii	Digestion and absorption	positive	0.00916569	26	388	6	0.0154639	0.230769	REAC:R-HSA-8963743	REAC	11056	780	REAC:0000000
S. gordonii	response to oxygen levels	positive	0.00920606	317	504	18	0.0357143	0.0567823	GO:0070482	GO:BP	20972	15030	GO:0009628
S. gordonii	chemotaxis	positive	0.00940724	456	504	23	0.0456349	0.0504386	GO:0006935	GO:BP	20972	2443	GO:0042221;GO:0042330
S. gordonii	positive regulation of cell-substrate adhesion	positive	0.00940735	122	504	10	0.0198413	0.0819672	GO:0010811	GO:BP	20972	4217	GO:0010810;GO:0031589;GO:0045785
S. gordonii	regulation of neuron apoptotic process	positive	0.00945529	240	504	15	0.0297619	0.0625	GO:0043523	GO:BP	20972	10072	GO:0042981;GO:0051402
S. gordonii	protein processing	positive	0.00945529	215	504	14	0.0277778	0.0651163	GO:0016485	GO:BP	20972	4981	GO:0006508;GO:0051604
S. gordonii	developmental maturation	positive	0.00973167	346	504	19	0.0376984	0.0549133	GO:0021700	GO:BP	20972	5875	GO:0032502
S. gordonii	taxis	positive	0.00980381	458	504	23	0.0456349	0.0502183	GO:0042330	GO:BP	20972	9447	GO:0009605;GO:0040011
S. gordonii	positive regulation of protein localization to membrane	positive	0.00996101	82	504	8	0.015873	0.097561	GO:1905477	GO:BP	20972	22871	GO:0048522;GO:0072657;GO:1903829;GO:1905475
S. gordonii	hydrogen peroxide catabolic process	positive	0.00999319	31	504	5	0.00992063	0.16129	GO:0042744	GO:BP	20972	9683	GO:0009056;GO:0042743
S. gordonii	cell junction disassembly	positive	0.00999319	31	504	5	0.00992063	0.16129	GO:0150146	GO:BP	20972	18905	GO:0022411;GO:0034330
S. gordonii	regulation of leukocyte cell-cell adhesion	positive	0.0101297	375	504	20	0.0396825	0.0533333	GO:1903037	GO:BP	20972	21140	GO:0007159;GO:0022407
S. gordonii	regulation of protein localization to membrane	positive	0.0102409	169	504	12	0.0238095	0.0710059	GO:1905475	GO:BP	20972	22869	GO:0032880;GO:0060341;GO:0072657
S. gordonii	positive regulation of lymphocyte proliferation	positive	0.0102478	146	504	11	0.0218254	0.0753425	GO:0050671	GO:BP	20972	12346	GO:0032946;GO:0046651;GO:0050670;GO:0051251
S. gordonii	peptidyl-proline 4-dioxygenase activity	positive	0.0102572	8	520	3	0.00576923	0.375	GO:0031545	GO:MF	20208	3854	GO:0031543
S. gordonii	purine ribonucleoside diphosphate catabolic process	positive	0.0104858	103	504	9	0.0178571	0.0873786	GO:0009181	GO:BP	20972	3195	GO:0009137;GO:0009179;GO:0009191
S. gordonii	purine nucleoside diphosphate catabolic process	positive	0.0104858	103	504	9	0.0178571	0.0873786	GO:0009137	GO:BP	20972	3154	GO:0009134;GO:0009135
S. gordonii	primary alcohol metabolic process	positive	0.0104858	103	504	9	0.0178571	0.0873786	GO:0034308	GO:BP	20972	7989	GO:0006066
S. gordonii	regulation of protein transport	positive	0.0106009	433	504	22	0.0436508	0.0508083	GO:0051223	GO:BP	20972	12679	GO:0015031;GO:0051049;GO:0070201
S. gordonii	neuron recognition	positive	0.0106911	47	504	6	0.0119048	0.12766	GO:0008038	GO:BP	20972	2960	GO:0008037;GO:0048666
S. gordonii	hindbrain morphogenesis	positive	0.0106911	47	504	6	0.0119048	0.12766	GO:0021575	GO:BP	20972	5751	GO:0009653;GO:0030902
S. gordonii	terpenoid metabolic process	positive	0.0110738	104	504	9	0.0178571	0.0865385	GO:0006721	GO:BP	20972	2303	GO:0006720
S. gordonii	positive regulation of T cell proliferation	positive	0.0110738	104	504	9	0.0178571	0.0865385	GO:0042102	GO:BP	20972	9328	GO:0042098;GO:0042129;GO:0050671;GO:0050870
S. gordonii	acute inflammatory response	positive	0.0110738	104	504	9	0.0178571	0.0865385	GO:0002526	GO:BP	20972	1006	GO:0006954
S. gordonii	receptor tyrosine kinase binding	positive	0.0111752	79	520	8	0.0153846	0.101266	GO:0030971	GO:MF	20208	3789	GO:0005102;GO:1990782
S. gordonii	carboxylic ester hydrolase activity	positive	0.0111752	161	520	12	0.0230769	0.0745342	GO:0052689	GO:MF	20208	7487	GO:0016788
S. gordonii	positive regulation of mononuclear cell proliferation	positive	0.0111761	148	504	11	0.0218254	0.0743243	GO:0032946	GO:BP	20972	7419	GO:0032943;GO:0032944;GO:0070665
S. gordonii	extrinsic apoptotic signaling pathway via death domain receptors	positive	0.0112448	84	504	8	0.015873	0.0952381	GO:0008625	GO:BP	20972	3074	GO:0097191
S. gordonii	peptidyl-prolyl cis-trans isomerase activity	positive	0.0112536	45	520	6	0.0115385	0.133333	GO:0003755	GO:MF	20208	344	GO:0016859;GO:0140096
S. gordonii	peptidoglycan binding	positive	0.0113264	18	520	4	0.00769231	0.222222	GO:0042834	GO:MF	20208	5087	GO:0005539
S. gordonii	regulation of production of molecular mediator of immune response	positive	0.0115402	196	504	13	0.0257937	0.0663265	GO:0002700	GO:BP	20972	1172	GO:0002440;GO:0002697;GO:0010468
S. gordonii	vascular endothelial growth factor receptor signaling pathway	positive	0.0117113	105	504	9	0.0178571	0.0857143	GO:0048010	GO:BP	20972	11622	GO:0007169
S. gordonii	pyridine-containing compound catabolic process	positive	0.0117113	105	504	9	0.0178571	0.0857143	GO:0072526	GO:BP	20972	16250	GO:0009056;GO:0072524
S. gordonii	smooth muscle cell migration	positive	0.0122248	66	504	7	0.0138889	0.106061	GO:0014909	GO:BP	20972	4551	GO:0014812
S. gordonii	protein-membrane adaptor activity	positive	0.0123341	46	520	6	0.0115385	0.130435	GO:0043495	GO:MF	20208	5196	GO:0030674
S. gordonii	response to erythropoietin	positive	0.0123803	9	504	3	0.00595238	0.333333	GO:0036017	GO:BP	20972	8783	GO:0034097
S. gordonii	microglial cell proliferation	positive	0.0123803	9	504	3	0.00595238	0.333333	GO:0061518	GO:BP	20972	14429	GO:0014009;GO:0061517
S. gordonii	heme O biosynthetic process	positive	0.0123803	9	504	3	0.00595238	0.333333	GO:0048034	GO:BP	20972	11634	GO:0006783
S. gordonii	cellular response to erythropoietin	positive	0.0123803	9	504	3	0.00595238	0.333333	GO:0036018	GO:BP	20972	8784	GO:0036017;GO:0071345
S. gordonii	antibacterial peptide production	positive	0.0123803	9	504	3	0.00595238	0.333333	GO:0002778	GO:BP	20972	1243	GO:0002775;GO:0019731
S. gordonii	transmembrane receptor protein tyrosine kinase activity	positive	0.0125583	63	520	7	0.0134615	0.111111	GO:0004714	GO:MF	20208	970	GO:0004713;GO:0019199
S. gordonii	pyruvate metabolic process	positive	0.0126237	128	504	10	0.0198413	0.078125	GO:0006090	GO:BP	20972	1852	GO:0032787
S. gordonii	nucleobase metabolic process	positive	0.0126589	33	504	5	0.00992063	0.151515	GO:0009112	GO:BP	20972	3131	GO:0055086
S. gordonii	positive regulation of organelle organization	positive	0.0128459	499	504	24	0.047619	0.0480962	GO:0010638	GO:BP	20972	4097	GO:0006996;GO:0033043;GO:0051130
S. gordonii	leukocyte cell-cell adhesion	positive	0.0130355	413	504	21	0.0416667	0.0508475	GO:0007159	GO:BP	20972	2589	GO:0098609
S. gordonii	platelet-derived growth factor receptor signaling pathway	positive	0.0130501	107	504	9	0.0178571	0.0841121	GO:0048008	GO:BP	20972	11620	GO:0007169
S. gordonii	protein disulfide isomerase activity	positive	0.0130727	19	520	4	0.00769231	0.210526	GO:0003756	GO:MF	20208	345	GO:0016864;GO:0140096
S. gordonii	phosphotyrosine residue binding	positive	0.0130727	47	520	6	0.0115385	0.12766	GO:0001784	GO:MF	20208	237	GO:0045309
S. gordonii	metallodipeptidase activity	positive	0.0130727	9	520	3	0.00576923	0.333333	GO:0070573	GO:MF	20208	7950	GO:0008235;GO:0016805
S. gordonii	intramolecular oxidoreductase activity, transposing S-S bonds	positive	0.0130727	19	520	4	0.00769231	0.210526	GO:0016864	GO:MF	20208	2954	GO:0016860
S. gordonii	hemoglobin binding	positive	0.0130727	9	520	3	0.00576923	0.333333	GO:0030492	GO:MF	20208	3648	GO:0005515
S. gordonii	exopeptidase activity	positive	0.0130727	102	520	9	0.0173077	0.0882353	GO:0008238	GO:MF	20208	1581	GO:0008233
S. gordonii	aldehyde-lyase activity	positive	0.0130727	9	520	3	0.00576923	0.333333	GO:0016832	GO:MF	20208	2927	GO:0016830
S. gordonii	regulation of wound healing	positive	0.0132059	129	504	10	0.0198413	0.0775194	GO:0061041	GO:BP	20972	14103	GO:0042060;GO:1903034
S. gordonii	regulation of proteasomal protein catabolic process	positive	0.0133766	200	504	13	0.0257937	0.065	GO:0061136	GO:BP	20972	14184	GO:0010498;GO:0042176
S. gordonii	regulation of T cell activation	positive	0.0133791	386	504	20	0.0396825	0.0518135	GO:0050863	GO:BP	20972	12448	GO:0042110;GO:0051249
S. gordonii	gliogenesis	positive	0.0135491	331	504	18	0.0357143	0.0543807	GO:0042063	GO:BP	20972	9314	GO:0022008
S. gordonii	glycerol metabolic process	positive	0.0136014	20	504	4	0.00793651	0.2	GO:0006071	GO:BP	20972	1836	GO:0005975;GO:0019751
S. gordonii	positive regulation of protein ubiquitination	positive	0.0137107	108	504	9	0.0178571	0.0833333	GO:0031398	GO:BP	20972	6698	GO:0016567;GO:0031396;GO:1903322
S. gordonii	regulation of leukocyte migration	positive	0.0137827	226	504	14	0.0277778	0.0619469	GO:0002685	GO:BP	20972	1157	GO:0002682;GO:0030334;GO:0050900
S. gordonii	antigen processing and presentation of peptide antigen	positive	0.0139373	68	504	7	0.0138889	0.102941	GO:0048002	GO:BP	20972	11616	GO:0019882
S. gordonii	antibacterial humoral response	positive	0.0139373	68	504	7	0.0138889	0.102941	GO:0019731	GO:BP	20972	5619	GO:0019730;GO:0042742
S. gordonii	cis-trans isomerase activity	positive	0.0141238	48	520	6	0.0115385	0.125	GO:0016859	GO:MF	20208	2949	GO:0016853
S. gordonii	negative regulation of cell projection organization	positive	0.0146955	178	504	12	0.0238095	0.0674157	GO:0031345	GO:BP	20972	6680	GO:0030030;GO:0031344;GO:0051129
S. gordonii	negative regulation of ERK1 and ERK2 cascade	positive	0.0151056	69	504	7	0.0138889	0.101449	GO:0070373	GO:BP	20972	14977	GO:0043409;GO:0070371;GO:0070372
S. gordonii	regulation of ATP-dependent activity	positive	0.0152132	51	504	6	0.0119048	0.117647	GO:0043462	GO:BP	20972	10034	GO:0065009
S. gordonii	Rac protein signal transduction	positive	0.0152132	51	504	6	0.0119048	0.117647	GO:0016601	GO:BP	20972	5005	GO:0007264
S. gordonii	positive regulation of leukocyte activation	positive	0.0152132	363	504	19	0.0376984	0.0523416	GO:0002696	GO:BP	20972	1168	GO:0002684;GO:0002694;GO:0045321;GO:0050867
S. gordonii	positive regulation of adaptive immune response	positive	0.0152132	132	504	10	0.0198413	0.0757576	GO:0002821	GO:BP	20972	1285	GO:0002250;GO:0002819;GO:0050778
S. gordonii	positive regulation of T cell activation	positive	0.0153676	255	504	15	0.0297619	0.0588235	GO:0050870	GO:BP	20972	12455	GO:0042110;GO:0050863;GO:0051251;GO:1903039
S. gordonii	metabolic compound salvage	positive	0.0157914	35	504	5	0.00992063	0.142857	GO:0043094	GO:BP	20972	9859	GO:0009058
S. gordonii	positive regulation of humoral immune response	positive	0.0159113	21	504	4	0.00793651	0.190476	GO:0002922	GO:BP	20972	1386	GO:0002920;GO:0006959;GO:0050778
S. gordonii	podosome assembly	positive	0.0159113	21	504	4	0.00793651	0.190476	GO:0071800	GO:BP	20972	15771	GO:0065003;GO:0140694
S. gordonii	ketone metabolic process	positive	0.0159793	205	504	13	0.0257937	0.0634146	GO:0042180	GO:BP	20972	9366	GO:0008152
S. gordonii	virion attachment to host cell	positive	0.0161094	10	504	3	0.00595238	0.3	GO:0019062	GO:BP	20972	5237	GO:0019058;GO:0044650
S. gordonii	protoporphyrinogen IX biosynthetic process	positive	0.0161094	10	504	3	0.00595238	0.3	GO:0006782	GO:BP	20972	2340	GO:0006779;GO:0006783;GO:0046501
S. gordonii	positive regulation of receptor clustering	positive	0.0161094	10	504	3	0.00595238	0.3	GO:1903911	GO:BP	20972	21736	GO:0043113;GO:1903909;GO:1905477
S. gordonii	positive regulation of podosome assembly	positive	0.0161094	10	504	3	0.00595238	0.3	GO:0071803	GO:BP	20972	15774	GO:0031334;GO:0071800;GO:0071801;GO:1902117
S. gordonii	diterpenoid metabolic process	positive	0.0161094	90	504	8	0.015873	0.0888889	GO:0016101	GO:BP	20972	4875	GO:0006721
S. gordonii	regulation of establishment of protein localization	positive	0.0162875	481	504	23	0.0456349	0.047817	GO:0070201	GO:BP	20972	14877	GO:0032880;GO:0045184
S. gordonii	hindbrain development	positive	0.0163368	157	504	11	0.0218254	0.0700637	GO:0030902	GO:BP	20972	6511	GO:0007420;GO:0048856
S. gordonii	regulation of T cell migration	positive	0.0163736	52	504	6	0.0119048	0.115385	GO:2000404	GO:BP	20972	23839	GO:0072678;GO:2000401
S. gordonii	manganese ion binding	positive	0.0166534	67	520	7	0.0134615	0.104478	GO:0030145	GO:MF	20208	3559	GO:0046914
S. gordonii	regulation of cell junction assembly	positive	0.0167552	258	504	15	0.0297619	0.0581395	GO:1901888	GO:BP	20972	20377	GO:0034329;GO:0044087;GO:0051128
S. gordonii	Glycolysis / Gluconeogenesis	positive	0.0169582	67	350	10	0.0285714	0.149254	KEGG:00010	KEGG	8716	2	KEGG:00000
S. gordonii	vascular endothelial growth factor signaling pathway	positive	0.0169728	91	504	8	0.015873	0.0879121	GO:0038084	GO:BP	20972	9061	GO:0007169;GO:0035924
S. gordonii	fatty acid metabolic process	positive	0.0169728	396	504	20	0.0396825	0.0505051	GO:0006631	GO:BP	20972	2221	GO:0006629;GO:0032787
S. gordonii	cell maturation	positive	0.0169728	207	504	13	0.0257937	0.0628019	GO:0048469	GO:BP	20972	11921	GO:0048468;GO:0048869;GO:0071695
S. gordonii	regulation of actin cytoskeleton organization	positive	0.0170056	340	504	18	0.0357143	0.0529412	GO:0032956	GO:BP	20972	7427	GO:0030036;GO:0032970;GO:0051493
S. gordonii	energy derivation by oxidation of organic compounds	positive	0.0170056	425	504	21	0.0416667	0.0494118	GO:0015980	GO:BP	20972	4818	GO:0006091
S. gordonii	cellular response to hypoxia	positive	0.0171328	135	504	10	0.0198413	0.0740741	GO:0071456	GO:BP	20972	15552	GO:0001666;GO:0033554;GO:0036294
S. gordonii	cellular response to vascular endothelial growth factor stimulus	positive	0.0175428	113	504	9	0.0178571	0.079646	GO:0035924	GO:BP	20972	8734	GO:0071363
S. gordonii	hydrogen peroxide metabolic process	positive	0.017659	53	504	6	0.0119048	0.113208	GO:0042743	GO:BP	20972	9682	GO:0072593
S. gordonii	glial cell proliferation	positive	0.017659	53	504	6	0.0119048	0.113208	GO:0014009	GO:BP	20972	4367	GO:0008283;GO:0042063
S. gordonii	haptoglobin binding	positive	0.0177071	10	520	3	0.00576923	0.3	GO:0031720	GO:MF	20208	3901	GO:0005515
S. gordonii	G-rich strand telomeric DNA binding	positive	0.0177071	10	520	3	0.00576923	0.3	GO:0098505	GO:MF	20208	8373	GO:0043047
S. gordonii	scaffold protein binding	positive	0.0177419	68	520	7	0.0134615	0.102941	GO:0097110	GO:MF	20208	8305	GO:0005515
S. gordonii	axon guidance	positive	0.0177574	234	504	14	0.0277778	0.0598291	GO:0007411	GO:BP	20972	2770	GO:0007409;GO:0097485
S. gordonii	striated muscle tissue development	positive	0.0178197	399	504	20	0.0396825	0.0501253	GO:0014706	GO:BP	20972	4426	GO:0060537
S. gordonii	positive regulation of axonogenesis	positive	0.0178197	72	504	7	0.0138889	0.0972222	GO:0050772	GO:BP	20972	12387	GO:0007409;GO:0031346;GO:0050769;GO:0050770
S. gordonii	regulation of systemic arterial blood pressure by circulatory renin-angiotensin	positive	0.0178391	22	504	4	0.00793651	0.181818	GO:0001991	GO:BP	20972	581	GO:0003081
S. gordonii	neuron projection guidance	positive	0.0180116	235	504	14	0.0277778	0.0595745	GO:0097485	GO:BP	20972	17447	GO:0031175;GO:0048812
S. gordonii	protein-disulfide reductase activity	positive	0.0180304	35	520	5	0.00961538	0.142857	GO:0015035	GO:MF	20208	2214	GO:0015036;GO:0140096
S. gordonii	protein tyrosine kinase activity	positive	0.0180304	151	520	11	0.0211538	0.0728477	GO:0004713	GO:MF	20208	969	GO:0004672
S. gordonii	regulation of protein modification by small protein conjugation or removal	positive	0.0186396	236	504	14	0.0277778	0.059322	GO:1903320	GO:BP	20972	21300	GO:0070647;GO:1901873
S. gordonii	midbrain development	positive	0.0186396	93	504	8	0.015873	0.0860215	GO:0030901	GO:BP	20972	6510	GO:0007420;GO:0048856
S. gordonii	positive regulation of cell development	positive	0.0187588	430	504	21	0.0416667	0.0488372	GO:0010720	GO:BP	20972	4152	GO:0045597;GO:0048468;GO:0060284
S. gordonii	execution phase of apoptosis	positive	0.0189894	73	504	7	0.0138889	0.0958904	GO:0097194	GO:BP	20972	17317	GO:0006915;GO:0009987
S. gordonii	receptor-mediated endocytosis	positive	0.0196632	264	504	15	0.0297619	0.0568182	GO:0006898	GO:BP	20972	2421	GO:0006897
S. gordonii	TP53 Regulates Metabolic Genes	positive	0.0197925	81	388	10	0.0257732	0.123457	REAC:R-HSA-5628897	REAC	11056	2549	REAC:R-HSA-3700989
S. gordonii	Activation of BH3-only proteins	positive	0.0197925	30	388	6	0.0154639	0.2	REAC:R-HSA-114452	REAC	11056	83	REAC:R-HSA-109606
S. gordonii	regulation of antimicrobial humoral response	positive	0.0199278	11	504	3	0.00595238	0.272727	GO:0002759	GO:BP	20972	1224	GO:0002831;GO:0002920;GO:0019730;GO:0031347;GO:0032101
S. gordonii	protein folding in endoplasmic reticulum	positive	0.0199278	11	504	3	0.00595238	0.272727	GO:0034975	GO:BP	20972	8169	GO:0006457
S. gordonii	oxaloacetate metabolic process	positive	0.0199278	11	504	3	0.00595238	0.272727	GO:0006107	GO:BP	20972	1865	GO:0043648
S. gordonii	negative regulation of motor neuron apoptotic process	positive	0.0199278	11	504	3	0.00595238	0.272727	GO:2000672	GO:BP	20972	24053	GO:0043524;GO:0097049;GO:2000671
S. gordonii	heme A biosynthetic process	positive	0.0199278	11	504	3	0.00595238	0.272727	GO:0006784	GO:BP	20972	2342	GO:0006783
S. gordonii	deoxyribonucleoside metabolic process	positive	0.0199278	11	504	3	0.00595238	0.272727	GO:0009120	GO:BP	20972	3139	GO:0009116
S. gordonii	antimicrobial peptide production	positive	0.0199278	11	504	3	0.00595238	0.272727	GO:0002775	GO:BP	20972	1240	GO:0002440;GO:0061844
S. gordonii	aldehyde catabolic process	positive	0.0199278	11	504	3	0.00595238	0.272727	GO:0046185	GO:BP	20972	11166	GO:0006081;GO:0009056
S. gordonii	adhesion of symbiont to host cell	positive	0.0199278	11	504	3	0.00595238	0.272727	GO:0044650	GO:BP	20972	10358	GO:0044406
S. gordonii	regulation of angiogenesis	positive	0.0200524	292	504	16	0.031746	0.0547945	GO:0045765	GO:BP	20972	10829	GO:0001525;GO:0022603;GO:1901342
S. gordonii	regulation of synapse assembly	positive	0.0201347	163	504	11	0.0218254	0.0674847	GO:0051963	GO:BP	20972	13090	GO:0007416;GO:0050807;GO:1901888
S. gordonii	neuromuscular junction development	positive	0.0201347	55	504	6	0.0119048	0.109091	GO:0007528	GO:BP	20972	2874	GO:0050808
S. gordonii	pyrimidine nucleoside monophosphate metabolic process	positive	0.0203779	23	504	4	0.00793651	0.173913	GO:0009129	GO:BP	20972	3146	GO:0009123
S. gordonii	complement activation, classical pathway	positive	0.0205235	38	504	5	0.00992063	0.131579	GO:0006958	GO:BP	20972	2458	GO:0002455;GO:0006956
S. gordonii	Reversible hydration of carbon dioxide	positive	0.0206494	12	388	4	0.0103093	0.333333	REAC:R-HSA-1475029	REAC	11056	2186	REAC:R-HSA-1430728
S. gordonii	Regulation of localization of FOXO transcription factors	positive	0.0206494	12	388	4	0.0103093	0.333333	REAC:R-HSA-9614399	REAC	11056	2126	REAC:R-HSA-9614085
S. gordonii	Erythropoietin activates RAS	positive	0.0206494	12	388	4	0.0103093	0.333333	REAC:R-HSA-9027284	REAC	11056	899	REAC:R-HSA-9006335
S. gordonii	regulation of supramolecular fiber organization	positive	0.0206732	377	504	19	0.0376984	0.0503979	GO:1902903	GO:BP	20972	21051	GO:0051128;GO:0097435
S. gordonii	cell-substrate adhesion	positive	0.0208603	349	504	18	0.0357143	0.0515759	GO:0031589	GO:BP	20972	6771	GO:0007155
S. gordonii	phospholipase inhibitor activity	positive	0.0216976	11	520	3	0.00576923	0.272727	GO:0004859	GO:MF	20208	1094	GO:0055102
S. gordonii	oxidoreductase activity, acting on a sulfur group of donors, oxygen as acceptor	positive	0.0216976	11	520	3	0.00576923	0.272727	GO:0016670	GO:MF	20208	2805	GO:0016667
S. gordonii	regulation of post-translational protein modification	positive	0.0217268	241	504	14	0.0277778	0.0580913	GO:1901873	GO:BP	20972	20366	GO:0031399;GO:0043687
S. gordonii	positive regulation of mononuclear cell migration	positive	0.0217905	96	504	8	0.015873	0.0833333	GO:0071677	GO:BP	20972	15709	GO:0002687;GO:0071674;GO:0071675
S. gordonii	positive regulation of lipid localization	positive	0.0217905	96	504	8	0.015873	0.0833333	GO:1905954	GO:BP	20972	23202	GO:0010876;GO:0048518;GO:1905952
S. gordonii	antigen processing and presentation	positive	0.0217905	118	504	9	0.0178571	0.0762712	GO:0019882	GO:BP	20972	5654	GO:0002376
S. gordonii	learning or memory	positive	0.0218761	268	504	15	0.0297619	0.0559701	GO:0007611	GO:BP	20972	2928	GO:0007610;GO:0050890
S. gordonii	steroid metabolic process	positive	0.0220009	323	504	17	0.0337302	0.0526316	GO:0008202	GO:BP	20972	2989	GO:0006629
S. gordonii	positive regulation of cell activation	positive	0.0222426	380	504	19	0.0376984	0.05	GO:0050867	GO:BP	20972	12452	GO:0001775;GO:0048522;GO:0050865;GO:0051240
S. gordonii	carboxylic acid binding	positive	0.0223733	180	520	12	0.0230769	0.0666667	GO:0031406	GO:MF	20208	3831	GO:0043168;GO:0043177
S. gordonii	cellular response to amyloid-beta	positive	0.022592	39	504	5	0.00992063	0.128205	GO:1904646	GO:BP	20972	22258	GO:1901699;GO:1901701;GO:1904645
S. gordonii	astrocyte development	positive	0.022592	39	504	5	0.00992063	0.128205	GO:0014002	GO:BP	20972	4360	GO:0021782;GO:0048708
S. gordonii	wound healing	positive	0.0227248	439	504	21	0.0416667	0.047836	GO:0042060	GO:BP	20972	9312	GO:0009611
S. gordonii	AMP metabolic process	positive	0.0233051	24	504	4	0.00793651	0.166667	GO:0046033	GO:BP	20972	11029	GO:0009150;GO:0009167
S. gordonii	cellular response to decreased oxygen levels	positive	0.0237137	143	504	10	0.0198413	0.0699301	GO:0036294	GO:BP	20972	8922	GO:0036293;GO:0071453
S. gordonii	positive regulation of nervous system development	positive	0.0239247	271	504	15	0.0297619	0.0553506	GO:0051962	GO:BP	20972	13089	GO:0007399;GO:0051094;GO:0051240;GO:0051960
S. gordonii	glycolytic process	positive	0.0242361	98	504	8	0.015873	0.0816327	GO:0006096	GO:BP	20972	1855	GO:0006090;GO:0006091;GO:0009060;GO:0016052;GO:0019364;GO:0046032;GO:0046034;GO:0046496
S. gordonii	organic acid binding	positive	0.0243336	182	520	12	0.0230769	0.0659341	GO:0043177	GO:MF	20208	5161	GO:0036094
S. gordonii	regulation of vasculature development	positive	0.0243482	299	504	16	0.031746	0.0535117	GO:1901342	GO:BP	20972	20013	GO:0001944;GO:2000026
S. gordonii	pyrimidine deoxyribonucleoside monophosphate metabolic process	positive	0.0246888	12	504	3	0.00595238	0.25	GO:0009176	GO:BP	20972	3190	GO:0009129
S. gordonii	protoporphyrinogen IX metabolic process	positive	0.0246888	12	504	3	0.00595238	0.25	GO:0046501	GO:BP	20972	11369	GO:0006778
S. gordonii	postsynaptic membrane organization	positive	0.0246888	40	504	5	0.00992063	0.125	GO:0001941	GO:BP	20972	540	GO:0061024;GO:0099173
S. gordonii	positive regulation of extrinsic apoptotic signaling pathway via death domain receptors	positive	0.0246888	12	504	3	0.00595238	0.25	GO:1902043	GO:BP	20972	20486	GO:0008625;GO:1902041;GO:2001238
S. gordonii	macrophage proliferation	positive	0.0246888	12	504	3	0.00595238	0.25	GO:0061517	GO:BP	20972	14428	GO:0070661
S. gordonii	cellular response to UV-B	positive	0.0246888	12	504	3	0.00595238	0.25	GO:0071493	GO:BP	20972	15588	GO:0010224;GO:0034644
S. gordonii	positive regulation of cell-cell adhesion	positive	0.0249363	328	504	17	0.0337302	0.0518293	GO:0022409	GO:BP	20972	6166	GO:0022407;GO:0045785;GO:0098609
S. gordonii	secondary metabolic process	positive	0.0250407	58	504	6	0.0119048	0.103448	GO:0019748	GO:BP	20972	5628	GO:0008152
S. gordonii	Protein processing in endoplasmic reticulum	positive	0.0250493	172	350	17	0.0485714	0.0988372	KEGG:04141	KEGG	8716	287	KEGG:00000
S. gordonii	JNK cascade	positive	0.0251737	194	504	12	0.0238095	0.0618557	GO:0007254	GO:BP	20972	2651	GO:0000165
S. gordonii	protein localization to membrane	positive	0.0258345	445	504	21	0.0416667	0.047191	GO:0072657	GO:BP	20972	16298	GO:0008104;GO:0051668
S. gordonii	positive regulation of neurogenesis	positive	0.0262946	221	504	13	0.0257937	0.0588235	GO:0050769	GO:BP	20972	12384	GO:0010720;GO:0022008;GO:0050767;GO:0051962
S. gordonii	protein complex oligomerization	positive	0.0266844	275	504	15	0.0297619	0.0545455	GO:0051259	GO:BP	20972	12708	GO:0065003
S. gordonii	positive regulation of protein transport	positive	0.0266844	248	504	14	0.0277778	0.0564516	GO:0051222	GO:BP	20972	12678	GO:0015031;GO:0051050;GO:0051223;GO:1903829;GO:1904951
S. gordonii	response to testosterone	positive	0.0270783	41	504	5	0.00992063	0.121951	GO:0033574	GO:BP	20972	7739	GO:0033993;GO:1901654
S. gordonii	cell redox homeostasis	positive	0.0270783	41	504	5	0.00992063	0.121951	GO:0045454	GO:BP	20972	10615	GO:0019725
S. gordonii	positive regulation of leukocyte cell-cell adhesion	positive	0.0274347	276	504	15	0.0297619	0.0543478	GO:1903039	GO:BP	20972	21142	GO:0007159;GO:0022409;GO:1903037
S. gordonii	glial cell differentiation	positive	0.0274915	249	504	14	0.0277778	0.0562249	GO:0010001	GO:BP	20972	3660	GO:0030154;GO:0042063
S. gordonii	single-stranded telomeric DNA binding	positive	0.0276031	12	520	3	0.00576923	0.25	GO:0043047	GO:MF	20208	5145	GO:0042162;GO:0098847
S. gordonii	peptidyl-proline dioxygenase activity	positive	0.0276031	12	520	3	0.00576923	0.25	GO:0031543	GO:MF	20208	3852	GO:0016706;GO:0140096
S. gordonii	p75NTR recruits signalling complexes	positive	0.0276703	13	388	4	0.0103093	0.307692	REAC:R-HSA-209543	REAC	11056	2820	REAC:R-HSA-193639
S. gordonii	JNK (c-Jun kinases) phosphorylation and activation mediated by activated human TAK1	positive	0.0276703	22	388	5	0.0128866	0.227273	REAC:R-HSA-450321	REAC	11056	1331	REAC:R-HSA-450294
S. gordonii	regulation of actin polymerization or depolymerization	positive	0.0277584	147	504	10	0.0198413	0.0680272	GO:0008064	GO:BP	20972	2973	GO:0008154;GO:0030832;GO:0110053
S. gordonii	placenta development	positive	0.0277584	147	504	10	0.0198413	0.0680272	GO:0001890	GO:BP	20972	503	GO:0048513
S. gordonii	protease binding	positive	0.0280448	139	520	10	0.0192308	0.0719424	GO:0002020	GO:MF	20208	278	GO:0019899
S. gordonii	muscle organ development	positive	0.028794	362	504	18	0.0357143	0.0497238	GO:0007517	GO:BP	20972	2863	GO:0048513;GO:0061061
S. gordonii	muscle cell migration	positive	0.0288847	80	504	7	0.0138889	0.0875	GO:0014812	GO:BP	20972	4474	GO:0016477
S. gordonii	positive regulation of cytokine-mediated signaling pathway	positive	0.0288947	60	504	6	0.0119048	0.1	GO:0001961	GO:BP	20972	557	GO:0001959;GO:0009967;GO:0019221;GO:0060760
S. gordonii	macrophage migration	positive	0.0288947	60	504	6	0.0119048	0.1	GO:1905517	GO:BP	20972	22895	GO:0071674;GO:0097529
S. gordonii	muscle tissue development	positive	0.0291163	421	504	20	0.0396825	0.0475059	GO:0060537	GO:BP	20972	13721	GO:0009888
S. gordonii	heart process	positive	0.0291163	251	504	14	0.0277778	0.0557769	GO:0003015	GO:BP	20972	1417	GO:0003013
S. gordonii	Peptide hormone metabolism	positive	0.0293791	87	388	10	0.0257732	0.114943	REAC:R-HSA-2980736	REAC	11056	1794	REAC:R-HSA-392499
S. gordonii	pyridine nucleotide catabolic process	positive	0.0295511	102	504	8	0.015873	0.0784314	GO:0019364	GO:BP	20972	5385	GO:0009166;GO:0072526
S. gordonii	glucocorticoid metabolic process	positive	0.0296935	26	504	4	0.00793651	0.153846	GO:0008211	GO:BP	20972	2998	GO:0008202
S. gordonii	cardiac muscle tissue development	positive	0.0296935	225	504	13	0.0257937	0.0577778	GO:0048738	GO:BP	20972	12145	GO:0007507;GO:0014706
S. gordonii	negative regulation of neuron projection development	positive	0.0297371	125	504	9	0.0178571	0.072	GO:0010977	GO:BP	20972	4339	GO:0010975;GO:0031175;GO:0031345
S. gordonii	T cell activation via T cell receptor contact with antigen bound to MHC molecule on antigen presenting cell	positive	0.0298781	13	504	3	0.00595238	0.230769	GO:0002291	GO:BP	20972	792	GO:0002286
S. gordonii	regulation of protein K63-linked ubiquitination	positive	0.0298781	13	504	3	0.00595238	0.230769	GO:1900044	GO:BP	20972	19122	GO:0070534;GO:1902914
S. gordonii	positive regulation of tumor necrosis factor-mediated signaling pathway	positive	0.0298781	13	504	3	0.00595238	0.230769	GO:1903265	GO:BP	20972	21266	GO:0001961;GO:0010803;GO:0033209
S. gordonii	pentose metabolic process	positive	0.0298781	13	504	3	0.00595238	0.230769	GO:0019321	GO:BP	20972	5350	GO:0005996
S. gordonii	nucleoside catabolic process	positive	0.0298781	13	504	3	0.00595238	0.230769	GO:0009164	GO:BP	20972	3178	GO:0009116;GO:0034656;GO:1901658
S. gordonii	ubiquitin-like protein conjugating enzyme activity	positive	0.029893	40	520	5	0.00961538	0.125	GO:0061650	GO:MF	20208	7710	GO:0019787
S. gordonii	regulation of substrate adhesion-dependent cell spreading	positive	0.0301535	61	504	6	0.0119048	0.0983607	GO:1900024	GO:BP	20972	19107	GO:0010810;GO:0034446
S. gordonii	positive regulation of peptidyl-tyrosine phosphorylation	positive	0.0301535	61	504	6	0.0119048	0.0983607	GO:0050731	GO:BP	20972	12371	GO:0001934;GO:0018108;GO:0050730
S. gordonii	polyol biosynthetic process	positive	0.0301535	61	504	6	0.0119048	0.0983607	GO:0046173	GO:BP	20972	11155	GO:0019751;GO:0046165
S. gordonii	positive regulation of adaptive immune response based on somatic recombination of immune receptors built from immunoglobulin superfamily domains	positive	0.0303984	126	504	9	0.0178571	0.0714286	GO:0002824	GO:BP	20972	1288	GO:0002460;GO:0002821;GO:0002822
S. gordonii	regulation of actin filament length	positive	0.0304702	150	504	10	0.0198413	0.0666667	GO:0030832	GO:BP	20972	6470	GO:0032535;GO:0032956
S. gordonii	immunoglobulin binding	positive	0.0305929	25	520	4	0.00769231	0.16	GO:0019865	GO:MF	20208	3445	GO:0044877
S. gordonii	regulation of intrinsic apoptotic signaling pathway	positive	0.0306908	175	504	11	0.0218254	0.0628571	GO:2001242	GO:BP	20972	24483	GO:0097193;GO:1902531;GO:2001233
S. gordonii	myeloid leukocyte migration	positive	0.0308408	227	504	13	0.0257937	0.0572687	GO:0097529	GO:BP	20972	17462	GO:0050900
S. gordonii	molecular sequestering activity	positive	0.0313323	58	520	6	0.0115385	0.103448	GO:0140313	GO:MF	20208	9267	GO:0003674
S. gordonii	negative regulation of chemotaxis	positive	0.0313544	43	504	5	0.00992063	0.116279	GO:0050922	GO:BP	20972	12501	GO:0006935;GO:0032102;GO:0040013;GO:0050920
S. gordonii	macrophage chemotaxis	positive	0.0313544	43	504	5	0.00992063	0.116279	GO:0048246	GO:BP	20972	11759	GO:0030595;GO:1905517
S. gordonii	respiratory gaseous exchange by respiratory system	positive	0.0314166	82	504	7	0.0138889	0.0853659	GO:0007585	GO:BP	20972	2907	GO:0032501
S. gordonii	negative regulation of apoptotic signaling pathway	positive	0.0318169	228	504	13	0.0257937	0.0570175	GO:2001234	GO:BP	20972	24475	GO:0009968;GO:0043066;GO:0097190;GO:2001233
S. gordonii	negative regulation of protein localization	positive	0.0321408	202	504	12	0.0238095	0.0594059	GO:1903828	GO:BP	20972	21673	GO:0008104;GO:0032880;GO:0048519
S. gordonii	complement activation	positive	0.0321766	62	504	6	0.0119048	0.0967742	GO:0006956	GO:BP	20972	2456	GO:0002252;GO:0002253;GO:0006959
S. gordonii	sequence-specific single stranded DNA binding	positive	0.0323251	13	520	3	0.00576923	0.230769	GO:0098847	GO:MF	20208	8420	GO:0003697;GO:0043565
S. gordonii	death receptor activity	positive	0.0323251	13	520	3	0.00576923	0.230769	GO:0005035	GO:MF	20208	1219	GO:0004888
S. gordonii	co-receptor binding	positive	0.0323251	13	520	3	0.00576923	0.230769	GO:0039706	GO:MF	20208	4983	GO:0005515
S. gordonii	regulation of Rac protein signal transduction	positive	0.0323737	27	504	4	0.00793651	0.148148	GO:0035020	GO:BP	20972	8187	GO:0016601;GO:0051056
S. gordonii	regulation of protein polyubiquitination	positive	0.0323737	27	504	4	0.00793651	0.148148	GO:1902914	GO:BP	20972	21060	GO:0000209;GO:0031396
S. gordonii	protein refolding	positive	0.0323737	27	504	4	0.00793651	0.148148	GO:0042026	GO:BP	20972	9298	GO:0006457
S. gordonii	acute inflammatory response to antigenic stimulus	positive	0.0323737	27	504	4	0.00793651	0.148148	GO:0002438	GO:BP	20972	919	GO:0002437;GO:0002526
S. gordonii	Programmed Cell Death	positive	0.0324142	208	388	17	0.0438144	0.0817308	REAC:R-HSA-5357801	REAC	11056	1876	REAC:0000000
S. gordonii	Glutathione conjugation	positive	0.0324142	34	388	6	0.0154639	0.176471	REAC:R-HSA-156590	REAC	11056	1106	REAC:R-HSA-156580
S. gordonii	production of molecular mediator of immune response	positive	0.0325217	229	504	13	0.0257937	0.0567686	GO:0002440	GO:BP	20972	921	GO:0002376;GO:0010467
S. gordonii	myelination	positive	0.0326364	152	504	10	0.0198413	0.0657895	GO:0042552	GO:BP	20972	9589	GO:0008366
S. gordonii	regulation of actin filament polymerization	positive	0.0327934	128	504	9	0.0178571	0.0703125	GO:0030833	GO:BP	20972	6471	GO:0008064;GO:0030041;GO:0032271
S. gordonii	postsynapse assembly	positive	0.0328667	83	504	7	0.0138889	0.0843373	GO:0099068	GO:BP	20972	17784	GO:0007416;GO:0022607;GO:0099173
S. gordonii	astrocyte differentiation	positive	0.0328667	83	504	7	0.0138889	0.0843373	GO:0048708	GO:BP	20972	12115	GO:0007417;GO:0010001
S. gordonii	Synthesis And Processing Of GAG, GAGPOL Polyproteins	positive	0.0333475	14	388	4	0.0103093	0.285714	REAC:R-HSA-174495	REAC	11056	2465	REAC:R-HSA-175474
S. gordonii	Membrane binding and targetting of GAG proteins	positive	0.0333475	14	388	4	0.0103093	0.285714	REAC:R-HSA-174490	REAC	11056	1477	REAC:R-HSA-174495
S. gordonii	response to reactive oxygen species	positive	0.0338731	178	504	11	0.0218254	0.0617978	GO:0000302	GO:BP	20972	87	GO:0006979;GO:1901700
S. gordonii	regulation of lipid localization	positive	0.033937	153	504	10	0.0198413	0.0653595	GO:1905952	GO:BP	20972	23200	GO:0010876;GO:0032879
S. gordonii	Detoxification of Reactive Oxygen Species	positive	0.0340249	35	388	6	0.0154639	0.171429	REAC:R-HSA-3299685	REAC	11056	762	REAC:R-HSA-9711123
S. gordonii	purine-containing compound biosynthetic process	positive	0.0344814	258	504	14	0.0277778	0.0542636	GO:0072522	GO:BP	20972	16246	GO:0009058;GO:0072521
S. gordonii	response to redox state	positive	0.0349353	14	504	3	0.00595238	0.214286	GO:0051775	GO:BP	20972	12998	GO:0050896
S. gordonii	negative regulation of epidermis development	positive	0.0349353	14	504	3	0.00595238	0.214286	GO:0045683	GO:BP	20972	10762	GO:0008544;GO:0045682;GO:0051093
S. gordonii	negative regulation of epidermal cell differentiation	positive	0.0349353	14	504	3	0.00595238	0.214286	GO:0045605	GO:BP	20972	10687	GO:0009913;GO:0030857;GO:0045604;GO:0045683
S. gordonii	negative regulation of axon regeneration	positive	0.0349353	14	504	3	0.00595238	0.214286	GO:0048681	GO:BP	20972	12089	GO:0031103;GO:0032102;GO:0048679;GO:0070571;GO:1903035
S. gordonii	adhesion of symbiont to host	positive	0.0349353	14	504	3	0.00595238	0.214286	GO:0044406	GO:BP	20972	10283	GO:0051701
S. gordonii	response to ketone	positive	0.0349947	205	504	12	0.0238095	0.0585366	GO:1901654	GO:BP	20972	20211	GO:1901700
S. gordonii	ensheathment of neurons	positive	0.0350177	154	504	10	0.0198413	0.0649351	GO:0007272	GO:BP	20972	2664	GO:0007399;GO:0009987
S. gordonii	axon ensheathment	positive	0.0350177	154	504	10	0.0198413	0.0649351	GO:0008366	GO:BP	20972	3045	GO:0007272
S. gordonii	copper ion binding	positive	0.0350361	60	520	6	0.0115385	0.1	GO:0005507	GO:MF	20208	1453	GO:0046914
S. gordonii	sulfur compound metabolic process	positive	0.0351119	259	504	14	0.0277778	0.0540541	GO:0006790	GO:BP	20972	2348	GO:0008152
S. gordonii	cognition	positive	0.0351119	315	504	16	0.031746	0.0507937	GO:0050890	GO:BP	20972	12471	GO:0050877
S. gordonii	cell chemotaxis	positive	0.0351119	315	504	16	0.031746	0.0507937	GO:0060326	GO:BP	20972	13548	GO:0006935;GO:0016477;GO:0070887
S. gordonii	small GTPase-mediated signal transduction	positive	0.0356639	493	504	22	0.0436508	0.0446247	GO:0007264	GO:BP	20972	2656	GO:0141124
S. gordonii	regulation of myelination	positive	0.0360472	45	504	5	0.00992063	0.111111	GO:0031641	GO:BP	20972	6788	GO:0042552;GO:0050794;GO:0051960
S. gordonii	positive regulation of viral process	positive	0.0360472	64	504	6	0.0119048	0.09375	GO:0048524	GO:BP	20972	11958	GO:0016032;GO:0048518;GO:0050792
S. gordonii	positive regulation of lymphocyte migration	positive	0.0360472	45	504	5	0.00992063	0.111111	GO:2000403	GO:BP	20972	23838	GO:0071677;GO:0072676;GO:2000401
S. gordonii	L-amino acid biosynthetic process	positive	0.0360472	45	504	5	0.00992063	0.111111	GO:0170034	GO:BP	20972	19043	GO:0170033;GO:1901607
S. gordonii	extrinsic apoptotic signaling pathway	positive	0.0360472	233	504	13	0.0257937	0.055794	GO:0097191	GO:BP	20972	17314	GO:0007166;GO:0097190
S. gordonii	aortic valve development	positive	0.0360472	45	504	5	0.00992063	0.111111	GO:0003176	GO:BP	20972	1549	GO:1905314
S. gordonii	acute-phase response	positive	0.0360472	45	504	5	0.00992063	0.111111	GO:0006953	GO:BP	20972	2453	GO:0002526
S. gordonii	regulation of proteasomal ubiquitin-dependent protein catabolic process	positive	0.0366143	131	504	9	0.0178571	0.0687023	GO:0032434	GO:BP	20972	7068	GO:0043161;GO:0061136;GO:2000058
S. gordonii	positive regulation of protein modification by small protein conjugation or removal	positive	0.0366143	131	504	9	0.0178571	0.0687023	GO:1903322	GO:BP	20972	21302	GO:0070647;GO:1901875;GO:1903320
S. gordonii	Modulation by Mtb of host immune system	positive	0.036615	7	388	3	0.00773196	0.428571	REAC:R-HSA-9637628	REAC	11056	1553	REAC:R-HSA-9635486
S. gordonii	retinoid metabolic process	positive	0.0383173	86	504	7	0.0138889	0.0813953	GO:0001523	GO:BP	20972	317	GO:0016101
S. gordonii	positive regulation of post-translational protein modification	positive	0.0383173	132	504	9	0.0178571	0.0681818	GO:1901875	GO:BP	20972	20368	GO:0031401;GO:0043687;GO:1901873
S. gordonii	biogenic amine metabolic process	positive	0.0383173	86	504	7	0.0138889	0.0813953	GO:0006576	GO:BP	20972	2179	GO:0009308
S. gordonii	transmembrane receptor protein kinase activity	positive	0.0386496	81	520	7	0.0134615	0.0864198	GO:0019199	GO:MF	20208	3374	GO:0004672;GO:0004888
S. gordonii	lymphocyte mediated immunity	positive	0.0386936	377	504	18	0.0357143	0.0477454	GO:0002449	GO:BP	20972	930	GO:0002443
S. gordonii	Signaling by NOTCH1 HD Domain Mutants in Cancer	positive	0.0390216	15	388	4	0.0103093	0.266667	REAC:R-HSA-2691230	REAC	11056	2373	REAC:R-HSA-2644603
S. gordonii	Constitutive Signaling by NOTCH1 HD Domain Mutants	positive	0.0390216	15	388	4	0.0103093	0.266667	REAC:R-HSA-2691232	REAC	11056	420	REAC:R-HSA-2691230
S. gordonii	regulation of anatomical structure size	positive	0.0392396	498	504	22	0.0436508	0.0441767	GO:0090066	GO:BP	20972	16800	GO:0065008
S. gordonii	fatty-acyl-CoA binding	positive	0.0393712	14	520	3	0.00576923	0.214286	GO:0000062	GO:MF	20208	16	GO:0120227;GO:1901567
S. gordonii	5'-nucleotidase activity	positive	0.0393712	14	520	3	0.00576923	0.214286	GO:0008253	GO:MF	20208	1588	GO:0008252
S. gordonii	response to arsenic-containing substance	positive	0.0396258	29	504	4	0.00793651	0.137931	GO:0046685	GO:BP	20972	11478	GO:0042221
S. gordonii	SARS-CoV-2-host interactions	positive	0.0397125	197	388	16	0.0412371	0.0812183	REAC:R-HSA-9705683	REAC	11056	2214	REAC:R-HSA-9694516
S. gordonii	aerobic respiration	positive	0.0401334	292	504	15	0.0297619	0.0513699	GO:0009060	GO:BP	20972	3096	GO:0045333
S. gordonii	regulation of motor neuron apoptotic process	positive	0.0406864	15	504	3	0.00595238	0.2	GO:2000671	GO:BP	20972	24052	GO:0043523;GO:0097049
S. gordonii	regulation of low-density lipoprotein particle clearance	positive	0.0406864	15	504	3	0.00595238	0.2	GO:0010988	GO:BP	20972	4347	GO:0010984;GO:0034383
S. gordonii	positive regulation of neuroinflammatory response	positive	0.0406864	15	504	3	0.00595238	0.2	GO:0150078	GO:BP	20972	18875	GO:0050729;GO:0150076;GO:0150077
S. gordonii	positive regulation of cellular respiration	positive	0.0406864	15	504	3	0.00595238	0.2	GO:1901857	GO:BP	20972	20353	GO:0009893;GO:0043457;GO:0045333
S. gordonii	nucleobase-containing small molecule catabolic process	positive	0.0406864	15	504	3	0.00595238	0.2	GO:0034656	GO:BP	20972	8136	GO:0034655;GO:0044282;GO:0055086
S. gordonii	negative regulation of neuron projection regeneration	positive	0.0406864	15	504	3	0.00595238	0.2	GO:0070571	GO:BP	20972	15066	GO:0010977;GO:0031102;GO:0048585;GO:0051093;GO:0070570
S. gordonii	negative regulation of hydrolase activity	positive	0.0406864	66	504	6	0.0119048	0.0909091	GO:0051346	GO:BP	20972	12767	GO:0043086;GO:0051336
S. gordonii	carbon dioxide transport	positive	0.0406864	15	504	3	0.00595238	0.2	GO:0015670	GO:BP	20972	4561	GO:0015669;GO:0019755
S. gordonii	regulation of innate immune response	positive	0.0408936	470	504	21	0.0416667	0.0446809	GO:0045088	GO:BP	20972	10512	GO:0002831;GO:0031347;GO:0032101;GO:0045087;GO:0050776
S. gordonii	phagocytosis	positive	0.0415037	238	504	13	0.0257937	0.0546218	GO:0006909	GO:BP	20972	2428	GO:0006897
S. gordonii	cellular response to oxygen levels	positive	0.0415037	159	504	10	0.0198413	0.0628931	GO:0071453	GO:BP	20972	15549	GO:0070482;GO:0070887
S. gordonii	actin filament bundle assembly	positive	0.0415037	159	504	10	0.0198413	0.0628931	GO:0051017	GO:BP	20972	12571	GO:0022607;GO:0061572
S. gordonii	steroid hormone biosynthetic process	positive	0.0418641	47	504	5	0.00992063	0.106383	GO:0120178	GO:BP	20972	18271	GO:0006694
S. gordonii	regulation of systemic arterial blood pressure by renin-angiotensin	positive	0.0425251	30	504	4	0.00793651	0.133333	GO:0003081	GO:BP	20972	1473	GO:0001990
S. gordonii	regulation of cellular component size	positive	0.0425251	353	504	17	0.0337302	0.0481586	GO:0032535	GO:BP	20972	7133	GO:0016043;GO:0090066
S. gordonii	regulation of cell-substrate adhesion	positive	0.0425251	212	504	12	0.0238095	0.0566038	GO:0010810	GO:BP	20972	4216	GO:0030155;GO:0031589
S. gordonii	positive regulation of small GTPase mediated signal transduction	positive	0.0425251	67	504	6	0.0119048	0.0895522	GO:0051057	GO:BP	20972	12596	GO:0007264;GO:0051056;GO:1902533
S. gordonii	positive regulation of response to cytokine stimulus	positive	0.0425251	67	504	6	0.0119048	0.0895522	GO:0060760	GO:BP	20972	13891	GO:0034097;GO:0048584;GO:0060759
S. gordonii	positive regulation of ATP-dependent activity	positive	0.0425251	30	504	4	0.00793651	0.133333	GO:0032781	GO:BP	20972	7316	GO:0043462;GO:0044093
S. gordonii	negative regulation of extrinsic apoptotic signaling pathway via death domain receptors	positive	0.0425251	30	504	4	0.00793651	0.133333	GO:1902042	GO:BP	20972	20485	GO:0008625;GO:1902041;GO:2001237
S. gordonii	glycerolipid catabolic process	positive	0.0425251	67	504	6	0.0119048	0.0895522	GO:0046503	GO:BP	20972	11371	GO:0016042;GO:0046486
S. gordonii	Shigellosis	positive	0.0425409	249	350	21	0.06	0.0843373	KEGG:05131	KEGG	8716	444	KEGG:00000
S. gordonii	negative regulation of nervous system development	positive	0.0436436	136	504	9	0.0178571	0.0661765	GO:0051961	GO:BP	20972	13088	GO:0007399;GO:0051093;GO:0051241;GO:0051960
S. gordonii	leukocyte mediated immunity	positive	0.0441513	475	504	21	0.0416667	0.0442105	GO:0002443	GO:BP	20972	924	GO:0002252
S. gordonii	signaling adaptor activity	positive	0.0453477	128	520	9	0.0173077	0.0703125	GO:0035591	GO:MF	20208	4792	GO:0030674
S. gordonii	oxygen carrier activity	positive	0.0453477	15	520	3	0.00576923	0.2	GO:0005344	GO:MF	20208	1391	GO:0140104
S. gordonii	glycolipid binding	positive	0.0453477	29	520	4	0.00769231	0.137931	GO:0051861	GO:MF	20208	7398	GO:0008289;GO:0097367
S. gordonii	fatty acid derivative binding	positive	0.0453477	15	520	3	0.00576923	0.2	GO:1901567	GO:MF	20208	9846	GO:0008289
S. gordonii	alcohol dehydrogenase (NADP+) activity	positive	0.0453477	29	520	4	0.00769231	0.137931	GO:0008106	GO:MF	20208	1513	GO:0018455
S. gordonii	actin monomer binding	positive	0.0453477	29	520	4	0.00769231	0.137931	GO:0003785	GO:MF	20208	349	GO:0003779
S. gordonii	actin filament bundle organization	positive	0.0454024	162	504	10	0.0198413	0.0617284	GO:0061572	GO:BP	20972	14475	GO:0007015
S. gordonii	heart contraction	positive	0.0456834	242	504	13	0.0257937	0.053719	GO:0060047	GO:BP	20972	13333	GO:0003015;GO:0008015
S. gordonii	nutrient storage	positive	0.0457048	90	504	7	0.0138889	0.0777778	GO:0170062	GO:BP	20972	19055	GO:0009987
S. gordonii	lipid storage	positive	0.0457048	90	504	7	0.0138889	0.0777778	GO:0019915	GO:BP	20972	5661	GO:0170062
S. gordonii	regulation of plasma membrane organization	positive	0.0465954	16	504	3	0.00595238	0.1875	GO:1903729	GO:BP	20972	21612	GO:0007009;GO:0051128
S. gordonii	oxygen transport	positive	0.0465954	16	504	3	0.00595238	0.1875	GO:0015671	GO:BP	20972	4562	GO:0015669
S. gordonii	negative regulation of epithelial cell migration	positive	0.0465954	16	504	3	0.00595238	0.1875	GO:0010633	GO:BP	20972	4092	GO:0010631;GO:0010632;GO:0030336;GO:0051241
S. gordonii	Immunoregulatory interactions between a Lymphoid and a non-Lymphoid cell	positive	0.0466258	182	388	15	0.0386598	0.0824176	REAC:R-HSA-198933	REAC	11056	1220	REAC:R-HSA-1280218
S. gordonii	Apoptotic execution phase	positive	0.0466258	51	388	7	0.0180412	0.137255	REAC:R-HSA-75153	REAC	11056	170	REAC:R-HSA-109581
S. gordonii	positive regulation of angiogenesis	positive	0.0468648	163	504	10	0.0198413	0.0613497	GO:0045766	GO:BP	20972	10830	GO:0001525;GO:0045765;GO:1904018
S. gordonii	p75NTR signals via NF-kB	positive	0.0469209	16	388	4	0.0103093	0.25	REAC:R-HSA-193639	REAC	11056	2822	REAC:R-HSA-193704
S. gordonii	isoprenoid biosynthetic process	positive	0.047032	31	504	4	0.00793651	0.129032	GO:0008299	GO:BP	20972	3019	GO:0006720;GO:0008610
S. gordonii	superoxide metabolic process	positive	0.0472436	69	504	6	0.0119048	0.0869565	GO:0006801	GO:BP	20972	2358	GO:0072593
S. gordonii	semi-lunar valve development	positive	0.0472436	49	504	5	0.00992063	0.102041	GO:1905314	GO:BP	20972	22757	GO:0003170
S. gordonii	response to amyloid-beta	positive	0.0472436	49	504	5	0.00992063	0.102041	GO:1904645	GO:BP	20972	22257	GO:1901698;GO:1901700
S. gordonii	regulation of cell adhesion mediated by integrin	positive	0.0472436	49	504	5	0.00992063	0.102041	GO:0033628	GO:BP	20972	7772	GO:0030155;GO:0033627
S. gordonii	monocyte chemotaxis	positive	0.0472436	49	504	5	0.00992063	0.102041	GO:0002548	GO:BP	20972	1023	GO:0030595;GO:0071674;GO:0097529
S. gordonii	clathrin-dependent endocytosis	positive	0.0472436	49	504	5	0.00992063	0.102041	GO:0072583	GO:BP	20972	16275	GO:0006898
S. gordonii	anatomical structure maturation	positive	0.047886	272	504	14	0.0277778	0.0514706	GO:0071695	GO:BP	20972	15722	GO:0021700;GO:0048856
S. gordonii	myeloid cell differentiation	positive	0.0479213	449	504	20	0.0396825	0.0445434	GO:0030099	GO:BP	20972	6242	GO:0030097;GO:0030154
S. gordonii	positive regulation of apoptotic signaling pathway	positive	0.0487594	139	504	9	0.0178571	0.0647482	GO:2001235	GO:BP	20972	24476	GO:0009967;GO:0043065;GO:0097190;GO:2001233
S. gordonii	positive regulation of protein modification process	positive	0.0489389	450	504	20	0.0396825	0.0444444	GO:0031401	GO:BP	20972	6701	GO:0031399;GO:0036211;GO:0051247
S. gordonii	positive regulation of lymphocyte activation	positive	0.0498301	331	504	16	0.031746	0.0483384	GO:0051251	GO:BP	20972	12700	GO:0002696;GO:0046649;GO:0051249
S. gordonii	molecular condensate scaffold activity	positive	0.0499186	47	520	5	0.00961538	0.106383	GO:0140693	GO:MF	20208	9409	GO:0030674
S. gordonii	lipoprotein particle receptor binding	positive	0.0499186	30	520	4	0.00769231	0.133333	GO:0070325	GO:MF	20208	7910	GO:0005102
V. atypica	cadherin binding	positive	2.99431e-13	335	852	51	0.0598592	0.152239	GO:0045296	GO:MF	20208	5489	GO:0050839
V. atypica	positive regulation of cell adhesion	positive	1.2519e-10	483	826	55	0.066586	0.113872	GO:0045785	GO:BP	20972	10845	GO:0007155;GO:0030155;GO:0048522
V. atypica	sulfur compound binding	positive	2.71099e-10	263	852	40	0.0469484	0.152091	GO:1901681	GO:MF	20208	9854	GO:0005488
V. atypica	lyase activity	positive	2.75955e-10	207	852	35	0.0410798	0.169082	GO:0016829	GO:MF	20208	2924	GO:0003824
V. atypica	ERK1 and ERK2 cascade	positive	2.78392e-10	300	826	41	0.0496368	0.136667	GO:0070371	GO:BP	20972	14975	GO:0000165
V. atypica	nucleotide metabolic process	positive	3.10339e-10	495	826	55	0.066586	0.111111	GO:0009117	GO:BP	20972	3136	GO:0006753
V. atypica	glycosaminoglycan binding	positive	3.46919e-10	243	852	38	0.0446009	0.156379	GO:0005539	GO:MF	20208	1470	GO:0097367
V. atypica	purine nucleotide metabolic process	positive	7.03144e-10	433	826	50	0.0605327	0.115473	GO:0006163	GO:BP	20972	1895	GO:0009117;GO:0072521
V. atypica	leukocyte proliferation	positive	9.46235e-10	339	826	43	0.0520581	0.126844	GO:0070661	GO:BP	20972	15119	GO:0008283
V. atypica	regulation of ERK1 and ERK2 cascade	positive	1.20347e-09	276	826	38	0.0460048	0.137681	GO:0070372	GO:BP	20972	14976	GO:0043408;GO:0070371
V. atypica	chemotaxis	positive	1.31419e-09	456	826	51	0.0617433	0.111842	GO:0006935	GO:BP	20972	2443	GO:0042221;GO:0042330
V. atypica	cytokine receptor binding	positive	1.3389e-09	279	852	40	0.0469484	0.143369	GO:0005126	GO:MF	20208	1259	GO:0005102
V. atypica	taxis	positive	1.53091e-09	458	826	51	0.0617433	0.111354	GO:0042330	GO:BP	20972	9447	GO:0009605;GO:0040011
V. atypica	cytokine activity	positive	3.21662e-09	239	852	36	0.0422535	0.150628	GO:0005125	GO:MF	20208	1258	GO:0048018
V. atypica	response to oxidative stress	positive	5.73576e-09	374	826	44	0.0532688	0.117647	GO:0006979	GO:BP	20972	2471	GO:0006950
V. atypica	heparin binding	positive	1.42618e-08	171	852	29	0.0340376	0.169591	GO:0008201	GO:MF	20208	1573	GO:0005539;GO:1901681
V. atypica	mononuclear cell proliferation	positive	1.52012e-08	302	826	38	0.0460048	0.125828	GO:0032943	GO:BP	20972	7416	GO:0070661
V. atypica	positive regulation of MAPK cascade	positive	2.22145e-08	450	826	48	0.0581114	0.106667	GO:0043410	GO:BP	20972	10007	GO:0000165;GO:0043408;GO:1902533
V. atypica	mononuclear cell migration	positive	5.30008e-08	223	826	31	0.0375303	0.139013	GO:0071674	GO:BP	20972	15706	GO:0050900
V. atypica	regulation of leukocyte migration	positive	7.28842e-08	226	826	31	0.0375303	0.137168	GO:0002685	GO:BP	20972	1157	GO:0002682;GO:0030334;GO:0050900
V. atypica	regulation of leukocyte proliferation	positive	1.0151e-07	269	826	34	0.0411622	0.126394	GO:0070663	GO:BP	20972	15121	GO:0042127;GO:0070661
V. atypica	cell chemotaxis	positive	1.47181e-07	315	826	37	0.0447942	0.11746	GO:0060326	GO:BP	20972	13548	GO:0006935;GO:0016477;GO:0070887
V. atypica	Signaling by Interleukins	positive	1.47799e-07	476	643	64	0.0995334	0.134454	REAC:R-HSA-449147	REAC	11056	2358	REAC:R-HSA-1280215
V. atypica	Cytokine-cytokine receptor interaction	positive	1.88948e-07	291	558	48	0.0860215	0.164948	KEGG:04060	KEGG	8716	260	KEGG:00000
V. atypica	pyridine-containing compound metabolic process	positive	1.97617e-07	173	826	26	0.031477	0.150289	GO:0072524	GO:BP	20972	16248	GO:0008152
V. atypica	defense response to bacterium	positive	2.12076e-07	334	826	38	0.0460048	0.113772	GO:0042742	GO:BP	20972	9681	GO:0006952;GO:0009617
V. atypica	carbon-oxygen lyase activity	positive	2.17147e-07	77	852	18	0.0211268	0.233766	GO:0016835	GO:MF	20208	2929	GO:0016829
V. atypica	monosaccharide metabolic process	positive	2.45904e-07	252	826	32	0.0387409	0.126984	GO:0005996	GO:BP	20972	1780	GO:0005975;GO:0044281
V. atypica	hexose biosynthetic process	positive	2.81965e-07	87	826	18	0.0217918	0.206897	GO:0019319	GO:BP	20972	5348	GO:0019318;GO:0046364
V. atypica	myeloid leukocyte migration	positive	2.83778e-07	227	826	30	0.0363196	0.132159	GO:0097529	GO:BP	20972	17462	GO:0050900
V. atypica	lymphocyte proliferation	positive	2.83778e-07	295	826	35	0.0423729	0.118644	GO:0046651	GO:BP	20972	11449	GO:0032943;GO:0046649
V. atypica	positive regulation of ERK1 and ERK2 cascade	positive	2.93796e-07	189	826	27	0.0326877	0.142857	GO:0070374	GO:BP	20972	14978	GO:0043410;GO:0070371;GO:0070372
V. atypica	cellular response to fibroblast growth factor stimulus	positive	3.09356e-07	153	826	24	0.0290557	0.156863	GO:0044344	GO:BP	20972	10261	GO:0071363;GO:0071774
V. atypica	nicotinamide nucleotide metabolic process	positive	3.10848e-07	165	826	25	0.0302663	0.151515	GO:0046496	GO:BP	20972	11365	GO:0009117;GO:0072524
V. atypica	Carbon metabolism	positive	3.19816e-07	116	558	27	0.0483871	0.232759	KEGG:01200	KEGG	8716	187	KEGG:00000
V. atypica	regulation of nervous system development	positive	3.3055e-07	430	826	44	0.0532688	0.102326	GO:0051960	GO:BP	20972	13087	GO:0007399;GO:2000026
V. atypica	regulation of cell-cell adhesion	positive	3.38334e-07	493	826	48	0.0581114	0.0973631	GO:0022407	GO:BP	20972	6164	GO:0030155;GO:0098609
V. atypica	regulation of mononuclear cell proliferation	positive	3.52749e-07	243	826	31	0.0375303	0.127572	GO:0032944	GO:BP	20972	7417	GO:0032943;GO:0070663
V. atypica	growth factor activity	positive	3.63871e-07	162	852	26	0.0305164	0.160494	GO:0008083	GO:MF	20208	1504	GO:0048018
V. atypica	monosaccharide biosynthetic process	positive	3.80355e-07	89	826	18	0.0217918	0.202247	GO:0046364	GO:BP	20972	11297	GO:0005996;GO:0016051;GO:0044283
V. atypica	ribonucleotide metabolic process	positive	4.4311e-07	374	826	40	0.0484262	0.106952	GO:0009259	GO:BP	20972	3268	GO:0009117;GO:0019693
V. atypica	enzyme inhibitor activity	positive	4.55285e-07	428	852	46	0.0539906	0.107477	GO:0004857	GO:MF	20208	1092	GO:0030234;GO:0140678
V. atypica	organophosphate catabolic process	positive	4.60086e-07	246	826	31	0.0375303	0.126016	GO:0046434	GO:BP	20972	11327	GO:0009056;GO:0019637
V. atypica	axonogenesis	positive	4.88952e-07	452	826	45	0.0544794	0.0995575	GO:0007409	GO:BP	20972	2769	GO:0048667;GO:0048812;GO:0061564
V. atypica	regulation of apoptotic signaling pathway	positive	5.03825e-07	376	826	40	0.0484262	0.106383	GO:2001233	GO:BP	20972	24474	GO:0009966;GO:0042981;GO:0097190
V. atypica	regulation of neurogenesis	positive	6.66222e-07	350	826	38	0.0460048	0.108571	GO:0050767	GO:BP	20972	12382	GO:0022008;GO:0051960;GO:0060284
V. atypica	ribose phosphate metabolic process	positive	7.14095e-07	381	826	40	0.0484262	0.104987	GO:0019693	GO:BP	20972	5607	GO:0006796;GO:0019637;GO:1901135
V. atypica	purine ribonucleotide metabolic process	positive	7.6474e-07	352	826	38	0.0460048	0.107955	GO:0009150	GO:BP	20972	3167	GO:0006163;GO:0009259
V. atypica	response to fibroblast growth factor	positive	7.71567e-07	161	826	24	0.0290557	0.149068	GO:0071774	GO:BP	20972	15761	GO:0070848
V. atypica	positive regulation of cytokine production	positive	8.03337e-07	492	826	47	0.0569007	0.0955285	GO:0001819	GO:BP	20972	463	GO:0001816;GO:0001817;GO:0010628;GO:0051240
V. atypica	regulation of lymphocyte proliferation	positive	8.16423e-07	239	826	30	0.0363196	0.125523	GO:0050670	GO:BP	20972	12345	GO:0032944;GO:0046651;GO:0051249
V. atypica	regulation of axonogenesis	positive	8.47603e-07	138	826	22	0.0266344	0.15942	GO:0050770	GO:BP	20972	12385	GO:0007409;GO:0010975;GO:0022603
V. atypica	positive regulation of cell development	positive	8.52608e-07	430	826	43	0.0520581	0.1	GO:0010720	GO:BP	20972	4152	GO:0045597;GO:0048468;GO:0060284
V. atypica	negative regulation of locomotion	positive	9.01207e-07	325	826	36	0.0435835	0.110769	GO:0040013	GO:BP	20972	9267	GO:0040011;GO:0040012;GO:0048519
V. atypica	leukocyte migration	positive	9.74536e-07	386	826	40	0.0484262	0.103627	GO:0050900	GO:BP	20972	12479	GO:0002376;GO:0016477
V. atypica	regulation of anatomical structure size	positive	1.10872e-06	498	826	47	0.0569007	0.0943775	GO:0090066	GO:BP	20972	16800	GO:0065008
V. atypica	cellular response to toxic substance	positive	1.32934e-06	130	826	21	0.0254237	0.161538	GO:0097237	GO:BP	20972	17331	GO:0009636;GO:0070887
V. atypica	regulation of mononuclear cell migration	positive	1.3727e-06	142	826	22	0.0266344	0.15493	GO:0071675	GO:BP	20972	15707	GO:0002685;GO:0071674
V. atypica	ribonucleoside biosynthetic process	positive	1.42751e-06	11	826	7	0.00847458	0.636364	GO:0042455	GO:BP	20972	9540	GO:0009119;GO:0009163
V. atypica	purine ribonucleoside biosynthetic process	positive	1.42751e-06	11	826	7	0.00847458	0.636364	GO:0046129	GO:BP	20972	11120	GO:0042451;GO:0042455;GO:0046128
V. atypica	purine nucleoside biosynthetic process	positive	1.42751e-06	11	826	7	0.00847458	0.636364	GO:0042451	GO:BP	20972	9537	GO:0009163;GO:0042278;GO:0072522
V. atypica	purine ribonucleotide catabolic process	positive	1.48159e-06	131	826	21	0.0254237	0.160305	GO:0009154	GO:BP	20972	3171	GO:0006195;GO:0009150;GO:0009261
V. atypica	extrinsic apoptotic signaling pathway	positive	1.55244e-06	233	826	29	0.035109	0.124464	GO:0097191	GO:BP	20972	17314	GO:0007166;GO:0097190
V. atypica	response to peptide hormone	positive	1.64957e-06	457	826	44	0.0532688	0.0962801	GO:0043434	GO:BP	20972	10018	GO:0009725;GO:1901698;GO:1901700
V. atypica	carbohydrate derivative catabolic process	positive	1.72869e-06	248	826	30	0.0363196	0.120968	GO:1901136	GO:BP	20972	19877	GO:0009056;GO:1901135
V. atypica	cellular detoxification	positive	1.79575e-06	121	826	20	0.0242131	0.165289	GO:1990748	GO:BP	20972	23423	GO:0009987;GO:0097237;GO:0098754
V. atypica	Metabolism of nucleotides	positive	1.95551e-06	91	643	22	0.0342146	0.241758	REAC:R-HSA-15869	REAC	11056	1494	REAC:R-HSA-1430728
V. atypica	Neutrophil degranulation	positive	2.00063e-06	476	643	60	0.0933126	0.12605	REAC:R-HSA-6798695	REAC	11056	1661	REAC:R-HSA-168249
V. atypica	regulation of cellular component size	positive	2.24642e-06	353	826	37	0.0447942	0.104816	GO:0032535	GO:BP	20972	7133	GO:0016043;GO:0090066
V. atypica	Gene and protein expression by JAK-STAT signaling after Interleukin-12 stimulation	positive	2.32466e-06	38	643	14	0.0217729	0.368421	REAC:R-HSA-8950505	REAC	11056	1090	REAC:R-HSA-9020591
V. atypica	oxidoreductase activity, acting on a sulfur group of donors	positive	2.94852e-06	55	852	14	0.0164319	0.254545	GO:0016667	GO:MF	20208	2802	GO:0016491
V. atypica	negative regulation of transport	positive	3.10254e-06	404	826	40	0.0484262	0.0990099	GO:0051051	GO:BP	20972	12590	GO:0006810;GO:0048519;GO:0051049
V. atypica	ribonucleotide catabolic process	positive	3.5502e-06	138	826	21	0.0254237	0.152174	GO:0009261	GO:BP	20972	3270	GO:0009166;GO:0009259;GO:1901136
V. atypica	regulation of protein-containing complex assembly	positive	3.5502e-06	422	826	41	0.0496368	0.0971564	GO:0043254	GO:BP	20972	9920	GO:0044087;GO:0051128;GO:0065003
V. atypica	protein processing	positive	3.55296e-06	215	826	27	0.0326877	0.125581	GO:0016485	GO:BP	20972	4981	GO:0006508;GO:0051604
V. atypica	intramolecular oxidoreductase activity	positive	3.63466e-06	56	852	14	0.0164319	0.25	GO:0016860	GO:MF	20208	2950	GO:0016853
V. atypica	hexose metabolic process	positive	3.65281e-06	229	826	28	0.0338983	0.122271	GO:0019318	GO:BP	20972	5347	GO:0005996
V. atypica	fibroblast growth factor receptor signaling pathway	positive	3.92718e-06	127	826	20	0.0242131	0.15748	GO:0008543	GO:BP	20972	3051	GO:0007169;GO:0044344
V. atypica	actin binding	positive	4.05269e-06	447	852	45	0.0528169	0.100671	GO:0003779	GO:MF	20208	348	GO:0008092
V. atypica	negative regulation of response to external stimulus	positive	4.05913e-06	393	826	39	0.0472155	0.0992366	GO:0032102	GO:BP	20972	6888	GO:0009605;GO:0032101;GO:0048585
V. atypica	purine nucleotide catabolic process	positive	4.3822e-06	140	826	21	0.0254237	0.15	GO:0006195	GO:BP	20972	1921	GO:0006163;GO:0009166;GO:0072523
V. atypica	positive regulation of phosphorus metabolic process	positive	4.53708e-06	395	826	39	0.0472155	0.0987342	GO:0010562	GO:BP	20972	4029	GO:0006793;GO:0009893;GO:0051174
V. atypica	positive regulation of phosphate metabolic process	positive	4.53708e-06	395	826	39	0.0472155	0.0987342	GO:0045937	GO:BP	20972	10952	GO:0006796;GO:0010562
V. atypica	gluconeogenesis	positive	4.67148e-06	84	826	16	0.0193705	0.190476	GO:0006094	GO:BP	20972	1854	GO:0006006;GO:0019319
V. atypica	Activation of BAD and translocation to mitochondria	positive	4.69527e-06	15	643	9	0.0139969	0.6	REAC:R-HSA-111447	REAC	11056	82	REAC:R-HSA-114452
V. atypica	positive regulation of leukocyte proliferation	positive	4.87006e-06	166	826	23	0.027845	0.138554	GO:0070665	GO:BP	20972	15123	GO:0008284;GO:0070661;GO:0070663
V. atypica	cellular component disassembly	positive	4.87006e-06	444	826	42	0.0508475	0.0945946	GO:0022411	GO:BP	20972	6168	GO:0016043
V. atypica	regulation of developmental growth	positive	5.3267e-06	306	826	33	0.0399516	0.107843	GO:0048638	GO:BP	20972	12047	GO:0040008;GO:0048589;GO:0050793
V. atypica	peptidyl-amino acid modification	positive	5.4365e-06	495	826	45	0.0544794	0.0909091	GO:0018193	GO:BP	20972	5096	GO:0036211
V. atypica	alcohol metabolic process	positive	5.53075e-06	352	826	36	0.0435835	0.102273	GO:0006066	GO:BP	20972	1832	GO:0044281
V. atypica	substantia nigra development	positive	5.61728e-06	47	826	12	0.0145278	0.255319	GO:0021762	GO:BP	20972	5934	GO:0030901;GO:0048857
V. atypica	response to hypoxia	positive	5.83528e-06	278	826	31	0.0375303	0.111511	GO:0001666	GO:BP	20972	364	GO:0006950;GO:0036293
V. atypica	negative regulation of cell motility	positive	6.04959e-06	308	826	33	0.0399516	0.107143	GO:2000146	GO:BP	20972	23635	GO:0040013;GO:0048523;GO:0048870;GO:2000145
V. atypica	hydro-lyase activity	positive	6.87352e-06	59	852	14	0.0164319	0.237288	GO:0016836	GO:MF	20208	2930	GO:0016835
V. atypica	mesenchymal cell differentiation	positive	7.29499e-06	252	826	29	0.035109	0.115079	GO:0048762	GO:BP	20972	12163	GO:0030154;GO:0060485
V. atypica	Interleukin-12 signaling	positive	7.29792e-06	48	643	15	0.0233281	0.3125	REAC:R-HSA-9020591	REAC	11056	1287	REAC:R-HSA-447115
V. atypica	positive regulation of lymphocyte proliferation	positive	8.30246e-06	146	826	21	0.0254237	0.143836	GO:0050671	GO:BP	20972	12346	GO:0032946;GO:0046651;GO:0050670;GO:0051251
V. atypica	nucleoside biosynthetic process	positive	8.30246e-06	19	826	8	0.00968523	0.421053	GO:0009163	GO:BP	20972	3177	GO:0009116;GO:0034404;GO:1901659
V. atypica	nucleobase-containing small molecule biosynthetic process	positive	8.30246e-06	19	826	8	0.00968523	0.421053	GO:0034404	GO:BP	20972	8045	GO:0034654;GO:0044283;GO:0055086
V. atypica	regulation of leukocyte cell-cell adhesion	positive	8.81876e-06	375	826	37	0.0447942	0.0986667	GO:1903037	GO:BP	20972	21140	GO:0007159;GO:0022407
V. atypica	wound healing	positive	8.92888e-06	439	826	41	0.0496368	0.0933941	GO:0042060	GO:BP	20972	9312	GO:0009611
V. atypica	positive regulation of T cell activation	positive	9.0862e-06	255	826	29	0.035109	0.113725	GO:0050870	GO:BP	20972	12455	GO:0042110;GO:0050863;GO:0051251;GO:1903039
V. atypica	leukocyte chemotaxis	positive	9.30123e-06	227	826	27	0.0326877	0.118943	GO:0030595	GO:BP	20972	6417	GO:0050900;GO:0060326
V. atypica	actin polymerization or depolymerization	positive	9.30123e-06	186	826	24	0.0290557	0.129032	GO:0008154	GO:BP	20972	2987	GO:0007015
V. atypica	endopeptidase regulator activity	positive	9.82782e-06	193	852	26	0.0305164	0.134715	GO:0061135	GO:MF	20208	7674	GO:0061134
V. atypica	T cell proliferation	positive	9.99867e-06	214	826	26	0.031477	0.121495	GO:0042098	GO:BP	20972	9326	GO:0042110;GO:0046651
V. atypica	positive regulation of nervous system development	positive	9.99867e-06	271	826	30	0.0363196	0.110701	GO:0051962	GO:BP	20972	13089	GO:0007399;GO:0051094;GO:0051240;GO:0051960
V. atypica	positive regulation of mononuclear cell proliferation	positive	9.99867e-06	148	826	21	0.0254237	0.141892	GO:0032946	GO:BP	20972	7419	GO:0032943;GO:0032944;GO:0070665
V. atypica	positive regulation of lymphocyte activation	positive	9.99867e-06	331	826	34	0.0411622	0.102719	GO:0051251	GO:BP	20972	12700	GO:0002696;GO:0046649;GO:0051249
V. atypica	humoral immune response	positive	9.99867e-06	271	826	30	0.0363196	0.110701	GO:0006959	GO:BP	20972	2459	GO:0006955
V. atypica	nucleoside diphosphate metabolic process	positive	1.04322e-05	136	826	20	0.0242131	0.147059	GO:0009132	GO:BP	20972	3149	GO:0006753
V. atypica	magnesium ion binding	positive	1.0643e-05	233	852	29	0.0340376	0.124464	GO:0000287	GO:MF	20208	57	GO:0046872
V. atypica	positive regulation of leukocyte activation	positive	1.06876e-05	363	826	36	0.0435835	0.0991736	GO:0002696	GO:BP	20972	1168	GO:0002684;GO:0002694;GO:0045321;GO:0050867
V. atypica	response to oxygen levels	positive	1.07994e-05	317	826	33	0.0399516	0.104101	GO:0070482	GO:BP	20972	15030	GO:0009628
V. atypica	positive regulation of cell activation	positive	1.15506e-05	380	826	37	0.0447942	0.0973684	GO:0050867	GO:BP	20972	12452	GO:0001775;GO:0048522;GO:0050865;GO:0051240
V. atypica	nucleoside monophosphate metabolic process	positive	1.21849e-05	80	826	15	0.0181598	0.1875	GO:0009123	GO:BP	20972	3140	GO:0006753
V. atypica	purine ribonucleoside monophosphate metabolic process	positive	1.23089e-05	42	826	11	0.0133172	0.261905	GO:0009167	GO:BP	20972	3181	GO:0009126
V. atypica	macrophage migration	positive	1.23103e-05	60	826	13	0.0157385	0.216667	GO:1905517	GO:BP	20972	22895	GO:0071674;GO:0097529
V. atypica	Apoptosis	positive	1.29913e-05	176	643	30	0.0466563	0.170455	REAC:R-HSA-109581	REAC	11056	166	REAC:R-HSA-5357801
V. atypica	response to decreased oxygen levels	positive	1.32398e-05	290	826	31	0.0375303	0.106897	GO:0036293	GO:BP	20972	8921	GO:0070482
V. atypica	positive regulation of leukocyte cell-cell adhesion	positive	1.39854e-05	276	826	30	0.0363196	0.108696	GO:1903039	GO:BP	20972	21142	GO:0007159;GO:0022409;GO:1903037
V. atypica	carbohydrate catabolic process	positive	1.4733e-05	178	826	23	0.027845	0.129213	GO:0016052	GO:BP	20972	4842	GO:0005975;GO:0009056
V. atypica	positive regulation of peptidyl-tyrosine phosphorylation	positive	1.47597e-05	61	826	13	0.0157385	0.213115	GO:0050731	GO:BP	20972	12371	GO:0001934;GO:0018108;GO:0050730
V. atypica	extracellular matrix organization	positive	1.49664e-05	307	826	32	0.0387409	0.104235	GO:0030198	GO:BP	20972	6272	GO:0043062;GO:0045229
V. atypica	regulation of endocytosis	positive	1.49989e-05	292	826	31	0.0375303	0.106164	GO:0030100	GO:BP	20972	6243	GO:0006897;GO:0051128;GO:0060627
V. atypica	macrophage chemotaxis	positive	1.5387e-05	43	826	11	0.0133172	0.255814	GO:0048246	GO:BP	20972	11759	GO:0030595;GO:1905517
V. atypica	Interleukin-12 family signaling	positive	1.53885e-05	58	643	16	0.0248834	0.275862	REAC:R-HSA-447115	REAC	11056	1286	REAC:R-HSA-449147
V. atypica	axon guidance	positive	1.5567e-05	234	826	27	0.0326877	0.115385	GO:0007411	GO:BP	20972	2770	GO:0007409;GO:0097485
V. atypica	extracellular structure organization	positive	1.58608e-05	308	826	32	0.0387409	0.103896	GO:0043062	GO:BP	20972	9846	GO:0016043
V. atypica	peptidase inhibitor activity	positive	1.64497e-05	174	852	24	0.028169	0.137931	GO:0030414	GO:MF	20208	3645	GO:0004857;GO:0061134
V. atypica	antioxidant activity	positive	1.64497e-05	83	852	16	0.0187793	0.192771	GO:0016209	GO:MF	20208	2651	GO:0003674
V. atypica	neuron projection guidance	positive	1.67651e-05	235	826	27	0.0326877	0.114894	GO:0097485	GO:BP	20972	17447	GO:0031175;GO:0048812
V. atypica	purine ribonucleoside monophosphate catabolic process	positive	1.68211e-05	10	826	6	0.00726392	0.6	GO:0009169	GO:BP	20972	3183	GO:0009128;GO:0009158;GO:0009167
V. atypica	purine nucleoside monophosphate catabolic process	positive	1.68211e-05	10	826	6	0.00726392	0.6	GO:0009128	GO:BP	20972	3145	GO:0009125;GO:0009126
V. atypica	external encapsulating structure organization	positive	1.68211e-05	309	826	32	0.0387409	0.10356	GO:0045229	GO:BP	20972	10571	GO:0016043
V. atypica	Pentose phosphate pathway	positive	1.69541e-05	31	558	12	0.0215054	0.387097	KEGG:00030	KEGG	8716	4	KEGG:00000
V. atypica	positive regulation of axonogenesis	positive	1.72492e-05	72	826	14	0.0169492	0.194444	GO:0050772	GO:BP	20972	12387	GO:0007409;GO:0031346;GO:0050769;GO:0050770
V. atypica	purine nucleoside monophosphate metabolic process	positive	1.90448e-05	44	826	11	0.0133172	0.25	GO:0009126	GO:BP	20972	3143	GO:0009123
V. atypica	ribonucleoside diphosphate metabolic process	positive	1.99474e-05	130	826	19	0.0230024	0.146154	GO:0009185	GO:BP	20972	3199	GO:0009132
V. atypica	regulation of T cell proliferation	positive	2.04273e-05	182	826	23	0.027845	0.126374	GO:0042129	GO:BP	20972	9342	GO:0042098;GO:0050670;GO:0050863
V. atypica	positive regulation of cell-cell adhesion	positive	2.08998e-05	328	826	33	0.0399516	0.10061	GO:0022409	GO:BP	20972	6166	GO:0022407;GO:0045785;GO:0098609
V. atypica	cellular oxidant detoxification	positive	2.09921e-05	95	826	16	0.0193705	0.168421	GO:0098869	GO:BP	20972	17680	GO:1990748
V. atypica	peroxidase activity	positive	2.11095e-05	56	852	13	0.0152582	0.232143	GO:0004601	GO:MF	20208	882	GO:0016209;GO:0016684
V. atypica	peptidase regulator activity	positive	2.33711e-05	230	852	28	0.0328638	0.121739	GO:0061134	GO:MF	20208	7673	GO:0030234
V. atypica	regulation of vasculature development	positive	2.33741e-05	299	826	31	0.0375303	0.103679	GO:1901342	GO:BP	20972	20013	GO:0001944;GO:2000026
V. atypica	purine-containing compound catabolic process	positive	2.35498e-05	157	826	21	0.0254237	0.133758	GO:0072523	GO:BP	20972	16247	GO:0009056;GO:0072521
V. atypica	response to toxic substance	positive	2.39718e-05	240	826	27	0.0326877	0.1125	GO:0009636	GO:BP	20972	3397	GO:0042221
V. atypica	nucleoside phosphate catabolic process	positive	2.42971e-05	184	826	23	0.027845	0.125	GO:1901292	GO:BP	20972	19979	GO:0006753;GO:0034655;GO:0046434
V. atypica	positive regulation of supramolecular fiber organization	positive	2.52649e-05	171	826	22	0.0266344	0.128655	GO:1902905	GO:BP	20972	21053	GO:0051130;GO:0097435;GO:1902903
V. atypica	epithelial to mesenchymal transition	positive	2.52649e-05	171	826	22	0.0266344	0.128655	GO:0001837	GO:BP	20972	481	GO:0048762
V. atypica	vascular endothelial growth factor production	positive	2.63533e-05	37	826	10	0.0121065	0.27027	GO:0010573	GO:BP	20972	4040	GO:0001816
V. atypica	endopeptidase inhibitor activity	positive	2.71499e-05	167	852	23	0.0269953	0.137725	GO:0004866	GO:MF	20208	1100	GO:0030414;GO:0061135
V. atypica	leukocyte cell-cell adhesion	positive	2.8344e-05	413	826	38	0.0460048	0.0920097	GO:0007159	GO:BP	20972	2589	GO:0098609
V. atypica	reactive oxygen species metabolic process	positive	2.84337e-05	228	826	26	0.031477	0.114035	GO:0072593	GO:BP	20972	16278	GO:0008152
V. atypica	regulation of cellular response to growth factor stimulus	positive	2.90475e-05	318	826	32	0.0387409	0.100629	GO:0090287	GO:BP	20972	16966	GO:0048583;GO:0071363
V. atypica	positive regulation of cellular component biogenesis	positive	2.9454e-05	497	826	43	0.0520581	0.0865191	GO:0044089	GO:BP	20972	10214	GO:0044085;GO:0044087;GO:0048522
V. atypica	oxidoreductase activity, acting on peroxide as acceptor	positive	2.9957e-05	58	852	13	0.0152582	0.224138	GO:0016684	GO:MF	20208	2814	GO:0016491
V. atypica	small molecule catabolic process	positive	3.02658e-05	350	826	34	0.0411622	0.0971429	GO:0044282	GO:BP	20972	10247	GO:0009056;GO:0044281
V. atypica	regulation of extrinsic apoptotic signaling pathway	positive	3.07071e-05	160	826	21	0.0254237	0.13125	GO:2001236	GO:BP	20972	24477	GO:0097191;GO:2001233
V. atypica	mesenchyme development	positive	3.07071e-05	319	826	32	0.0387409	0.100313	GO:0060485	GO:BP	20972	13684	GO:0009888;GO:0048513
V. atypica	regulation of chemotaxis	positive	3.11147e-05	201	826	24	0.0290557	0.119403	GO:0050920	GO:BP	20972	12499	GO:0006935;GO:0032101;GO:0040012
V. atypica	positive regulation of phosphorylation	positive	3.11683e-05	335	826	33	0.0399516	0.0985075	GO:0042327	GO:BP	20972	9446	GO:0016310;GO:0042325;GO:0045937
V. atypica	generation of precursor metabolites and energy	positive	3.33885e-05	483	826	42	0.0508475	0.0869565	GO:0006091	GO:BP	20972	1853	GO:0008152
V. atypica	carbohydrate biosynthetic process	positive	3.33885e-05	188	826	23	0.027845	0.12234	GO:0016051	GO:BP	20972	4841	GO:0005975;GO:0009058
V. atypica	positive regulation of protein modification process	positive	3.42424e-05	450	826	40	0.0484262	0.0888889	GO:0031401	GO:BP	20972	6701	GO:0031399;GO:0036211;GO:0051247
V. atypica	detoxification	positive	3.71771e-05	149	826	20	0.0242131	0.134228	GO:0098754	GO:BP	20972	17633	GO:0008150;GO:0009636
V. atypica	regulation of T cell activation	positive	3.74262e-05	386	826	36	0.0435835	0.0932642	GO:0050863	GO:BP	20972	12448	GO:0042110;GO:0051249
V. atypica	positive regulation of protein-containing complex assembly	positive	3.94767e-05	204	826	24	0.0290557	0.117647	GO:0031334	GO:BP	20972	6672	GO:0043254;GO:0044089;GO:0051130;GO:0065003
V. atypica	regulation of response to wounding	positive	4.00127e-05	163	826	21	0.0254237	0.128834	GO:1903034	GO:BP	20972	21137	GO:0009611;GO:0080134
V. atypica	purine ribonucleoside salvage	positive	4.02067e-05	7	826	5	0.00605327	0.714286	GO:0006166	GO:BP	20972	1897	GO:0043101;GO:0043174;GO:0046129
V. atypica	negative regulation of cell migration	positive	4.09498e-05	293	826	30	0.0363196	0.102389	GO:0030336	GO:BP	20972	6341	GO:0016477;GO:0030334;GO:2000146
V. atypica	actin filament severing	positive	4.26825e-05	17	826	7	0.00847458	0.411765	GO:0051014	GO:BP	20972	12569	GO:0030029
V. atypica	nucleotide catabolic process	positive	4.3427e-05	164	826	21	0.0254237	0.128049	GO:0009166	GO:BP	20972	3180	GO:0009117;GO:1901292
V. atypica	hydrogen peroxide catabolic process	positive	4.3427e-05	31	826	9	0.0108959	0.290323	GO:0042744	GO:BP	20972	9683	GO:0009056;GO:0042743
V. atypica	carbon-carbon lyase activity	positive	4.49738e-05	51	852	12	0.0140845	0.235294	GO:0016830	GO:MF	20208	2925	GO:0016829
V. atypica	Programmed Cell Death	positive	4.70983e-05	208	643	32	0.0497667	0.153846	REAC:R-HSA-5357801	REAC	11056	1876	REAC:0000000
V. atypica	lipase inhibitor activity	positive	4.76601e-05	15	852	7	0.00821596	0.466667	GO:0055102	GO:MF	20208	7648	GO:0004857
V. atypica	peptidyl-tyrosine phosphorylation	positive	4.8492e-05	139	826	19	0.0230024	0.136691	GO:0018108	GO:BP	20972	5072	GO:0006468;GO:0018212
V. atypica	NADP+ metabolic process	positive	5.17322e-05	40	826	10	0.0121065	0.25	GO:0006739	GO:BP	20972	2313	GO:0006163;GO:0046496
V. atypica	neural nucleus development	positive	5.24928e-05	69	826	13	0.0157385	0.188406	GO:0048857	GO:BP	20972	12248	GO:0048856
V. atypica	regulation of synapse organization	positive	5.56141e-05	298	826	30	0.0363196	0.100671	GO:0050807	GO:BP	20972	12412	GO:0050803;GO:0050808;GO:0051128
V. atypica	nucleoside salvage	positive	5.73915e-05	12	826	6	0.00726392	0.5	GO:0043174	GO:BP	20972	9903	GO:0009163;GO:0043094
V. atypica	glyceraldehyde-3-phosphate metabolic process	positive	5.73915e-05	12	826	6	0.00726392	0.5	GO:0019682	GO:BP	20972	5598	GO:0006081;GO:0006796;GO:0019637;GO:1901135
V. atypica	peptidyl-tyrosine modification	positive	5.91883e-05	141	826	19	0.0230024	0.134752	GO:0018212	GO:BP	20972	5114	GO:0018193
V. atypica	regulation of inflammatory response	positive	5.95296e-05	395	826	36	0.0435835	0.0911392	GO:0050727	GO:BP	20972	12367	GO:0006954;GO:0031347;GO:0032101
V. atypica	regulation of peptidyl-tyrosine phosphorylation	positive	5.98046e-05	92	826	15	0.0181598	0.163043	GO:0050730	GO:BP	20972	12370	GO:0001932;GO:0018108
V. atypica	carbohydrate binding	positive	6.0469e-05	285	852	31	0.036385	0.108772	GO:0030246	GO:MF	20208	3580	GO:0005488
V. atypica	positive regulation of T cell proliferation	positive	6.17965e-05	104	826	16	0.0193705	0.153846	GO:0042102	GO:BP	20972	9328	GO:0042098;GO:0042129;GO:0050671;GO:0050870
V. atypica	cellular response to chemical stress	positive	6.24726e-05	300	826	30	0.0363196	0.1	GO:0062197	GO:BP	20972	14755	GO:0033554;GO:0070887
V. atypica	regulation of wound healing	positive	6.37989e-05	129	826	18	0.0217918	0.139535	GO:0061041	GO:BP	20972	14103	GO:0042060;GO:1903034
V. atypica	SARS-CoV-1 targets host intracellular signalling and regulatory pathways	positive	6.43168e-05	15	643	8	0.0124417	0.533333	REAC:R-HSA-9735871	REAC	11056	2204	REAC:R-HSA-9692914
V. atypica	glycosyl compound biosynthetic process	positive	6.76694e-05	25	826	8	0.00968523	0.32	GO:1901659	GO:BP	20972	20215	GO:1901137
V. atypica	positive regulation of developmental growth	positive	6.9657e-05	156	826	20	0.0242131	0.128205	GO:0048639	GO:BP	20972	12048	GO:0045927;GO:0048589;GO:0048638;GO:0051094
V. atypica	regulation of actin filament-based process	positive	7.04525e-05	382	826	35	0.0423729	0.091623	GO:0032970	GO:BP	20972	7440	GO:0030029;GO:0050794
V. atypica	nucleobase metabolic process	positive	7.19111e-05	33	826	9	0.0108959	0.272727	GO:0009112	GO:BP	20972	3131	GO:0055086
V. atypica	negative regulation of leukocyte migration	positive	7.4366e-05	51	826	11	0.0133172	0.215686	GO:0002686	GO:BP	20972	1158	GO:0002683;GO:0002685;GO:0030336;GO:0050900
V. atypica	positive regulation of growth	positive	7.46193e-05	242	826	26	0.031477	0.107438	GO:0045927	GO:BP	20972	10944	GO:0040007;GO:0040008;GO:0048518
V. atypica	regulation of leukocyte chemotaxis	positive	8.3454e-05	119	826	17	0.0205811	0.142857	GO:0002688	GO:BP	20972	1160	GO:0002685;GO:0030595;GO:0050920
V. atypica	regulation of synapse structure or activity	positive	8.39549e-05	305	826	30	0.0363196	0.0983607	GO:0050803	GO:BP	20972	12408	GO:0065008
V. atypica	positive regulation of cytoskeleton organization	positive	8.56855e-05	186	826	22	0.0266344	0.11828	GO:0051495	GO:BP	20972	12837	GO:0007010;GO:0010638;GO:0051493
V. atypica	ADP metabolic process	positive	8.57999e-05	107	826	16	0.0193705	0.149533	GO:0046031	GO:BP	20972	11027	GO:0009150;GO:0009179
V. atypica	phospholipase inhibitor activity	positive	8.72134e-05	11	852	6	0.00704225	0.545455	GO:0004859	GO:MF	20208	1094	GO:0055102
V. atypica	heme B biosynthetic process	positive	9.20149e-05	8	826	5	0.00605327	0.625	GO:0006785	GO:BP	20972	2343	GO:0006783
V. atypica	fatty acid binding	positive	9.67982e-05	46	852	11	0.0129108	0.23913	GO:0005504	GO:MF	20208	1451	GO:0008289;GO:0033293
V. atypica	regulation of angiogenesis	positive	9.79159e-05	292	826	29	0.035109	0.0993151	GO:0045765	GO:BP	20972	10829	GO:0001525;GO:0022603;GO:1901342
V. atypica	negative regulation of MAPK cascade	positive	9.81044e-05	160	826	20	0.0242131	0.125	GO:0043409	GO:BP	20972	10006	GO:0000165;GO:0043408;GO:1902532
V. atypica	neuron apoptotic process	positive	0.000103858	293	826	29	0.035109	0.0989761	GO:0051402	GO:BP	20972	12784	GO:0006915
V. atypica	response to hydrogen peroxide	positive	0.000104367	85	826	14	0.0169492	0.164706	GO:0042542	GO:BP	20972	9580	GO:0000302
V. atypica	actin filament organization	positive	0.000104615	457	826	39	0.0472155	0.0853392	GO:0007015	GO:BP	20972	2491	GO:0030036;GO:0097435
V. atypica	positive regulation of protein phosphorylation	positive	0.000105002	309	826	30	0.0363196	0.0970874	GO:0001934	GO:BP	20972	535	GO:0001932;GO:0006468;GO:0031401;GO:0042327
V. atypica	nucleoside diphosphate catabolic process	positive	0.000106536	109	826	16	0.0193705	0.146789	GO:0009134	GO:BP	20972	3151	GO:0009132;GO:1901292
V. atypica	purine nucleoside triphosphate metabolic process	positive	0.000109162	263	826	27	0.0326877	0.102662	GO:0009144	GO:BP	20972	3161	GO:0009141
V. atypica	negative regulation of catalytic activity	positive	0.000110394	233	826	25	0.0302663	0.107296	GO:0043086	GO:BP	20972	9855	GO:0044092;GO:0050790
V. atypica	purine nucleoside metabolic process	positive	0.000119102	27	826	8	0.00968523	0.296296	GO:0042278	GO:BP	20972	9425	GO:0009116;GO:0072521
V. atypica	regulation of neuron projection development	positive	0.000119304	426	826	37	0.0447942	0.0868545	GO:0010975	GO:BP	20972	4337	GO:0031175;GO:0120035
V. atypica	multi-multicellular organism process	positive	0.000121374	205	826	23	0.027845	0.112195	GO:0044706	GO:BP	20972	10372	GO:0032501
V. atypica	monosaccharide catabolic process	positive	0.000124217	54	826	11	0.0133172	0.203704	GO:0046365	GO:BP	20972	11298	GO:0005996;GO:0016052;GO:0044282
V. atypica	cell surface receptor signaling pathway via STAT	positive	0.000132583	150	826	19	0.0230024	0.126667	GO:0097696	GO:BP	20972	17494	GO:0007166
V. atypica	positive regulation of neurogenesis	positive	0.000134141	221	826	24	0.0290557	0.108597	GO:0050769	GO:BP	20972	12384	GO:0010720;GO:0022008;GO:0050767;GO:0051962
V. atypica	regulation of immune effector process	positive	0.000134784	395	826	35	0.0423729	0.0886076	GO:0002697	GO:BP	20972	1169	GO:0002252;GO:0002682
V. atypica	regulation of cell size	positive	0.000136673	178	826	21	0.0254237	0.117978	GO:0008361	GO:BP	20972	3040	GO:0032535
V. atypica	negative regulation of cell projection organization	positive	0.000136673	178	826	21	0.0254237	0.117978	GO:0031345	GO:BP	20972	6680	GO:0030030;GO:0031344;GO:0051129
V. atypica	SARS-CoV-2 targets host intracellular signalling and regulatory pathways	positive	0.000143051	12	643	7	0.0108865	0.583333	REAC:R-HSA-9755779	REAC	11056	2213	REAC:R-HSA-9705683
V. atypica	gliogenesis	positive	0.000146672	331	826	31	0.0375303	0.0936556	GO:0042063	GO:BP	20972	9314	GO:0022008
V. atypica	fructose metabolic process	positive	0.000151948	14	826	6	0.00726392	0.428571	GO:0006000	GO:BP	20972	1784	GO:0019318
V. atypica	JNK cascade	positive	0.000156852	194	826	22	0.0266344	0.113402	GO:0007254	GO:BP	20972	2651	GO:0000165
V. atypica	myeloid cell differentiation	positive	0.000157441	449	826	38	0.0460048	0.0846325	GO:0030099	GO:BP	20972	6242	GO:0030097;GO:0030154
V. atypica	positive regulation of apoptotic signaling pathway	positive	0.000163647	139	826	18	0.0217918	0.129496	GO:2001235	GO:BP	20972	24476	GO:0009967;GO:0043065;GO:0097190;GO:2001233
V. atypica	Intrinsic Pathway for Apoptosis	positive	0.000163662	54	643	14	0.0217729	0.259259	REAC:R-HSA-109606	REAC	11056	1319	REAC:R-HSA-109581
V. atypica	positive regulation of protein localization	positive	0.000165485	433	826	37	0.0447942	0.0854503	GO:1903829	GO:BP	20972	21674	GO:0008104;GO:0032880;GO:0048518
V. atypica	regulation of lipid localization	positive	0.000171475	153	826	19	0.0230024	0.124183	GO:1905952	GO:BP	20972	23200	GO:0010876;GO:0032879
V. atypica	cellular response to peptide hormone stimulus	positive	0.000179078	351	826	32	0.0387409	0.0911681	GO:0071375	GO:BP	20972	15491	GO:0032870;GO:0043434;GO:1901699;GO:1901701
V. atypica	multi-organism reproductive process	positive	0.000181298	196	826	22	0.0266344	0.112245	GO:0044703	GO:BP	20972	10371	GO:0022414
V. atypica	heme O biosynthetic process	positive	0.000182177	9	826	5	0.00605327	0.555556	GO:0048034	GO:BP	20972	11634	GO:0006783
V. atypica	positive regulation of immune effector process	positive	0.000182678	256	826	26	0.031477	0.101562	GO:0002699	GO:BP	20972	1171	GO:0002252;GO:0002684;GO:0002697
V. atypica	positive regulation of endocytosis	positive	0.000185315	154	826	19	0.0230024	0.123377	GO:0045807	GO:BP	20972	10859	GO:0006897;GO:0030100;GO:0051050;GO:0051130
V. atypica	positive regulation of extrinsic apoptotic signaling pathway	positive	0.00020351	57	826	11	0.0133172	0.192982	GO:2001238	GO:BP	20972	24479	GO:0097191;GO:2001235;GO:2001236
V. atypica	protein phosphorylated amino acid binding	positive	0.000205516	59	852	12	0.0140845	0.20339	GO:0045309	GO:MF	20208	5494	GO:0051219
V. atypica	disulfide oxidoreductase activity	positive	0.000219475	41	852	10	0.0117371	0.243902	GO:0015036	GO:MF	20208	2215	GO:0016667
V. atypica	ribonucleoside monophosphate catabolic process	positive	0.000234776	15	826	6	0.00726392	0.4	GO:0009158	GO:BP	20972	3175	GO:0009125
V. atypica	purine-containing compound salvage	positive	0.000234776	15	826	6	0.00726392	0.4	GO:0043101	GO:BP	20972	9865	GO:0043094;GO:0072522
V. atypica	regulation of actin cytoskeleton organization	positive	0.000239025	340	826	31	0.0375303	0.0911765	GO:0032956	GO:BP	20972	7427	GO:0030036;GO:0032970;GO:0051493
V. atypica	peroxiredoxin activity	positive	0.000242471	8	852	5	0.00586854	0.625	GO:0051920	GO:MF	20208	7410	GO:0004601
V. atypica	odontogenesis	positive	0.000243764	130	826	17	0.0205811	0.130769	GO:0042476	GO:BP	20972	9555	GO:0009887
V. atypica	trabecula morphogenesis	positive	0.00024595	48	826	10	0.0121065	0.208333	GO:0061383	GO:BP	20972	14370	GO:0009653
V. atypica	collagen fibril organization	positive	0.000246435	69	826	12	0.0145278	0.173913	GO:0030199	GO:BP	20972	6273	GO:0030198
V. atypica	purine ribonucleoside metabolic process	positive	0.000248495	22	826	7	0.00847458	0.318182	GO:0046128	GO:BP	20972	11119	GO:0009119;GO:0042278
V. atypica	Chk1/Chk2(Cds1) mediated inactivation of Cyclin B:Cdk1 complex	positive	0.000259759	13	643	7	0.0108865	0.538462	REAC:R-HSA-75035	REAC	11056	364	REAC:R-HSA-69473
V. atypica	death receptor activity	positive	0.00026274	13	852	6	0.00704225	0.461538	GO:0005035	GO:MF	20208	1219	GO:0004888
V. atypica	phosphoprotein binding	positive	0.000265356	93	852	15	0.0176056	0.16129	GO:0051219	GO:MF	20208	7313	GO:0005515
V. atypica	regulation of axon extension	positive	0.000267637	81	826	13	0.0157385	0.160494	GO:0030516	GO:BP	20972	6387	GO:0048638;GO:0048675;GO:0061387
V. atypica	nucleoside triphosphate metabolic process	positive	0.000288382	279	826	27	0.0326877	0.0967742	GO:0009141	GO:BP	20972	3158	GO:0006753
V. atypica	ribonucleoside diphosphate catabolic process	positive	0.000290856	106	826	15	0.0181598	0.141509	GO:0009191	GO:BP	20972	3204	GO:0009134;GO:0009185
V. atypica	regulation of cell adhesion mediated by integrin	positive	0.000290885	49	826	10	0.0121065	0.204082	GO:0033628	GO:BP	20972	7772	GO:0030155;GO:0033627
V. atypica	monocyte chemotaxis	positive	0.000290885	49	826	10	0.0121065	0.204082	GO:0002548	GO:BP	20972	1023	GO:0030595;GO:0071674;GO:0097529
V. atypica	purine ribonucleoside diphosphate metabolic process	positive	0.000294463	119	826	16	0.0193705	0.134454	GO:0009179	GO:BP	20972	3193	GO:0009135;GO:0009185
V. atypica	purine nucleoside diphosphate metabolic process	positive	0.000294463	119	826	16	0.0193705	0.134454	GO:0009135	GO:BP	20972	3152	GO:0009132
V. atypica	regulation of epithelial to mesenchymal transition	positive	0.000321637	107	826	15	0.0181598	0.140187	GO:0010717	GO:BP	20972	4149	GO:0001837;GO:0045595
V. atypica	positive chemotaxis	positive	0.00032227	71	826	12	0.0145278	0.169014	GO:0050918	GO:BP	20972	12497	GO:0006935
V. atypica	granulocyte chemotaxis	positive	0.000324543	120	826	16	0.0193705	0.133333	GO:0071621	GO:BP	20972	15660	GO:0030595;GO:0097530
V. atypica	regulation of actin polymerization or depolymerization	positive	0.000328558	147	826	18	0.0217918	0.122449	GO:0008064	GO:BP	20972	2973	GO:0008154;GO:0030832;GO:0110053
V. atypica	purine deoxyribonucleoside monophosphate metabolic process	positive	0.000329158	10	826	5	0.00605327	0.5	GO:0009170	GO:BP	20972	3184	GO:0009126
V. atypica	protoporphyrinogen IX biosynthetic process	positive	0.000329158	10	826	5	0.00605327	0.5	GO:0006782	GO:BP	20972	2340	GO:0006779;GO:0006783;GO:0046501
V. atypica	synapse assembly	positive	0.000334424	266	826	26	0.031477	0.0977444	GO:0007416	GO:BP	20972	2775	GO:0007399;GO:0034329;GO:0050808
V. atypica	purine deoxyribonucleotide metabolic process	positive	0.00034172	16	826	6	0.00726392	0.375	GO:0009151	GO:BP	20972	3168	GO:0006163;GO:0009394
V. atypica	female pregnancy	positive	0.000347795	176	826	20	0.0242131	0.113636	GO:0007565	GO:BP	20972	2903	GO:0044703;GO:0044706
V. atypica	granulocyte migration	positive	0.000354049	148	826	18	0.0217918	0.121622	GO:0097530	GO:BP	20972	17463	GO:0097529
V. atypica	regulation of protein transport	positive	0.000355663	433	826	36	0.0435835	0.0831409	GO:0051223	GO:BP	20972	12679	GO:0015031;GO:0051049;GO:0070201
V. atypica	cellular respiration	positive	0.000361729	332	826	30	0.0363196	0.0903614	GO:0045333	GO:BP	20972	10591	GO:0015980
V. atypica	Gluconeogenesis	positive	0.000362643	24	643	9	0.0139969	0.375	REAC:R-HSA-70263	REAC	11056	1100	REAC:R-HSA-70326
V. atypica	Activation of BH3-only proteins	positive	0.000362643	30	643	10	0.0155521	0.333333	REAC:R-HSA-114452	REAC	11056	83	REAC:R-HSA-109606
V. atypica	extracellular matrix disassembly	positive	0.000367427	61	826	11	0.0133172	0.180328	GO:0022617	GO:BP	20972	6189	GO:0022411;GO:0030198
V. atypica	cell-substrate adhesion	positive	0.000369309	349	826	31	0.0375303	0.0888252	GO:0031589	GO:BP	20972	6771	GO:0007155
V. atypica	extrinsic apoptotic signaling pathway via death domain receptors	positive	0.000377118	84	826	13	0.0157385	0.154762	GO:0008625	GO:BP	20972	3074	GO:0097191
V. atypica	polyol metabolic process	positive	0.000385716	109	826	15	0.0181598	0.137615	GO:0019751	GO:BP	20972	5631	GO:0006066
V. atypica	response to reactive oxygen species	positive	0.000401242	178	826	20	0.0242131	0.11236	GO:0000302	GO:BP	20972	87	GO:0006979;GO:1901700
V. atypica	negative regulation of mononuclear cell migration	positive	0.000402797	32	826	8	0.00968523	0.25	GO:0071676	GO:BP	20972	15708	GO:0002686;GO:0071674;GO:0071675
V. atypica	growth factor binding	positive	0.000405114	133	852	18	0.0211268	0.135338	GO:0019838	GO:MF	20208	3436	GO:0005515
V. atypica	G protein-coupled receptor binding	positive	0.000405114	286	852	29	0.0340376	0.101399	GO:0001664	GO:MF	20208	222	GO:0005102
V. atypica	intrinsic apoptotic signaling pathway	positive	0.000408792	318	826	29	0.035109	0.091195	GO:0097193	GO:BP	20972	17316	GO:0035556;GO:0097190
V. atypica	regulation of extent of cell growth	positive	0.00041148	97	826	14	0.0169492	0.14433	GO:0061387	GO:BP	20972	14373	GO:0001558;GO:0008361
V. atypica	regulation of actin filament length	positive	0.000413074	150	826	18	0.0217918	0.12	GO:0030832	GO:BP	20972	6470	GO:0032535;GO:0032956
V. atypica	ribonucleoside metabolic process	positive	0.000432751	24	826	7	0.00847458	0.291667	GO:0009119	GO:BP	20972	3138	GO:0009116
V. atypica	AMP metabolic process	positive	0.000432751	24	826	7	0.00847458	0.291667	GO:0046033	GO:BP	20972	11029	GO:0009150;GO:0009167
V. atypica	lung development	positive	0.000439706	194	826	21	0.0254237	0.108247	GO:0030324	GO:BP	20972	6333	GO:0030323;GO:0048513;GO:0060541
V. atypica	positive regulation of leukocyte migration	positive	0.000448131	151	826	18	0.0217918	0.119205	GO:0002687	GO:BP	20972	1159	GO:0002684;GO:0002685;GO:0030335;GO:0050900
V. atypica	axon extension	positive	0.000468673	111	826	15	0.0181598	0.135135	GO:0048675	GO:BP	20972	12084	GO:0007409;GO:1990138
V. atypica	hormone metabolic process	positive	0.000482094	241	826	24	0.0290557	0.0995851	GO:0042445	GO:BP	20972	9532	GO:0008152;GO:0010817
V. atypica	purine ribonucleoside triphosphate metabolic process	positive	0.000491653	257	826	25	0.0302663	0.0972763	GO:0009205	GO:BP	20972	3217	GO:0009144
V. atypica	negative regulation of molecular function	positive	0.000494165	355	826	31	0.0375303	0.0873239	GO:0044092	GO:BP	20972	10217	GO:0065009
V. atypica	protein folding	positive	0.000504351	196	826	21	0.0254237	0.107143	GO:0006457	GO:BP	20972	2095	GO:0009987;GO:0051604
V. atypica	negative regulation of neuron projection development	positive	0.000504351	125	826	16	0.0193705	0.128	GO:0010977	GO:BP	20972	4339	GO:0010975;GO:0031175;GO:0031345
V. atypica	purine deoxyribonucleoside monophosphate catabolic process	positive	0.000516821	6	826	4	0.00484262	0.666667	GO:0009172	GO:BP	20972	3186	GO:0009128;GO:0009159;GO:0009170
V. atypica	regulation of cell junction assembly	positive	0.000518977	258	826	25	0.0302663	0.0968992	GO:1901888	GO:BP	20972	20377	GO:0034329;GO:0044087;GO:0051128
V. atypica	regulation of JNK cascade	positive	0.000521175	139	826	17	0.0205811	0.122302	GO:0046328	GO:BP	20972	11266	GO:0007254;GO:0043408
V. atypica	positive regulation of inflammatory response	positive	0.000522804	153	826	18	0.0217918	0.117647	GO:0050729	GO:BP	20972	12369	GO:0006954;GO:0031349;GO:0032103;GO:0050727
V. atypica	energy derivation by oxidation of organic compounds	positive	0.000529007	425	826	35	0.0423729	0.0823529	GO:0015980	GO:BP	20972	4818	GO:0006091
V. atypica	glucose metabolic process	positive	0.000529234	182	826	20	0.0242131	0.10989	GO:0006006	GO:BP	20972	1790	GO:0019318
V. atypica	regulation of cell-substrate adhesion	positive	0.00053258	212	826	22	0.0266344	0.103774	GO:0010810	GO:BP	20972	4216	GO:0030155;GO:0031589
V. atypica	heme A biosynthetic process	positive	0.000537266	11	826	5	0.00605327	0.454545	GO:0006784	GO:BP	20972	2342	GO:0006783
V. atypica	hydrogen peroxide metabolic process	positive	0.000538386	53	826	10	0.0121065	0.188679	GO:0042743	GO:BP	20972	9682	GO:0072593
V. atypica	connective tissue development	positive	0.000541758	291	826	27	0.0326877	0.0927835	GO:0061448	GO:BP	20972	14398	GO:0009888
V. atypica	negative regulation of chemotaxis	positive	0.000552706	43	826	9	0.0108959	0.209302	GO:0050922	GO:BP	20972	12501	GO:0006935;GO:0032102;GO:0040013;GO:0050920
V. atypica	negative regulation of apoptotic signaling pathway	positive	0.000552706	228	826	23	0.027845	0.100877	GO:2001234	GO:BP	20972	24475	GO:0009968;GO:0043066;GO:0097190;GO:2001233
V. atypica	ADP catabolic process	positive	0.000552706	100	826	14	0.0169492	0.14	GO:0046032	GO:BP	20972	11028	GO:0009154;GO:0009181;GO:0046031
V. atypica	cartilage development	positive	0.000564037	213	826	22	0.0266344	0.103286	GO:0051216	GO:BP	20972	12677	GO:0001501;GO:0048513;GO:0061448
V. atypica	respiratory tube development	positive	0.00056654	198	826	21	0.0254237	0.106061	GO:0030323	GO:BP	20972	6332	GO:0035295;GO:0048513
V. atypica	skin development	positive	0.000570829	325	826	29	0.035109	0.0892308	GO:0043588	GO:BP	20972	10112	GO:0048513
V. atypica	negative regulation of cell development	positive	0.000570829	260	826	25	0.0302663	0.0961538	GO:0010721	GO:BP	20972	4153	GO:0045596;GO:0048468;GO:0060284
V. atypica	regulation of establishment of protein localization	positive	0.000597541	481	826	38	0.0460048	0.0790021	GO:0070201	GO:BP	20972	14877	GO:0032880;GO:0045184
V. atypica	SARS-CoV-1-host interactions	positive	0.000600887	95	643	18	0.0279938	0.189474	REAC:R-HSA-9692914	REAC	11056	2205	REAC:R-HSA-9678108
V. atypica	regulation of vascular endothelial growth factor production	positive	0.000603221	34	826	8	0.00968523	0.235294	GO:0010574	GO:BP	20972	4041	GO:0001817;GO:0010573
V. atypica	regulation of protein polymerization	positive	0.000604166	199	826	21	0.0254237	0.105528	GO:0032271	GO:BP	20972	6966	GO:0043254;GO:0051258
V. atypica	regulation of supramolecular fiber organization	positive	0.000613283	377	826	32	0.0387409	0.0848806	GO:1902903	GO:BP	20972	21051	GO:0051128;GO:0097435
V. atypica	regulation of lipid transport	positive	0.000643924	128	826	16	0.0193705	0.125	GO:0032368	GO:BP	20972	7034	GO:0006869;GO:0051049;GO:1905952
V. atypica	pyruvate metabolic process	positive	0.000643924	128	826	16	0.0193705	0.125	GO:0006090	GO:BP	20972	1852	GO:0032787
V. atypica	actin filament polymerization	positive	0.000649243	156	826	18	0.0217918	0.115385	GO:0030041	GO:BP	20972	6227	GO:0008154;GO:0051258
V. atypica	response to molecule of bacterial origin	positive	0.000672065	345	826	30	0.0363196	0.0869565	GO:0002237	GO:BP	20972	748	GO:0009617;GO:0043207
V. atypica	antimicrobial humoral immune response mediated by antimicrobial peptide	positive	0.000672065	102	826	14	0.0169492	0.137255	GO:0061844	GO:BP	20972	14587	GO:0019730
V. atypica	response to tumor necrosis factor	positive	0.00067814	216	826	22	0.0266344	0.101852	GO:0034612	GO:BP	20972	8115	GO:0034097
V. atypica	developmental maturation	positive	0.000704992	346	826	30	0.0363196	0.0867052	GO:0021700	GO:BP	20972	5875	GO:0032502
V. atypica	negative regulation of protein-containing complex assembly	positive	0.000708926	143	826	17	0.0205811	0.118881	GO:0031333	GO:BP	20972	6671	GO:0043254;GO:0051129;GO:0065003
V. atypica	negative regulation of hydrolase activity	positive	0.000708926	66	826	11	0.0133172	0.166667	GO:0051346	GO:BP	20972	12767	GO:0043086;GO:0051336
V. atypica	positive regulation of epithelial to mesenchymal transition	positive	0.00071612	55	826	10	0.0121065	0.181818	GO:0010718	GO:BP	20972	4150	GO:0001837;GO:0010717;GO:0045597;GO:0051240
V. atypica	translation factor activity	positive	0.000734217	90	852	14	0.0164319	0.155556	GO:0180051	GO:MF	20208	9819	GO:0003674
V. atypica	purine ribonucleoside diphosphate catabolic process	positive	0.000737848	103	826	14	0.0169492	0.135922	GO:0009181	GO:BP	20972	3195	GO:0009137;GO:0009179;GO:0009191
V. atypica	purine nucleoside diphosphate catabolic process	positive	0.000737848	103	826	14	0.0169492	0.135922	GO:0009137	GO:BP	20972	3154	GO:0009134;GO:0009135
V. atypica	cellular response to oxidative stress	positive	0.000737848	233	826	23	0.027845	0.0987124	GO:0034599	GO:BP	20972	8109	GO:0006979;GO:0062197
V. atypica	ATP metabolic process	positive	0.000737848	233	826	23	0.027845	0.0987124	GO:0046034	GO:BP	20972	11030	GO:0009150;GO:0009205
V. atypica	protein polymerization	positive	0.000743155	281	826	26	0.031477	0.0925267	GO:0051258	GO:BP	20972	12707	GO:0065003
V. atypica	regulation of cell growth	positive	0.000753625	399	826	33	0.0399516	0.0827068	GO:0001558	GO:BP	20972	336	GO:0016049;GO:0040008;GO:0051128
V. atypica	carboxylic acid binding	positive	0.000763779	180	852	21	0.0246479	0.116667	GO:0031406	GO:MF	20208	3831	GO:0043168;GO:0043177
V. atypica	nucleoside metabolic process	positive	0.000764858	45	826	9	0.0108959	0.2	GO:0009116	GO:BP	20972	3135	GO:0055086;GO:1901135
V. atypica	negative chemotaxis	positive	0.000764858	45	826	9	0.0108959	0.2	GO:0050919	GO:BP	20972	12498	GO:0006935
V. atypica	protoporphyrinogen IX metabolic process	positive	0.000826869	12	826	5	0.00605327	0.416667	GO:0046501	GO:BP	20972	11369	GO:0006778
V. atypica	positive regulation of osteoblast proliferation	positive	0.000826869	12	826	5	0.00605327	0.416667	GO:0033690	GO:BP	20972	7795	GO:0008284;GO:0033687;GO:0033688
V. atypica	epithelial tube morphogenesis	positive	0.000837239	333	826	29	0.035109	0.0870871	GO:0060562	GO:BP	20972	13736	GO:0002009;GO:0035239
V. atypica	tumor necrosis factor receptor activity	positive	0.000850137	10	852	5	0.00586854	0.5	GO:0005031	GO:MF	20208	1217	GO:0005035
V. atypica	organic acid binding	positive	0.000851074	182	852	21	0.0246479	0.115385	GO:0043177	GO:MF	20208	5161	GO:0036094
V. atypica	cell surface receptor protein serine/threonine kinase signaling pathway	positive	0.000878314	368	826	31	0.0375303	0.0842391	GO:0007178	GO:BP	20972	2605	GO:0007167
V. atypica	branching involved in blood vessel morphogenesis	positive	0.000883324	36	826	8	0.00968523	0.222222	GO:0001569	GO:BP	20972	342	GO:0001525;GO:0048754
V. atypica	purine nucleobase metabolic process	positive	0.000883732	19	826	6	0.00726392	0.315789	GO:0006144	GO:BP	20972	1885	GO:0009112;GO:0072521
V. atypica	protein refolding	positive	0.000883732	27	826	7	0.00847458	0.259259	GO:0042026	GO:BP	20972	9298	GO:0006457
V. atypica	nucleoside monophosphate catabolic process	positive	0.000883732	19	826	6	0.00726392	0.315789	GO:0009125	GO:BP	20972	3142	GO:0009123;GO:1901292
V. atypica	glycosphingolipid catabolic process	positive	0.000883732	19	826	6	0.00726392	0.315789	GO:0046479	GO:BP	20972	11355	GO:0006687;GO:0019377;GO:0030149
V. atypica	regulation of macrophage migration	positive	0.000893413	46	826	9	0.0108959	0.195652	GO:1905521	GO:BP	20972	22899	GO:0071675;GO:1905517
V. atypica	ubiquitin-like protein ligase binding	positive	0.000924998	317	852	30	0.0352113	0.0946372	GO:0044389	GO:MF	20208	5411	GO:0019899
V. atypica	cell recognition	positive	0.000927053	161	826	18	0.0217918	0.111801	GO:0008037	GO:BP	20972	2959	GO:0009987
V. atypica	Glycolysis / Gluconeogenesis	positive	0.00092899	67	558	15	0.0268817	0.223881	KEGG:00010	KEGG	8716	2	KEGG:00000
V. atypica	Biosynthesis of amino acids	positive	0.00092899	74	558	16	0.0286738	0.216216	KEGG:01230	KEGG	8716	191	KEGG:00000
V. atypica	midbrain development	positive	0.000968198	93	826	13	0.0157385	0.139785	GO:0030901	GO:BP	20972	6510	GO:0007420;GO:0048856
V. atypica	negative regulation of cell adhesion	positive	0.00101668	287	826	26	0.031477	0.0905923	GO:0007162	GO:BP	20972	2592	GO:0007155;GO:0030155;GO:0048523
V. atypica	positive regulation of phosphatidylinositol 3-kinase/protein kinase B signal transduction	positive	0.00101741	192	826	20	0.0242131	0.104167	GO:0051897	GO:BP	20972	13049	GO:0043491;GO:0051896;GO:1902533
V. atypica	protein repair	positive	0.0010357	7	826	4	0.00484262	0.571429	GO:0030091	GO:BP	20972	6239	GO:0019538
V. atypica	interleukin-11-mediated signaling pathway	positive	0.0010357	7	826	4	0.00484262	0.571429	GO:0038154	GO:BP	20972	9106	GO:0019221
V. atypica	neuron recognition	positive	0.00105268	47	826	9	0.0108959	0.191489	GO:0008038	GO:BP	20972	2960	GO:0008037;GO:0048666
V. atypica	negative regulation of response to wounding	positive	0.00107148	94	826	13	0.0157385	0.138298	GO:1903035	GO:BP	20972	21138	GO:0009611;GO:0048585;GO:1903034
V. atypica	regulation of synapse assembly	positive	0.00107305	163	826	18	0.0217918	0.110429	GO:0051963	GO:BP	20972	13090	GO:0007416;GO:0050807;GO:1901888
V. atypica	regulation of extracellular matrix organization	positive	0.00107947	58	826	10	0.0121065	0.172414	GO:1903053	GO:BP	20972	21151	GO:0030198;GO:0051128
V. atypica	defense response to Gram-positive bacterium	positive	0.00112131	121	826	15	0.0181598	0.123967	GO:0050830	GO:BP	20972	12426	GO:0042742
V. atypica	hydrolase activity, acting on carbon-nitrogen (but not peptide) bonds	positive	0.00112329	132	852	17	0.0199531	0.128788	GO:0016810	GO:MF	20208	2908	GO:0016787
V. atypica	cellular response to hypoxia	positive	0.00113226	135	826	16	0.0193705	0.118519	GO:0071456	GO:BP	20972	15552	GO:0001666;GO:0033554;GO:0036294
V. atypica	ameboidal-type cell migration	positive	0.00116571	241	826	23	0.027845	0.0954357	GO:0001667	GO:BP	20972	365	GO:0016477
V. atypica	positive regulation of organelle organization	positive	0.00117773	499	826	38	0.0460048	0.0761523	GO:0010638	GO:BP	20972	4097	GO:0006996;GO:0033043;GO:0051130
V. atypica	pentose-phosphate shunt	positive	0.00117986	20	826	6	0.00726392	0.3	GO:0006098	GO:BP	20972	1857	GO:0006740;GO:0051156
V. atypica	negative regulation of leukocyte chemotaxis	positive	0.00117986	20	826	6	0.00726392	0.3	GO:0002689	GO:BP	20972	1161	GO:0002686;GO:0002688;GO:0030595;GO:0050922
V. atypica	skin epidermis development	positive	0.00122059	136	826	16	0.0193705	0.117647	GO:0098773	GO:BP	20972	17647	GO:0008544;GO:0043588;GO:0060429
V. atypica	purine-containing compound biosynthetic process	positive	0.00122059	258	826	24	0.0290557	0.0930233	GO:0072522	GO:BP	20972	16246	GO:0009058;GO:0072521
V. atypica	negative regulation of nervous system development	positive	0.00122059	136	826	16	0.0193705	0.117647	GO:0051961	GO:BP	20972	13088	GO:0007399;GO:0051093;GO:0051241;GO:0051960
V. atypica	regulation of podosome assembly	positive	0.00122377	13	826	5	0.00605327	0.384615	GO:0071801	GO:BP	20972	15772	GO:0043254;GO:0071800;GO:1902115
V. atypica	AMP biosynthetic process	positive	0.00122377	13	826	5	0.00605327	0.384615	GO:0006167	GO:BP	20972	1898	GO:0009152;GO:0009168;GO:0046033
V. atypica	regulation of stress-activated MAPK cascade	positive	0.00125474	38	826	8	0.00968523	0.210526	GO:0032872	GO:BP	20972	7357	GO:0043408;GO:0051403;GO:0070302
V. atypica	positive regulation of G protein-coupled receptor signaling pathway	positive	0.00125474	38	826	8	0.00968523	0.210526	GO:0045745	GO:BP	20972	10815	GO:0007186;GO:0008277;GO:0009967
V. atypica	positive regulation of cell projection organization	positive	0.00125474	342	826	29	0.035109	0.0847953	GO:0031346	GO:BP	20972	6681	GO:0030030;GO:0031344;GO:0051130
V. atypica	astrocyte differentiation	positive	0.00125474	83	826	12	0.0145278	0.144578	GO:0048708	GO:BP	20972	12115	GO:0007417;GO:0010001
V. atypica	nucleotide biosynthetic process	positive	0.00127683	227	826	22	0.0266344	0.0969163	GO:0009165	GO:BP	20972	3179	GO:0009117;GO:1901293
V. atypica	aldehyde metabolic process	positive	0.00127683	71	826	11	0.0133172	0.15493	GO:0006081	GO:BP	20972	1845	GO:0008152
V. atypica	positive regulation of mononuclear cell migration	positive	0.00127771	96	826	13	0.0157385	0.135417	GO:0071677	GO:BP	20972	15709	GO:0002687;GO:0071674;GO:0071675
V. atypica	aerobic respiration	positive	0.00127771	292	826	26	0.031477	0.0890411	GO:0009060	GO:BP	20972	3096	GO:0045333
V. atypica	response to lipopolysaccharide	positive	0.00130593	326	826	28	0.0338983	0.0858896	GO:0032496	GO:BP	20972	7112	GO:0002237;GO:0033993;GO:1901700
V. atypica	glucose 6-phosphate metabolic process	positive	0.00135156	29	826	7	0.00847458	0.241379	GO:0051156	GO:BP	20972	12653	GO:0006796;GO:0019637;GO:1901135
V. atypica	semaphorin-plexin signaling pathway	positive	0.00140251	49	826	9	0.0108959	0.183673	GO:0071526	GO:BP	20972	15608	GO:0007166
V. atypica	muscle organ development	positive	0.00141891	362	826	30	0.0363196	0.0828729	GO:0007517	GO:BP	20972	2863	GO:0048513;GO:0061061
V. atypica	regulation of lymphocyte migration	positive	0.00142844	72	826	11	0.0133172	0.152778	GO:2000401	GO:BP	20972	23836	GO:0071675;GO:0072676
V. atypica	cytokine binding	positive	0.00143414	148	852	18	0.0211268	0.121622	GO:0019955	GO:MF	20208	3464	GO:0005515
V. atypica	cellular response to tumor necrosis factor	positive	0.00145904	198	826	20	0.0242131	0.10101	GO:0071356	GO:BP	20972	15472	GO:0034612;GO:0071345
V. atypica	lipid localization	positive	0.0014609	451	826	35	0.0423729	0.0776053	GO:0010876	GO:BP	20972	4255	GO:0033036
V. atypica	negative regulation of cytokine production	positive	0.00148502	295	826	26	0.031477	0.0881356	GO:0001818	GO:BP	20972	462	GO:0001816;GO:0001817;GO:0010629;GO:0051241
V. atypica	regulation of actin filament organization	positive	0.00148632	262	826	24	0.0290557	0.0916031	GO:0110053	GO:BP	20972	18115	GO:0007015;GO:0032956;GO:1902903
V. atypica	response to steroid hormone	positive	0.00149655	312	826	27	0.0326877	0.0865385	GO:0048545	GO:BP	20972	11977	GO:0009725;GO:0033993
V. atypica	alcohol biosynthetic process	positive	0.00151305	139	826	16	0.0193705	0.115108	GO:0046165	GO:BP	20972	11147	GO:0006066;GO:0044283
V. atypica	glycolipid catabolic process	positive	0.00151559	21	826	6	0.00726392	0.285714	GO:0019377	GO:BP	20972	5397	GO:0006664;GO:0016042;GO:1901136
V. atypica	Detoxification of Reactive Oxygen Species	positive	0.00153808	35	643	10	0.0155521	0.285714	REAC:R-HSA-3299685	REAC	11056	762	REAC:R-HSA-9711123
V. atypica	heart morphogenesis	positive	0.00156504	263	826	24	0.0290557	0.0912548	GO:0003007	GO:BP	20972	1409	GO:0007507;GO:0009887
V. atypica	epithelial cell proliferation	positive	0.00156933	435	826	34	0.0411622	0.0781609	GO:0050673	GO:BP	20972	12348	GO:0008283
V. atypica	neuron projection extension	positive	0.00159119	169	826	18	0.0217918	0.106509	GO:1990138	GO:BP	20972	23249	GO:0048588;GO:0048812;GO:0060560
V. atypica	epidermis development	positive	0.00160234	400	826	32	0.0387409	0.08	GO:0008544	GO:BP	20972	3052	GO:0009888
V. atypica	hexose catabolic process	positive	0.00160811	50	826	9	0.0108959	0.18	GO:0019320	GO:BP	20972	5349	GO:0019318;GO:0046365
V. atypica	lymphocyte migration	positive	0.00162669	112	826	14	0.0169492	0.125	GO:0072676	GO:BP	20972	16314	GO:0071674
V. atypica	renal system development	positive	0.00163587	331	826	28	0.0338983	0.0845921	GO:0072001	GO:BP	20972	15888	GO:0048731
V. atypica	regulation of macrophage chemotaxis	positive	0.00164577	30	826	7	0.00847458	0.233333	GO:0010758	GO:BP	20972	4178	GO:0002688;GO:0048246;GO:1905521
V. atypica	cell surface receptor signaling pathway via JAK-STAT	positive	0.00164577	126	826	15	0.0181598	0.119048	GO:0007259	GO:BP	20972	2653	GO:0097696
V. atypica	positive regulation of cell growth	positive	0.00167782	155	826	17	0.0205811	0.109677	GO:0030307	GO:BP	20972	6322	GO:0001558;GO:0016049;GO:0045927;GO:0048522
V. atypica	translation initiation factor activity	positive	0.00168622	53	852	10	0.0117371	0.188679	GO:0003743	GO:MF	20208	341	GO:0180051
V. atypica	monosaccharide binding	positive	0.00169915	75	852	12	0.0140845	0.16	GO:0048029	GO:MF	20208	6621	GO:0030246;GO:0036094
V. atypica	carboxy-lyase activity	positive	0.00169915	34	852	8	0.00938967	0.235294	GO:0016831	GO:MF	20208	2926	GO:0016830
V. atypica	actin filament binding	positive	0.00169915	207	852	22	0.0258216	0.10628	GO:0051015	GO:MF	20208	7284	GO:0003779;GO:0044877
V. atypica	ubiquitin protein ligase binding	positive	0.00170032	298	852	28	0.0328638	0.0939597	GO:0031625	GO:MF	20208	3859	GO:0044389
V. atypica	regulation of stress-activated protein kinase signaling cascade	positive	0.00174122	40	826	8	0.00968523	0.2	GO:0070302	GO:BP	20972	14938	GO:0031098;GO:0080135;GO:1902531
V. atypica	peptide hormone processing	positive	0.00174122	40	826	8	0.00968523	0.2	GO:0016486	GO:BP	20972	4982	GO:0042445;GO:0140448
V. atypica	cell killing	positive	0.00176811	217	826	21	0.0254237	0.0967742	GO:0001906	GO:BP	20972	511	GO:0009987
V. atypica	negative regulation of protein localization	positive	0.00185147	202	826	20	0.0242131	0.0990099	GO:1903828	GO:BP	20972	21673	GO:0008104;GO:0032880;GO:0048519
V. atypica	defense response to Gram-negative bacterium	positive	0.00185197	100	826	13	0.0157385	0.13	GO:0050829	GO:BP	20972	12425	GO:0042742
V. atypica	dicarboxylic acid metabolic process	positive	0.00186282	87	826	12	0.0145278	0.137931	GO:0043648	GO:BP	20972	10138	GO:0019752
V. atypica	nucleoside phosphate biosynthetic process	positive	0.00187917	317	826	27	0.0326877	0.0851735	GO:1901293	GO:BP	20972	19980	GO:0006753;GO:0034654;GO:0090407
V. atypica	tertiary alcohol metabolic process	positive	0.00193982	22	826	6	0.00726392	0.272727	GO:1902644	GO:BP	20972	20873	GO:0006066
V. atypica	ceramide catabolic process	positive	0.00193982	22	826	6	0.00726392	0.272727	GO:0046514	GO:BP	20972	11378	GO:0006672;GO:0030149
V. atypica	protein-disulfide reductase activity	positive	0.0020103	35	852	8	0.00938967	0.228571	GO:0015035	GO:MF	20208	2214	GO:0015036;GO:0140096
V. atypica	insulin-like growth factor receptor signaling pathway	positive	0.00202256	101	826	13	0.0157385	0.128713	GO:0048009	GO:BP	20972	11621	GO:0007169
V. atypica	cellular response to decreased oxygen levels	positive	0.00202427	143	826	16	0.0193705	0.111888	GO:0036294	GO:BP	20972	8922	GO:0036293;GO:0071453
V. atypica	positive regulation of endothelial cell proliferation	positive	0.00204938	88	826	12	0.0145278	0.136364	GO:0001938	GO:BP	20972	539	GO:0001935;GO:0001936;GO:0050679
V. atypica	cellular response to insulin stimulus	positive	0.0020495	252	826	23	0.027845	0.0912698	GO:0032869	GO:BP	20972	7354	GO:0032868;GO:0071375
V. atypica	cellular response to biotic stimulus	positive	0.0020495	252	826	23	0.027845	0.0912698	GO:0071216	GO:BP	20972	15344	GO:0009607;GO:0051716
V. atypica	negative regulation of neurogenesis	positive	0.00207669	129	826	15	0.0181598	0.116279	GO:0050768	GO:BP	20972	12383	GO:0010721;GO:0022008;GO:0050767;GO:0051961
V. atypica	negative regulation of axonogenesis	positive	0.00211277	52	826	9	0.0108959	0.173077	GO:0050771	GO:BP	20972	12386	GO:0007409;GO:0010977;GO:0050768;GO:0050770
V. atypica	regulation of hemopoiesis	positive	0.00211431	425	826	33	0.0399516	0.0776471	GO:1903706	GO:BP	20972	21591	GO:0002682;GO:0030097;GO:0060284;GO:2000026
V. atypica	response to metal ion	positive	0.00214434	320	826	27	0.0326877	0.084375	GO:0010038	GO:BP	20972	3685	GO:0042221
V. atypica	regulation of coagulation	positive	0.00219079	76	826	11	0.0133172	0.144737	GO:0050818	GO:BP	20972	12418	GO:0050817;GO:0051239
V. atypica	insulin receptor signaling pathway	positive	0.00219079	174	826	18	0.0217918	0.103448	GO:0008286	GO:BP	20972	3013	GO:0007169;GO:0032869
V. atypica	respiratory system development	positive	0.00219652	221	826	21	0.0254237	0.0950226	GO:0060541	GO:BP	20972	13725	GO:0048731
V. atypica	regulation of transmembrane receptor protein serine/threonine kinase signaling pathway	positive	0.00219652	270	826	24	0.0290557	0.0888889	GO:0090092	GO:BP	20972	16820	GO:0007178;GO:0009966
V. atypica	cellular response to oxygen levels	positive	0.00219652	159	826	17	0.0205811	0.106918	GO:0071453	GO:BP	20972	15549	GO:0070482;GO:0070887
V. atypica	amino acid metabolic process	positive	0.00219652	270	826	24	0.0290557	0.0888889	GO:0006520	GO:BP	20972	2131	GO:0044238
V. atypica	protein disulfide isomerase activity	positive	0.00221195	19	852	6	0.00704225	0.315789	GO:0003756	GO:MF	20208	345	GO:0016864;GO:0140096
V. atypica	intramolecular oxidoreductase activity, transposing S-S bonds	positive	0.00221195	19	852	6	0.00704225	0.315789	GO:0016864	GO:MF	20208	2954	GO:0016860
V. atypica	Purine metabolism	positive	0.00222465	126	558	21	0.0376344	0.166667	KEGG:00230	KEGG	8716	23	KEGG:00000
V. atypica	regulation of endothelial cell proliferation	positive	0.0022265	130	826	15	0.0181598	0.115385	GO:0001936	GO:BP	20972	537	GO:0001935;GO:0050678
V. atypica	odontogenesis of dentin-containing tooth	positive	0.00223267	89	826	12	0.0145278	0.134831	GO:0042475	GO:BP	20972	9554	GO:0042476
V. atypica	regulation of epithelial cell proliferation	positive	0.00226361	356	826	29	0.035109	0.0814607	GO:0050678	GO:BP	20972	12353	GO:0042127;GO:0050673
V. atypica	lymphocyte differentiation	positive	0.00226369	427	826	33	0.0399516	0.0772834	GO:0030098	GO:BP	20972	6241	GO:0046649;GO:1903131
V. atypica	monocarboxylic acid binding	positive	0.0022849	78	852	12	0.0140845	0.153846	GO:0033293	GO:MF	20208	4232	GO:0031406
V. atypica	intramolecular oxidoreductase activity, interconverting aldoses and ketoses	positive	0.0022849	7	852	4	0.00469484	0.571429	GO:0016861	GO:MF	20208	2951	GO:0016860
V. atypica	regulation of extracellular matrix disassembly	positive	0.00238481	15	826	5	0.00605327	0.333333	GO:0010715	GO:BP	20972	4147	GO:0022617;GO:1903053
V. atypica	negative regulation of transmembrane transport	positive	0.00238762	103	826	13	0.0157385	0.126214	GO:0034763	GO:BP	20972	8156	GO:0034762;GO:0048523;GO:0051051;GO:0055085
V. atypica	serine-type endopeptidase inhibitor activity	positive	0.00241349	103	852	14	0.0164319	0.135922	GO:0004867	GO:MF	20208	1101	GO:0004866
V. atypica	NADPH regeneration	positive	0.00244642	23	826	6	0.00726392	0.26087	GO:0006740	GO:BP	20972	2314	GO:0006091;GO:0006739
V. atypica	regulation of neuron apoptotic process	positive	0.00256104	240	826	22	0.0266344	0.0916667	GO:0043523	GO:BP	20972	10072	GO:0042981;GO:0051402
V. atypica	positive regulation of leukocyte differentiation	positive	0.00256104	192	826	19	0.0230024	0.0989583	GO:1902107	GO:BP	20972	20534	GO:0002521;GO:1902105;GO:1903708
V. atypica	positive regulation of hemopoiesis	positive	0.00256104	192	826	19	0.0230024	0.0989583	GO:1903708	GO:BP	20972	21593	GO:0002684;GO:0010720;GO:0030097;GO:0051240;GO:1903706
V. atypica	Peptide hormone metabolism	positive	0.00256264	87	643	16	0.0248834	0.183908	REAC:R-HSA-2980736	REAC	11056	1794	REAC:R-HSA-392499
V. atypica	cellular response to transforming growth factor beta stimulus	positive	0.00264013	257	826	23	0.027845	0.0894942	GO:0071560	GO:BP	20972	15622	GO:0071363;GO:0071559
V. atypica	hydrolase activity, acting on carbon-nitrogen (but not peptide) bonds, in linear amides	positive	0.0026745	68	852	11	0.0129108	0.161765	GO:0016811	GO:MF	20208	2909	GO:0016810
V. atypica	placenta development	positive	0.0026756	147	826	16	0.0193705	0.108844	GO:0001890	GO:BP	20972	503	GO:0048513
V. atypica	response to insulin	positive	0.00269767	308	826	26	0.031477	0.0844156	GO:0032868	GO:BP	20972	7353	GO:0043434
V. atypica	positive regulation of protein polymerization	positive	0.00270863	91	826	12	0.0145278	0.131868	GO:0032273	GO:BP	20972	6968	GO:0031334;GO:0032271;GO:0051258
V. atypica	regulation of actin filament depolymerization	positive	0.00272125	54	826	9	0.0108959	0.166667	GO:0030834	GO:BP	20972	6472	GO:0008064;GO:0030042;GO:1901879
V. atypica	negative regulation of coagulation	positive	0.00272125	54	826	9	0.0108959	0.166667	GO:0050819	GO:BP	20972	12419	GO:0050817;GO:0050818;GO:0051241
V. atypica	cellular response to molecule of bacterial origin	positive	0.00272125	225	826	21	0.0254237	0.0933333	GO:0071219	GO:BP	20972	15347	GO:0002237;GO:0071216
V. atypica	cardiac muscle tissue development	positive	0.00272125	225	826	21	0.0254237	0.0933333	GO:0048738	GO:BP	20972	12145	GO:0007507;GO:0014706
V. atypica	serine-type peptidase activity	positive	0.00273434	201	852	21	0.0246479	0.104478	GO:0008236	GO:MF	20208	1579	GO:0008233;GO:0017171
V. atypica	signaling receptor ligand precursor processing	positive	0.002741	43	826	8	0.00968523	0.186047	GO:0140448	GO:BP	20972	18534	GO:0016485
V. atypica	tissue remodeling	positive	0.00278095	178	826	18	0.0217918	0.101124	GO:0048771	GO:BP	20972	12170	GO:0032501
V. atypica	pyridine-containing compound catabolic process	positive	0.00281497	105	826	13	0.0157385	0.12381	GO:0072526	GO:BP	20972	16250	GO:0009056;GO:0072524
V. atypica	negative regulation of axon extension	positive	0.00284733	33	826	7	0.00847458	0.212121	GO:0030517	GO:BP	20972	6388	GO:0030308;GO:0030516;GO:0048640;GO:0048675;GO:0050771
V. atypica	cardiac epithelial to mesenchymal transition	positive	0.00284733	33	826	7	0.00847458	0.212121	GO:0060317	GO:BP	20972	13539	GO:0001837;GO:0003007
V. atypica	fructose 1,6-bisphosphate metabolic process	positive	0.00290606	9	826	4	0.00484262	0.444444	GO:0030388	GO:BP	20972	6344	GO:0006796;GO:0019637;GO:1901135
V. atypica	daunorubicin metabolic process	positive	0.00290606	9	826	4	0.00484262	0.444444	GO:0044597	GO:BP	20972	10352	GO:0016137;GO:0030638;GO:0042180
V. atypica	cellular detoxification of aldehyde	positive	0.00290606	9	826	4	0.00484262	0.444444	GO:0110095	GO:BP	20972	18145	GO:0110096;GO:1990748
V. atypica	allantoin metabolic process	positive	0.00290606	9	826	4	0.00484262	0.444444	GO:0000255	GO:BP	20972	69	GO:0008152
V. atypica	regulation of chemokine production	positive	0.00291133	92	826	12	0.0145278	0.130435	GO:0032642	GO:BP	20972	7193	GO:0001817;GO:0032602
V. atypica	chemokine production	positive	0.00291133	92	826	12	0.0145278	0.130435	GO:0032602	GO:BP	20972	7154	GO:0001816
V. atypica	B cell proliferation	positive	0.00291133	92	826	12	0.0145278	0.130435	GO:0042100	GO:BP	20972	9327	GO:0042113;GO:0046651
V. atypica	transforming growth factor beta receptor superfamily signaling pathway	positive	0.00292681	345	826	28	0.0338983	0.0811594	GO:0141091	GO:BP	20972	18772	GO:0007178
V. atypica	antimicrobial humoral response	positive	0.00300323	149	826	16	0.0193705	0.107383	GO:0019730	GO:BP	20972	5618	GO:0006959;GO:0140546
V. atypica	striated muscle tissue development	positive	0.00301864	399	826	31	0.0375303	0.0776942	GO:0014706	GO:BP	20972	4426	GO:0060537
V. atypica	Nucleotide metabolism	positive	0.00305348	84	558	16	0.0286738	0.190476	KEGG:01232	KEGG	8716	192	KEGG:00000
V. atypica	regulation of leukocyte differentiation	positive	0.00311282	329	826	27	0.0326877	0.0820669	GO:1902105	GO:BP	20972	20532	GO:0002521;GO:1903706
V. atypica	sphingolipid catabolic process	positive	0.00312608	44	826	8	0.00968523	0.181818	GO:0030149	GO:BP	20972	6248	GO:0006665;GO:0016042
V. atypica	nucleoside monophosphate biosynthetic process	positive	0.00312608	44	826	8	0.00968523	0.181818	GO:0009124	GO:BP	20972	3141	GO:0009123;GO:1901293
V. atypica	cerebellum morphogenesis	positive	0.00312608	44	826	8	0.00968523	0.181818	GO:0021587	GO:BP	20972	5763	GO:0009653;GO:0021549;GO:0021575
V. atypica	trans-synaptic signaling, modulating synaptic transmission	positive	0.0031408	16	826	5	0.00605327	0.3125	GO:0099550	GO:BP	20972	17882	GO:0050804;GO:0099537
V. atypica	positive regulation of lymphocyte differentiation	positive	0.0031408	135	826	15	0.0181598	0.111111	GO:0045621	GO:BP	20972	10703	GO:0030098;GO:0045619;GO:0051251;GO:1902107
V. atypica	glial cell apoptotic process	positive	0.0031408	16	826	5	0.00605327	0.3125	GO:0034349	GO:BP	20972	8012	GO:0006915
V. atypica	cellular response to aldehyde	positive	0.0031408	16	826	5	0.00605327	0.3125	GO:0110096	GO:BP	20972	18146	GO:1901701
V. atypica	artery development	positive	0.00327369	107	826	13	0.0157385	0.121495	GO:0060840	GO:BP	20972	13942	GO:0001568
V. atypica	endocrine system development	positive	0.00338799	136	826	15	0.0181598	0.110294	GO:0035270	GO:BP	20972	8355	GO:0048731
V. atypica	coagulation	positive	0.00339693	246	826	22	0.0266344	0.0894309	GO:0050817	GO:BP	20972	12417	GO:0032501
V. atypica	muscle tissue development	positive	0.0035011	421	826	32	0.0387409	0.0760095	GO:0060537	GO:BP	20972	13721	GO:0009888
V. atypica	positive regulation of cell-substrate adhesion	positive	0.00351786	122	826	14	0.0169492	0.114754	GO:0010811	GO:BP	20972	4217	GO:0010810;GO:0031589;GO:0045785
V. atypica	lymphocyte activation involved in immune response	positive	0.00352408	214	826	20	0.0242131	0.0934579	GO:0002285	GO:BP	20972	789	GO:0002366;GO:0046649
V. atypica	cellular response to lipopolysaccharide	positive	0.00352408	214	826	20	0.0242131	0.0934579	GO:0071222	GO:BP	20972	15350	GO:0032496;GO:0071219;GO:0071396;GO:1901701
V. atypica	serine hydrolase activity	positive	0.00356203	205	852	21	0.0246479	0.102439	GO:0017171	GO:MF	20208	3079	GO:0016787
V. atypica	positive regulation of vasculature development	positive	0.00358933	167	826	17	0.0205811	0.101796	GO:1904018	GO:BP	20972	21809	GO:0001944;GO:0051094;GO:0051240;GO:1901342
V. atypica	neuroepithelial cell differentiation	positive	0.00358933	45	826	8	0.00968523	0.177778	GO:0060563	GO:BP	20972	13737	GO:0002065
V. atypica	blood vessel remodeling	positive	0.00358933	45	826	8	0.00968523	0.177778	GO:0001974	GO:BP	20972	566	GO:0048771
V. atypica	Purinergic signaling in leishmaniasis infection	positive	0.00359713	25	643	8	0.0124417	0.32	REAC:R-HSA-9660826	REAC	11056	1899	REAC:R-HSA-9664424
V. atypica	Immunoregulatory interactions between a Lymphoid and a non-Lymphoid cell	positive	0.00359713	182	643	25	0.0388802	0.137363	REAC:R-HSA-198933	REAC	11056	1220	REAC:R-HSA-1280218
V. atypica	Cell recruitment (pro-inflammatory response)	positive	0.00359713	25	643	8	0.0124417	0.32	REAC:R-HSA-9664424	REAC	11056	342	REAC:R-HSA-9658195
V. atypica	response to transforming growth factor beta	positive	0.00360803	264	826	23	0.027845	0.0871212	GO:0071559	GO:BP	20972	15621	GO:0070848
V. atypica	hormone activity	positive	0.0036266	134	852	16	0.0187793	0.119403	GO:0005179	GO:MF	20208	1307	GO:0048018
V. atypica	kidney epithelium development	positive	0.00363777	152	826	16	0.0193705	0.105263	GO:0072073	GO:BP	20972	15953	GO:0001822;GO:0060429
V. atypica	positive regulation of extracellular matrix organization	positive	0.00368216	25	826	6	0.00726392	0.24	GO:1903055	GO:BP	20972	21153	GO:0030198;GO:0051130;GO:1903053
V. atypica	positive regulation of calcium ion import	positive	0.00368216	25	826	6	0.00726392	0.24	GO:0090280	GO:BP	20972	16964	GO:0051928;GO:0070509;GO:0090279
V. atypica	cell growth	positive	0.00372016	478	826	35	0.0423729	0.0732218	GO:0016049	GO:BP	20972	4839	GO:0009987;GO:0040007
V. atypica	hemostasis	positive	0.00372746	248	826	22	0.0266344	0.0887097	GO:0007599	GO:BP	20972	2918	GO:0050878
[truncated: 2,710,480 more chars]
